# Multi-Omic Factor Analysis uncovers immunological signatures with pathophysiologic and clinical implications in coronary syndromes

**DOI:** 10.1101/2023.05.02.23289392

**Authors:** Kami Pekayvaz, Corinna Losert, Viktoria Knottenberg, Irene V. van Blokland, Roy Oelen, Hilde E. Groot, Jan Walter Benjamins, Sophia Brambs, Rainer Kaiser, Luke Eivers, Vivien Polewka, Raphael Escaig, Markus Joppich, Aleksandar Janjic, Oliver Popp, Tobias Petzold, Ralf Zimmer, Wolfgang Enard, Kathrin Saar, Philipp Mertins, Norbert Huebner, Pim van der Harst, Lude H. Franke, Monique G. P. van der Wijst, Steffen Massberg, Matthias Heinig, Leo Nicolai, Konstantin Stark

## Abstract

Acute and chronic coronary syndromes (ACS and CCS) are leading causes of mortality. Inflammation is considered to be a key pathogenic driver, but immune states in humans and their clinical implications remain poorly understood. We hypothesized that Multi-Omic blood analysis combined with Multi-Omic Factor Analysis (MOFA) might uncover hidden sources of variance providing pathophysiological insights linked to clinical needs. Here, we compile a single cell longitudinal dataset of the circulating immune states in ACS & CCS (13x10^3^ clinical & Multi-Omic variables, n=117 subjects, n=838 analyzed samples) from two independent cohorts. Using MOFA, we identify multilayered factors, characterized by distinct classical monocyte and CD4^+^ & CD8^+^ T cell states that explain a large proportion of inter-patient variance. Three factors either reflect disease course or predict outcome in coronary syndromes. The diagnostic performance of these factors reaches beyond established biomarkers highlighting the potential use of MOFA as a novel tool for multilayered patient risk stratification.

## Supplementary Tables for "Multi-Omic Factor Analysis uncovers immunological signatures with pathophysiologic and clinical implications in coronary syndromes" (part 1 of 3)

### Sheet: OVERVIEW
Table	Name	Description
TABLE1	Clinical_Characteristics	Clinical characteristics of Munich patient cohort
TABLE2	Clinical_Characteristics	Clinical characteristics of Groningen patient cohort (V2)
TABLE3	Cellranger_QC_statistic	OC (quality control) output of cellranger pipeline runs for all 14 libraries
TABLE4	Sample_Meta_Data_and_Cell_Amounts	Overview of all samples: > the libraries and hashtags they have been measured in > their classification into the different phenotypes ('acs', 'ccs', 'no-ccs', …) and timepoints > the type of data that has been measured for the samples (scRNA-sequencing, cytokine, protoeomics and neutrophil data) > the amount of cells identified for these samples after demultiplexing and after applying some filtering steps (based on amount of cells and qc metrics like percentage of mitochondrial gene counts)
TABLE5	Variance_Decomposition	Variance decompositon of the estimated MOFA model specifying the amount of variance explained by each factor within each data dimension
TABLE6	Feature_Factor_Weights	Factor Weights of all features on all factors estimated by the MOFA model
TABLE7	Pathway_Enrichments_REACTOME	All enriched pathways (adjusted p-value < 0.05) based on the enrichment analysis conducted on the REACTOME pathways
TABLE8	Pathway_Enrichments_KEGG	All enriched pathways (adjusted p-value < 0.05) based on the enrichment analysis conducted on the KEGG pathways
TABLE9	AUC_Values_TP1_good_poor_outcome	AUC values calculated for the ROC curves giving the prediction for good vs. poor outcome samples at TP1
TABLE10	AUC_Values_CCS_no_CCS	AUC values calculated for the ROC curves giving the prediction for ccs vs. no-ccs samples

### Sheet: TABLE1
	Cohort		Healthy coronaries	Coronary sclerosis	CCS	ACS
	Patient, n		11	7	16	28
	Age, median year (IQR)		55 (48-63)	66 (64-76)	64 (58-69,5)	61 (50,5-70,5)
	Male, n (%)		5 (45)	4 (57)	13 (81)	25 (89)
	Cardial risc factors
	Hypertension, n (%)		8 (80)*	4 (57,1)	11 (68,8)	17 (60,7)
	Diabetes mellitus, n (%)		3 (30)*	2 (28,6)	2 (12,5)	0 (0)
	Positive family history		3 (30)*	1 (14,3)	8 (50)	7 (25)
	Smoking	n (%)	3 (30)*	2 (28,6)	3 (18,8)	11 (39,3)
		ex (%)	2 (20)*	3 (42,9)	5 (31,3)	8 (28,6)
	Dyslipoproteinmia, median LDL (IQR)		122,5 (92,5 - 136,5)***	117 (74-127)**	79 (60-86)****	79 (27,8-138)**
	Adipositas, median BMI (IQR)		30,2 (24,2-37,3)*	24,6 (24,4 - 29,7)	26,8 (24,9-29,7)*	26,3 (24,4-29,4)
	Premedication
	ß-Blocker, n (%)		5 (50)*	1 (14,3)	5 (31,3)	6 (21,4)*
	ACE/AT1-inhibitor, n (%)		4 (40)*	4 (57,1)	9 (56,3)	11 (39,3)*
	Statin, n (%)		4 (40)*	4 (57,1)	11 (68,75)	2 (7,1)*
	* Data from one sample was not available, ** Data from two samples were not available, *** Data from three samples were not available , **** Data from six samples were not available
	Culprit lesion				LAD	LCX	RCA
	ACS subtypes
	Sterile ACS, n				10	2	7
	ACS acquiring hospital infection, n				5	0	0
	ACS with delayed recanalization after vessel occlusion, n				3	0	1
	Culprit lesion				ACS subtype	LAD
							LCX	RCA
	Good outcome, n				Sterile ACS, n	4	2	5
	Good outcome, n				ACS acquiring hospital infection, n	3	0	0
	Poor outcome, n				Sterile ACS, n	5	0	0
	Poor outcome, n				ACS acquiring hospital infection, n	2	0	0
	Affected coronary vessels	1	2	3
	ACS, n	8	8	12
	CCS, n	8	1	7

### Sheet: TABLE2
	Cohort		Ctrl.	ACS
	Patient, n		31	24
	Age, median year (SD)		58.2 (12.5)	64 (10)
	Male, n (%)		25 (81)	19 (80)
	Cardial risc factors
	Hypertension, n (%)		3 (15)	1 (4)
	Positive family history, n (%)		1 (6)	14 (58)
	Smoking	current, n (%)	4 (13)	9 (37,5)
		ex, n (%)	14 (45)	6 (25)
		unknown, n (%)	1 (3)	2 (8)
	Hypercholesterolemia, n		1 (4)	2 (8)
	Adipositas, median BMI (SD)		25.6 (3.6)	27,1 (3.8)
	Culprit lesion	Non	LAD	LCX	RCA
	ACS, n	1	11	0	12
	Affected coronary vessels	1	2	3
	ACS, n	14	5	5

### Sheet: TABLE3
library_num	library	Estimated.Number.of.Cells	Mean.Reads.per.Cell	Median.Genes.per.Cell	Number.of.Reads	Valid.Barcodes	Sequencing.Saturation	Q30.Bases.in.Barcode	Q30.Bases.in.RNA.Read	Q30.Bases.in.Sample.Index	Q30.Bases.in.UMI	Reads.Mapped.to.Genome	Reads.Mapped.Confidently.to.Genome	Reads.Mapped.Confidently.to.Intergenic.Regions	Reads.Mapped.Confidently.to.Intronic.Regions	Reads.Mapped.Confidently.to.Exonic.Regions	Reads.Mapped.Confidently.to.Transcriptome	Reads.Mapped.Antisense.to.Gene	Fraction.Reads.in.Cells	Total.Genes.Detected	Median.UMI.Counts.per.Cell	Antibody..Number.of.Reads	Antibody..Mean.Reads.per.Cell	Antibody..Valid.Barcodes	Antibody..Sequencing.Saturation	Antibody..Q30.Bases.in.Barcode	Antibody..Q30.Bases.in.Antibody.Read	Antibody..Q30.Bases.in.Sample.Index	Antibody..Q30.Bases.in.UMI	Antibody..Fraction.Antibody.Reads	Antibody..Fraction.Antibody.Reads.Usable	Antibody..Antibody.Reads.Usable.per.Cell	Antibody..Fraction.Reads.in.Barcodes.with.High.UMI.Counts	Antibody..Fraction.Unrecognized.Antibody	Antibody..Antibody.Reads.in.Cells	Antibody..Median.UMIs.per.Cell..summed.over.all.recognized.antibody.barcodes.
1	L1	20572	26207	1369	539148058	0.976	0.465	0.956	0.93	0.945	0.951	0.956	0.904	0.058	0.327	0.52	0.474	0.024	0.911	24253	4451	55725398	2708	0.993	0.365	0.956	0.948	0.919	0.956	0.958	0.532	1440	0	0.042	0.558	565
2	L2	18667	24245	1339	452592160	0.977	0.411	0.96	0.943	0.905	0.956	0.964	0.911	0.063	0.315	0.533	0.489	0.023	0.857	24083	4203	51790214	2774	0.993	0.322	0.956	0.951	0.885	0.956	0.957	0.528	1464	0	0.043	0.555	563
3	L3	17837	29225	1689	521295908	0.977	0.363	0.962	0.95	0.936	0.96	0.961	0.921	0.053	0.343	0.526	0.482	0.023	0.797	24322	5070	62951480	3529	0.992	0.245	0.956	0.95	0.928	0.955	0.952	0.486	1714	0	0.048	0.513	784
4	L4	23187	20586	1283	477328286	0.975	0.353	0.961	0.946	0.939	0.959	0.961	0.91	0.061	0.326	0.523	0.477	0.024	0.863	24219	3908	92950548	4008	0.993	0.39	0.956	0.95	0.904	0.955	0.957	0.492	1974	0	0.043	0.517	842
5	L5	30388	23042	1416	700223552	0.973	0.368	0.96	0.937	0.926	0.957	0.961	0.917	0.054	0.353	0.51	0.463	0.025	0.821	24971	3996	149045319	4904	0.993	0.363	0.956	0.949	0.929	0.956	0.958	0.586	2875	0	0.042	0.615	1125
6	L6	22541	32396	1613	730251779	0.975	0.422	0.962	0.949	0.924	0.96	0.965	0.927	0.055	0.349	0.523	0.474	0.027	0.774	24841	4899	76741889	3404	0.993	0.288	0.956	0.95	0.919	0.956	0.959	0.528	1797	0	0.041	0.553	712
7	L7	18870	25918	1325	489081575	0.975	0.44	0.958	0.943	0.897	0.955	0.966	0.927	0.052	0.329	0.546	0.498	0.027	0.785	24032	4001	90511450	4796	0.993	0.339	0.956	0.95	0.898	0.955	0.959	0.5	2400	0	0.041	0.525	832
8	L8	22824	35138	1714	801990313	0.977	0.462	0.962	0.949	0.939	0.959	0.96	0.903	0.052	0.264	0.586	0.541	0.022	0.801	24750	5917	100155968	4388	0.993	0.379	0.956	0.949	0.934	0.956	0.958	0.537	2355	0	0.042	0.563	933
9	L9	18072	32738	1559	591644641	0.976	0.433	0.961	0.943	0.95	0.959	0.959	0.908	0.06	0.315	0.532	0.486	0.023	0.837	24555	5276	78072517	4320	0.992	0.327	0.956	0.949	0.909	0.956	0.958	0.494	2132	0	0.042	0.518	837
10	L10	19972	29159	1476	582373843	0.977	0.444	0.961	0.945	0.912	0.958	0.963	0.92	0.057	0.308	0.555	0.507	0.024	0.857	24615	4841	65133885	3261	0.993	0.277	0.956	0.95	0.919	0.956	0.961	0.557	1816	0	0.039	0.583	671
11	L11	21986	27524	1703	605154854	0.976	0.371	0.961	0.946	0.943	0.959	0.962	0.908	0.058	0.283	0.568	0.521	0.023	0.881	24593	5464	88348185	4018	0.993	0.348	0.956	0.95	0.93	0.956	0.959	0.555	2228	0	0.041	0.581	940
12	L12	20707	22528	1444	466496766	0.976	0.438	0.962	0.948	0.93	0.959	0.968	0.915	0.053	0.275	0.587	0.541	0.023	0.921	23797	4984	78582780	3794	0.993	0.387	0.956	0.95	0.898	0.956	0.955	0.457	1735	0	0.045	0.482	788
13	L13	33736	26581	1538	896745597	0.975	0.369	0.961	0.945	0.944	0.958	0.958	0.91	0.063	0.34	0.507	0.461	0.025	0.845	25431	4736	108482157	3215	0.993	0.294	0.956	0.952	0.912	0.956	0.959	0.593	1905	0	0.041	0.622	875
14	L14	29200	35628	1936	1040337747	0.979	0.405	0.962	0.949	0.901	0.959	0.96	0.915	0.049	0.249	0.617	0.57	0.021	0.804	25298	7227	70563837	2416	0.993	0.196	0.956	0.95	0.896	0.956	0.959	0.568	1371	0	0.041	0.595	710

### Sheet: TABLE4
library	Subject	Timepoint	Hashtag	Read	Pattern	Sequence	group	delta_ef_value	delta_ef_value_class	sc_rna_seq_data	cytokine_data	neutrophil_data	proteomics_data	amount_singlet_cells_after_demultiplexing	amount_singlet_cells_after_basic_filtering	amount_singlet_cells_after_advanced_filtering
L13	1	TP0	HTO_B0251	R2	5PNNNNNNNNNN(BC)	GTCAACTCTTTAGCG	no_ccs			0	1	1	0
L1	2	TP1	HTO_B0251	R2	5PNNNNNNNNNN(BC)	GTCAACTCTTTAGCG	acs			1	1	0	1	2327	2325	2126
	2	TP2					acs			0	0	0	0
	2	TP3					acs			0	0	0	0
	2	TP4					acs			0	0	0	0
L11	3	TP0	HTO_B0256	R2	5PNNNNNNNNNN(BC)	GGTTGCCAGATGTCA	ccs			1	1	1	1	2202	2181	1977
L1	4	TP1	HTO_B0260	R2	5PNNNNNNNNNN(BC)	ATTGACCCGCGTTAG	acs	-0.3	poor	0	1	1	1
L4	4	TP2	HTO_B0260	R2	5PNNNNNNNNNN(BC)	ATTGACCCGCGTTAG	acs	-0.3	poor	1	1	1	1	1958	1943	1679
L9	4	TP3	HTO_B0258	R2	5PNNNNNNNNNN(BC)	CTCCTCTGCAATTAC	acs	-0.3	poor	1	1	1	1	1730	1706	1498
	4	TP4					acs	-0.3	poor	0	0	0	0
L13	5	TP0	HTO_B0255	R2	5PNNNNNNNNNN(BC)	AAGTATCGTTTCGCA	no_ccs			1	1	1	1	1442	1442	1363
	6	TP1					acs			0	1	1	1
L5	6	TP2	HTO_B0251	R2	5PNNNNNNNNNN(BC)	GTCAACTCTTTAGCG	acs			1	1	1	1	1627	1627	1616
L7	6	TP3	HTO_B0251	R2	5PNNNNNNNNNN(BC)	GTCAACTCTTTAGCG	acs			1	1	1	1	957	956	909
L10	6	TP4	HTO_B0258	R2	5PNNNNNNNNNN(BC)	CTCCTCTGCAATTAC	acs			1	1	1	1	868	857	772
L13	7	TP0	HTO_B0256	R2	5PNNNNNNNNNN(BC)	GGTTGCCAGATGTCA	no_ccs			1	1	1	1	768	768	689
L2	8	TP1	HTO_B0252	R2	5PNNNNNNNNNN(BC)	TGATGGCCTATTGGG	acs			1	1	1	1	668	656	570
L5	8	TP2	HTO_B0252	R2	5PNNNNNNNNNN(BC)	TGATGGCCTATTGGG	acs			1	1	1	1	2654	2653	2622
	8	TP3					acs			0	0	0	0
	8	TP4					acs			0	0	0	0
L13	9	TP0	HTO_B0257	R2	5PNNNNNNNNNN(BC)	TGTCTTTCCTGCCAG	no_ccs			1	1	1	1	2247	2247	2111
L2	10	TP1	HTO_B0253	R2	5PNNNNNNNNNN(BC)	TTCCGCCTCTCTTTG	acs	-2.2	poor	1	1	1	1	3318	3240	2916
L5	10	TP2	HTO_B0253	R2	5PNNNNNNNNNN(BC)	TTCCGCCTCTCTTTG	acs	-2.2	poor	1	1	1	1	1224	1224	1200
L6	10	TP2	HTO_B0260	R2	5PNNNNNNNNNN(BC)	ATTGACCCGCGTTAG	acs	-2.2	poor	1	1	1	1	1578	1577	1468
L8	10	TP3	HTO_B0251	R2	5PNNNNNNNNNN(BC)	GTCAACTCTTTAGCG	acs	-2.2	poor	1	1	1	1	1055	1023	851
L10	10	TP4	HTO_B0259	R2	5PNNNNNNNNNN(BC)	CAGTAGTCACGGTCA	acs	-2.2	poor	1	1	1	1	1287	1254	1116
L11	11	TP0	HTO_B0257	R2	5PNNNNNNNNNN(BC)	TGTCTTTCCTGCCAG	ccs			1	1	1	1	717	708	612
L2	12	TP1	HTO_B0254	R2	5PNNNNNNNNNN(BC)	AGTAAGTTCAGCGTA	acs	-1.3	poor	1	1	1	1	609	588	480
L5	12	TP2	HTO_B0254	R2	5PNNNNNNNNNN(BC)	AGTAAGTTCAGCGTA	acs	-1.3	poor	1	1	1	1	1051	1051	1032
	12	TP3					acs	-1.3	poor	0	1	1	1
	12	TP4					acs	-1.3	poor	0	1	1	1
L11	13	TP0	HTO_B0258	R2	5PNNNNNNNNNN(BC)	CTCCTCTGCAATTAC	ccs			1	1	1	1	1440	1430	1295
L2	14	TP1	HTO_B0255	R2	5PNNNNNNNNNN(BC)	AAGTATCGTTTCGCA	acs	5.2	good	1	1	1	1	837	819	710
L5	14	TP2	HTO_B0255	R2	5PNNNNNNNNNN(BC)	AAGTATCGTTTCGCA	acs	5.2	good	1	1	0	1	654	653	632
L8	14	TP3	HTO_B0252	R2	5PNNNNNNNNNN(BC)	TGATGGCCTATTGGG	acs	5.2	good	1	1	1	1	967	893	659
L10	14	TP4	HTO_B0260	R2	5PNNNNNNNNNN(BC)	ATTGACCCGCGTTAG	acs	5.2	good	1	1	1	1	1246	1215	1062
L11	15	TP0	HTO_B0259	R2	5PNNNNNNNNNN(BC)	CAGTAGTCACGGTCA	ccs			1	1	1	1	1371	1343	1196
L2	16	TP1	HTO_B0256	R2	5PNNNNNNNNNN(BC)	GGTTGCCAGATGTCA	acs			1	1	0	1	1090	1064	942
L5	16	TP2	HTO_B0256	R2	5PNNNNNNNNNN(BC)	GGTTGCCAGATGTCA	acs			1	1	1	1	1450	1450	1408
	16	TP3					acs			0	0	0	0
	16	TP4					acs			0	0	0	0
L12	17	TP0	HTO_B0257	R2	5PNNNNNNNNNN(BC)	TGTCTTTCCTGCCAG	no_ccs (Coronary Sclerosis)			1	1	1	1	1399	1392	1279
L2	18	TP1	HTO_B0257	R2	5PNNNNNNNNNN(BC)	TGTCTTTCCTGCCAG	acs			1	1	1	1	1039	1032	926
	18	TP2					acs			0	0	0	0
	18	TP3					acs			0	0	0	0
	18	TP4					acs			0	0	0	0
L13	19	TP0	HTO_B0258	R2	5PNNNNNNNNNN(BC)	CTCCTCTGCAATTAC	no_ccs			1	1	1	1	1635	1635	1538
L2	20	TP1	HTO_B0258	R2	5PNNNNNNNNNN(BC)	CTCCTCTGCAATTAC	acs	-2.5	poor	1	1	1	1	1289	1257	1045
L5	20	TP2	HTO_B0258	R2	5PNNNNNNNNNN(BC)	CTCCTCTGCAATTAC	acs	-2.5	poor	1	1	1	1	1452	1452	1390
L8	20	TP3	HTO_B0253	R2	5PNNNNNNNNNN(BC)	TTCCGCCTCTCTTTG	acs	-2.5	poor	1	1	1	1	1012	977	821
	20	TP4					acs	-2.5	poor	0	0	0	0
L12	21	TP0	HTO_B0258	R2	5PNNNNNNNNNN(BC)	CTCCTCTGCAATTAC	no_ccs (Coronary Sclerosis)			1	1	1	1	819	812	758
L2	22	TP1	HTO_B0259	R2	5PNNNNNNNNNN(BC)	CAGTAGTCACGGTCA	acs	1.15	good	1	1	1	1	1793	1789	1556
L5	22	TP2	HTO_B0259	R2	5PNNNNNNNNNN(BC)	CAGTAGTCACGGTCA	acs	1.15	good	1	1	1	1	1338	1338	1321
L8	22	TP3	HTO_B0254	R2	5PNNNNNNNNNN(BC)	AGTAAGTTCAGCGTA	acs	1.15	good	1	1	1	1	1271	1270	1177
	22	TP4					acs	1.15	good	0	0	0	0
L11	23	TP0	HTO_B0251	R2	5PNNNNNNNNNN(BC)	GTCAACTCTTTAGCG	ccs			1	1	1	1	645	645	622
L1	24	TP1	HTO_B0252	R2	5PNNNNNNNNNN(BC)	TGATGGCCTATTGGG	acs	1.15	good	1	1	1	1	2826	2813	2558
L4	24	TP2	HTO_B0252	R2	5PNNNNNNNNNN(BC)	TGATGGCCTATTGGG	acs	1.15	good	1	1	0	1	655	654	591
L7	24	TP3	HTO_B0252	R2	5PNNNNNNNNNN(BC)	TGATGGCCTATTGGG	acs	1.15	good	1	1	1	1	1394	1392	1249
L10	24	TP4	HTO_B0251	R2	5PNNNNNNNNNN(BC)	GTCAACTCTTTAGCG	acs	1.15	good	1	1	1	1	1350	1347	1271
L13	25	TP0	HTO_B0259	R2	5PNNNNNNNNNN(BC)	CAGTAGTCACGGTCA	no_ccs			1	1	1	1	2629	2627	2418
	26	TP1					acs	-1	poor	0	1	1	1
L5	26	TP2	HTO_B0260	R2	5PNNNNNNNNNN(BC)	ATTGACCCGCGTTAG	acs	-1	poor	0	1	1	1
L8	26	TP3	HTO_B0255	R2	5PNNNNNNNNNN(BC)	AAGTATCGTTTCGCA	acs	-1	poor	1	1	1	1	1160	1139	992
L14	26	TP4	HTO_B0251	R2	5PNNNNNNNNNN(BC)	GTCAACTCTTTAGCG	acs	-1	poor	1	1	1	1	504	503	473
L11	27	TP0	HTO_B0260	R2	5PNNNNNNNNNN(BC)	ATTGACCCGCGTTAG	ccs			1	1	1	1	901	881	732
L3	28	TP1	HTO_B0251	R2	5PNNNNNNNNNN(BC)	GTCAACTCTTTAGCG	acs	3.55	good	1	1	1	1	1790	1788	1703
L6	28	TP2	HTO_B0251	R2	5PNNNNNNNNNN(BC)	GTCAACTCTTTAGCG	acs	3.55	good	1	1	1	1	381	381	371
L8	28	TP3	HTO_B0256	R2	5PNNNNNNNNNN(BC)	GGTTGCCAGATGTCA	acs	3.55	good	1	1	1	1	626	607	485
L14	28	TP4	HTO_B0252	R2	5PNNNNNNNNNN(BC)	TGATGGCCTATTGGG	acs	3.55	good	1	1	1	1	968	968	906
L12	29	TP0	HTO_B0251	R2	5PNNNNNNNNNN(BC)	GTCAACTCTTTAGCG	ccs			1	1	1	1	405	392	342
L3	30	TP1	HTO_B0252	R2	5PNNNNNNNNNN(BC)	TGATGGCCTATTGGG	acs	0.067	good	1	1	1	1	1284	1281	1222
L6	30	TP2	HTO_B0252	R2	5PNNNNNNNNNN(BC)	TGATGGCCTATTGGG	acs	0.067	good	1	1	1	1	1204	1203	1175
L8	30	TP3	HTO_B0257	R2	5PNNNNNNNNNN(BC)	TGTCTTTCCTGCCAG	acs	0.067	good	1	1	1	1	366	366	329
L14	30	TP4	HTO_B0253	R2	5PNNNNNNNNNN(BC)	TTCCGCCTCTCTTTG	acs	0.067	good	1	1	1	1	2426	2426	2295
L12	31	TP0	HTO_B0252	R2	5PNNNNNNNNNN(BC)	TGATGGCCTATTGGG	ccs			1	1	1	1	832	829	786
L3	32	TP1	HTO_B0253	R2	5PNNNNNNNNNN(BC)	TTCCGCCTCTCTTTG	acs	0	good	1	1	1	1	1164	1160	1086
L6	32	TP2	HTO_B0253	R2	5PNNNNNNNNNN(BC)	TTCCGCCTCTCTTTG	acs	0	good	1	1	1	0	949	949	924
L8	32	TP3	HTO_B0258	R2	5PNNNNNNNNNN(BC)	CTCCTCTGCAATTAC	acs	0	good	1	0	0	0	906	882	757
L14	32	TP4	HTO_B0254	R2	5PNNNNNNNNNN(BC)	AGTAAGTTCAGCGTA	acs	0	good	1	1	1	1	999	999	928
L12	33	TP0	HTO_B0259	R2	5PNNNNNNNNNN(BC)	CAGTAGTCACGGTCA	no_ccs (Coronary Sclerosis)			1	1	1	1	612	605	514
	34	TP1					acs			0	1	1	0
L6	34	TP2	HTO_B0254	R2	5PNNNNNNNNNN(BC)	AGTAAGTTCAGCGTA	acs			1	1	1	1	1023	1023	996
L8	34	TP3	HTO_B0259	R2	5PNNNNNNNNNN(BC)	CAGTAGTCACGGTCA	acs			1	1	1	1	2541	2529	2408
L14	34	TP4	HTO_B0255	R2	5PNNNNNNNNNN(BC)	AAGTATCGTTTCGCA	acs			1	1	1	1	1561	1561	1491
L12	35	TP0	HTO_B0260	R2	5PNNNNNNNNNN(BC)	ATTGACCCGCGTTAG	no_ccs (Coronary Sclerosis)			1	1	1	1	1295	1288	1202
L3	36	TP1	HTO_B0255	R2	5PNNNNNNNNNN(BC)	AAGTATCGTTTCGCA	acs	0.69	good	1	1	1	1	1053	1053	963
L6	36	TP2	HTO_B0255	R2	5PNNNNNNNNNN(BC)	AAGTATCGTTTCGCA	acs	0.69	good	1	1	1	1	863	863	816
L8	36	TP3	HTO_B0260	R2	5PNNNNNNNNNN(BC)	ATTGACCCGCGTTAG	acs	0.69	good	1	1	1	1	1259	1251	1108
	36	TP4					acs	0.69	good	0	0	0	0
L9	37	TP0	HTO_B0254	R2	5PNNNNNNNNNN(BC)	AGTAAGTTCAGCGTA	no_ccs (Coronary Sclerosis)			1	1	1	1	892	845	672
L3	38	TP1	HTO_B0256	R2	5PNNNNNNNNNN(BC)	GGTTGCCAGATGTCA	acs	0.3	good	1	1	1	0	2266	2258	2072
L6	38	TP2	HTO_B0256	R2	5PNNNNNNNNNN(BC)	GGTTGCCAGATGTCA	acs	0.3	good	1	1	1	1	1534	1533	1432
L9	38	TP3	HTO_B0251	R2	5PNNNNNNNNNN(BC)	GTCAACTCTTTAGCG	acs	0.3	good	1	1	1	1	1254	1245	1149
L14	38	TP4	HTO_B0256	R2	5PNNNNNNNNNN(BC)	GGTTGCCAGATGTCA	acs	0.3	good	1	0	1	0	1998	1998	1875
L12	39	TP0	HTO_B0253	R2	5PNNNNNNNNNN(BC)	TTCCGCCTCTCTTTG	ccs			1	1	1	1	2351	2340	2205
L3	40	TP1	HTO_B0257	R2	5PNNNNNNNNNN(BC)	TGTCTTTCCTGCCAG	acs	-0.667	poor	1	1	1	1	1370	1361	1274
L6	40	TP2	HTO_B0257	R2	5PNNNNNNNNNN(BC)	TGTCTTTCCTGCCAG	acs	-0.667	poor	1	1	1	1	1797	1797	1730
L9	40	TP3	HTO_B0252	R2	5PNNNNNNNNNN(BC)	TGATGGCCTATTGGG	acs	-0.667	poor	1	1	1	1	1639	1614	1424
	40	TP4					acs	-0.667	poor	0	0	0	0
L9	41	TP0	HTO_B0255	R2	5PNNNNNNNNNN(BC)	AAGTATCGTTTCGCA	no_ccs			1	1	1	1	1657	1638	1468
	42	TP1					acs	2.25	good	0	0	0	0
L6	42	TP2	HTO_B0258	R2	5PNNNNNNNNNN(BC)	CTCCTCTGCAATTAC	acs	2.25	good	1	1	1	1	1281	1281	1252
L9	42	TP3	HTO_B0253	R2	5PNNNNNNNNNN(BC)	TTCCGCCTCTCTTTG	acs	2.25	good	1	1	1	1	1337	1335	1266
L14	42	TP4	HTO_B0257	R2	5PNNNNNNNNNN(BC)	TGTCTTTCCTGCCAG	acs	2.25	good	1	1	1	1	1177	1177	1095
L12	43	TP0	HTO_B0254	R2	5PNNNNNNNNNN(BC)	AGTAAGTTCAGCGTA	ccs			1	1	1	0	1488	1479	1418
L13	44	TP0	HTO_B0252	R2	5PNNNNNNNNNN(BC)	TGATGGCCTATTGGG	no_ccs			1	1	1	1	1150	1150	1098
	45	TP1					acs	-0.06	poor	0	0	0	0
L4	45	TP2	HTO_B0253	R2	5PNNNNNNNNNN(BC)	TTCCGCCTCTCTTTG	acs	-0.06	poor	1	1	1	1	2281	2273	2007
L7	45	TP3	HTO_B0253	R2	5PNNNNNNNNNN(BC)	TTCCGCCTCTCTTTG	acs	-0.06	poor	1	1	1	1	1352	1349	1238
L10	45	TP4	HTO_B0252	R2	5PNNNNNNNNNN(BC)	TGATGGCCTATTGGG	acs	-0.06	poor	1	1	1	1	2362	2342	2126
L12	46	TP0	HTO_B0255	R2	5PNNNNNNNNNN(BC)	AAGTATCGTTTCGCA	ccs			1	1	1	1	421	415	391
L13	47	TP0	HTO_B0260	R2	5PNNNNNNNNNN(BC)	ATTGACCCGCGTTAG	no_ccs			1	1	1	1	1214	1214	1151
L12	48	TP0	HTO_B0256	R2	5PNNNNNNNNNN(BC)	GGTTGCCAGATGTCA	ccs			1	1	1	1	538	535	515
L9	49	TP0	HTO_B0256	R2	5PNNNNNNNNNN(BC)	GGTTGCCAGATGTCA	no_ccs (Coronary Sclerosis)			1	1	1	1	1735	1719	1593
L9	50	TP0	HTO_B0257	R2	5PNNNNNNNNNN(BC)	TGTCTTTCCTGCCAG	no_ccs (Coronary Sclerosis)			1	1	1	1	1151	1121	912
L11	51	TP0	HTO_B0252	R2	5PNNNNNNNNNN(BC)	TGATGGCCTATTGGG	ccs			1	1	1	1	945	940	842
L1	52	TP1	HTO_B0254	R2	5PNNNNNNNNNN(BC)	AGTAAGTTCAGCGTA	acs	3.1	good	1	1	1	0	1464	1452	1342
L4	52	TP2	HTO_B0254	R2	5PNNNNNNNNNN(BC)	AGTAAGTTCAGCGTA	acs	3.1	good	1	1	1	1	478	474	378
L7	52	TP3	HTO_B0254	R2	5PNNNNNNNNNN(BC)	AGTAAGTTCAGCGTA	acs	3.1	good	1	1	1	1	408	406	344
L14	52	TP4	HTO_B0258	R2	5PNNNNNNNNNN(BC)	CTCCTCTGCAATTAC	acs	3.1	good	1	1	1	1	741	741	708
L11	53	TP0	HTO_B0253	R2	5PNNNNNNNNNN(BC)	TTCCGCCTCTCTTTG	ccs			1	1	1	1	1085	1082	1006
L1	54	TP1	HTO_B0255	R2	5PNNNNNNNNNN(BC)	AAGTATCGTTTCGCA	acs	0.083	good	1	1	1	1	942	935	842
	54	TP2					acs	0.083	good	0	1	1	1
L7	54	TP3	HTO_B0255	R2	5PNNNNNNNNNN(BC)	AAGTATCGTTTCGCA	acs	0.083	good	1	1	1	1	1394	1393	1310
L10	54	TP4	HTO_B0254	R2	5PNNNNNNNNNN(BC)	AGTAAGTTCAGCGTA	acs	0.083	good	1	1	1	1	780	778	722
L13	55	TP0	HTO_B0253	R2	5PNNNNNNNNNN(BC)	TTCCGCCTCTCTTTG	no_ccs			1	1	1	1	1824	1824	1637
L1	56	TP1	HTO_B0256	R2	5PNNNNNNNNNN(BC)	GGTTGCCAGATGTCA	acs	0.875	good	0	1	1	0
L3	56	TP1	HTO_B0259	R2	5PNNNNNNNNNN(BC)	CAGTAGTCACGGTCA	acs	0.875	good	1	1	1	0	736	734	674
L4	56	TP2	HTO_B0256	R2	5PNNNNNNNNNN(BC)	GGTTGCCAGATGTCA	acs	0.875	good	1	1	1	1	1959	1957	1815
L7	56	TP3	HTO_B0256	R2	5PNNNNNNNNNN(BC)	GGTTGCCAGATGTCA	acs	0.875	good	1	1	1	1	948	948	876
L10	56	TP4	HTO_B0255	R2	5PNNNNNNNNNN(BC)	AAGTATCGTTTCGCA	acs	0.875	good	1	1	1	1	1178	1171	1028
L14	56	TP4	HTO_B0259	R2	5PNNNNNNNNNN(BC)	CAGTAGTCACGGTCA	acs	0.875	good	1	1	1	1	1689	1689	1607
L11	57	TP0	HTO_B0254	R2	5PNNNNNNNNNN(BC)	AGTAAGTTCAGCGTA	ccs			1	1	1	1	1152	1150	1031
L1	58	TP1	HTO_B0257	R2	5PNNNNNNNNNN(BC)	TGTCTTTCCTGCCAG	acs	0.75	good	1	1	0	1	1354	1350	1161
L5	58	TP2	HTO_B0257	R2	5PNNNNNNNNNN(BC)	TGTCTTTCCTGCCAG	acs	0.75	good	1	1	1	1	1880	1880	1861
L7	58	TP3	HTO_B0257	R2	5PNNNNNNNNNN(BC)	TGTCTTTCCTGCCAG	acs	0.75	good	1	1	1	1	816	813	719
L10	58	TP4	HTO_B0256	R2	5PNNNNNNNNNN(BC)	GGTTGCCAGATGTCA	acs	0.75	good	1	1	0	1	1110	1101	959
L11	59	TP0	HTO_B0255	R2	5PNNNNNNNNNN(BC)	AAGTATCGTTTCGCA	ccs			1	1	1	1	1111	1097	971
L1	60	TP1	HTO_B0258	R2	5PNNNNNNNNNN(BC)	CTCCTCTGCAATTAC	acs			1	1	1	1	1535	1524	1428
L4	60	TP2	HTO_B0258	R2	5PNNNNNNNNNN(BC)	CTCCTCTGCAATTAC	acs			1	1	1	1	2297	2291	2205
L7	60	TP3	HTO_B0258	R2	5PNNNNNNNNNN(BC)	CTCCTCTGCAATTAC	acs			1	1	1	1	881	880	829
L10	60	TP4	HTO_B0257	R2	5PNNNNNNNNNN(BC)	TGTCTTTCCTGCCAG	acs			1	1	1	1	464	459	425
L13	61	TP0	HTO_B0254	R2	5PNNNNNNNNNN(BC)	AGTAAGTTCAGCGTA	no_ccs			1	1	1	1	2734	2734	2612
L1	62	TP1	HTO_B0259	R2	5PNNNNNNNNNN(BC)	CAGTAGTCACGGTCA	acs	14.3	good	1	1	1	1	2889	2858	2656
L4	62	TP2	HTO_B0259	R2	5PNNNNNNNNNN(BC)	CAGTAGTCACGGTCA	acs	14.3	good	1	1	1	1	2733	2725	2540
L7	62	TP3	HTO_B0259	R2	5PNNNNNNNNNN(BC)	CAGTAGTCACGGTCA	acs	14.3	good	1	1	1	1	1454	1449	1349
	62	TP4					acs	14.3	good	0	0	0	0

### Sheet: TABLE5
view	factor	explained_variance	total_explained_variance_per_view
Clinical	Factor1	4.11307	58.689
Clinical	Factor2	19.3222	58.689
Clinical	Factor3	4.39516	58.689
Clinical	Factor4	10.0109	58.689
Clinical	Factor5	9.33906	58.689
Clinical	Factor6	1.40445	58.689
Clinical	Factor7	3.22944	58.689
Clinical	Factor8	2.48115	58.689
Clinical	Factor9	0.039374	58.689
Clinical	Factor10	0.041834	58.689
Clinical	Factor11	0.00717384	58.689
Clinical	Factor12	0.0711032	58.689
Clinical	Factor13	1.10089	58.689
Clinical	Factor14	0.0152115	58.689
Clinical	Factor15	2.84733	58.689
Clinical	Factor16	0.000149087	58.689
Clinical	Factor17	0.956608	58.689
Clinical	Factor18	0.0225545	58.689
Clinical	Factor19	0.0153792	58.689
Clinical	Factor20	1.41896	58.689
Cytokine	Factor1	0.213769	22.8962
Cytokine	Factor2	2.84594	22.8962
Cytokine	Factor3	1.86727	22.8962
Cytokine	Factor4	3.1011	22.8962
Cytokine	Factor5	1.49718	22.8962
Cytokine	Factor6	1.02215	22.8962
Cytokine	Factor7	0.915163	22.8962
Cytokine	Factor8	0.766743	22.8962
Cytokine	Factor9	0.894717	22.8962
Cytokine	Factor10	0.617816	22.8962
Cytokine	Factor11	0.00609122	22.8962
Cytokine	Factor12	0.0345135	22.8962
Cytokine	Factor13	1.65415	22.8962
Cytokine	Factor14	0.959826	22.8962
Cytokine	Factor15	0.170304	22.8962
Cytokine	Factor16	1.008	22.8962
Cytokine	Factor17	1.17686	22.8962
Cytokine	Factor18	2.41651	22.8962
Cytokine	Factor19	1.44799	22.8962
Cytokine	Factor20	0.806615	22.8962
Neutrophil	Factor1	0.161383	19.1648
Neutrophil	Factor2	1.05528	19.1648
Neutrophil	Factor3	1.03107	19.1648
Neutrophil	Factor4	0.617764	19.1648
Neutrophil	Factor5	0.512192	19.1648
Neutrophil	Factor6	0.178116	19.1648
Neutrophil	Factor7	0.680246	19.1648
Neutrophil	Factor8	0.240683	19.1648
Neutrophil	Factor9	0.483067	19.1648
Neutrophil	Factor10	0.536855	19.1648
Neutrophil	Factor11	10.6893	19.1648
Neutrophil	Factor12	0.457131	19.1648
Neutrophil	Factor13	0.441221	19.1648
Neutrophil	Factor14	0.14727	19.1648
Neutrophil	Factor15	0.567859	19.1648
Neutrophil	Factor16	0.76953	19.1648
Neutrophil	Factor17	0.489432	19.1648
Neutrophil	Factor18	0.108324	19.1648
Neutrophil	Factor19	0.221373	19.1648
Neutrophil	Factor20	0.069765	19.1648
Proteomics	Factor1	0.265578	13.755
Proteomics	Factor2	1.06552	13.755
Proteomics	Factor3	1.6918	13.755
Proteomics	Factor4	3.05972	13.755
Proteomics	Factor5	0.944461	13.755
Proteomics	Factor6	1.39595	13.755
Proteomics	Factor7	0.0754893	13.755
Proteomics	Factor8	0.827366	13.755
Proteomics	Factor9	0.0821983	13.755
Proteomics	Factor10	0.733449	13.755
Proteomics	Factor11	0.185028	13.755
Proteomics	Factor12	0.0877831	13.755
Proteomics	Factor13	0.418743	13.755
Proteomics	Factor14	0.930051	13.755
Proteomics	Factor15	0.595177	13.755
Proteomics	Factor16	0.570292	13.755
Proteomics	Factor17	0.156624	13.755
Proteomics	Factor18	0.112329	13.755
Proteomics	Factor19	0.236512	13.755
Proteomics	Factor20	0.633466	13.755
CD4+ T cells (Cluster 0)	Factor1	12.7191	49.7525
CD4+ T cells (Cluster 0)	Factor2	8.12851	49.7525
CD4+ T cells (Cluster 0)	Factor3	5.76179	49.7525
CD4+ T cells (Cluster 0)	Factor4	3.41527	49.7525
CD4+ T cells (Cluster 0)	Factor5	3.60422	49.7525
CD4+ T cells (Cluster 0)	Factor6	3.79222	49.7525
CD4+ T cells (Cluster 0)	Factor7	2.88692	49.7525
CD4+ T cells (Cluster 0)	Factor8	0.50513	49.7525
CD4+ T cells (Cluster 0)	Factor9	0.0682381	49.7525
CD4+ T cells (Cluster 0)	Factor10	1.63849	49.7525
CD4+ T cells (Cluster 0)	Factor11	0.0171735	49.7525
CD4+ T cells (Cluster 0)	Factor12	0.162056	49.7525
CD4+ T cells (Cluster 0)	Factor13	1.00341	49.7525
CD4+ T cells (Cluster 0)	Factor14	2.12451	49.7525
CD4+ T cells (Cluster 0)	Factor15	0.979244	49.7525
CD4+ T cells (Cluster 0)	Factor16	1.26171	49.7525
CD4+ T cells (Cluster 0)	Factor17	0.0884913	49.7525
CD4+ T cells (Cluster 0)	Factor18	1.28245	49.7525
CD4+ T cells (Cluster 0)	Factor19	0.509696	49.7525
CD4+ T cells (Cluster 0)	Factor20	0.0881766	49.7525
CD8+ T cells (Cluster 1)	Factor1	12.6744	48.6525
CD8+ T cells (Cluster 1)	Factor2	7.69892	48.6525
CD8+ T cells (Cluster 1)	Factor3	5.25185	48.6525
CD8+ T cells (Cluster 1)	Factor4	2.94354	48.6525
CD8+ T cells (Cluster 1)	Factor5	2.55137	48.6525
CD8+ T cells (Cluster 1)	Factor6	3.39815	48.6525
CD8+ T cells (Cluster 1)	Factor7	4.04605	48.6525
CD8+ T cells (Cluster 1)	Factor8	0.598089	48.6525
CD8+ T cells (Cluster 1)	Factor9	0.365337	48.6525
CD8+ T cells (Cluster 1)	Factor10	1.46957	48.6525
CD8+ T cells (Cluster 1)	Factor11	0.0183455	48.6525
CD8+ T cells (Cluster 1)	Factor12	0.56007	48.6525
CD8+ T cells (Cluster 1)	Factor13	1.12003	48.6525
CD8+ T cells (Cluster 1)	Factor14	0.992643	48.6525
CD8+ T cells (Cluster 1)	Factor15	1.31366	48.6525
CD8+ T cells (Cluster 1)	Factor16	0.735975	48.6525
CD8+ T cells (Cluster 1)	Factor17	0.0992394	48.6525
CD8+ T cells (Cluster 1)	Factor18	1.70494	48.6525
CD8+ T cells (Cluster 1)	Factor19	1.01871	48.6525
CD8+ T cells (Cluster 1)	Factor20	0.435475	48.6525
B cells (Cluster 10)	Factor1	4.23345	28.2475
B cells (Cluster 10)	Factor2	2.21462	28.2475
B cells (Cluster 10)	Factor3	1.70661	28.2475
B cells (Cluster 10)	Factor4	1.0554	28.2475
B cells (Cluster 10)	Factor5	1.03218	28.2475
B cells (Cluster 10)	Factor6	0.722703	28.2475
B cells (Cluster 10)	Factor7	0.796639	28.2475
B cells (Cluster 10)	Factor8	0.37182	28.2475
B cells (Cluster 10)	Factor9	8.30086	28.2475
B cells (Cluster 10)	Factor10	0.788723	28.2475
B cells (Cluster 10)	Factor11	0.229036	28.2475
B cells (Cluster 10)	Factor12	1.23742	28.2475
B cells (Cluster 10)	Factor13	0.382776	28.2475
B cells (Cluster 10)	Factor14	2.67837	28.2475
B cells (Cluster 10)	Factor15	0.349827	28.2475
B cells (Cluster 10)	Factor16	0.422941	28.2475
B cells (Cluster 10)	Factor17	0.034736	28.2475
B cells (Cluster 10)	Factor18	0.464459	28.2475
B cells (Cluster 10)	Factor19	1.04593	28.2475
B cells (Cluster 10)	Factor20	0.446732	28.2475
CD4+ T cells (Cluster 11)	Factor1	3.30778	23.6559
CD4+ T cells (Cluster 11)	Factor2	3.47495	23.6559
CD4+ T cells (Cluster 11)	Factor3	2.23969	23.6559
CD4+ T cells (Cluster 11)	Factor4	1.75748	23.6559
CD4+ T cells (Cluster 11)	Factor5	1.38427	23.6559
CD4+ T cells (Cluster 11)	Factor6	1.37902	23.6559
CD4+ T cells (Cluster 11)	Factor7	2.70005	23.6559
CD4+ T cells (Cluster 11)	Factor8	0.186619	23.6559
CD4+ T cells (Cluster 11)	Factor9	0.540879	23.6559
CD4+ T cells (Cluster 11)	Factor10	0.953855	23.6559
CD4+ T cells (Cluster 11)	Factor11	0.0245859	23.6559
CD4+ T cells (Cluster 11)	Factor12	0.598089	23.6559
CD4+ T cells (Cluster 11)	Factor13	0.637861	23.6559
CD4+ T cells (Cluster 11)	Factor14	1.0175	23.6559
CD4+ T cells (Cluster 11)	Factor15	0.323158	23.6559
CD4+ T cells (Cluster 11)	Factor16	0.829595	23.6559
CD4+ T cells (Cluster 11)	Factor17	0.134768	23.6559
CD4+ T cells (Cluster 11)	Factor18	1.0565	23.6559
CD4+ T cells (Cluster 11)	Factor19	1.03625	23.6559
CD4+ T cells (Cluster 11)	Factor20	0.156028	23.6559
FCGR3A(high) Monocytes (Cluster 12)	Factor1	4.65058	34.124
FCGR3A(high) Monocytes (Cluster 12)	Factor2	3.40896	34.124
FCGR3A(high) Monocytes (Cluster 12)	Factor3	2.64938	34.124
FCGR3A(high) Monocytes (Cluster 12)	Factor4	1.86224	34.124
FCGR3A(high) Monocytes (Cluster 12)	Factor5	1.30113	34.124
FCGR3A(high) Monocytes (Cluster 12)	Factor6	0.852445	34.124
FCGR3A(high) Monocytes (Cluster 12)	Factor7	0.802572	34.124
FCGR3A(high) Monocytes (Cluster 12)	Factor8	1.10864	34.124
FCGR3A(high) Monocytes (Cluster 12)	Factor9	1.02659	34.124
FCGR3A(high) Monocytes (Cluster 12)	Factor10	0.930256	34.124
FCGR3A(high) Monocytes (Cluster 12)	Factor11	1.26751	34.124
FCGR3A(high) Monocytes (Cluster 12)	Factor12	8.41007	34.124
FCGR3A(high) Monocytes (Cluster 12)	Factor13	0.849781	34.124
FCGR3A(high) Monocytes (Cluster 12)	Factor14	0.557242	34.124
FCGR3A(high) Monocytes (Cluster 12)	Factor15	0.570853	34.124
FCGR3A(high) Monocytes (Cluster 12)	Factor16	1.07447	34.124
FCGR3A(high) Monocytes (Cluster 12)	Factor17	0.84624	34.124
FCGR3A(high) Monocytes (Cluster 12)	Factor18	0.495119	34.124
FCGR3A(high) Monocytes (Cluster 12)	Factor19	0.748105	34.124
FCGR3A(high) Monocytes (Cluster 12)	Factor20	1.14412	34.124
Dendritic cells (Cluster 13)	Factor1	5.71776	30.0763
Dendritic cells (Cluster 13)	Factor2	3.30243	30.0763
Dendritic cells (Cluster 13)	Factor3	2.62483	30.0763
Dendritic cells (Cluster 13)	Factor4	1.9581	30.0763
Dendritic cells (Cluster 13)	Factor5	1.39556	30.0763
Dendritic cells (Cluster 13)	Factor6	1.03656	30.0763
Dendritic cells (Cluster 13)	Factor7	1.1098	30.0763
Dendritic cells (Cluster 13)	Factor8	1.41601	30.0763
Dendritic cells (Cluster 13)	Factor9	1.55864	30.0763
Dendritic cells (Cluster 13)	Factor10	0.698888	30.0763
Dendritic cells (Cluster 13)	Factor11	1.30463	30.0763
Dendritic cells (Cluster 13)	Factor12	1.17551	30.0763
Dendritic cells (Cluster 13)	Factor13	0.889127	30.0763
Dendritic cells (Cluster 13)	Factor14	0.192898	30.0763
Dendritic cells (Cluster 13)	Factor15	0.330953	30.0763
Dendritic cells (Cluster 13)	Factor16	1.62843	30.0763
Dendritic cells (Cluster 13)	Factor17	0.529201	30.0763
Dendritic cells (Cluster 13)	Factor18	1.64873	30.0763
Dendritic cells (Cluster 13)	Factor19	0.906152	30.0763
Dendritic cells (Cluster 13)	Factor20	1.05525	30.0763
CD4+ T cells (Cluster 2)	Factor1	10.7762	45.0404
CD4+ T cells (Cluster 2)	Factor2	6.32488	45.0404
CD4+ T cells (Cluster 2)	Factor3	4.48701	45.0404
CD4+ T cells (Cluster 2)	Factor4	3.0221	45.0404
CD4+ T cells (Cluster 2)	Factor5	4.10331	45.0404
CD4+ T cells (Cluster 2)	Factor6	3.43763	45.0404
CD4+ T cells (Cluster 2)	Factor7	2.13034	45.0404
CD4+ T cells (Cluster 2)	Factor8	1.46523	45.0404
CD4+ T cells (Cluster 2)	Factor9	0.0289738	45.0404
CD4+ T cells (Cluster 2)	Factor10	1.67558	45.0404
CD4+ T cells (Cluster 2)	Factor11	0.0184326	45.0404
CD4+ T cells (Cluster 2)	Factor12	0.234999	45.0404
CD4+ T cells (Cluster 2)	Factor13	1.2349	45.0404
CD4+ T cells (Cluster 2)	Factor14	1.58101	45.0404
CD4+ T cells (Cluster 2)	Factor15	0.946048	45.0404
CD4+ T cells (Cluster 2)	Factor16	0.78564	45.0404
CD4+ T cells (Cluster 2)	Factor17	0.543678	45.0404
CD4+ T cells (Cluster 2)	Factor18	1.85415	45.0404
CD4+ T cells (Cluster 2)	Factor19	0.363165	45.0404
CD4+ T cells (Cluster 2)	Factor20	0.32445	45.0404
NK cells (Cluster 3)	Factor1	8.8822	42.3976
NK cells (Cluster 3)	Factor2	6.32891	42.3976
NK cells (Cluster 3)	Factor3	5.57159	42.3976
NK cells (Cluster 3)	Factor4	3.62426	42.3976
NK cells (Cluster 3)	Factor5	2.10627	42.3976
NK cells (Cluster 3)	Factor6	2.31445	42.3976
NK cells (Cluster 3)	Factor7	1.54991	42.3976
NK cells (Cluster 3)	Factor8	0.477977	42.3976
NK cells (Cluster 3)	Factor9	0.37818	42.3976
NK cells (Cluster 3)	Factor10	1.76922	42.3976
NK cells (Cluster 3)	Factor11	0.630365	42.3976
NK cells (Cluster 3)	Factor12	1.01034	42.3976
NK cells (Cluster 3)	Factor13	1.03808	42.3976
NK cells (Cluster 3)	Factor14	0.504494	42.3976
NK cells (Cluster 3)	Factor15	3.10372	42.3976
NK cells (Cluster 3)	Factor16	0.959519	42.3976
NK cells (Cluster 3)	Factor17	0.365971	42.3976
NK cells (Cluster 3)	Factor18	1.26625	42.3976
NK cells (Cluster 3)	Factor19	0.63451	42.3976
NK cells (Cluster 3)	Factor20	0.3034	42.3976
CD14(high) Monocytes (Cluster 4)	Factor1	8.31881	50.1626
CD14(high) Monocytes (Cluster 4)	Factor2	6.65247	50.1626
CD14(high) Monocytes (Cluster 4)	Factor3	4.80958	50.1626
CD14(high) Monocytes (Cluster 4)	Factor4	2.88381	50.1626
CD14(high) Monocytes (Cluster 4)	Factor5	2.68721	50.1626
CD14(high) Monocytes (Cluster 4)	Factor6	1.83214	50.1626
CD14(high) Monocytes (Cluster 4)	Factor7	1.52628	50.1626
CD14(high) Monocytes (Cluster 4)	Factor8	6.7589	50.1626
CD14(high) Monocytes (Cluster 4)	Factor9	0.728747	50.1626
CD14(high) Monocytes (Cluster 4)	Factor10	2.62771	50.1626
CD14(high) Monocytes (Cluster 4)	Factor11	1.18735	50.1626
CD14(high) Monocytes (Cluster 4)	Factor12	0.981463	50.1626
CD14(high) Monocytes (Cluster 4)	Factor13	1.89632	50.1626
CD14(high) Monocytes (Cluster 4)	Factor14	0.585056	50.1626
CD14(high) Monocytes (Cluster 4)	Factor15	1.06297	50.1626
CD14(high) Monocytes (Cluster 4)	Factor16	1.38585	50.1626
CD14(high) Monocytes (Cluster 4)	Factor17	0.755063	50.1626
CD14(high) Monocytes (Cluster 4)	Factor18	0.801758	50.1626
CD14(high) Monocytes (Cluster 4)	Factor19	1.21571	50.1626
CD14(high) Monocytes (Cluster 4)	Factor20	2.89757	50.1626
CD4+ T cells (Cluster 5)	Factor1	5.37507	33.0464
CD4+ T cells (Cluster 5)	Factor2	5.18931	33.0464
CD4+ T cells (Cluster 5)	Factor3	3.7384	33.0464
CD4+ T cells (Cluster 5)	Factor4	3.07986	33.0464
CD4+ T cells (Cluster 5)	Factor5	2.52168	33.0464
CD4+ T cells (Cluster 5)	Factor6	2.70822	33.0464
CD4+ T cells (Cluster 5)	Factor7	2.15398	33.0464
CD4+ T cells (Cluster 5)	Factor8	0.343914	33.0464
CD4+ T cells (Cluster 5)	Factor9	0.0274923	33.0464
CD4+ T cells (Cluster 5)	Factor10	1.41564	33.0464
CD4+ T cells (Cluster 5)	Factor11	0.0261981	33.0464
CD4+ T cells (Cluster 5)	Factor12	0.114597	33.0464
CD4+ T cells (Cluster 5)	Factor13	1.09291	33.0464
CD4+ T cells (Cluster 5)	Factor14	1.08996	33.0464
CD4+ T cells (Cluster 5)	Factor15	1.06383	33.0464
CD4+ T cells (Cluster 5)	Factor16	0.781467	33.0464
CD4+ T cells (Cluster 5)	Factor17	0.0470088	33.0464
CD4+ T cells (Cluster 5)	Factor18	0.980565	33.0464
CD4+ T cells (Cluster 5)	Factor19	1.37953	33.0464
CD4+ T cells (Cluster 5)	Factor20	0.181767	33.0464
CD14(high) Monocytes (Cluster 6)	Factor1	5.39032	40.6615
CD14(high) Monocytes (Cluster 6)	Factor2	5.55605	40.6615
CD14(high) Monocytes (Cluster 6)	Factor3	3.46794	40.6615
CD14(high) Monocytes (Cluster 6)	Factor4	2.95952	40.6615
CD14(high) Monocytes (Cluster 6)	Factor5	2.54009	40.6615
CD14(high) Monocytes (Cluster 6)	Factor6	1.00692	40.6615
CD14(high) Monocytes (Cluster 6)	Factor7	1.34244	40.6615
CD14(high) Monocytes (Cluster 6)	Factor8	5.05621	40.6615
CD14(high) Monocytes (Cluster 6)	Factor9	1.46175	40.6615
CD14(high) Monocytes (Cluster 6)	Factor10	1.03576	40.6615
CD14(high) Monocytes (Cluster 6)	Factor11	1.39253	40.6615
CD14(high) Monocytes (Cluster 6)	Factor12	0.628911	40.6615
CD14(high) Monocytes (Cluster 6)	Factor13	2.23891	40.6615
CD14(high) Monocytes (Cluster 6)	Factor14	0.312386	40.6615
CD14(high) Monocytes (Cluster 6)	Factor15	1.04318	40.6615
CD14(high) Monocytes (Cluster 6)	Factor16	1.56091	40.6615
CD14(high) Monocytes (Cluster 6)	Factor17	0.758782	40.6615
CD14(high) Monocytes (Cluster 6)	Factor18	0.910049	40.6615
CD14(high) Monocytes (Cluster 6)	Factor19	1.4677	40.6615
CD14(high) Monocytes (Cluster 6)	Factor20	1.24684	40.6615
CD14(high) Monocytes (Cluster 7)	Factor1	4.17161	36.0037
CD14(high) Monocytes (Cluster 7)	Factor2	5.80757	36.0037
CD14(high) Monocytes (Cluster 7)	Factor3	2.79878	36.0037
CD14(high) Monocytes (Cluster 7)	Factor4	3.03099	36.0037
CD14(high) Monocytes (Cluster 7)	Factor5	2.45828	36.0037
CD14(high) Monocytes (Cluster 7)	Factor6	0.861052	36.0037
CD14(high) Monocytes (Cluster 7)	Factor7	1.25677	36.0037
CD14(high) Monocytes (Cluster 7)	Factor8	4.14952	36.0037
CD14(high) Monocytes (Cluster 7)	Factor9	1.07263	36.0037
CD14(high) Monocytes (Cluster 7)	Factor10	1.55973	36.0037
CD14(high) Monocytes (Cluster 7)	Factor11	1.30389	36.0037
CD14(high) Monocytes (Cluster 7)	Factor12	0.626698	36.0037
CD14(high) Monocytes (Cluster 7)	Factor13	1.0571	36.0037
CD14(high) Monocytes (Cluster 7)	Factor14	0.667224	36.0037
CD14(high) Monocytes (Cluster 7)	Factor15	1.04361	36.0037
CD14(high) Monocytes (Cluster 7)	Factor16	1.38514	36.0037
CD14(high) Monocytes (Cluster 7)	Factor17	0.972047	36.0037
CD14(high) Monocytes (Cluster 7)	Factor18	0.559916	36.0037
CD14(high) Monocytes (Cluster 7)	Factor19	0.811543	36.0037
CD14(high) Monocytes (Cluster 7)	Factor20	0.835414	36.0037
B cells (Cluster 8)	Factor1	4.97941	32.8877
B cells (Cluster 8)	Factor2	3.00714	32.8877
B cells (Cluster 8)	Factor3	2.95983	32.8877
B cells (Cluster 8)	Factor4	1.62428	32.8877
B cells (Cluster 8)	Factor5	1.46807	32.8877
B cells (Cluster 8)	Factor6	1.90489	32.8877
B cells (Cluster 8)	Factor7	0.914916	32.8877
B cells (Cluster 8)	Factor8	0.681104	32.8877
B cells (Cluster 8)	Factor9	4.35076	32.8877
B cells (Cluster 8)	Factor10	1.31853	32.8877
B cells (Cluster 8)	Factor11	0.0428637	32.8877
B cells (Cluster 8)	Factor12	1.01657	32.8877
B cells (Cluster 8)	Factor13	0.51597	32.8877
B cells (Cluster 8)	Factor14	3.50177	32.8877
B cells (Cluster 8)	Factor15	0.423105	32.8877
B cells (Cluster 8)	Factor16	1.48434	32.8877
B cells (Cluster 8)	Factor17	0.373251	32.8877
B cells (Cluster 8)	Factor18	0.92233	32.8877
B cells (Cluster 8)	Factor19	1.09551	32.8877
B cells (Cluster 8)	Factor20	0.377806	32.8877
FCGR3A(high) Monocytes (Cluster 9)	Factor1	4.3884	34.2178
FCGR3A(high) Monocytes (Cluster 9)	Factor2	3.26899	34.2178
FCGR3A(high) Monocytes (Cluster 9)	Factor3	2.55043	34.2178
FCGR3A(high) Monocytes (Cluster 9)	Factor4	1.58393	34.2178
FCGR3A(high) Monocytes (Cluster 9)	Factor5	1.32322	34.2178
FCGR3A(high) Monocytes (Cluster 9)	Factor6	0.853713	34.2178
FCGR3A(high) Monocytes (Cluster 9)	Factor7	0.499408	34.2178
FCGR3A(high) Monocytes (Cluster 9)	Factor8	0.727704	34.2178
FCGR3A(high) Monocytes (Cluster 9)	Factor9	1.51479	34.2178
FCGR3A(high) Monocytes (Cluster 9)	Factor10	0.971037	34.2178
FCGR3A(high) Monocytes (Cluster 9)	Factor11	0.94895	34.2178
FCGR3A(high) Monocytes (Cluster 9)	Factor12	1.54717	34.2178
FCGR3A(high) Monocytes (Cluster 9)	Factor13	1.07257	34.2178
FCGR3A(high) Monocytes (Cluster 9)	Factor14	0.408063	34.2178
FCGR3A(high) Monocytes (Cluster 9)	Factor15	0.949591	34.2178
FCGR3A(high) Monocytes (Cluster 9)	Factor16	1.0276	34.2178
FCGR3A(high) Monocytes (Cluster 9)	Factor17	8.94895	34.2178
FCGR3A(high) Monocytes (Cluster 9)	Factor18	0.605932	34.2178
FCGR3A(high) Monocytes (Cluster 9)	Factor19	0.862342	34.2178
FCGR3A(high) Monocytes (Cluster 9)	Factor20	0.440159	34.2178

### Sheet: TABLE6
feature_name	gene	view	factor	weight
CK	CK	Clinical	Factor1	-0.134186
CK_MB	CK_MB	Clinical	Factor1	-0.0622262
CRP	CRP	Clinical	Factor1	-0.0707459
Troponin	Troponin	Clinical	Factor1	-0.127869
BCA1__CXCL13	CXCL13	Cytokine	Factor1	0.00797885
CTACK__CCL27	CCL27	Cytokine	Factor1	0.0152166
EGF__EGF	EGF	Cytokine	Factor1	0.0136731
ENA78__CXCL5	CXCL5	Cytokine	Factor1	0.0204502
Eotaxin__CCL11	CCL11	Cytokine	Factor1	-0.00904014
Eotaxin2__CCL24	CCL24	Cytokine	Factor1	0.00314544
Eotaxin3__CCL26	CCL26	Cytokine	Factor1	-0.00595572
FGF2__FGF2	FGF2	Cytokine	Factor1	0.00808632
FLT3L__FLT3LG	FLT3LG	Cytokine	Factor1	0.0025891
Fractalkine__CX3CL1	CX3CL1	Cytokine	Factor1	0.0136041
GCSF__CSF3	CSF3	Cytokine	Factor1	0.0110367
GMCSF__CSF2	CSF2	Cytokine	Factor1	0.0032255
GROalpha__CXCL1	CXCL1	Cytokine	Factor1	0.00126775
I309__CCL1	CCL1	Cytokine	Factor1	0.0108969
IFNalpha2__IFNA2	IFNA2	Cytokine	Factor1	0.0168379
IFNgamma__IFNG	IFNG	Cytokine	Factor1	0.00416923
IL10__IL10	IL10	Cytokine	Factor1	0.00973567
IL12p40__IL12B	IL12B	Cytokine	Factor1	0.0054177
IL12p70__IL12A	IL12A	Cytokine	Factor1	0.00224352
IL13__IL13	IL13	Cytokine	Factor1	0.0110632
IL15__IL15	IL15	Cytokine	Factor1	0.0164802
IL17A__IL17A	IL17A	Cytokine	Factor1	0.00805096
IL17E_IL25__IL25	IL25	Cytokine	Factor1	0.00727331
IL17F__IL17F	IL17F	Cytokine	Factor1	0.00559125
IL18__IL18	IL18	Cytokine	Factor1	0.00286113
IL1alpha__IL1A	IL1A	Cytokine	Factor1	0.0113557
IL1beta__IL1B	IL1B	Cytokine	Factor1	0.00860434
IL1RA__IL1RN	IL1RN	Cytokine	Factor1	0.00705498
IL2__IL2	IL2	Cytokine	Factor1	0.0123118
IL20__IL20	IL20	Cytokine	Factor1	0.00147484
IL22__IL22	IL22	Cytokine	Factor1	0.00563965
IL27__IL27	IL27	Cytokine	Factor1	0.00621379
IL3__IL3	IL3	Cytokine	Factor1	0.00563007
IL4__IL4	IL4	Cytokine	Factor1	0.0108668
IL5__IL5	IL5	Cytokine	Factor1	-0.0055637
IL6__IL6	IL6	Cytokine	Factor1	-0.00820021
IL7__IL7	IL7	Cytokine	Factor1	-0.0128436
IL8__CXCL8	CXCL8	Cytokine	Factor1	0.00928615
IL9__IL9	IL9	Cytokine	Factor1	0.0145897
IP10__CXCL10	CXCL10	Cytokine	Factor1	0.00371911
LIF__LIF	LIF	Cytokine	Factor1	0.0228869
MCP1__CCL2	CCL2	Cytokine	Factor1	0.00226148
MCP2__CCL8	CCL8	Cytokine	Factor1	0.0056023
MCP3__CCL7	CCL7	Cytokine	Factor1	0.013382
MCP4__CCL13	CCL13	Cytokine	Factor1	-0.0105296
MCSF__CSF1	CSF1	Cytokine	Factor1	-0.0144172
MDC__CCL22	CCL22	Cytokine	Factor1	0.00452578
MIG_CXCL9__CXCL9	CXCL9	Cytokine	Factor1	0.00380435
MIP1alpha__CCL3	CCL3	Cytokine	Factor1	0.00952537
MIP1beta__CCL4	CCL4	Cytokine	Factor1	0.0117265
MIP1delta__CCL15	CCL15	Cytokine	Factor1	0.0107053
PDGFAA	PDGFAA	Cytokine	Factor1	-0.000119346
PDGFAB_BB	PDGFAB_BB	Cytokine	Factor1	0.00681604
RANTES__CCL5	CCL5	Cytokine	Factor1	-0.00316193
sCD40L__CD40LG	CD40LG	Cytokine	Factor1	0.00759549
SCF__KITLG	KITLG	Cytokine	Factor1	0.00192697
SDF1alpha_beta__CXCL12	CXCL12	Cytokine	Factor1	0.00918128
TARC__CCL17	CCL17	Cytokine	Factor1	0.011468
TGFalpha__TGFA	TGFA	Cytokine	Factor1	0.00722065
TNFalpha__TNF	TNF	Cytokine	Factor1	-0.000341812
TNFbeta__LTA	LTA	Cytokine	Factor1	0.0103033
TPO__TPO	TPO	Cytokine	Factor1	0.0145551
TRAIL__TNFS10	TNFS10	Cytokine	Factor1	0.00926048
VEGFA__VEGFA	VEGFA	Cytokine	Factor1	0.0058391
X6CKine__CCL21	CCL21	Cytokine	Factor1	0.00635004
AATK	AATK	Neutrophil	Factor1	0.00218913
ABCA7	ABCA7	Neutrophil	Factor1	-4.09703e-05
ABHD2	ABHD2	Neutrophil	Factor1	-0.0102406
ABHD5	ABHD5	Neutrophil	Factor1	0.00287916
ABTB1	ABTB1	Neutrophil	Factor1	-0.00910226
ACAP2	ACAP2	Neutrophil	Factor1	-0.00718944
ACOX1	ACOX1	Neutrophil	Factor1	-0.00411373
ACSL1	ACSL1	Neutrophil	Factor1	0.0150402
ACTG1	ACTG1	Neutrophil	Factor1	-0.00493269
ADAM10	ADAM10	Neutrophil	Factor1	-0.00123897
ADD1	ADD1	Neutrophil	Factor1	0.000484658
ADD3	ADD3	Neutrophil	Factor1	0.00804707
ADGRE2	ADGRE2	Neutrophil	Factor1	0.00174104
ADGRE3	ADGRE3	Neutrophil	Factor1	-0.000635916
ADGRG3	ADGRG3	Neutrophil	Factor1	-0.00566546
ADIPOR1	ADIPOR1	Neutrophil	Factor1	-0.00213083
ADM	ADM	Neutrophil	Factor1	0.00895484
AGO4	AGO4	Neutrophil	Factor1	-0.00307735
AGTRAP	AGTRAP	Neutrophil	Factor1	0.00336128
AKAP13	AKAP13	Neutrophil	Factor1	-0.00369286
AKIRIN1	AKIRIN1	Neutrophil	Factor1	-0.00288552
AKT1	AKT1	Neutrophil	Factor1	-0.00157127
ALOX5	ALOX5	Neutrophil	Factor1	0.00832547
ALOX5AP	ALOX5AP	Neutrophil	Factor1	0.0011973
ALPL	ALPL	Neutrophil	Factor1	0.00825987
AMPD2	AMPD2	Neutrophil	Factor1	0.00661798
ANKRD11	ANKRD11	Neutrophil	Factor1	0.00866778
ANKRD12	ANKRD12	Neutrophil	Factor1	-0.00329757
ANKRD13A	ANKRD13A	Neutrophil	Factor1	-0.00483191
ANKRD13D	ANKRD13D	Neutrophil	Factor1	0.00025163
ANKRD44	ANKRD44	Neutrophil	Factor1	-0.00848675
ANPEP	ANPEP	Neutrophil	Factor1	0.00239034
ANXA11	ANXA11	Neutrophil	Factor1	0.00319869
ANXA3	ANXA3	Neutrophil	Factor1	0.00991167
AP5B1	AP5B1	Neutrophil	Factor1	0.00103133
APLP2	APLP2	Neutrophil	Factor1	-0.00262834
APMAP	APMAP	Neutrophil	Factor1	0.00315767
APOBEC3A	APOBEC3A	Neutrophil	Factor1	0.00499638
APOBEC3A_B	APOBEC3A_B	Neutrophil	Factor1	0.00499638
APOBR	APOBR	Neutrophil	Factor1	-0.00353089
ARF3	ARF3	Neutrophil	Factor1	-3.62094e-05
ARF6	ARF6	Neutrophil	Factor1	-0.000533185
ARGLU1	ARGLU1	Neutrophil	Factor1	-0.0175981
ARHGAP15	ARHGAP15	Neutrophil	Factor1	0.00311423
ARHGAP26	ARHGAP26	Neutrophil	Factor1	0.00276868
ARHGAP27	ARHGAP27	Neutrophil	Factor1	0.00491937
ARHGAP4	ARHGAP4	Neutrophil	Factor1	-0.00367325
ARHGAP9	ARHGAP9	Neutrophil	Factor1	0.00667797
ARHGDIA	ARHGDIA	Neutrophil	Factor1	-0.00108125
ARHGEF1	ARHGEF1	Neutrophil	Factor1	0.010947
ARHGEF2	ARHGEF2	Neutrophil	Factor1	0.00476712
ARHGEF40	ARHGEF40	Neutrophil	Factor1	0.000205582
ARID1A	ARID1A	Neutrophil	Factor1	0.000890744
ARID3A	ARID3A	Neutrophil	Factor1	-0.00240365
ARID4B	ARID4B	Neutrophil	Factor1	0.00361143
ARID5A	ARID5A	Neutrophil	Factor1	0.0076859
ARL6IP5	ARL6IP5	Neutrophil	Factor1	-0.00864277
ARPC4	ARPC4	Neutrophil	Factor1	-0.00154226
ARRDC3	ARRDC3	Neutrophil	Factor1	0.00141707
ASAP1	ASAP1	Neutrophil	Factor1	-0.00135708
ATF4	ATF4	Neutrophil	Factor1	0.00292536
ATG16L2	ATG16L2	Neutrophil	Factor1	-0.00775572
ATG3	ATG3	Neutrophil	Factor1	0.000472878
ATP2A3	ATP2A3	Neutrophil	Factor1	-0.0127104
ATP2B1	ATP2B1	Neutrophil	Factor1	0.00212296
ATP5F1B	ATP5F1B	Neutrophil	Factor1	-0.00167597
ATP5ME	ATP5ME	Neutrophil	Factor1	-0.0159514
ATP5MF	ATP5MF	Neutrophil	Factor1	0.000504579
ATP5MG	ATP5MG	Neutrophil	Factor1	-0.00573034
ATP5MJ	ATP5MJ	Neutrophil	Factor1	0.0063761
ATP5PF	ATP5PF	Neutrophil	Factor1	0.00269468
ATP6	ATP6	Neutrophil	Factor1	0.00139367
ATP6V0E1	ATP6V0E1	Neutrophil	Factor1	0.00178121
ATP6V1A	ATP6V1A	Neutrophil	Factor1	0.00654912
ATP6V1G1	ATP6V1G1	Neutrophil	Factor1	-0.000765038
ATP8	ATP8	Neutrophil	Factor1	-0.00123955
ATRX	ATRX	Neutrophil	Factor1	0.000997156
ATXN7	ATXN7	Neutrophil	Factor1	0.00136272
AURKAIP1	AURKAIP1	Neutrophil	Factor1	0.00315147
B4GALT1	B4GALT1	Neutrophil	Factor1	0.00102228
B4GALT5	B4GALT5	Neutrophil	Factor1	-3.2541e-06
BACH1	BACH1	Neutrophil	Factor1	0.00550075
BAZ1A	BAZ1A	Neutrophil	Factor1	0.00597145
BAZ2B	BAZ2B	Neutrophil	Factor1	-0.00393303
BCL2A1	BCL2A1	Neutrophil	Factor1	0.015717
BCL3	BCL3	Neutrophil	Factor1	0.0292431
BCL6	BCL6	Neutrophil	Factor1	0.00688638
BEST1	BEST1	Neutrophil	Factor1	0.00811897
BIN2	BIN2	Neutrophil	Factor1	-0.00151656
BLOC1S1	BLOC1S1	Neutrophil	Factor1	0.00104782
BLOC1S2	BLOC1S2	Neutrophil	Factor1	-0.00366137
BNIP2	BNIP2	Neutrophil	Factor1	-0.00850629
BNIP3L	BNIP3L	Neutrophil	Factor1	0.00238969
BRD2	BRD2	Neutrophil	Factor1	0.000557666
BRD4	BRD4	Neutrophil	Factor1	-0.0103768
BSG	BSG	Neutrophil	Factor1	0.00181263
BST1	BST1	Neutrophil	Factor1	-0.0110063
BTG2	BTG2	Neutrophil	Factor1	0.00112992
BUD31	BUD31	Neutrophil	Factor1	0.0072636
C15orf39	C15orf39	Neutrophil	Factor1	0.0028315
C16orf54	C16orf54	Neutrophil	Factor1	-0.0117482
C16orf72	C16orf72	Neutrophil	Factor1	-0.00593188
C1orf56	C1orf56	Neutrophil	Factor1	-0.0128629
C4orf3	C4orf3	Neutrophil	Factor1	0.0033735
C5AR2	C5AR2	Neutrophil	Factor1	-0.00529036
C6orf62	C6orf62	Neutrophil	Factor1	-0.0012915
CAB39	CAB39	Neutrophil	Factor1	0.000141719
CACUL1	CACUL1	Neutrophil	Factor1	-0.0041345
CALM3	CALM3	Neutrophil	Factor1	0.00236815
CAMK1D	CAMK1D	Neutrophil	Factor1	0.00634968
CAMK2G	CAMK2G	Neutrophil	Factor1	-0.00585521
CAMP	CAMP	Neutrophil	Factor1	-0.00415124
CARD8	CARD8	Neutrophil	Factor1	-0.00325655
CASC3	CASC3	Neutrophil	Factor1	0.00667072
CASP1	CASP1	Neutrophil	Factor1	-0.00179245
CASP4	CASP4	Neutrophil	Factor1	0.00662064
CASP8	CASP8	Neutrophil	Factor1	0.00259631
CAST	CAST	Neutrophil	Factor1	-0.000371979
CAT	CAT	Neutrophil	Factor1	0.00629778
CBX3	CBX3	Neutrophil	Factor1	-0.0117291
CCDC88B	CCDC88B	Neutrophil	Factor1	-0.00366523
CCM2	CCM2	Neutrophil	Factor1	-0.0038796
CCND3	CCND3	Neutrophil	Factor1	0.0102203
CCNDBP1	CCNDBP1	Neutrophil	Factor1	0.00379449
CCNL1	CCNL1	Neutrophil	Factor1	-0.000534472
CCNY	CCNY	Neutrophil	Factor1	0.00118763
CCPG1	CCPG1	Neutrophil	Factor1	-0.000104681
CD14	CD14	Neutrophil	Factor1	-0.00121422
CD164	CD164	Neutrophil	Factor1	-0.00444872
CD300A	CD300A	Neutrophil	Factor1	0.00395909
CD37	CD37	Neutrophil	Factor1	-0.00318353
CD44	CD44	Neutrophil	Factor1	-0.00366009
CD48	CD48	Neutrophil	Factor1	-0.00461437
CD52	CD52	Neutrophil	Factor1	-0.0114228
CD55	CD55	Neutrophil	Factor1	0.00255004
CD58	CD58	Neutrophil	Factor1	-0.00421253
CD63	CD63	Neutrophil	Factor1	0.000942146
CD74	CD74	Neutrophil	Factor1	0.00233974
CD82	CD82	Neutrophil	Factor1	-0.00798959
CD93	CD93	Neutrophil	Factor1	-0.00629773
CDA	CDA	Neutrophil	Factor1	0.00594471
CDC123	CDC123	Neutrophil	Factor1	-0.00785857
CDC42EP3	CDC42EP3	Neutrophil	Factor1	0.00710589
CDC42SE2	CDC42SE2	Neutrophil	Factor1	0.00485258
CDKN2D	CDKN2D	Neutrophil	Factor1	-0.00352782
CDV3	CDV3	Neutrophil	Factor1	0.000522205
CEACAM3	CEACAM3	Neutrophil	Factor1	0.00199281
CEBPD	CEBPD	Neutrophil	Factor1	0.00598828
CELF1	CELF1	Neutrophil	Factor1	0.0195178
CFD	CFD	Neutrophil	Factor1	-0.00197986
CHCHD2	CHCHD2	Neutrophil	Factor1	0.005202
CHD2	CHD2	Neutrophil	Factor1	0.00126757
CHI3L1	CHI3L1	Neutrophil	Factor1	-0.0025315
CHMP1B	CHMP1B	Neutrophil	Factor1	0.00170034
CHMP3	CHMP3	Neutrophil	Factor1	0.0150322
CHST15	CHST15	Neutrophil	Factor1	0.0078539
CIRBP	CIRBP	Neutrophil	Factor1	-0.00540928
CKAP4	CKAP4	Neutrophil	Factor1	0.000575053
CKLF	CKLF	Neutrophil	Factor1	0.00208664
CLEC4E	CLEC4E	Neutrophil	Factor1	0.0105266
CLEC7A	CLEC7A	Neutrophil	Factor1	-0.00023805
CMIP	CMIP	Neutrophil	Factor1	0.00449002
CMTM2	CMTM2	Neutrophil	Factor1	0.00204028
CNBP	CNBP	Neutrophil	Factor1	-0.00100147
CNIH4	CNIH4	Neutrophil	Factor1	0.00982581
COL6A3	COL6A3	Neutrophil	Factor1	0.00464579
COMMD6	COMMD6	Neutrophil	Factor1	-0.00222458
COPE	COPE	Neutrophil	Factor1	-0.00308784
COX1	COX1	Neutrophil	Factor1	-0.00270546
COX3	COX3	Neutrophil	Factor1	-0.001072
COX4I1	COX4I1	Neutrophil	Factor1	0.0106812
COX5B	COX5B	Neutrophil	Factor1	0.00824467
COX6A1	COX6A1	Neutrophil	Factor1	-0.00426104
COX6B1	COX6B1	Neutrophil	Factor1	0.00651538
COX7A2	COX7A2	Neutrophil	Factor1	-0.000309479
COX8A	COX8A	Neutrophil	Factor1	0.00248379
CPD	CPD	Neutrophil	Factor1	0.00159792
CR1	CR1	Neutrophil	Factor1	0.00141411
CREB5	CREB5	Neutrophil	Factor1	0.00897849
CREBBP	CREBBP	Neutrophil	Factor1	0.00156261
CREBRF	CREBRF	Neutrophil	Factor1	0.00467538
CRISPLD2	CRISPLD2	Neutrophil	Factor1	0.00528389
CSDE1	CSDE1	Neutrophil	Factor1	0.00161836
CSK	CSK	Neutrophil	Factor1	0.000623599
CSNK1D	CSNK1D	Neutrophil	Factor1	0.00292676
CSNK1G2	CSNK1G2	Neutrophil	Factor1	0.0102594
CST3	CST3	Neutrophil	Factor1	-0.00215404
CST7	CST7	Neutrophil	Factor1	-0.00194911
CSTA	CSTA	Neutrophil	Factor1	-0.000534371
CSTB	CSTB	Neutrophil	Factor1	0.001476
CTBS	CTBS	Neutrophil	Factor1	-0.00401409
CTDSP1	CTDSP1	Neutrophil	Factor1	0.00366739
CTDSP2	CTDSP2	Neutrophil	Factor1	-0.0111886
CTSC	CTSC	Neutrophil	Factor1	-0.00230169
CTSD	CTSD	Neutrophil	Factor1	-0.00963603
CUX1	CUX1	Neutrophil	Factor1	0.00298156
CWC25	CWC25	Neutrophil	Factor1	0.00420919
CXCL8	CXCL8	Neutrophil	Factor1	0.00505494
CXCR4	CXCR4	Neutrophil	Factor1	-0.0158863
CYB5R4	CYB5R4	Neutrophil	Factor1	-0.000272352
CYBC1	CYBC1	Neutrophil	Factor1	0.0186967
CYFIP2	CYFIP2	Neutrophil	Factor1	0.00031864
CYLD	CYLD	Neutrophil	Factor1	0.00776726
CYP4F3	CYP4F3	Neutrophil	Factor1	0.00237472
CYRIA	CYRIA	Neutrophil	Factor1	0.00191262
CYSTM1	CYSTM1	Neutrophil	Factor1	0.0108189
CYTH1	CYTH1	Neutrophil	Factor1	0.0161337
CYTH4	CYTH4	Neutrophil	Factor1	0.00137387
CYTIP	CYTIP	Neutrophil	Factor1	-0.000497031
DAPP1	DAPP1	Neutrophil	Factor1	-0.00647458
DBI	DBI	Neutrophil	Factor1	-0.00975142
DBNL	DBNL	Neutrophil	Factor1	0.00408032
DCP2	DCP2	Neutrophil	Factor1	-0.000239993
DDIT3	DDIT3	Neutrophil	Factor1	0.00162069
DDX5	DDX5	Neutrophil	Factor1	0.00222445
DDX60L	DDX60L	Neutrophil	Factor1	-0.00556407
DEDD2	DEDD2	Neutrophil	Factor1	0.00734126
DEF6	DEF6	Neutrophil	Factor1	0.0180767
DEF8	DEF8	Neutrophil	Factor1	-0.00105801
DEFA1	DEFA1	Neutrophil	Factor1	-0.00178948
DEFA1B	DEFA1B	Neutrophil	Factor1	-0.00392632
DEFA3	DEFA3	Neutrophil	Factor1	-0.00421122
DENND5A	DENND5A	Neutrophil	Factor1	0.00202159
DGAT2	DGAT2	Neutrophil	Factor1	0.00010488
DGLUCY	DGLUCY	Neutrophil	Factor1	-0.00841531
DHRS7	DHRS7	Neutrophil	Factor1	-0.00657083
DIAPH1	DIAPH1	Neutrophil	Factor1	-0.00126033
DICER1	DICER1	Neutrophil	Factor1	-0.00603037
DNAJA1	DNAJA1	Neutrophil	Factor1	0.0104703
DNAJB6	DNAJB6	Neutrophil	Factor1	-7.19487e-05
DNAJC3	DNAJC3	Neutrophil	Factor1	0.00207815
DNM2	DNM2	Neutrophil	Factor1	-0.00751376
DOCK5	DOCK5	Neutrophil	Factor1	0.00450354
DOCK8	DOCK8	Neutrophil	Factor1	0.00730547
DOK3	DOK3	Neutrophil	Factor1	-0.000232738
DPEP2	DPEP2	Neutrophil	Factor1	-0.0042555
DRAP1	DRAP1	Neutrophil	Factor1	0.00429358
DUSP6	DUSP6	Neutrophil	Factor1	-4.07888e-05
DYNLT1	DYNLT1	Neutrophil	Factor1	0.00145508
DYSF	DYSF	Neutrophil	Factor1	-0.00447673
ECE1	ECE1	Neutrophil	Factor1	-0.00224639
EEF1A1	EEF1A1	Neutrophil	Factor1	-0.00372671
EEF1B2	EEF1B2	Neutrophil	Factor1	0.0014779
EEF1D	EEF1D	Neutrophil	Factor1	-0.00379214
EEF2	EEF2	Neutrophil	Factor1	-0.000953637
EHBP1L1	EHBP1L1	Neutrophil	Factor1	-0.00368026
EHD1	EHD1	Neutrophil	Factor1	0.0150881
EIF4EBP2	EIF4EBP2	Neutrophil	Factor1	0.000201605
EIF4G2	EIF4G2	Neutrophil	Factor1	-0.000311656
EIF5	EIF5	Neutrophil	Factor1	0.00845317
ELF1	ELF1	Neutrophil	Factor1	0.00251258
ELOVL5	ELOVL5	Neutrophil	Factor1	-0.00162279
EMP3	EMP3	Neutrophil	Factor1	-0.0129685
ENO1	ENO1	Neutrophil	Factor1	0.00757701
ENTPD1	ENTPD1	Neutrophil	Factor1	0.00785763
EP300	EP300	Neutrophil	Factor1	0.00403849
EPB41	EPB41	Neutrophil	Factor1	-0.00291738
ERBIN	ERBIN	Neutrophil	Factor1	0.00566623
ERGIC1	ERGIC1	Neutrophil	Factor1	-0.00086691
EVI2A	EVI2A	Neutrophil	Factor1	-0.00446606
FAM120A	FAM120A	Neutrophil	Factor1	-0.00227065
FAM126B	FAM126B	Neutrophil	Factor1	0.00626715
FAM177B	FAM177B	Neutrophil	Factor1	0.00270575
FAM53C	FAM53C	Neutrophil	Factor1	-0.00274469
FBRS	FBRS	Neutrophil	Factor1	-0.00552
FCER1G	FCER1G	Neutrophil	Factor1	0.00415119
FCGR3A	FCGR3A	Neutrophil	Factor1	-0.0113984
FCGR3B	FCGR3B	Neutrophil	Factor1	0.00869187
FCN1	FCN1	Neutrophil	Factor1	-0.00503544
FERMT3	FERMT3	Neutrophil	Factor1	-0.00524305
FFAR2	FFAR2	Neutrophil	Factor1	-0.00851677
FGD3	FGD3	Neutrophil	Factor1	-0.000989847
FGL2	FGL2	Neutrophil	Factor1	-0.00700885
FGR	FGR	Neutrophil	Factor1	-0.00742853
FKBP5	FKBP5	Neutrophil	Factor1	0.007278
FLI1	FLI1	Neutrophil	Factor1	-0.00171095
FLII	FLII	Neutrophil	Factor1	0.00135059
FLJ44635	FLJ44635	Neutrophil	Factor1	0.00220198
FLNA	FLNA	Neutrophil	Factor1	-0.00709052
FNBP1	FNBP1	Neutrophil	Factor1	-0.00674041
FOS	FOS	Neutrophil	Factor1	0.00542905
FOSL2	FOSL2	Neutrophil	Factor1	0.00474571
FOXN3	FOXN3	Neutrophil	Factor1	0.00846046
FOXO3	FOXO3	Neutrophil	Factor1	-0.00134294
FOXP1	FOXP1	Neutrophil	Factor1	-0.00638414
FPR2	FPR2	Neutrophil	Factor1	0.00510117
FRAT1	FRAT1	Neutrophil	Factor1	-0.000159689
FRAT2	FRAT2	Neutrophil	Factor1	-0.00107824
FTX	FTX	Neutrophil	Factor1	0.00399596
FUS	FUS	Neutrophil	Factor1	0.000160891
G0S2	G0S2	Neutrophil	Factor1	-0.00180433
G6PD	G6PD	Neutrophil	Factor1	-0.0284643
GABARAPL1	GABARAPL1	Neutrophil	Factor1	0.00334413
GABARAPL2	GABARAPL2	Neutrophil	Factor1	-0.00308839
GAPDH	GAPDH	Neutrophil	Factor1	0.0139256
GBP2	GBP2	Neutrophil	Factor1	-0.00222145
GDI2	GDI2	Neutrophil	Factor1	0.00409945
GHITM	GHITM	Neutrophil	Factor1	-0.0103748
GIMAP4	GIMAP4	Neutrophil	Factor1	-0.00390731
GIT2	GIT2	Neutrophil	Factor1	-0.00944739
GK	GK	Neutrophil	Factor1	0.00600183
GLIPR1	GLIPR1	Neutrophil	Factor1	0.00091919
GLIPR2	GLIPR2	Neutrophil	Factor1	0.00379589
GLRX	GLRX	Neutrophil	Factor1	0.0111561
GLT1D1	GLT1D1	Neutrophil	Factor1	0.00302927
GMIP	GMIP	Neutrophil	Factor1	0.00306279
GNA13	GNA13	Neutrophil	Factor1	0.0117684
GNAI3	GNAI3	Neutrophil	Factor1	0.00650102
GNAQ	GNAQ	Neutrophil	Factor1	0.0057189
GNAS	GNAS	Neutrophil	Factor1	-0.00722232
GNB1	GNB1	Neutrophil	Factor1	-0.00591748
GNG2	GNG2	Neutrophil	Factor1	-0.00317362
GPBP1	GPBP1	Neutrophil	Factor1	-0.0015181
GRAMD1A	GRAMD1A	Neutrophil	Factor1	0.0106588
GRIK1.AS2	GRIK1.AS2	Neutrophil	Factor1	0.00550075
GRINA	GRINA	Neutrophil	Factor1	0.0049118
GRK6	GRK6	Neutrophil	Factor1	0.00309178
GRN	GRN	Neutrophil	Factor1	0.00327168
GSN	GSN	Neutrophil	Factor1	-0.0234226
GTF2IP4	GTF2IP4	Neutrophil	Factor1	0.000161721
GUK1	GUK1	Neutrophil	Factor1	-0.0166086
H2AC19	H2AC19	Neutrophil	Factor1	0.00329373
H2AC6	H2AC6	Neutrophil	Factor1	0.000124544
H2AZ1	H2AZ1	Neutrophil	Factor1	0.011004
H2AZ2	H2AZ2	Neutrophil	Factor1	-0.00163846
H2BC4	H2BC4	Neutrophil	Factor1	0.0124097
H3.5	H3.5	Neutrophil	Factor1	0.000790544
HBA2	HBA2	Neutrophil	Factor1	-0.0078804
HBB	HBB	Neutrophil	Factor1	-0.00591884
HBP1	HBP1	Neutrophil	Factor1	0.00546039
HIF1A	HIF1A	Neutrophil	Factor1	0.00106739
HIPK3	HIPK3	Neutrophil	Factor1	-0.0057973
HLA.DRA	HLA.DRA	Neutrophil	Factor1	-0.0126275
HLA.DRB1	HLA.DRB1	Neutrophil	Factor1	0.00302721
HLA.F	HLA.F	Neutrophil	Factor1	-0.00688655
HMGB1	HMGB1	Neutrophil	Factor1	-0.00324882
HMGB2	HMGB2	Neutrophil	Factor1	0.00341493
HNRNPA2B1	HNRNPA2B1	Neutrophil	Factor1	0.00873199
HNRNPC	HNRNPC	Neutrophil	Factor1	-0.00110856
HNRNPH3	HNRNPH3	Neutrophil	Factor1	-0.000499358
HNRNPK	HNRNPK	Neutrophil	Factor1	0.00669932
HNRNPL	HNRNPL	Neutrophil	Factor1	0.0167589
HNRNPU	HNRNPU	Neutrophil	Factor1	-0.00535419
HNRNPUL1	HNRNPUL1	Neutrophil	Factor1	-0.00738397
HRH2	HRH2	Neutrophil	Factor1	-0.00143405
HSBP1	HSBP1	Neutrophil	Factor1	-0.00520806
HSH2D	HSH2D	Neutrophil	Factor1	-0.00561478
HSP90AA1	HSP90AA1	Neutrophil	Factor1	0.00370606
HSPA5	HSPA5	Neutrophil	Factor1	0.00996956
HSPA6	HSPA6	Neutrophil	Factor1	-0.0176071
IER2	IER2	Neutrophil	Factor1	-0.00139559
IFI16	IFI16	Neutrophil	Factor1	0.000963765
IFI6	IFI6	Neutrophil	Factor1	-0.00398208
IFIT2	IFIT2	Neutrophil	Factor1	-0.00389579
IFIT3	IFIT3	Neutrophil	Factor1	0.00151382
IFITM3	IFITM3	Neutrophil	Factor1	0.00268497
IFNAR1	IFNAR1	Neutrophil	Factor1	0.00270664
IFNGR2	IFNGR2	Neutrophil	Factor1	-0.0033396
IFRD1	IFRD1	Neutrophil	Factor1	-0.0111665
IGHA1	IGHA1	Neutrophil	Factor1	0.00392448
IGHG1	IGHG1	Neutrophil	Factor1	-0.00251818
IGHG4	IGHG4	Neutrophil	Factor1	0.0223038
IGHM	IGHM	Neutrophil	Factor1	-0.00428352
IGKC	IGKC	Neutrophil	Factor1	-0.00263484
IGLC2	IGLC2	Neutrophil	Factor1	0.0200518
IGLC3	IGLC3	Neutrophil	Factor1	0.00818538
IL13RA1	IL13RA1	Neutrophil	Factor1	0.0057657
IL16	IL16	Neutrophil	Factor1	-0.00429976
IL1R2	IL1R2	Neutrophil	Factor1	0.0055226
IL1RAP	IL1RAP	Neutrophil	Factor1	0.020139
IL1RN	IL1RN	Neutrophil	Factor1	-0.00546048
IL2RG	IL2RG	Neutrophil	Factor1	-0.00516113
IL4R	IL4R	Neutrophil	Factor1	0.00375512
IMPDH1	IMPDH1	Neutrophil	Factor1	0.00122223
INPP5D	INPP5D	Neutrophil	Factor1	0.00150696
IQSEC1	IQSEC1	Neutrophil	Factor1	0.000714001
IRAG2	IRAG2	Neutrophil	Factor1	0.00137721
IRF2	IRF2	Neutrophil	Factor1	-0.000725074
IRF2BPL	IRF2BPL	Neutrophil	Factor1	-0.00622344
IRS2	IRS2	Neutrophil	Factor1	0.001181
ISCU	ISCU	Neutrophil	Factor1	-0.016955
ISG15	ISG15	Neutrophil	Factor1	-0.00123636
ISG20	ISG20	Neutrophil	Factor1	0.00238557
ITGAL	ITGAL	Neutrophil	Factor1	-0.00182434
ITGAM	ITGAM	Neutrophil	Factor1	0.00287718
ITPK1	ITPK1	Neutrophil	Factor1	-0.010699
ITPRIP	ITPRIP	Neutrophil	Factor1	-0.00395551
IVNS1ABP	IVNS1ABP	Neutrophil	Factor1	-0.00705821
JAK1	JAK1	Neutrophil	Factor1	-0.000450925
JAK3	JAK3	Neutrophil	Factor1	0.00387974
JARID2	JARID2	Neutrophil	Factor1	-0.00131394
JCHAIN	JCHAIN	Neutrophil	Factor1	0.0143795
JMJD1C	JMJD1C	Neutrophil	Factor1	0.00648767
JPT1	JPT1	Neutrophil	Factor1	-0.00349866
JTB	JTB	Neutrophil	Factor1	0.00140265
JUND	JUND	Neutrophil	Factor1	6.28725e-06
KAT6A	KAT6A	Neutrophil	Factor1	-0.000633266
KATNBL1	KATNBL1	Neutrophil	Factor1	-0.00669186
KCNJ15	KCNJ15	Neutrophil	Factor1	0.00877716
KDM2A	KDM2A	Neutrophil	Factor1	0.00499591
KDM4B	KDM4B	Neutrophil	Factor1	0.0110609
KDM5A	KDM5A	Neutrophil	Factor1	-0.00532925
KIAA0040	KIAA0040	Neutrophil	Factor1	-0.0039661
KLF13	KLF13	Neutrophil	Factor1	-0.000303309
KLF2	KLF2	Neutrophil	Factor1	-0.00371506
KLF3	KLF3	Neutrophil	Factor1	-0.00152672
KMT2C	KMT2C	Neutrophil	Factor1	-0.000125312
KMT2E	KMT2E	Neutrophil	Factor1	-0.00346859
KPNB1	KPNB1	Neutrophil	Factor1	0.00594532
KRT23	KRT23	Neutrophil	Factor1	-0.0114753
LAMP2	LAMP2	Neutrophil	Factor1	-0.00667578
LAMTOR1	LAMTOR1	Neutrophil	Factor1	-0.00254085
LAMTOR4	LAMTOR4	Neutrophil	Factor1	-0.00547163
LAMTOR5	LAMTOR5	Neutrophil	Factor1	0.00388096
LASP1	LASP1	Neutrophil	Factor1	-0.000259293
LCP2	LCP2	Neutrophil	Factor1	-0.00947692
LDHA	LDHA	Neutrophil	Factor1	0.00233998
LILRA2	LILRA2	Neutrophil	Factor1	-0.00735414
LILRA5	LILRA5	Neutrophil	Factor1	-0.000644539
LILRB2	LILRB2	Neutrophil	Factor1	-0.00651625
LIMK2	LIMK2	Neutrophil	Factor1	-0.000983106
LMAN2	LMAN2	Neutrophil	Factor1	0.00731541
LMNB1	LMNB1	Neutrophil	Factor1	0.00835981
LOC100128966	LOC100128966	Neutrophil	Factor1	-0.00274469
LOC100505585	LOC100505585	Neutrophil	Factor1	0.010947
LPCAT1	LPCAT1	Neutrophil	Factor1	-0.00477921
LPGAT1	LPGAT1	Neutrophil	Factor1	-0.00812293
LRRC25	LRRC25	Neutrophil	Factor1	-0.0193213
LTB4R	LTB4R	Neutrophil	Factor1	-0.00802329
LUCAT1	LUCAT1	Neutrophil	Factor1	0.00936286
LUZP6	LUZP6	Neutrophil	Factor1	0.00218457
LY96	LY96	Neutrophil	Factor1	-0.00381121
LYST	LYST	Neutrophil	Factor1	0.00309878
LYZ	LYZ	Neutrophil	Factor1	-0.0201533
MACROH2A1	MACROH2A1	Neutrophil	Factor1	0.00216862
MANSC1	MANSC1	Neutrophil	Factor1	0.00335805
MAP1LC3B	MAP1LC3B	Neutrophil	Factor1	-0.00264852
MAP2K3	MAP2K3	Neutrophil	Factor1	0.00818312
MAP3K11	MAP3K11	Neutrophil	Factor1	0.00708988
MAP3K2	MAP3K2	Neutrophil	Factor1	0.00617879
MAP3K3	MAP3K3	Neutrophil	Factor1	0.0107408
MAP4K4	MAP4K4	Neutrophil	Factor1	0.00035687
MAP7D1	MAP7D1	Neutrophil	Factor1	0.000723371
MAPK1	MAPK1	Neutrophil	Factor1	-0.00203657
MAPK14	MAPK14	Neutrophil	Factor1	0.000860108
MAPK3	MAPK3	Neutrophil	Factor1	0.00116044
MAPKAPK2	MAPKAPK2	Neutrophil	Factor1	-0.000239559
MARCHF7	MARCHF7	Neutrophil	Factor1	0.00316178
MARCKS	MARCKS	Neutrophil	Factor1	0.00518872
MARK2	MARK2	Neutrophil	Factor1	0.00774088
MAST3	MAST3	Neutrophil	Factor1	-0.00555445
MAX	MAX	Neutrophil	Factor1	-0.00797349
MBD6	MBD6	Neutrophil	Factor1	0.00443855
MBNL1	MBNL1	Neutrophil	Factor1	-0.00247616
MBP	MBP	Neutrophil	Factor1	0.00162656
MCTP2	MCTP2	Neutrophil	Factor1	0.0318351
MED13L	MED13L	Neutrophil	Factor1	0.0023548
MED25	MED25	Neutrophil	Factor1	0.0102449
METTL9	METTL9	Neutrophil	Factor1	0.0149324
MGAM	MGAM	Neutrophil	Factor1	0.0207354
MGAT1	MGAT1	Neutrophil	Factor1	-0.00600474
MID1IP1	MID1IP1	Neutrophil	Factor1	0.00275317
MIR223HG	MIR223HG	Neutrophil	Factor1	-0.00875138
MKRN1	MKRN1	Neutrophil	Factor1	0.00366844
MLF2	MLF2	Neutrophil	Factor1	-0.00328213
MME	MME	Neutrophil	Factor1	0.0051602
MMP9	MMP9	Neutrophil	Factor1	0.00301809
MOB1A	MOB1A	Neutrophil	Factor1	-0.00201372
MORF4L1	MORF4L1	Neutrophil	Factor1	-0.00154998
MPHOSPH8	MPHOSPH8	Neutrophil	Factor1	-0.00834932
MPZL1	MPZL1	Neutrophil	Factor1	0.00244413
MVP	MVP	Neutrophil	Factor1	0.00539574
MYD88	MYD88	Neutrophil	Factor1	0.00170008
MYLIP	MYLIP	Neutrophil	Factor1	9.84401e-05
MYO9B	MYO9B	Neutrophil	Factor1	-0.000839128
N4BP1	N4BP1	Neutrophil	Factor1	0.0147825
N4BP2L2	N4BP2L2	Neutrophil	Factor1	0.00824204
NABP1	NABP1	Neutrophil	Factor1	0.00738367
NACA	NACA	Neutrophil	Factor1	0.000784732
NAGK	NAGK	Neutrophil	Factor1	0.00086023
NAP1L1	NAP1L1	Neutrophil	Factor1	-0.0138941
NARF	NARF	Neutrophil	Factor1	0.00645114
NBEAL2	NBEAL2	Neutrophil	Factor1	-0.00387813
NCF1	NCF1	Neutrophil	Factor1	-0.00433955
NCKAP1L	NCKAP1L	Neutrophil	Factor1	-0.00222451
NCOA1	NCOA1	Neutrophil	Factor1	-0.006619
NCOA4	NCOA4	Neutrophil	Factor1	0.0018464
NCOR1	NCOR1	Neutrophil	Factor1	-0.00289781
NDEL1	NDEL1	Neutrophil	Factor1	0.00238165
NDUFA1	NDUFA1	Neutrophil	Factor1	-0.00108208
NDUFB1	NDUFB1	Neutrophil	Factor1	-0.00343463
NDUFB3	NDUFB3	Neutrophil	Factor1	0.00422775
NDUFB6	NDUFB6	Neutrophil	Factor1	0.00267122
NEDD8	NEDD8	Neutrophil	Factor1	-0.00307567
NEDD9	NEDD9	Neutrophil	Factor1	0.00892004
NFAM1	NFAM1	Neutrophil	Factor1	-0.00162557
NFE2	NFE2	Neutrophil	Factor1	0.00464855
NFKBIA	NFKBIA	Neutrophil	Factor1	0.00113025
NFKBIZ	NFKBIZ	Neutrophil	Factor1	0.00653295
NHSL2	NHSL2	Neutrophil	Factor1	0.00220198
NIN	NIN	Neutrophil	Factor1	-0.000898944
NIPBL	NIPBL	Neutrophil	Factor1	0.00766212
NMI	NMI	Neutrophil	Factor1	-0.00168373
NOTCH1	NOTCH1	Neutrophil	Factor1	-0.00268154
NOTCH2	NOTCH2	Neutrophil	Factor1	0.00385212
NPIPB5	NPIPB5	Neutrophil	Factor1	0.00188933
NPL	NPL	Neutrophil	Factor1	-0.0025596
NQO2	NQO2	Neutrophil	Factor1	-0.00136637
NR1H2	NR1H2	Neutrophil	Factor1	-0.00165184
NR3C1	NR3C1	Neutrophil	Factor1	0.00329259
NRDC	NRDC	Neutrophil	Factor1	0.00541057
NSD3	NSD3	Neutrophil	Factor1	-0.00689968
NSFL1C	NSFL1C	Neutrophil	Factor1	0.00342805
NT5C2	NT5C2	Neutrophil	Factor1	-0.00590528
NUP214	NUP214	Neutrophil	Factor1	0.00376994
NUP50	NUP50	Neutrophil	Factor1	0.00220523
OGA	OGA	Neutrophil	Factor1	-0.00585741
OGFRL1	OGFRL1	Neutrophil	Factor1	-0.00222525
ORAI2	ORAI2	Neutrophil	Factor1	-0.00195263
OS9	OS9	Neutrophil	Factor1	0.00522548
OSBPL8	OSBPL8	Neutrophil	Factor1	-0.00350317
OSER1	OSER1	Neutrophil	Factor1	-0.00391162
OST4	OST4	Neutrophil	Factor1	-0.00211549
OSTF1	OSTF1	Neutrophil	Factor1	0.00436567
P2RY13	P2RY13	Neutrophil	Factor1	-0.00204659
P4HB	P4HB	Neutrophil	Factor1	0.014223
PABPC1	PABPC1	Neutrophil	Factor1	0.000607696
PACSIN2	PACSIN2	Neutrophil	Factor1	-0.000240218
PADI2	PADI2	Neutrophil	Factor1	-0.00132908
PADI4	PADI4	Neutrophil	Factor1	0.00353873
PAFAH1B1	PAFAH1B1	Neutrophil	Factor1	0.000645962
PAFAH1B2	PAFAH1B2	Neutrophil	Factor1	0.00168087
PAK1	PAK1	Neutrophil	Factor1	-0.0121904
PAK2	PAK2	Neutrophil	Factor1	-0.00491222
PAPOLA	PAPOLA	Neutrophil	Factor1	-0.00215283
PARP14	PARP14	Neutrophil	Factor1	0.0044703
PARP8	PARP8	Neutrophil	Factor1	-0.0286164
PARP9	PARP9	Neutrophil	Factor1	7.43171e-06
PBXIP1	PBXIP1	Neutrophil	Factor1	-0.00212431
PCBP2	PCBP2	Neutrophil	Factor1	0.00122593
PCMTD1	PCMTD1	Neutrophil	Factor1	-0.00529252
PCNX1	PCNX1	Neutrophil	Factor1	0.00349894
PDE4B	PDE4B	Neutrophil	Factor1	-0.00179616
PDLIM2	PDLIM2	Neutrophil	Factor1	-0.0143463
PDLIM7	PDLIM7	Neutrophil	Factor1	-0.00186141
PELI1	PELI1	Neutrophil	Factor1	0.00949762
PFDN5	PFDN5	Neutrophil	Factor1	-0.00170491
PGD	PGD	Neutrophil	Factor1	-0.00772805
PGGHG	PGGHG	Neutrophil	Factor1	0.00196929
PGK1	PGK1	Neutrophil	Factor1	0.00159334
PGLYRP1	PGLYRP1	Neutrophil	Factor1	-0.00102063
PGS1	PGS1	Neutrophil	Factor1	-0.00376698
PHF20L1	PHF20L1	Neutrophil	Factor1	-0.00227443
PHF21A	PHF21A	Neutrophil	Factor1	0.00626306
PHIP	PHIP	Neutrophil	Factor1	-0.000718366
PHOSPHO1	PHOSPHO1	Neutrophil	Factor1	0.00525169
PI3	PI3	Neutrophil	Factor1	-0.00227716
PIAS1	PIAS1	Neutrophil	Factor1	0.00059966
PIK3AP1	PIK3AP1	Neutrophil	Factor1	0.0109644
PIK3CD	PIK3CD	Neutrophil	Factor1	0.00266113
PIK3CG	PIK3CG	Neutrophil	Factor1	0.000193874
PIM2	PIM2	Neutrophil	Factor1	0.0149709
PIP4P2	PIP4P2	Neutrophil	Factor1	0.00362331
PISD	PISD	Neutrophil	Factor1	0.00206831
PJA2	PJA2	Neutrophil	Factor1	-0.00399595
PLAUR	PLAUR	Neutrophil	Factor1	-0.00137514
PLBD1	PLBD1	Neutrophil	Factor1	0.00339346
PLCB2	PLCB2	Neutrophil	Factor1	-0.00216641
PLEKHG3	PLEKHG3	Neutrophil	Factor1	-0.00254868
PLEKHO1	PLEKHO1	Neutrophil	Factor1	-0.00377693
PLEKHO2	PLEKHO2	Neutrophil	Factor1	-0.0135909
PLIN3	PLIN3	Neutrophil	Factor1	-0.0031773
PLP2	PLP2	Neutrophil	Factor1	0.000864842
PLPPR2	PLPPR2	Neutrophil	Factor1	0.00332832
PLXNC1	PLXNC1	Neutrophil	Factor1	-0.0041829
PNISR	PNISR	Neutrophil	Factor1	0.00310819
POLR2J	POLR2J	Neutrophil	Factor1	0.00196941
POMP	POMP	Neutrophil	Factor1	0.00603205
POU2F2	POU2F2	Neutrophil	Factor1	0.00328833
PPIB	PPIB	Neutrophil	Factor1	-0.000545158
PPM1A	PPM1A	Neutrophil	Factor1	0.00264833
PPM1F	PPM1F	Neutrophil	Factor1	0.00133822
PPP1CA	PPP1CA	Neutrophil	Factor1	0.00284785
PPP1CB	PPP1CB	Neutrophil	Factor1	0.00629466
PPP1R12A	PPP1R12A	Neutrophil	Factor1	-0.0123884
PPP1R15A	PPP1R15A	Neutrophil	Factor1	-0.00317798
PPP1R9B	PPP1R9B	Neutrophil	Factor1	-0.0113805
PPP2R5A	PPP2R5A	Neutrophil	Factor1	-0.00472917
PPP2R5C	PPP2R5C	Neutrophil	Factor1	-0.00183718
PPP3CA	PPP3CA	Neutrophil	Factor1	-0.00304786
PPP4C	PPP4C	Neutrophil	Factor1	-0.00283208
PPP4R1	PPP4R1	Neutrophil	Factor1	0.00208426
PPT1	PPT1	Neutrophil	Factor1	-0.00573968
PRAM1	PRAM1	Neutrophil	Factor1	0.00258986
PRDX5	PRDX5	Neutrophil	Factor1	0.0021312
PRKACA	PRKACA	Neutrophil	Factor1	-0.00200141
PRKCD	PRKCD	Neutrophil	Factor1	-0.0161613
PRKD2	PRKD2	Neutrophil	Factor1	-0.00347134
PRKDC	PRKDC	Neutrophil	Factor1	0.00449536
PROK2	PROK2	Neutrophil	Factor1	0.00872316
PRPF38B	PRPF38B	Neutrophil	Factor1	0.0115659
PRPF8	PRPF8	Neutrophil	Factor1	-0.00306617
PRRC2A	PRRC2A	Neutrophil	Factor1	0.00118805
PRRC2C	PRRC2C	Neutrophil	Factor1	-0.00440603
PRRG3	PRRG3	Neutrophil	Factor1	0.00459718
PSD4	PSD4	Neutrophil	Factor1	-0.00326428
PSENEN	PSENEN	Neutrophil	Factor1	-0.000571919
PSMA7	PSMA7	Neutrophil	Factor1	0.00525955
PSMB1	PSMB1	Neutrophil	Factor1	0.00426747
PSMB3	PSMB3	Neutrophil	Factor1	0.00143606
PSMB8	PSMB8	Neutrophil	Factor1	-0.00321835
PSMB8.AS1	PSMB8.AS1	Neutrophil	Factor1	-0.00212617
PSMB9	PSMB9	Neutrophil	Factor1	0.013523
PSMD4	PSMD4	Neutrophil	Factor1	0.00222386
PSME1	PSME1	Neutrophil	Factor1	0.0115683
PSTPIP1	PSTPIP1	Neutrophil	Factor1	0.00346446
PTGS2	PTGS2	Neutrophil	Factor1	0.0051065
PTK2B	PTK2B	Neutrophil	Factor1	0.00187693
PTMA	PTMA	Neutrophil	Factor1	-0.00359529
PTP4A2	PTP4A2	Neutrophil	Factor1	-0.00310019
PTPN12	PTPN12	Neutrophil	Factor1	0.00418096
PTPRJ	PTPRJ	Neutrophil	Factor1	0.0102282
PTTG1IP	PTTG1IP	Neutrophil	Factor1	-0.00118861
PXN	PXN	Neutrophil	Factor1	0.00686685
PYCARD	PYCARD	Neutrophil	Factor1	0.00324278
PYGL	PYGL	Neutrophil	Factor1	0.00137243
QKI	QKI	Neutrophil	Factor1	-0.00300689
QPCT	QPCT	Neutrophil	Factor1	2.14319e-05
RAB10	RAB10	Neutrophil	Factor1	-0.00163784
RAB18	RAB18	Neutrophil	Factor1	-0.00303256
RAB1B	RAB1B	Neutrophil	Factor1	0.00171893
RAB27A	RAB27A	Neutrophil	Factor1	0.00563229
RAB2A	RAB2A	Neutrophil	Factor1	-0.000542359
RAB3D	RAB3D	Neutrophil	Factor1	0.0102796
RAB5IF	RAB5IF	Neutrophil	Factor1	0.00112915
RAB8B	RAB8B	Neutrophil	Factor1	0.00204698
RABAC1	RABAC1	Neutrophil	Factor1	0.00165735
RAC1	RAC1	Neutrophil	Factor1	0.00951608
RACK1	RACK1	Neutrophil	Factor1	0.000576742
RAD21	RAD21	Neutrophil	Factor1	0.00185964
RAF1	RAF1	Neutrophil	Factor1	-0.000583377
RALB	RALB	Neutrophil	Factor1	0.00308723
RALBP1	RALBP1	Neutrophil	Factor1	-0.00658573
RALY	RALY	Neutrophil	Factor1	0.00138405
RASGRP2	RASGRP2	Neutrophil	Factor1	0.00103275
RASGRP4	RASGRP4	Neutrophil	Factor1	0.00658459
RASSF3	RASSF3	Neutrophil	Factor1	0.00265326
RBCK1	RBCK1	Neutrophil	Factor1	0.006658
RBL2	RBL2	Neutrophil	Factor1	-0.0246414
RBM23	RBM23	Neutrophil	Factor1	0.000931919
RBM25	RBM25	Neutrophil	Factor1	0.0013442
RBM39	RBM39	Neutrophil	Factor1	-0.000700636
RBM47	RBM47	Neutrophil	Factor1	0.00537066
RBMS1	RBMS1	Neutrophil	Factor1	0.0021811
RBPJ	RBPJ	Neutrophil	Factor1	0.00463025
RCSD1	RCSD1	Neutrophil	Factor1	-0.00129931
REEP5	REEP5	Neutrophil	Factor1	-0.00277512
RELT	RELT	Neutrophil	Factor1	0.000920864
RERE	RERE	Neutrophil	Factor1	-0.000731593
RFLNB	RFLNB	Neutrophil	Factor1	-0.0109166
RGL4	RGL4	Neutrophil	Factor1	-0.00328543
RGS14	RGS14	Neutrophil	Factor1	0.00522869
RGS18	RGS18	Neutrophil	Factor1	0.0042394
RICTOR	RICTOR	Neutrophil	Factor1	-0.00698898
RILPL2	RILPL2	Neutrophil	Factor1	-0.0025061
RIN3	RIN3	Neutrophil	Factor1	-0.00408979
RNASET2	RNASET2	Neutrophil	Factor1	-0.00647543
RNF10	RNF10	Neutrophil	Factor1	0.00310472
RNF114	RNF114	Neutrophil	Factor1	0.00426336
RNF13	RNF13	Neutrophil	Factor1	0.00251788
RNF141	RNF141	Neutrophil	Factor1	0.000383263
RNF166	RNF166	Neutrophil	Factor1	-0.00157708
RNF167	RNF167	Neutrophil	Factor1	-0.00022887
RNF19B	RNF19B	Neutrophil	Factor1	-0.00664578
RNF213	RNF213	Neutrophil	Factor1	0.000296376
RNF24	RNF24	Neutrophil	Factor1	0.00231839
RNF44	RNF44	Neutrophil	Factor1	0.00232524
ROCK1	ROCK1	Neutrophil	Factor1	0.00720815
RSBN1L	RSBN1L	Neutrophil	Factor1	-0.00171907
RTN4	RTN4	Neutrophil	Factor1	0.00635965
RXRA	RXRA	Neutrophil	Factor1	-0.0155436
RYBP	RYBP	Neutrophil	Factor1	0.000438321
S100A12	S100A12	Neutrophil	Factor1	-0.00123839
S100A8	S100A8	Neutrophil	Factor1	0.00984959
S100P	S100P	Neutrophil	Factor1	-0.00131358
S1PR4	S1PR4	Neutrophil	Factor1	0.00257052
SAP18	SAP18	Neutrophil	Factor1	0.00379536
SBNO2	SBNO2	Neutrophil	Factor1	0.0160981
SCAF11	SCAF11	Neutrophil	Factor1	-0.00313284
SEC61B	SEC61B	Neutrophil	Factor1	-0.000284926
SEC62	SEC62	Neutrophil	Factor1	0.00124319
SECTM1	SECTM1	Neutrophil	Factor1	0.00914424
SELENOK	SELENOK	Neutrophil	Factor1	0.000604638
SEMA4A	SEMA4A	Neutrophil	Factor1	-0.00261503
SEMA4D	SEMA4D	Neutrophil	Factor1	0.000608813
SEPTIN7	SEPTIN7	Neutrophil	Factor1	0.0061912
SEPTIN9	SEPTIN9	Neutrophil	Factor1	-0.00894674
SERF2	SERF2	Neutrophil	Factor1	0.00312618
SERINC1	SERINC1	Neutrophil	Factor1	0.00214427
SERINC3	SERINC3	Neutrophil	Factor1	0.00259302
SERP1	SERP1	Neutrophil	Factor1	-0.00330302
SERPINB1	SERPINB1	Neutrophil	Factor1	-0.00116472
SETX	SETX	Neutrophil	Factor1	-0.000414524
SF1	SF1	Neutrophil	Factor1	0.00143749
SF3B1	SF3B1	Neutrophil	Factor1	-0.00898162
SF3B2	SF3B2	Neutrophil	Factor1	0.00257709
SFT2D1	SFT2D1	Neutrophil	Factor1	0.000329262
SGK1	SGK1	Neutrophil	Factor1	-0.0105517
SH2D3C	SH2D3C	Neutrophil	Factor1	-0.00254808
SH3BP2	SH3BP2	Neutrophil	Factor1	0.00346138
SH3GLB1	SH3GLB1	Neutrophil	Factor1	0.00338694
SH3KBP1	SH3KBP1	Neutrophil	Factor1	-0.00513044
SHKBP1	SHKBP1	Neutrophil	Factor1	-0.000231223
SHOC2	SHOC2	Neutrophil	Factor1	0.0169343
SIGLEC10	SIGLEC10	Neutrophil	Factor1	-0.00126162
SIPA1	SIPA1	Neutrophil	Factor1	0.00560252
SIRPA	SIRPA	Neutrophil	Factor1	0.00321152
SIRPB1	SIRPB1	Neutrophil	Factor1	-0.00883483
SKAP2	SKAP2	Neutrophil	Factor1	0.00583256
SKP1	SKP1	Neutrophil	Factor1	0.000673297
SLA	SLA	Neutrophil	Factor1	0.0162614
SLC11A1	SLC11A1	Neutrophil	Factor1	0.00111987
SLC12A6	SLC12A6	Neutrophil	Factor1	0.0138987
SLC12A9	SLC12A9	Neutrophil	Factor1	-6.59741e-05
SLC16A3	SLC16A3	Neutrophil	Factor1	0.00163296
SLC40A1	SLC40A1	Neutrophil	Factor1	-0.00309103
SLC43A2	SLC43A2	Neutrophil	Factor1	-0.00752742
SLC45A4	SLC45A4	Neutrophil	Factor1	0.00861238
SLC6A6	SLC6A6	Neutrophil	Factor1	0.00153179
SLC9A3R1	SLC9A3R1	Neutrophil	Factor1	-0.00395163
SLCO3A1	SLCO3A1	Neutrophil	Factor1	-0.00668767
SLU7	SLU7	Neutrophil	Factor1	-0.000321151
SMIM27	SMIM27	Neutrophil	Factor1	0.00964421
SNAP23	SNAP23	Neutrophil	Factor1	-0.0068764
SNN	SNN	Neutrophil	Factor1	-0.0022242
SNRK	SNRK	Neutrophil	Factor1	-0.000180973
SNX10	SNX10	Neutrophil	Factor1	-0.000705778
SNX27	SNX27	Neutrophil	Factor1	0.0019533
SNX3	SNX3	Neutrophil	Factor1	0.00412952
SOCS3	SOCS3	Neutrophil	Factor1	-0.00231813
SP1	SP1	Neutrophil	Factor1	0.00178324
SP100	SP100	Neutrophil	Factor1	0.000975089
SP110	SP110	Neutrophil	Factor1	-0.00185218
SP3	SP3	Neutrophil	Factor1	0.00936033
SPEN	SPEN	Neutrophil	Factor1	-0.00812378
SQOR	SQOR	Neutrophil	Factor1	0.000792757
SQSTM1	SQSTM1	Neutrophil	Factor1	-0.0070818
SRA1	SRA1	Neutrophil	Factor1	-0.000258966
SRP14	SRP14	Neutrophil	Factor1	0.00197843
SRPK1	SRPK1	Neutrophil	Factor1	0.00643091
SRPK2	SRPK2	Neutrophil	Factor1	0.000860307
SRRM2	SRRM2	Neutrophil	Factor1	0.000778055
SRSF5	SRSF5	Neutrophil	Factor1	0.000103618
SSR2	SSR2	Neutrophil	Factor1	0.000152109
ST8SIA4	ST8SIA4	Neutrophil	Factor1	0.00106312
STAG2	STAG2	Neutrophil	Factor1	-0.00308554
STAT1	STAT1	Neutrophil	Factor1	-0.00710031
STAT5B	STAT5B	Neutrophil	Factor1	0.00616715
STAT6	STAT6	Neutrophil	Factor1	0.000985231
STEAP4	STEAP4	Neutrophil	Factor1	0.00385798
STK10	STK10	Neutrophil	Factor1	0.00203387
STK17B	STK17B	Neutrophil	Factor1	0.00185927
STK40	STK40	Neutrophil	Factor1	0.00324416
STX10	STX10	Neutrophil	Factor1	-0.00191572
STX11	STX11	Neutrophil	Factor1	0.0101353
STX3	STX3	Neutrophil	Factor1	-0.00432798
STX7	STX7	Neutrophil	Factor1	0.00182538
STXBP2	STXBP2	Neutrophil	Factor1	0.00989775
SUB1	SUB1	Neutrophil	Factor1	0.00179032
SULT1A1	SULT1A1	Neutrophil	Factor1	-0.00724536
SUSD6	SUSD6	Neutrophil	Factor1	0.00446061
SVIL	SVIL	Neutrophil	Factor1	-0.00786713
SYF2	SYF2	Neutrophil	Factor1	-0.00264718
SYK	SYK	Neutrophil	Factor1	-0.000332405
SYNE2	SYNE2	Neutrophil	Factor1	-0.00271464
SYNGR2	SYNGR2	Neutrophil	Factor1	0.000465337
TACC1	TACC1	Neutrophil	Factor1	-0.00874839
TACC3	TACC3	Neutrophil	Factor1	-0.00976723
TAF7	TAF7	Neutrophil	Factor1	0.0103263
TAGAP	TAGAP	Neutrophil	Factor1	0.00363608
TAOK3	TAOK3	Neutrophil	Factor1	0.00109929
TAP1	TAP1	Neutrophil	Factor1	0.00460334
TAX1BP1	TAX1BP1	Neutrophil	Factor1	-0.00194235
TBC1D1	TBC1D1	Neutrophil	Factor1	-0.00861643
TBC1D10C	TBC1D10C	Neutrophil	Factor1	-0.00462151
TBL1X	TBL1X	Neutrophil	Factor1	-7.76568e-05
TBXAS1	TBXAS1	Neutrophil	Factor1	0.0123839
TCF25	TCF25	Neutrophil	Factor1	-0.00431684
TDP2	TDP2	Neutrophil	Factor1	-0.00824297
TET2	TET2	Neutrophil	Factor1	0.00296867
TFE3	TFE3	Neutrophil	Factor1	0.0143212
TFEB	TFEB	Neutrophil	Factor1	0.000641764
TGFB1	TGFB1	Neutrophil	Factor1	-0.000978768
TGFBR2	TGFBR2	Neutrophil	Factor1	0.00293066
TGOLN2	TGOLN2	Neutrophil	Factor1	-0.0116207
THRAP3	THRAP3	Neutrophil	Factor1	8.83705e-05
TIMP1	TIMP1	Neutrophil	Factor1	0.00170973
TIMP2	TIMP2	Neutrophil	Factor1	0.0171733
TLE4	TLE4	Neutrophil	Factor1	-0.00596153
TLR1	TLR1	Neutrophil	Factor1	-0.00121602
TLR2	TLR2	Neutrophil	Factor1	-0.0014875
TLR4	TLR4	Neutrophil	Factor1	-0.0122048
TLR8	TLR8	Neutrophil	Factor1	0.00699503
TM9SF2	TM9SF2	Neutrophil	Factor1	0.0042341
TMBIM1	TMBIM1	Neutrophil	Factor1	-0.000951897
TMBIM4	TMBIM4	Neutrophil	Factor1	-0.0105162
TMCC3	TMCC3	Neutrophil	Factor1	-0.00179869
TMEM120A	TMEM120A	Neutrophil	Factor1	0.0155552
TMEM123	TMEM123	Neutrophil	Factor1	-0.00608913
TMEM127	TMEM127	Neutrophil	Factor1	0.00956922
TMEM154	TMEM154	Neutrophil	Factor1	0.00326952
TMEM30A	TMEM30A	Neutrophil	Factor1	0.000111509
TMEM50A	TMEM50A	Neutrophil	Factor1	0.00147189
TMEM71	TMEM71	Neutrophil	Factor1	0.00620785
TMSB10	TMSB10	Neutrophil	Factor1	0.00121048
TMSB4XP4	TMSB4XP4	Neutrophil	Factor1	0.00210613
TMX4	TMX4	Neutrophil	Factor1	-0.000925635
TNFAIP2	TNFAIP2	Neutrophil	Factor1	0.00907577
TNFRSF10C	TNFRSF10C	Neutrophil	Factor1	0.0131647
TNFRSF1A	TNFRSF1A	Neutrophil	Factor1	0.00347625
TNFSF10	TNFSF10	Neutrophil	Factor1	-0.00141229
TNFSF13B	TNFSF13B	Neutrophil	Factor1	-0.008798
TNIP1	TNIP1	Neutrophil	Factor1	-0.00520574
TNRC18	TNRC18	Neutrophil	Factor1	-0.000155003
TNRC6B	TNRC6B	Neutrophil	Factor1	-0.00393776
TPD52L2	TPD52L2	Neutrophil	Factor1	-0.000168704
TPI1	TPI1	Neutrophil	Factor1	-0.00780232
TPM3	TPM3	Neutrophil	Factor1	-0.00170642
TPR	TPR	Neutrophil	Factor1	-0.000159323
TRAPPC1	TRAPPC1	Neutrophil	Factor1	-0.000486028
TREM1	TREM1	Neutrophil	Factor1	0.0032876
TRIM25	TRIM25	Neutrophil	Factor1	-0.00500544
TRIM38	TRIM38	Neutrophil	Factor1	-0.0162358
TRIM56	TRIM56	Neutrophil	Factor1	0.00133835
TRIOBP	TRIOBP	Neutrophil	Factor1	-0.0024138
TSC22D4	TSC22D4	Neutrophil	Factor1	0.00510977
TSEN34	TSEN34	Neutrophil	Factor1	0.00419523
TSPAN14	TSPAN14	Neutrophil	Factor1	0.000871995
TSPO	TSPO	Neutrophil	Factor1	-0.000920449
TUBA1B	TUBA1B	Neutrophil	Factor1	0.0117861
TUBA4A	TUBA4A	Neutrophil	Factor1	-0.000542549
TUT7	TUT7	Neutrophil	Factor1	-0.00209096
TWF2	TWF2	Neutrophil	Factor1	-0.00796629
UBA1	UBA1	Neutrophil	Factor1	0.00153569
UBALD2	UBALD2	Neutrophil	Factor1	0.00764096
UBAP1	UBAP1	Neutrophil	Factor1	0.00355726
UBB	UBB	Neutrophil	Factor1	0.000319562
UBE2D1	UBE2D1	Neutrophil	Factor1	0.0146465
UBE2D2	UBE2D2	Neutrophil	Factor1	-0.00439791
UBE2J1	UBE2J1	Neutrophil	Factor1	-0.0132846
UBE2L6	UBE2L6	Neutrophil	Factor1	-0.00415409
UBE2R2	UBE2R2	Neutrophil	Factor1	-0.00233854
UBL5	UBL5	Neutrophil	Factor1	-0.00166284
UBN1	UBN1	Neutrophil	Factor1	0.00664063
UBR2	UBR2	Neutrophil	Factor1	-0.00778094
UBXN2B	UBXN2B	Neutrophil	Factor1	-0.00399761
UBXN4	UBXN4	Neutrophil	Factor1	-0.0110415
UNC119	UNC119	Neutrophil	Factor1	-0.00790123
UNC13D	UNC13D	Neutrophil	Factor1	-0.0172565
UPF2	UPF2	Neutrophil	Factor1	0.00136232
UQCR10	UQCR10	Neutrophil	Factor1	0.00376578
UQCRB	UQCRB	Neutrophil	Factor1	-0.000565817
USP10	USP10	Neutrophil	Factor1	9.96959e-05
USP3	USP3	Neutrophil	Factor1	0.00651706
USP4	USP4	Neutrophil	Factor1	0.0044577
USP8	USP8	Neutrophil	Factor1	0.00150666
VAMP2	VAMP2	Neutrophil	Factor1	-9.7115e-05
VAPA	VAPA	Neutrophil	Factor1	0.00813019
VAV1	VAV1	Neutrophil	Factor1	0.00698353
VCP	VCP	Neutrophil	Factor1	0.00131548
VPS37B	VPS37B	Neutrophil	Factor1	0.00802374
WAC	WAC	Neutrophil	Factor1	-0.00189326
WASF2	WASF2	Neutrophil	Factor1	0.00400145
WBP2	WBP2	Neutrophil	Factor1	-0.0019804
WDR1	WDR1	Neutrophil	Factor1	-0.00927244
WDR26	WDR26	Neutrophil	Factor1	0.000927124
WIPF2	WIPF2	Neutrophil	Factor1	0.00355463
XRCC5	XRCC5	Neutrophil	Factor1	0.00138923
XRN2	XRN2	Neutrophil	Factor1	-0.00195697
YPEL5	YPEL5	Neutrophil	Factor1	0.00725411
YWHAZ	YWHAZ	Neutrophil	Factor1	0.0142224
ZBTB7A	ZBTB7A	Neutrophil	Factor1	0.0013868
ZBTB7B	ZBTB7B	Neutrophil	Factor1	0.00123526
ZC3HAV1	ZC3HAV1	Neutrophil	Factor1	0.00130692
ZFAND5	ZFAND5	Neutrophil	Factor1	-0.00275444
ZFAS1	ZFAS1	Neutrophil	Factor1	0.00743934
ZFP36L2	ZFP36L2	Neutrophil	Factor1	-0.00478603
ZMAT2	ZMAT2	Neutrophil	Factor1	-0.00331481
ZNF106	ZNF106	Neutrophil	Factor1	-0.00778216
ZNF281	ZNF281	Neutrophil	Factor1	0.000140974
ZNF467	ZNF467	Neutrophil	Factor1	-0.000845483
ZNFX1	ZNFX1	Neutrophil	Factor1	-0.00538727
A1BG_M0R009	A1BG_M0R009	Proteomics	Factor1	0.00465855
A1BG_P04217.2	A1BG_P04217.2	Proteomics	Factor1	0.00188532
A2M_P01023	A2M_P01023	Proteomics	Factor1	-0.00416934
ABI3BP_D3YTG3	ABI3BP_D3YTG3	Proteomics	Factor1	-0.00607335
ACTB_P60709	ACTB_P60709	Proteomics	Factor1	-2.42922e-05
ACTC1_P68032	ACTC1_P68032	Proteomics	Factor1	0.00311641
ACTN1_P12814	ACTN1_P12814	Proteomics	Factor1	-0.00437405
ADAMTS13_Q76LX8	ADAMTS13_Q76LX8	Proteomics	Factor1	0.00487782
ADAMTSL4_Q6UY14	ADAMTSL4_Q6UY14	Proteomics	Factor1	0.00681471
ADIPOQ_Q15848	ADIPOQ_Q15848	Proteomics	Factor1	0.0072519
AFM_P43652	AFM_P43652	Proteomics	Factor1	0.00439061
AGT_P01019	AGT_P01019	Proteomics	Factor1	0.000848065
AHSG_C9JV77	AHSG_C9JV77	Proteomics	Factor1	0.000145471
ALB_A0A0C4DGB6	ALB_A0A0C4DGB6	Proteomics	Factor1	-0.00362516
ALB_P02768	ALB_P02768	Proteomics	Factor1	0.0235457
ALDOA_J3KPS3	ALDOA_J3KPS3	Proteomics	Factor1	0.00573326
ALDOB_P05062	ALDOB_P05062	Proteomics	Factor1	0.00259305
AMBP_P02760	AMBP_P02760	Proteomics	Factor1	-0.0239315
ANG_P03950	ANG_P03950	Proteomics	Factor1	-0.0147244
ANGPTL3_Q9Y5C1	ANGPTL3_Q9Y5C1	Proteomics	Factor1	-0.00878942
ANGPTL6_K7EKF6	ANGPTL6_K7EKF6	Proteomics	Factor1	0.000284429
ANPEP_P15144	ANPEP_P15144	Proteomics	Factor1	0.0280206
AOC3_Q16853	AOC3_Q16853	Proteomics	Factor1	-0.0082913
APCS_P02743	APCS_P02743	Proteomics	Factor1	0.0227046
APMAP_Q9HDC9	APMAP_Q9HDC9	Proteomics	Factor1	-0.0006632
APOA1_P02647	APOA1_P02647	Proteomics	Factor1	0.0160239
APOA2_V9GYM3	APOA2_V9GYM3	Proteomics	Factor1	0.00693797
APOA4_P06727	APOA4_P06727	Proteomics	Factor1	-0.0010499
APOB_P04114	APOB_P04114	Proteomics	Factor1	-0.00426388
APOC1_K7ERI9	APOC1_K7ERI9	Proteomics	Factor1	0.00395756
APOC3_B0YIW2	APOC3_B0YIW2	Proteomics	Factor1	-0.000402349
APOC4_P55056	APOC4_P55056	Proteomics	Factor1	0.000194091
APOC4.APOC2_K7ER74	APOC4.APOC2_K7ER74	Proteomics	Factor1	-0.000775439
APOD_C9JF17	APOD_C9JF17	Proteomics	Factor1	0.00858518
APOE_P02649	APOE_P02649	Proteomics	Factor1	0.00239477
APOF_Q13790	APOF_Q13790	Proteomics	Factor1	0.0103123
APOH_P02749	APOH_P02749	Proteomics	Factor1	-0.022943
APOL1_O14791	APOL1_O14791	Proteomics	Factor1	0.00444636
APOM_O95445	APOM_O95445	Proteomics	Factor1	-0.00102271
APOM_O95445.2	APOM_O95445.2	Proteomics	Factor1	-5.20052e-05
ASGR2_P07307	ASGR2_P07307	Proteomics	Factor1	0.00441441
ATRN_O75882	ATRN_O75882	Proteomics	Factor1	-0.000857861
AZGP1_P25311	AZGP1_P25311	Proteomics	Factor1	-0.00474556
B2M_F5H6I0	B2M_F5H6I0	Proteomics	Factor1	0.000527239
BASP1_P80723	BASP1_P80723	Proteomics	Factor1	-0.00369056
BCHE_P06276	BCHE_P06276	Proteomics	Factor1	-0.00410508
BLVRB_P30043	BLVRB_P30043	Proteomics	Factor1	0.0141408
BPGM_P07738	BPGM_P07738	Proteomics	Factor1	0.0250532
BST1_A6NC48	BST1_A6NC48	Proteomics	Factor1	0.00349161
BTD_P43251	BTD_P43251	Proteomics	Factor1	-0.00129062
C1QA_P02745	C1QA_P02745	Proteomics	Factor1	0.00286203
C1QB_A0A0A0MSV6	C1QB_A0A0A0MSV6	Proteomics	Factor1	0.0135002
C1QC_P02747	C1QC_P02747	Proteomics	Factor1	0.0261173
C1R_B4DPQ0	C1R_B4DPQ0	Proteomics	Factor1	7.18105e-05
C1RL_Q9NZP8	C1RL_Q9NZP8	Proteomics	Factor1	0.0116541
C1S_A0A087X232	C1S_A0A087X232	Proteomics	Factor1	0.00624242
C1S_C9IZP8	C1S_C9IZP8	Proteomics	Factor1	0.00924462
C2_P06681	C2_P06681	Proteomics	Factor1	0.0174551
C3_M0R1Q1	C3_M0R1Q1	Proteomics	Factor1	0.0035816
C3_P01024	C3_P01024	Proteomics	Factor1	0.00698528
C4A_P0C0L4	C4A_P0C0L4	Proteomics	Factor1	0.0380961
C4B_P0C0L5	C4B_P0C0L5	Proteomics	Factor1	0.00580745
C4BPA_P04003	C4BPA_P04003	Proteomics	Factor1	-0.000153359
C4BPB_P20851	C4BPB_P20851	Proteomics	Factor1	0.00128355
C5_P01031	C5_P01031	Proteomics	Factor1	-0.00917995
C6_P13671	C6_P13671	Proteomics	Factor1	-0.00356298
C7_P10643	C7_P10643	Proteomics	Factor1	0.00790489
C8A_P07357	C8A_P07357	Proteomics	Factor1	-0.0445325
C8B_P07358	C8B_P07358	Proteomics	Factor1	0.00719129
C8G_P07360	C8G_P07360	Proteomics	Factor1	0.0016236
C9_P02748	C9_P02748	Proteomics	Factor1	0.00451773
CA1_P00915	CA1_P00915	Proteomics	Factor1	0.00754012
CA2_P00918	CA2_P00918	Proteomics	Factor1	0.0140681
CALML5_Q9NZT1	CALML5_Q9NZT1	Proteomics	Factor1	-0.0133803
CAMP_J3KNB4	CAMP_J3KNB4	Proteomics	Factor1	0.00766156
CAT_P04040	CAT_P04040	Proteomics	Factor1	0.0129062
CCL18_P55774	CCL18_P55774	Proteomics	Factor1	0.024491
CD109_Q6YHK3	CD109_Q6YHK3	Proteomics	Factor1	0.0222245
CD14_P08571	CD14_P08571	Proteomics	Factor1	0.00251429
CD44_H0Y5E4	CD44_H0Y5E4	Proteomics	Factor1	-0.00975137
CD5L_O43866	CD5L_O43866	Proteomics	Factor1	-0.0150234
CDH13_P55290	CDH13_P55290	Proteomics	Factor1	0.00416
CDH5_P33151	CDH5_P33151	Proteomics	Factor1	0.00589417
CEACAM1_P13688	CEACAM1_P13688	Proteomics	Factor1	0.00630854
CETP_P11597	CETP_P11597	Proteomics	Factor1	-0.0100792
CFD_K7ERG9	CFD_K7ERG9	Proteomics	Factor1	0.00144637
CFH_P08603	CFH_P08603	Proteomics	Factor1	0.0111006
CFHR1_B1AKG0	CFHR1_B1AKG0	Proteomics	Factor1	-0.0161684
CFHR2_P36980	CFHR2_P36980	Proteomics	Factor1	-0.00415105
CFHR3_Q02985	CFHR3_Q02985	Proteomics	Factor1	0.00570479
CFHR4_Q92496	CFHR4_Q92496	Proteomics	Factor1	-0.00509964
CFHR5_Q9BXR6	CFHR5_Q9BXR6	Proteomics	Factor1	-0.000568511
CFI_E7ETH0	CFI_E7ETH0	Proteomics	Factor1	0.0131395
CFL1_P23528	CFL1_P23528	Proteomics	Factor1	-0.00343797
CFP_P27918	CFP_P27918	Proteomics	Factor1	-0.0298751
CHL1_A0A087X0M8	CHL1_A0A087X0M8	Proteomics	Factor1	-0.00873716
CILP_O75339	CILP_O75339	Proteomics	Factor1	-0.00491508
CKM_P06732	CKM_P06732	Proteomics	Factor1	-0.00424757
CLEC3B_E9PHK0	CLEC3B_E9PHK0	Proteomics	Factor1	0.00345148
CLU_P10909	CLU_P10909	Proteomics	Factor1	0.00833661
CLU_P10909.3	CLU_P10909.3	Proteomics	Factor1	0.00805498
CNDP1_Q96KN2	CNDP1_Q96KN2	Proteomics	Factor1	0.00370315
CNTN1_Q12860	CNTN1_Q12860	Proteomics	Factor1	0.000749641
COG4_A0A0A0MS45	COG4_A0A0A0MS45	Proteomics	Factor1	-0.00230398
COL18A1_P39060	COL18A1_P39060	Proteomics	Factor1	0.00433669
COL6A3_P12111	COL6A3_P12111	Proteomics	Factor1	0.0124398
COLEC10_Q9Y6Z7	COLEC10_Q9Y6Z7	Proteomics	Factor1	0.00307198
COLEC11_Q9BWP8	COLEC11_Q9BWP8	Proteomics	Factor1	0.00708918
COMP_G3XAP6	COMP_G3XAP6	Proteomics	Factor1	-0.00356185
CORO1A_P31146	CORO1A_P31146	Proteomics	Factor1	0.01527
CP_H7C5R1	CP_H7C5R1	Proteomics	Factor1	0.00296811
CP_P00450	CP_P00450	Proteomics	Factor1	0.00515907
CPB2_A0A087WSY5	CPB2_A0A087WSY5	Proteomics	Factor1	0.00411427
CPN1_P15169	CPN1_P15169	Proteomics	Factor1	-0.00392978
CPN2_P22792	CPN2_P22792	Proteomics	Factor1	-0.00293435
CRISP3_J3KPA1	CRISP3_J3KPA1	Proteomics	Factor1	0.00188546
CRP_P02741	CRP_P02741	Proteomics	Factor1	-0.0191417
CRTAC1_A0A0C4DFP6	CRTAC1_A0A0C4DFP6	Proteomics	Factor1	0.00270003
CSF1R_E9PEK4	CSF1R_E9PEK4	Proteomics	Factor1	-0.00281894
CST3_P01034	CST3_P01034	Proteomics	Factor1	0.000531896
CTBS_Q01459	CTBS_Q01459	Proteomics	Factor1	-0.00153349
DBH_P09172	DBH_P09172	Proteomics	Factor1	0.0080269
DCD_P81605	DCD_P81605	Proteomics	Factor1	0.00263907
DEFA1_P59665	DEFA1_P59665	Proteomics	Factor1	-0.00231746
DPEP2_Q9H4A9	DPEP2_Q9H4A9	Proteomics	Factor1	0.00830305
DSC1_Q08554	DSC1_Q08554	Proteomics	Factor1	-0.00252417
DSG2_Q14126	DSG2_Q14126	Proteomics	Factor1	0.00589887
DSP_P15924	DSP_P15924	Proteomics	Factor1	0.0267497
ECM1_Q16610	ECM1_Q16610	Proteomics	Factor1	-0.000657211
EEF1A2_A0A2U3TZH3	EEF1A2_A0A2U3TZH3	Proteomics	Factor1	0.000785837
EFEMP1_Q12805	EFEMP1_Q12805	Proteomics	Factor1	0.00401345
ENO1_P06733	ENO1_P06733	Proteomics	Factor1	-0.0062835
ENPP2_E7EUF1	ENPP2_E7EUF1	Proteomics	Factor1	0.00249928
ERN1_O75460	ERN1_O75460	Proteomics	Factor1	0.000673442
F10_P00742	F10_P00742	Proteomics	Factor1	0.00466068
F11_P03951	F11_P03951	Proteomics	Factor1	0.000544615
F12_P00748	F12_P00748	Proteomics	Factor1	0.00330796
F13A1_P00488	F13A1_P00488	Proteomics	Factor1	-0.00113841
F13B_P05160	F13B_P05160	Proteomics	Factor1	0.00308525
F2_P00734	F2_P00734	Proteomics	Factor1	-0.00164721
F5_A0A0A0MRJ7	F5_A0A0A0MRJ7	Proteomics	Factor1	-0.00492278
F7_F5H8B0	F7_F5H8B0	Proteomics	Factor1	0.00872227
F9_P00740	F9_P00740	Proteomics	Factor1	-0.00581612
FAH_P16930	FAH_P16930	Proteomics	Factor1	0.120564
FBLN1_P23142	FBLN1_P23142	Proteomics	Factor1	-0.0013087
FBLN1_P23142.4	FBLN1_P23142.4	Proteomics	Factor1	0.0132659
FBLN5_G3V4U0	FBLN5_G3V4U0	Proteomics	Factor1	0.0121201
FCGBP_Q9Y6R7	FCGBP_Q9Y6R7	Proteomics	Factor1	-0.000761963
FCGR3A_A0A1W2PQB1	FCGR3A_A0A1W2PQB1	Proteomics	Factor1	0.0132519
FCN2_Q15485	FCN2_Q15485	Proteomics	Factor1	0.00633149
FCN3_O75636	FCN3_O75636	Proteomics	Factor1	0.0108767
FERMT3_Q86UX7	FERMT3_Q86UX7	Proteomics	Factor1	0.00536773
FETUB_Q9UGM5	FETUB_Q9UGM5	Proteomics	Factor1	-0.00383012
FGA_P02671	FGA_P02671	Proteomics	Factor1	-0.00369821
FGB_P02675	FGB_P02675	Proteomics	Factor1	-0.00865697
FGG_C9JPQ9	FGG_C9JPQ9	Proteomics	Factor1	0.00130482
FGG_P02679	FGG_P02679	Proteomics	Factor1	0.000599087
FGL1_Q08830	FGL1_Q08830	Proteomics	Factor1	-0.00721197
FITM1_A5D6W6	FITM1_A5D6W6	Proteomics	Factor1	-0.00176195
FLG2_Q5D862	FLG2_Q5D862	Proteomics	Factor1	0.00464992
FLNA_P21333	FLNA_P21333	Proteomics	Factor1	-0.000532963
FN1_H0Y4K8	FN1_H0Y4K8	Proteomics	Factor1	0.00837461
FN1_P02751	FN1_P02751	Proteomics	Factor1	-0.00226345
FUCA1_P04066	FUCA1_P04066	Proteomics	Factor1	0.00152
GANAB_F5H6X6	GANAB_F5H6X6	Proteomics	Factor1	-0.0163371
GAPDH_P04406	GAPDH_P04406	Proteomics	Factor1	0.00836405
GC_D6RF35	GC_D6RF35	Proteomics	Factor1	0.00142461
GC_P02774	GC_P02774	Proteomics	Factor1	-0.00424846
GGH_Q92820	GGH_Q92820	Proteomics	Factor1	0.00507264
GLIPR2_Q9H4G4	GLIPR2_Q9H4G4	Proteomics	Factor1	0.0127362
GNPTG_Q9UJJ9	GNPTG_Q9UJJ9	Proteomics	Factor1	0.00640866
GP1BA_A0A0C4DGZ8	GP1BA_A0A0C4DGZ8	Proteomics	Factor1	0.000105144
GPLD1_P80108	GPLD1_P80108	Proteomics	Factor1	0.00397262
GPX3_A0A087X1J7	GPX3_A0A087X1J7	Proteomics	Factor1	-0.0155106
GSN_P06396	GSN_P06396	Proteomics	Factor1	0.019369
GSN_P06396.2	GSN_P06396.2	Proteomics	Factor1	-0.00173823
GSR_P00390	GSR_P00390	Proteomics	Factor1	0.00357639
GSTP1_P09211	GSTP1_P09211	Proteomics	Factor1	0.00230421
H3F3A_B4DEB1	H3F3A_B4DEB1	Proteomics	Factor1	0.000306465
H6PD_O95479	H6PD_O95479	Proteomics	Factor1	0.0210142
HABP2_Q14520	HABP2_Q14520	Proteomics	Factor1	-0.00045637
HAGH_Q16775	HAGH_Q16775	Proteomics	Factor1	-0.000701828
HBA1_P69905	HBA1_P69905	Proteomics	Factor1	0.0120611
HBB_P68871	HBB_P68871	Proteomics	Factor1	0.0123093
HBD_P02042	HBD_P02042	Proteomics	Factor1	0.00544015
hCG_2039566_A0A0U1RR32	hCG_2039566_A0A0U1RR32	Proteomics	Factor1	0.00330166
HGFAC_Q04756	HGFAC_Q04756	Proteomics	Factor1	-0.00178956
HIST1H1E_P10412	HIST1H1E_P10412	Proteomics	Factor1	-0.00603945
HIST1H4A_P62805	HIST1H4A_P62805	Proteomics	Factor1	-0.00802408
HLA.A_P05534	HLA.A_P05534	Proteomics	Factor1	0.0137258
HP_J3KSV1	HP_J3KSV1	Proteomics	Factor1	0.00876692
HP_P00738	HP_P00738	Proteomics	Factor1	-0.00506073
HPD_A0A0B4J1R4	HPD_A0A0B4J1R4	Proteomics	Factor1	-0.000750102
HPR_P00739	HPR_P00739	Proteomics	Factor1	0.0149701
HPX_P02790	HPX_P02790	Proteomics	Factor1	0.00434772
HRG_P04196	HRG_P04196	Proteomics	Factor1	0.00854623
HRNR_Q86YZ3	HRNR_Q86YZ3	Proteomics	Factor1	-0.00987372
HSP90B1_P14625	HSP90B1_P14625	Proteomics	Factor1	0.0236092
HSPA5_P11021	HSPA5_P11021	Proteomics	Factor1	-0.00033481
HSPA8_E9PKE3	HSPA8_E9PKE3	Proteomics	Factor1	-0.0115278
HSPG2_P98160	HSPG2_P98160	Proteomics	Factor1	-0.0163525
ICAM1_P05362	ICAM1_P05362	Proteomics	Factor1	-0.00843095
ICAM2_J3QQR8	ICAM2_J3QQR8	Proteomics	Factor1	0.00891581
ICOSLG_K4DIA0	ICOSLG_K4DIA0	Proteomics	Factor1	0.00131862
IGF2_P01344	IGF2_P01344	Proteomics	Factor1	-0.00649579
IGFALS_P35858	IGFALS_P35858	Proteomics	Factor1	0.00562934
IGFBP2_P18065	IGFBP2_P18065	Proteomics	Factor1	-0.000180488
IGFBP3_A6XND0	IGFBP3_A6XND0	Proteomics	Factor1	-0.00524593
IGFBP4_P22692	IGFBP4_P22692	Proteomics	Factor1	0.00319681
IGFBP5_P24593	IGFBP5_P24593	Proteomics	Factor1	-0.0110931
IGFBP6_P24592	IGFBP6_P24592	Proteomics	Factor1	0.00319711
IGHA1_P01876	IGHA1_P01876	Proteomics	Factor1	-0.000851967
IGHA2_A0A0G2JMB2	IGHA2_A0A0G2JMB2	Proteomics	Factor1	0.000397795
IGHA2_A0A286YEY5	IGHA2_A0A286YEY5	Proteomics	Factor1	0.00248859
IGHD_A0A0A0MS09	IGHD_A0A0A0MS09	Proteomics	Factor1	-0.00241243
IGHE_A0A286YES5	IGHE_A0A286YES5	Proteomics	Factor1	-0.00854449
IGHG1_A0A0A0MS08	IGHG1_A0A0A0MS08	Proteomics	Factor1	0.00783516
IGHG2_A0A286YEY4	IGHG2_A0A286YEY4	Proteomics	Factor1	-0.00018284
IGHG3_A0A286YES1	IGHG3_A0A286YES1	Proteomics	Factor1	-0.0152511
IGHG4_A0A286YFJ8	IGHG4_A0A286YFJ8	Proteomics	Factor1	-0.000752274
IGHM_P01871	IGHM_P01871	Proteomics	Factor1	0.00233368
IGHV1.18_A0A0C4DH31	IGHV1.18_A0A0C4DH31	Proteomics	Factor1	0.00175659
IGHV1.2_P23083	IGHV1.2_P23083	Proteomics	Factor1	-0.00789194
IGHV1.24_A0A0C4DH33	IGHV1.24_A0A0C4DH33	Proteomics	Factor1	0.00456235
IGHV1.3_A0A0C4DH29	IGHV1.3_A0A0C4DH29	Proteomics	Factor1	0.0101868
IGHV1.45_A0A0A0MS14	IGHV1.45_A0A0A0MS14	Proteomics	Factor1	0.00448164
IGHV1.46_P01743	IGHV1.46_P01743	Proteomics	Factor1	-0.00708504
IGHV1.69_P01742	IGHV1.69_P01742	Proteomics	Factor1	0.00480817
IGHV1.69D_A0A0B4J2H0	IGHV1.69D_A0A0B4J2H0	Proteomics	Factor1	0.00378326
IGHV1.8_P0DP01	IGHV1.8_P0DP01	Proteomics	Factor1	0.0195377
IGHV1OR15.1_A0A075B7D0	IGHV1OR15.1_A0A075B7D0	Proteomics	Factor1	0.00139281
IGHV1OR15.9_A0A0B4J2B8	IGHV1OR15.9_A0A0B4J2B8	Proteomics	Factor1	0.0104959
IGHV2.26_A0A0B4J1V2	IGHV2.26_A0A0B4J1V2	Proteomics	Factor1	0.0170406
IGHV2.5_P01817	IGHV2.5_P01817	Proteomics	Factor1	-0.00429768
IGHV2.70D_A0A0C4DH43	IGHV2.70D_A0A0C4DH43	Proteomics	Factor1	0.0123654
IGHV3.13_P01766	IGHV3.13_P01766	Proteomics	Factor1	-0.00326817
IGHV3.15_A0A0B4J1V0	IGHV3.15_A0A0B4J1V0	Proteomics	Factor1	0.00256238
IGHV3.20_A0A0C4DH32	IGHV3.20_A0A0C4DH32	Proteomics	Factor1	-4.03616e-05
IGHV3.23_P01764	IGHV3.23_P01764	Proteomics	Factor1	0.0060803
IGHV3.30_P01768	IGHV3.30_P01768	Proteomics	Factor1	-0.011156
IGHV3.35_A0A0C4DH35	IGHV3.35_A0A0C4DH35	Proteomics	Factor1	0.00104448
IGHV3.38_A0A0C4DH36	IGHV3.38_A0A0C4DH36	Proteomics	Factor1	-0.000760208
IGHV3.43_A0A0B4J1X8	IGHV3.43_A0A0B4J1X8	Proteomics	Factor1	0.00199953
IGHV3.49_A0A0A0MS15	IGHV3.49_A0A0A0MS15	Proteomics	Factor1	-0.000644428
IGHV3.64_A0A075B6Q5	IGHV3.64_A0A075B6Q5	Proteomics	Factor1	-0.00216669
IGHV3.64D_A0A0J9YX35	IGHV3.64D_A0A0J9YX35	Proteomics	Factor1	-0.012291
IGHV3.7_P01780	IGHV3.7_P01780	Proteomics	Factor1	-0.00298524
IGHV3.72_A0A0B4J1Y9	IGHV3.72_A0A0B4J1Y9	Proteomics	Factor1	-0.00404456
IGHV3.73_A0A0B4J1V6	IGHV3.73_A0A0B4J1V6	Proteomics	Factor1	-0.00529164
IGHV3.74_A0A0B4J1X5	IGHV3.74_A0A0B4J1X5	Proteomics	Factor1	-0.0166728
IGHV3.9_P01782	IGHV3.9_P01782	Proteomics	Factor1	-0.0255967
IGHV3OR15.7_A0A075B7D8	IGHV3OR15.7_A0A075B7D8	Proteomics	Factor1	-0.0111955
IGHV3OR16.12_A0A075B7B8	IGHV3OR16.12_A0A075B7B8	Proteomics	Factor1	-0.0193582
IGHV3OR16.9_S4R460	IGHV3OR16.9_S4R460	Proteomics	Factor1	-0.00208666
IGHV4.28_A0A0C4DH34	IGHV4.28_A0A0C4DH34	Proteomics	Factor1	-0.00842557
IGHV4.34_P06331	IGHV4.34_P06331	Proteomics	Factor1	0.0105278
IGHV4.38.2_P0DP08	IGHV4.38.2_P0DP08	Proteomics	Factor1	0.0105472
IGHV4.4_A0A075B6R2	IGHV4.4_A0A075B6R2	Proteomics	Factor1	0.0136617
IGHV4OR15.8_A0A075B7B6	IGHV4OR15.8_A0A075B7B6	Proteomics	Factor1	-0.00765438
IGHV5.51_A0A0C4DH38	IGHV5.51_A0A0C4DH38	Proteomics	Factor1	-0.00315908
IGHV6.1_A0A0B4J1U7	IGHV6.1_A0A0B4J1U7	Proteomics	Factor1	-0.0061045
IGHV7.81_A0A0B4J1V7	IGHV7.81_A0A0B4J1V7	Proteomics	Factor1	-0.00213879
IGKC_P01834	IGKC_P01834	Proteomics	Factor1	0.00891365
IGKJ1_A0A0A0MT89	IGKJ1_A0A0A0MT89	Proteomics	Factor1	0.000360872
IGKV1.16_P04430	IGKV1.16_P04430	Proteomics	Factor1	-0.000335932
IGKV1.17_P01599	IGKV1.17_P01599	Proteomics	Factor1	0.00609544
IGKV1.27_A0A075B6S5	IGKV1.27_A0A075B6S5	Proteomics	Factor1	0.00615452
IGKV1.37_A0A075B6S9	IGKV1.37_A0A075B6S9	Proteomics	Factor1	0.00989058
IGKV1.39_P01597	IGKV1.39_P01597	Proteomics	Factor1	-0.0101576
IGKV1.5_P01602	IGKV1.5_P01602	Proteomics	Factor1	0.0112
IGKV1.6_A0A0C4DH72	IGKV1.6_A0A0C4DH72	Proteomics	Factor1	0.00071262
IGKV1.8_A0A0C4DH67	IGKV1.8_A0A0C4DH67	Proteomics	Factor1	0.00195018
IGKV1D.13_A0A0B4J2D9	IGKV1D.13_A0A0B4J2D9	Proteomics	Factor1	0.0221828
IGKV1D.16_P01601	IGKV1D.16_P01601	Proteomics	Factor1	0.0107654
IGKV1D.33_A0A2Q2TTZ9	IGKV1D.33_A0A2Q2TTZ9	Proteomics	Factor1	-0.0034116
IGKV1D.8_A0A087WSZ0	IGKV1D.8_A0A087WSZ0	Proteomics	Factor1	0.0077662
IGKV2.28_A0A075B6P5	IGKV2.28_A0A075B6P5	Proteomics	Factor1	0.0186477
IGKV2.29_A2NJV5	IGKV2.29_A2NJV5	Proteomics	Factor1	0.00157533
IGKV2.30_P06310	IGKV2.30_P06310	Proteomics	Factor1	0.0305893
IGKV2.40_A0A087X0Q4	IGKV2.40_A0A087X0Q4	Proteomics	Factor1	-0.00718071
IGKV2D.24_A0A075B6R9	IGKV2D.24_A0A075B6R9	Proteomics	Factor1	0.00180488
IGKV2D.29_A0A075B6S2	IGKV2D.29_A0A075B6S2	Proteomics	Factor1	-0.00217671
IGKV3.15_P01624	IGKV3.15_P01624	Proteomics	Factor1	0.0118229
IGKV3.20_P01619	IGKV3.20_P01619	Proteomics	Factor1	-0.000182128
IGKV3D.11_A0A0A0MRZ8	IGKV3D.11_A0A0A0MRZ8	Proteomics	Factor1	-0.00747858
IGKV3D.15_A0A087WSY6	IGKV3D.15_A0A087WSY6	Proteomics	Factor1	0.00477251
IGKV3D.20_A0A0C4DH25	IGKV3D.20_A0A0C4DH25	Proteomics	Factor1	-0.0143035
IGKV4.1_P06312	IGKV4.1_P06312	Proteomics	Factor1	0.0124066
IGKV6.21_A0A0C4DH24	IGKV6.21_A0A0C4DH24	Proteomics	Factor1	-0.01137
IGKV6D.21_A0A0A0MT36	IGKV6D.21_A0A0A0MT36	Proteomics	Factor1	-0.00484998
IGLC2_P0DOY2	IGLC2_P0DOY2	Proteomics	Factor1	0.00342426
IGLC7_A0M8Q6	IGLC7_A0M8Q6	Proteomics	Factor1	0.0165652
IGLL1_P15814	IGLL1_P15814	Proteomics	Factor1	-0.000860522
IGLL5_A0A0B4J231	IGLL5_A0A0B4J231	Proteomics	Factor1	0.00667126
IGLV1.36_A0A0B4J1U3	IGLV1.36_A0A0B4J1U3	Proteomics	Factor1	0.00519014
IGLV1.40_P01703	IGLV1.40_P01703	Proteomics	Factor1	-0.00283022
IGLV1.47_P01700	IGLV1.47_P01700	Proteomics	Factor1	0.0114699
IGLV1.51_P01701	IGLV1.51_P01701	Proteomics	Factor1	0.0185151
IGLV10.54_A0A075B6I4	IGLV10.54_A0A075B6I4	Proteomics	Factor1	-0.00182404
IGLV2.11_P01706	IGLV2.11_P01706	Proteomics	Factor1	0.00275093
IGLV2.14_P01704	IGLV2.14_P01704	Proteomics	Factor1	0.0137831
IGLV2.18_A0A075B6J9	IGLV2.18_A0A075B6J9	Proteomics	Factor1	-0.00230274
IGLV2.8_P01709	IGLV2.8_P01709	Proteomics	Factor1	0.00125963
IGLV3.1_P01715	IGLV3.1_P01715	Proteomics	Factor1	-0.00813849
IGLV3.10_A0A075B6K4	IGLV3.10_A0A075B6K4	Proteomics	Factor1	-0.0102414
IGLV3.12_A0A075B6K2	IGLV3.12_A0A075B6K2	Proteomics	Factor1	0.0145974
IGLV3.16_A0A075B6K0	IGLV3.16_A0A075B6K0	Proteomics	Factor1	-0.00433516
IGLV3.19_P01714	IGLV3.19_P01714	Proteomics	Factor1	-0.00375857
IGLV3.21_P80748	IGLV3.21_P80748	Proteomics	Factor1	9.99985e-05
IGLV3.25_P01717	IGLV3.25_P01717	Proteomics	Factor1	0.00932424
IGLV3.27_P01718	IGLV3.27_P01718	Proteomics	Factor1	0.00801602
IGLV3.9_A0A075B6K5	IGLV3.9_A0A075B6K5	Proteomics	Factor1	0.000491989
IGLV4.3_A0A075B6K6	IGLV4.3_A0A075B6K6	Proteomics	Factor1	-0.0125623
IGLV4.60_A0A075B6I1	IGLV4.60_A0A075B6I1	Proteomics	Factor1	0.00313221
IGLV4.69_A0A075B6H9	IGLV4.69_A0A075B6H9	Proteomics	Factor1	0.00793982
IGLV5.45_A0A0G2JSC0	IGLV5.45_A0A0G2JSC0	Proteomics	Factor1	-0.000153264
IGLV6.57_P01721	IGLV6.57_P01721	Proteomics	Factor1	0.00801978
IGLV7.43_P04211	IGLV7.43_P04211	Proteomics	Factor1	0.00122353
IGLV7.46_A0A075B6I9	IGLV7.46_A0A075B6I9	Proteomics	Factor1	-0.0023402
IGLV8.61_A0A075B6I0	IGLV8.61_A0A075B6I0	Proteomics	Factor1	-0.00902561
IGLV9.49_A0A0B4J1Y8	IGLV9.49_A0A0B4J1Y8	Proteomics	Factor1	0.0158506
IL1RAP_Q9NPH3	IL1RAP_Q9NPH3	Proteomics	Factor1	0.0235265
ITIH1_P19827	ITIH1_P19827	Proteomics	Factor1	-0.00136678
ITIH1_P19827.2	ITIH1_P19827.2	Proteomics	Factor1	0.0011811
ITIH2_P19823	ITIH2_P19823	Proteomics	Factor1	-0.000151047
ITIH3_Q06033	ITIH3_Q06033	Proteomics	Factor1	0.00797125
ITIH4_B7ZKJ8	ITIH4_B7ZKJ8	Proteomics	Factor1	0.00718494
ITIH4_Q14624	ITIH4_Q14624	Proteomics	Factor1	0.00152421
JCHAIN_P01591	JCHAIN_P01591	Proteomics	Factor1	0.00154956
JUP_P14923	JUP_P14923	Proteomics	Factor1	0.00458048
KLKB1_H0YAC1	KLKB1_H0YAC1	Proteomics	Factor1	0.00483479
KNG1_P01042	KNG1_P01042	Proteomics	Factor1	0.00650582
KNG1_P01042.2	KNG1_P01042.2	Proteomics	Factor1	0.00497432
KRT1_P04264	KRT1_P04264	Proteomics	Factor1	-0.000725619
KRT10_P13645	KRT10_P13645	Proteomics	Factor1	-0.00196966
KRT13_P13646	KRT13_P13646	Proteomics	Factor1	-0.000496901
KRT14_P02533	KRT14_P02533	Proteomics	Factor1	-0.02441
KRT16_P08779	KRT16_P08779	Proteomics	Factor1	-0.00762962
KRT17_Q04695	KRT17_Q04695	Proteomics	Factor1	-0.0124159
KRT2_P35908	KRT2_P35908	Proteomics	Factor1	-0.00316446
KRT5_P13647	KRT5_P13647	Proteomics	Factor1	-0.00718434
KRT6A_P02538	KRT6A_P02538	Proteomics	Factor1	-0.00345048
KRT6B_P04259	KRT6B_P04259	Proteomics	Factor1	-0.00346797
KRT78_Q8N1N4	KRT78_Q8N1N4	Proteomics	Factor1	-0.00454271
KRT81_A0A087X106	KRT81_A0A087X106	Proteomics	Factor1	0.0130668
KRT9_P35527	KRT9_P35527	Proteomics	Factor1	-0.00509358
LAMP1_P11279	LAMP1_P11279	Proteomics	Factor1	0.00229635
LAMP2_P13473	LAMP2_P13473	Proteomics	Factor1	0.0111322
LBP_P18428	LBP_P18428	Proteomics	Factor1	-0.0158682
LCAT_P04180	LCAT_P04180	Proteomics	Factor1	-0.00639946
LCP1_P13796	LCP1_P13796	Proteomics	Factor1	0.00022059
LDHA_P00338	LDHA_P00338	Proteomics	Factor1	-0.0057144
LDHB_P07195	LDHB_P07195	Proteomics	Factor1	-0.0153032
LGALS3BP_Q08380	LGALS3BP_Q08380	Proteomics	Factor1	0.00877853
LIPC_P11150	LIPC_P11150	Proteomics	Factor1	0.000581967
LPA_P08519	LPA_P08519	Proteomics	Factor1	-0.00712405
LRG1_P02750	LRG1_P02750	Proteomics	Factor1	-0.00419475
LRP1_Q07954	LRP1_Q07954	Proteomics	Factor1	0.0127689
LTA4H_P09960	LTA4H_P09960	Proteomics	Factor1	-0.00707674
LTF_E7EQB2	LTF_E7EQB2	Proteomics	Factor1	0.00182668
LUM_P51884	LUM_P51884	Proteomics	Factor1	0.00345895
LYVE1_Q9Y5Y7	LYVE1_Q9Y5Y7	Proteomics	Factor1	-0.000728431
LYZ_A0A0B4J259	LYZ_A0A0B4J259	Proteomics	Factor1	-0.00541174
MAN1A1_P33908	MAN1A1_P33908	Proteomics	Factor1	-0.000263456
MAN2A1_Q16706	MAN2A1_Q16706	Proteomics	Factor1	-0.0024216
MASP1_P48740	MASP1_P48740	Proteomics	Factor1	-0.00216727
MASP1_P48740.2	MASP1_P48740.2	Proteomics	Factor1	0.00881396
MASP2_O00187	MASP2_O00187	Proteomics	Factor1	0.032407
MB_B0QYF8	MB_B0QYF8	Proteomics	Factor1	0.00423743
MBL2_P11226	MBL2_P11226	Proteomics	Factor1	-0.0113542
MCAM_P43121	MCAM_P43121	Proteomics	Factor1	-0.00453127
MDH1_B9A041	MDH1_B9A041	Proteomics	Factor1	0.00769519
MINPP1_Q9UNW1	MINPP1_Q9UNW1	Proteomics	Factor1	0.000696919
MMP9_P14780	MMP9_P14780	Proteomics	Factor1	0.0167959
MMRN2_Q9H8L6	MMRN2_Q9H8L6	Proteomics	Factor1	0.00071276
MPO_P05164	MPO_P05164	Proteomics	Factor1	0.000338453
MST1_G3XAK1	MST1_G3XAK1	Proteomics	Factor1	0.00104907
MTHFD1_F5H2F4	MTHFD1_F5H2F4	Proteomics	Factor1	0.00535777
MYH9_P35579	MYH9_P35579	Proteomics	Factor1	-0.00284037
NCAM1_A0A087WTE4	NCAM1_A0A087WTE4	Proteomics	Factor1	0.00914082
NID1_P14543	NID1_P14543	Proteomics	Factor1	-0.00703696
NRP1_E7EX60	NRP1_E7EX60	Proteomics	Factor1	0.00106086
OGN_P20774	OGN_P20774	Proteomics	Factor1	0.00857399
OIT3_Q8WWZ8	OIT3_Q8WWZ8	Proteomics	Factor1	0.0220135
OLFM1_Q99784	OLFM1_Q99784	Proteomics	Factor1	0.010994
ORM1_P02763	ORM1_P02763	Proteomics	Factor1	0.0114631
ORM2_P19652	ORM2_P19652	Proteomics	Factor1	0.000438936
P4HB_P07237	P4HB_P07237	Proteomics	Factor1	0.0109806
PCOLCE_Q15113	PCOLCE_Q15113	Proteomics	Factor1	0.0336747
PCSK9_Q8NBP7	PCSK9_Q8NBP7	Proteomics	Factor1	-0.00099347
PCYOX1_Q9UHG3	PCYOX1_Q9UHG3	Proteomics	Factor1	0.001771
PDIA3_P30101	PDIA3_P30101	Proteomics	Factor1	0.0155125
PEPD_P12955	PEPD_P12955	Proteomics	Factor1	-0.011892
PF4_P02776	PF4_P02776	Proteomics	Factor1	0.00157928
PFN1_P07737	PFN1_P07737	Proteomics	Factor1	0.00742847
PGLYRP2_M0R2W8	PGLYRP2_M0R2W8	Proteomics	Factor1	-0.00743705
PGLYRP2_Q96PD5	PGLYRP2_Q96PD5	Proteomics	Factor1	-0.00181493
PHOX2B_Q99453	PHOX2B_Q99453	Proteomics	Factor1	0.0291621
PI16_Q6UXB8	PI16_Q6UXB8	Proteomics	Factor1	-0.00733654
PIGR_P01833	PIGR_P01833	Proteomics	Factor1	0.0017687
PIP_P12273	PIP_P12273	Proteomics	Factor1	0.00403793
PKM_P14618	PKM_P14618	Proteomics	Factor1	0.00226305
PLG_P00747	PLG_P00747	Proteomics	Factor1	0.000345493
PLTP_P55058	PLTP_P55058	Proteomics	Factor1	0.00929834
PLXDC2_Q6UX71	PLXDC2_Q6UX71	Proteomics	Factor1	0.00549663
PON1_P27169	PON1_P27169	Proteomics	Factor1	-0.00359054
PON3_Q15166	PON3_Q15166	Proteomics	Factor1	0.0732737
POSTN_Q15063.2	POSTN_Q15063.2	Proteomics	Factor1	-0.00182026
PPBP_P02775	PPBP_P02775	Proteomics	Factor1	0.000220237
PPIA_P62937	PPIA_P62937	Proteomics	Factor1	0.00391678
PRDX1_Q06830	PRDX1_Q06830	Proteomics	Factor1	0.00269345
PRDX2_P32119	PRDX2_P32119	Proteomics	Factor1	0.0202741
PRDX6_P30041	PRDX6_P30041	Proteomics	Factor1	-0.000740682
PRG4_A0A0U1RR20	PRG4_A0A0U1RR20	Proteomics	Factor1	0.00297747
PRH1_A0A087WV42	PRH1_A0A087WV42	Proteomics	Factor1	-0.00379752
PROC_E7END6	PROC_E7END6	Proteomics	Factor1	0.00777427
PROCR_A0A0U1RQQ4	PROCR_A0A0U1RQQ4	Proteomics	Factor1	0.00118053
PROS1_P07225	PROS1_P07225	Proteomics	Factor1	0.0188945
PROZ_P22891	PROZ_P22891	Proteomics	Factor1	-0.00230799
PTGDS_P41222	PTGDS_P41222	Proteomics	Factor1	0.0103354
PTPRG_P23470	PTPRG_P23470	Proteomics	Factor1	0.0301852
PTPRJ_A0A087WTK0	PTPRJ_A0A087WTK0	Proteomics	Factor1	0.00406025
PVR_A0A0A0MSA9	PVR_A0A0A0MSA9	Proteomics	Factor1	0.0345076
PYGB_P11216	PYGB_P11216	Proteomics	Factor1	-0.000773545
PZP_P20742	PZP_P20742	Proteomics	Factor1	0.00687595
QSOX1_O00391	QSOX1_O00391	Proteomics	Factor1	0.00485431
RARRES2_C9J8S2	RARRES2_C9J8S2	Proteomics	Factor1	-0.000651762
RBP4_P02753	RBP4_P02753	Proteomics	Factor1	0.00161169
RNASE4_P34096	RNASE4_P34096	Proteomics	Factor1	0.00455719
ROBO4_Q8WZ75	ROBO4_Q8WZ75	Proteomics	Factor1	-0.00602731
S100A8_P05109	S100A8_P05109	Proteomics	Factor1	-0.0082612
S100A9_P06702	S100A9_P06702	Proteomics	Factor1	0.00649127
SAA1_P0DJI8	SAA1_P0DJI8	Proteomics	Factor1	-0.0464006
SAA2_P0DJI9	SAA2_P0DJI9	Proteomics	Factor1	-0.0149527
SAA4_P35542	SAA4_P35542	Proteomics	Factor1	0.0122678
SBSN_Q6UWP8	SBSN_Q6UWP8	Proteomics	Factor1	-0.00283441
SELENBP1_Q13228	SELENBP1_Q13228	Proteomics	Factor1	-0.000198401
SELENOP_A0A182DWH7	SELENOP_A0A182DWH7	Proteomics	Factor1	0.0160096
SELL_P14151	SELL_P14151	Proteomics	Factor1	0.00594705
SERPINA1_A0A024R6I7	SERPINA1_A0A024R6I7	Proteomics	Factor1	-0.0121699
SERPINA1_P01009	SERPINA1_P01009	Proteomics	Factor1	0.0143739
SERPINA10_G3V2W1	SERPINA10_G3V2W1	Proteomics	Factor1	0.00735889
SERPINA11_Q86U17	SERPINA11_Q86U17	Proteomics	Factor1	-0.00092254
SERPINA3_G3V3A0	SERPINA3_G3V3A0	Proteomics	Factor1	0.00142589
SERPINA3_P01011	SERPINA3_P01011	Proteomics	Factor1	-0.00534168
SERPINA4_P29622	SERPINA4_P29622	Proteomics	Factor1	0.00688118
SERPINA5_P05154	SERPINA5_P05154	Proteomics	Factor1	0.00111178
SERPINA6_P08185	SERPINA6_P08185	Proteomics	Factor1	0.00105363
SERPINA7_P05543	SERPINA7_P05543	Proteomics	Factor1	0.0157837
SERPINC1_P01008	SERPINC1_P01008	Proteomics	Factor1	0.00939921
SERPIND1_P05546	SERPIND1_P05546	Proteomics	Factor1	0.014691
SERPINF1_P36955	SERPINF1_P36955	Proteomics	Factor1	0.0128494
SERPINF2_P08697	SERPINF2_P08697	Proteomics	Factor1	0.00114013
SERPING1_P05155	SERPING1_P05155	Proteomics	Factor1	0.00981739
SFTPB_D6W5L6	SFTPB_D6W5L6	Proteomics	Factor1	-0.00794752
SHBG_I3L145	SHBG_I3L145	Proteomics	Factor1	-0.00713993
SLC3A2_F5GZS6	SLC3A2_F5GZS6	Proteomics	Factor1	0.0220128
SOD3_P08294	SOD3_P08294	Proteomics	Factor1	0.0154202
SPARCL1_Q14515	SPARCL1_Q14515	Proteomics	Factor1	0.0042606
SPP2_Q13103	SPP2_Q13103	Proteomics	Factor1	-0.0100681
SSC5D_A1L4H1	SSC5D_A1L4H1	Proteomics	Factor1	0.00796105
TF_P02787	TF_P02787	Proteomics	Factor1	-0.00132174
TFRC_G3V0E5	TFRC_G3V0E5	Proteomics	Factor1	0.0126965
TGFBI_Q15582	TGFBI_Q15582	Proteomics	Factor1	0.0143772
TGOLN2_O43493	TGOLN2_O43493	Proteomics	Factor1	0.00925031
THBS1_P07996	THBS1_P07996	Proteomics	Factor1	0.00623012
TIMP1_P01033	TIMP1_P01033	Proteomics	Factor1	0.0069325
TLN1_Q9Y490	TLN1_Q9Y490	Proteomics	Factor1	-0.00645165
TNXB_A0A087X0I0	TNXB_A0A087X0I0	Proteomics	Factor1	0.0470124
TPI1_P60174	TPI1_P60174	Proteomics	Factor1	-0.00803138
TTR_P02766	TTR_P02766	Proteomics	Factor1	0.00708168
TUBA1C_F5H5D3	TUBA1C_F5H5D3	Proteomics	Factor1	-0.00659971
TUBB_P07437	TUBB_P07437	Proteomics	Factor1	0.0057689
TXN_P10599	TXN_P10599	Proteomics	Factor1	0.00177385
UBB_B4DV12	UBB_B4DV12	Proteomics	Factor1	0.00135869
VASN_Q6EMK4	VASN_Q6EMK4	Proteomics	Factor1	-0.00114549
VCAM1_P19320	VCAM1_P19320	Proteomics	Factor1	-0.00129843
VCL_P18206	VCL_P18206	Proteomics	Factor1	0.00536146
VNN1_O95497	VNN1_O95497	Proteomics	Factor1	0.00998589
VTN_P04004	VTN_P04004	Proteomics	Factor1	-0.00235051
VWF_P04275	VWF_P04275	Proteomics	Factor1	0.000569345
WWC3_Q9ULE0	WWC3_Q9ULE0	Proteomics	Factor1	-0.00944541
X_A0A0G2JRQ6	X_A0A0G2JRQ6	Proteomics	Factor1	-0.00524683
X_A0A0J9YW62	X_A0A0J9YW62	Proteomics	Factor1	0.0096455
X_A0A1B0GU03	X_A0A1B0GU03	Proteomics	Factor1	0.00801265
X_A0A2R8Y7X9	X_A0A2R8Y7X9	Proteomics	Factor1	-0.00846483
X_B4E1Z4	X_B4E1Z4	Proteomics	Factor1	-0.00532937
X_H0YJW9	X_H0YJW9	Proteomics	Factor1	0.00076362
YWHAZ_P63104	YWHAZ_P63104	Proteomics	Factor1	0.00132332
ZNF511.PRAP1_H7BY64	ZNF511.PRAP1_H7BY64	Proteomics	Factor1	-0.00371026
X0_T.cell.CD4__AAK1	AAK1	CD4+ T cells (Cluster 0)	Factor1	0.0224155
X0_T.cell.CD4__ABRACL	ABRACL	CD4+ T cells (Cluster 0)	Factor1	0.106062
X0_T.cell.CD4__ACAP1	ACAP1	CD4+ T cells (Cluster 0)	Factor1	0.187577
X0_T.cell.CD4__ACTB	ACTB	CD4+ T cells (Cluster 0)	Factor1	0.0553444
X0_T.cell.CD4__ACTG1	ACTG1	CD4+ T cells (Cluster 0)	Factor1	0.339847
X0_T.cell.CD4__ACTR2	ACTR2	CD4+ T cells (Cluster 0)	Factor1	-0.151217
X0_T.cell.CD4__ACTR3	ACTR3	CD4+ T cells (Cluster 0)	Factor1	0.197572
X0_T.cell.CD4__ADD3	ADD3	CD4+ T cells (Cluster 0)	Factor1	-0.048236
X0_T.cell.CD4__AES	AES	CD4+ T cells (Cluster 0)	Factor1	0.434235
X0_T.cell.CD4__AHNAK	AHNAK	CD4+ T cells (Cluster 0)	Factor1	-0.0324986
X0_T.cell.CD4__AKAP13	AKAP13	CD4+ T cells (Cluster 0)	Factor1	-0.0921889
X0_T.cell.CD4__AMD1	AMD1	CD4+ T cells (Cluster 0)	Factor1	-0.281247
X0_T.cell.CD4__ANAPC16	ANAPC16	CD4+ T cells (Cluster 0)	Factor1	0.280041
X0_T.cell.CD4__ANKRD11	ANKRD11	CD4+ T cells (Cluster 0)	Factor1	-0.168595
X0_T.cell.CD4__ANKRD12	ANKRD12	CD4+ T cells (Cluster 0)	Factor1	0.0366838
X0_T.cell.CD4__ANP32B	ANP32B	CD4+ T cells (Cluster 0)	Factor1	0.434985
X0_T.cell.CD4__ANXA1	ANXA1	CD4+ T cells (Cluster 0)	Factor1	-0.289152
X0_T.cell.CD4__APRT	APRT	CD4+ T cells (Cluster 0)	Factor1	0.473095
X0_T.cell.CD4__AREG	AREG	CD4+ T cells (Cluster 0)	Factor1	-0.16916
X0_T.cell.CD4__ARF1	ARF1	CD4+ T cells (Cluster 0)	Factor1	0.14956
X0_T.cell.CD4__ARF6	ARF6	CD4+ T cells (Cluster 0)	Factor1	-0.0798534
X0_T.cell.CD4__ARGLU1	ARGLU1	CD4+ T cells (Cluster 0)	Factor1	0.108626
X0_T.cell.CD4__ARHGAP15	ARHGAP15	CD4+ T cells (Cluster 0)	Factor1	-0.0482455
X0_T.cell.CD4__ARHGDIB	ARHGDIB	CD4+ T cells (Cluster 0)	Factor1	0.465189
X0_T.cell.CD4__ARID4B	ARID4B	CD4+ T cells (Cluster 0)	Factor1	-0.0714791
X0_T.cell.CD4__ARID5B	ARID5B	CD4+ T cells (Cluster 0)	Factor1	0.118732
X0_T.cell.CD4__ARIH1	ARIH1	CD4+ T cells (Cluster 0)	Factor1	-0.521529
X0_T.cell.CD4__ARL4A	ARL4A	CD4+ T cells (Cluster 0)	Factor1	-0.204649
X0_T.cell.CD4__ARL4C	ARL4C	CD4+ T cells (Cluster 0)	Factor1	-0.194469
X0_T.cell.CD4__ARL6IP4	ARL6IP4	CD4+ T cells (Cluster 0)	Factor1	0.343571
X0_T.cell.CD4__ARL6IP5	ARL6IP5	CD4+ T cells (Cluster 0)	Factor1	0.256724
X0_T.cell.CD4__ARPC2	ARPC2	CD4+ T cells (Cluster 0)	Factor1	0.302821
X0_T.cell.CD4__ARPC3	ARPC3	CD4+ T cells (Cluster 0)	Factor1	0.445152
X0_T.cell.CD4__ARPC5	ARPC5	CD4+ T cells (Cluster 0)	Factor1	0.254312
X0_T.cell.CD4__ATF4	ATF4	CD4+ T cells (Cluster 0)	Factor1	-0.363723
X0_T.cell.CD4__ATM	ATM	CD4+ T cells (Cluster 0)	Factor1	0.0323361
X0_T.cell.CD4__ATP2B1	ATP2B1	CD4+ T cells (Cluster 0)	Factor1	-0.229017
X0_T.cell.CD4__ATP5F1D	ATP5F1D	CD4+ T cells (Cluster 0)	Factor1	0.416376
X0_T.cell.CD4__ATP5F1E	ATP5F1E	CD4+ T cells (Cluster 0)	Factor1	0.088501
X0_T.cell.CD4__ATP5IF1	ATP5IF1	CD4+ T cells (Cluster 0)	Factor1	0.174356
X0_T.cell.CD4__ATP5MC2	ATP5MC2	CD4+ T cells (Cluster 0)	Factor1	0.337429
X0_T.cell.CD4__ATP5MC3	ATP5MC3	CD4+ T cells (Cluster 0)	Factor1	0.206678
X0_T.cell.CD4__ATP5MD	ATP5MD	CD4+ T cells (Cluster 0)	Factor1	0.0955682
X0_T.cell.CD4__ATP5ME	ATP5ME	CD4+ T cells (Cluster 0)	Factor1	0.0374506
X0_T.cell.CD4__ATP5MF	ATP5MF	CD4+ T cells (Cluster 0)	Factor1	0.234455
X0_T.cell.CD4__ATP5MG	ATP5MG	CD4+ T cells (Cluster 0)	Factor1	0.0831699
X0_T.cell.CD4__ATP5MPL	ATP5MPL	CD4+ T cells (Cluster 0)	Factor1	-0.0926947
X0_T.cell.CD4__ATP5PD	ATP5PD	CD4+ T cells (Cluster 0)	Factor1	0.322454
X0_T.cell.CD4__ATP5PF	ATP5PF	CD4+ T cells (Cluster 0)	Factor1	0.169758
X0_T.cell.CD4__ATP5PO	ATP5PO	CD4+ T cells (Cluster 0)	Factor1	0.272851
X0_T.cell.CD4__ATP6V0E1	ATP6V0E1	CD4+ T cells (Cluster 0)	Factor1	0.260937
X0_T.cell.CD4__ATP6V1G1	ATP6V1G1	CD4+ T cells (Cluster 0)	Factor1	0.147159
X0_T.cell.CD4__ATRX	ATRX	CD4+ T cells (Cluster 0)	Factor1	0.182509
X0_T.cell.CD4__B2M	B2M	CD4+ T cells (Cluster 0)	Factor1	-0.0164004
X0_T.cell.CD4__BCAS2	BCAS2	CD4+ T cells (Cluster 0)	Factor1	-0.190402
X0_T.cell.CD4__BCL11B	BCL11B	CD4+ T cells (Cluster 0)	Factor1	-0.290497
X0_T.cell.CD4__BCL2	BCL2	CD4+ T cells (Cluster 0)	Factor1	-0.0280226
X0_T.cell.CD4__BCLAF1	BCLAF1	CD4+ T cells (Cluster 0)	Factor1	-0.286678
X0_T.cell.CD4__BIRC3	BIRC3	CD4+ T cells (Cluster 0)	Factor1	-0.0483999
X0_T.cell.CD4__BPTF	BPTF	CD4+ T cells (Cluster 0)	Factor1	0.0212384
X0_T.cell.CD4__BRD2	BRD2	CD4+ T cells (Cluster 0)	Factor1	-0.439965
X0_T.cell.CD4__BTF3	BTF3	CD4+ T cells (Cluster 0)	Factor1	0.428265
X0_T.cell.CD4__BTG1	BTG1	CD4+ T cells (Cluster 0)	Factor1	-0.176511
X0_T.cell.CD4__BTG2	BTG2	CD4+ T cells (Cluster 0)	Factor1	0.248293
X0_T.cell.CD4__BUD31	BUD31	CD4+ T cells (Cluster 0)	Factor1	-0.290424
X0_T.cell.CD4__BZW1	BZW1	CD4+ T cells (Cluster 0)	Factor1	-0.3164
X0_T.cell.CD4__C11orf58	C11orf58	CD4+ T cells (Cluster 0)	Factor1	0.228508
X0_T.cell.CD4__C12orf57	C12orf57	CD4+ T cells (Cluster 0)	Factor1	0.135404
X0_T.cell.CD4__C19orf53	C19orf53	CD4+ T cells (Cluster 0)	Factor1	0.348568
X0_T.cell.CD4__C1QBP	C1QBP	CD4+ T cells (Cluster 0)	Factor1	0.158794
X0_T.cell.CD4__C4orf3	C4orf3	CD4+ T cells (Cluster 0)	Factor1	0.233656
X0_T.cell.CD4__C6orf48	C6orf48	CD4+ T cells (Cluster 0)	Factor1	0.0252838
X0_T.cell.CD4__C9orf16	C9orf16	CD4+ T cells (Cluster 0)	Factor1	0.282256
X0_T.cell.CD4__C9orf78	C9orf78	CD4+ T cells (Cluster 0)	Factor1	-0.0188329
X0_T.cell.CD4__CALM1	CALM1	CD4+ T cells (Cluster 0)	Factor1	-0.421469
X0_T.cell.CD4__CALM2	CALM2	CD4+ T cells (Cluster 0)	Factor1	-0.468782
X0_T.cell.CD4__CALR	CALR	CD4+ T cells (Cluster 0)	Factor1	-0.149197
X0_T.cell.CD4__CAPZB	CAPZB	CD4+ T cells (Cluster 0)	Factor1	0.23852
X0_T.cell.CD4__CAST	CAST	CD4+ T cells (Cluster 0)	Factor1	0.103086
X0_T.cell.CD4__CBX3	CBX3	CD4+ T cells (Cluster 0)	Factor1	0.0994365
X0_T.cell.CD4__CCDC59	CCDC59	CD4+ T cells (Cluster 0)	Factor1	-0.264197
X0_T.cell.CD4__CCDC85B	CCDC85B	CD4+ T cells (Cluster 0)	Factor1	0.235421
X0_T.cell.CD4__CCND3	CCND3	CD4+ T cells (Cluster 0)	Factor1	0.267268
X0_T.cell.CD4__CCNI	CCNI	CD4+ T cells (Cluster 0)	Factor1	0.107774
X0_T.cell.CD4__CCNL1	CCNL1	CD4+ T cells (Cluster 0)	Factor1	-0.143056
X0_T.cell.CD4__CD2	CD2	CD4+ T cells (Cluster 0)	Factor1	0.375823
X0_T.cell.CD4__CD37	CD37	CD4+ T cells (Cluster 0)	Factor1	0.450688
X0_T.cell.CD4__CD3D	CD3D	CD4+ T cells (Cluster 0)	Factor1	0.353336
X0_T.cell.CD4__CD3E	CD3E	CD4+ T cells (Cluster 0)	Factor1	0.429546
X0_T.cell.CD4__CD3G	CD3G	CD4+ T cells (Cluster 0)	Factor1	0.375715
X0_T.cell.CD4__CD44	CD44	CD4+ T cells (Cluster 0)	Factor1	-0.192076
X0_T.cell.CD4__CD47	CD47	CD4+ T cells (Cluster 0)	Factor1	0.0186034
X0_T.cell.CD4__CD48	CD48	CD4+ T cells (Cluster 0)	Factor1	0.383929
X0_T.cell.CD4__CD52	CD52	CD4+ T cells (Cluster 0)	Factor1	0.33436
X0_T.cell.CD4__CD53	CD53	CD4+ T cells (Cluster 0)	Factor1	0.19896
X0_T.cell.CD4__CD55	CD55	CD4+ T cells (Cluster 0)	Factor1	-0.460124
X0_T.cell.CD4__CD69	CD69	CD4+ T cells (Cluster 0)	Factor1	0.177311
X0_T.cell.CD4__CD74	CD74	CD4+ T cells (Cluster 0)	Factor1	0.112018
X0_T.cell.CD4__CD99	CD99	CD4+ T cells (Cluster 0)	Factor1	0.305039
X0_T.cell.CD4__CDC42	CDC42	CD4+ T cells (Cluster 0)	Factor1	0.0107933
X0_T.cell.CD4__CDC42SE2	CDC42SE2	CD4+ T cells (Cluster 0)	Factor1	-0.125864
X0_T.cell.CD4__CDV3	CDV3	CD4+ T cells (Cluster 0)	Factor1	-0.143041
X0_T.cell.CD4__CELF2	CELF2	CD4+ T cells (Cluster 0)	Factor1	-0.205026
X0_T.cell.CD4__CFL1	CFL1	CD4+ T cells (Cluster 0)	Factor1	0.0412126
X0_T.cell.CD4__CFLAR	CFLAR	CD4+ T cells (Cluster 0)	Factor1	0.21135
X0_T.cell.CD4__CHCHD2	CHCHD2	CD4+ T cells (Cluster 0)	Factor1	0.251058
X0_T.cell.CD4__CHD1	CHD1	CD4+ T cells (Cluster 0)	Factor1	-0.234682
X0_T.cell.CD4__CHMP1B	CHMP1B	CD4+ T cells (Cluster 0)	Factor1	-0.373928
X0_T.cell.CD4__CHURC1	CHURC1	CD4+ T cells (Cluster 0)	Factor1	-0.0131853
X0_T.cell.CD4__CIB1	CIB1	CD4+ T cells (Cluster 0)	Factor1	0.219686
X0_T.cell.CD4__CIRBP	CIRBP	CD4+ T cells (Cluster 0)	Factor1	0.00572568
X0_T.cell.CD4__CLEC2D	CLEC2D	CD4+ T cells (Cluster 0)	Factor1	0.0573619
X0_T.cell.CD4__CLIC1	CLIC1	CD4+ T cells (Cluster 0)	Factor1	0.48897
X0_T.cell.CD4__CLK1	CLK1	CD4+ T cells (Cluster 0)	Factor1	-0.419674
X0_T.cell.CD4__CMPK1	CMPK1	CD4+ T cells (Cluster 0)	Factor1	0.060196
X0_T.cell.CD4__CNBP	CNBP	CD4+ T cells (Cluster 0)	Factor1	0.259076
X0_T.cell.CD4__CNOT6L	CNOT6L	CD4+ T cells (Cluster 0)	Factor1	-0.295563
X0_T.cell.CD4__COMMD6	COMMD6	CD4+ T cells (Cluster 0)	Factor1	0.103147
X0_T.cell.CD4__COPS9	COPS9	CD4+ T cells (Cluster 0)	Factor1	0.17061
X0_T.cell.CD4__CORO1A	CORO1A	CD4+ T cells (Cluster 0)	Factor1	0.510897
X0_T.cell.CD4__COTL1	COTL1	CD4+ T cells (Cluster 0)	Factor1	0.130883
X0_T.cell.CD4__COX4I1	COX4I1	CD4+ T cells (Cluster 0)	Factor1	0.168363
X0_T.cell.CD4__COX5B	COX5B	CD4+ T cells (Cluster 0)	Factor1	0.276448
X0_T.cell.CD4__COX6A1	COX6A1	CD4+ T cells (Cluster 0)	Factor1	0.229315
X0_T.cell.CD4__COX6B1	COX6B1	CD4+ T cells (Cluster 0)	Factor1	0.30641
X0_T.cell.CD4__COX6C	COX6C	CD4+ T cells (Cluster 0)	Factor1	0.184488
X0_T.cell.CD4__COX7A2	COX7A2	CD4+ T cells (Cluster 0)	Factor1	-0.0428499
X0_T.cell.CD4__COX7A2L	COX7A2L	CD4+ T cells (Cluster 0)	Factor1	0.202079
X0_T.cell.CD4__COX7B	COX7B	CD4+ T cells (Cluster 0)	Factor1	-0.0118987
X0_T.cell.CD4__COX7C	COX7C	CD4+ T cells (Cluster 0)	Factor1	0.145942
X0_T.cell.CD4__COX8A	COX8A	CD4+ T cells (Cluster 0)	Factor1	0.214656
X0_T.cell.CD4__CREBRF	CREBRF	CD4+ T cells (Cluster 0)	Factor1	-0.319065
X0_T.cell.CD4__CREM	CREM	CD4+ T cells (Cluster 0)	Factor1	-0.424832
X0_T.cell.CD4__CRIP1	CRIP1	CD4+ T cells (Cluster 0)	Factor1	-0.0571162
X0_T.cell.CD4__CSDE1	CSDE1	CD4+ T cells (Cluster 0)	Factor1	-0.00442061
X0_T.cell.CD4__CSNK1A1	CSNK1A1	CD4+ T cells (Cluster 0)	Factor1	-0.117092
X0_T.cell.CD4__CSTB	CSTB	CD4+ T cells (Cluster 0)	Factor1	0.181077
X0_T.cell.CD4__CUTA	CUTA	CD4+ T cells (Cluster 0)	Factor1	0.297545
X0_T.cell.CD4__CXCR4	CXCR4	CD4+ T cells (Cluster 0)	Factor1	0.0884755
X0_T.cell.CD4__CYBA	CYBA	CD4+ T cells (Cluster 0)	Factor1	0.524492
X0_T.cell.CD4__CYCS	CYCS	CD4+ T cells (Cluster 0)	Factor1	-0.203962
X0_T.cell.CD4__CYLD	CYLD	CD4+ T cells (Cluster 0)	Factor1	-0.0410252
X0_T.cell.CD4__CYTH1	CYTH1	CD4+ T cells (Cluster 0)	Factor1	-0.0936288
X0_T.cell.CD4__CYTIP	CYTIP	CD4+ T cells (Cluster 0)	Factor1	0.252376
X0_T.cell.CD4__DAD1	DAD1	CD4+ T cells (Cluster 0)	Factor1	0.409301
X0_T.cell.CD4__DAZAP2	DAZAP2	CD4+ T cells (Cluster 0)	Factor1	-0.0693034
X0_T.cell.CD4__DBI	DBI	CD4+ T cells (Cluster 0)	Factor1	0.187701
X0_T.cell.CD4__DDIT3	DDIT3	CD4+ T cells (Cluster 0)	Factor1	-0.307657
X0_T.cell.CD4__DDIT4	DDIT4	CD4+ T cells (Cluster 0)	Factor1	0.0735319
X0_T.cell.CD4__DDT	DDT	CD4+ T cells (Cluster 0)	Factor1	0.23496
X0_T.cell.CD4__DDX17	DDX17	CD4+ T cells (Cluster 0)	Factor1	0.0789521
X0_T.cell.CD4__DDX18	DDX18	CD4+ T cells (Cluster 0)	Factor1	0.0106976
X0_T.cell.CD4__DDX21	DDX21	CD4+ T cells (Cluster 0)	Factor1	-0.153361
X0_T.cell.CD4__DDX24	DDX24	CD4+ T cells (Cluster 0)	Factor1	-0.259233
X0_T.cell.CD4__DDX3X	DDX3X	CD4+ T cells (Cluster 0)	Factor1	-0.242339
X0_T.cell.CD4__DDX46	DDX46	CD4+ T cells (Cluster 0)	Factor1	0.0327136
X0_T.cell.CD4__DDX5	DDX5	CD4+ T cells (Cluster 0)	Factor1	-0.376957
X0_T.cell.CD4__DDX6	DDX6	CD4+ T cells (Cluster 0)	Factor1	-0.110347
X0_T.cell.CD4__DEK	DEK	CD4+ T cells (Cluster 0)	Factor1	0.338136
X0_T.cell.CD4__DHX36	DHX36	CD4+ T cells (Cluster 0)	Factor1	-0.222543
X0_T.cell.CD4__DNAJA1	DNAJA1	CD4+ T cells (Cluster 0)	Factor1	-0.418859
X0_T.cell.CD4__DNAJB1	DNAJB1	CD4+ T cells (Cluster 0)	Factor1	-0.356625
X0_T.cell.CD4__DNAJB6	DNAJB6	CD4+ T cells (Cluster 0)	Factor1	-0.390193
X0_T.cell.CD4__DNAJB9	DNAJB9	CD4+ T cells (Cluster 0)	Factor1	-0.265585
X0_T.cell.CD4__DNAJC8	DNAJC8	CD4+ T cells (Cluster 0)	Factor1	-0.0533667
X0_T.cell.CD4__DRAP1	DRAP1	CD4+ T cells (Cluster 0)	Factor1	0.326235
X0_T.cell.CD4__DSTN	DSTN	CD4+ T cells (Cluster 0)	Factor1	-0.00161994
X0_T.cell.CD4__DUSP1	DUSP1	CD4+ T cells (Cluster 0)	Factor1	0.248892
X0_T.cell.CD4__DUSP2	DUSP2	CD4+ T cells (Cluster 0)	Factor1	0.0529625
X0_T.cell.CD4__DYNLL1	DYNLL1	CD4+ T cells (Cluster 0)	Factor1	-0.340045
X0_T.cell.CD4__EDF1	EDF1	CD4+ T cells (Cluster 0)	Factor1	0.45577
X0_T.cell.CD4__EEF1A1	EEF1A1	CD4+ T cells (Cluster 0)	Factor1	0.205846
X0_T.cell.CD4__EEF1B2	EEF1B2	CD4+ T cells (Cluster 0)	Factor1	0.260231
X0_T.cell.CD4__EEF1D	EEF1D	CD4+ T cells (Cluster 0)	Factor1	0.247797
X0_T.cell.CD4__EEF2	EEF2	CD4+ T cells (Cluster 0)	Factor1	-0.0686701
X0_T.cell.CD4__EID1	EID1	CD4+ T cells (Cluster 0)	Factor1	0.328412
X0_T.cell.CD4__EIF1	EIF1	CD4+ T cells (Cluster 0)	Factor1	-0.295153
X0_T.cell.CD4__EIF1AX	EIF1AX	CD4+ T cells (Cluster 0)	Factor1	-0.176966
X0_T.cell.CD4__EIF2S2	EIF2S2	CD4+ T cells (Cluster 0)	Factor1	-0.0726733
X0_T.cell.CD4__EIF3A	EIF3A	CD4+ T cells (Cluster 0)	Factor1	-0.209871
X0_T.cell.CD4__EIF3D	EIF3D	CD4+ T cells (Cluster 0)	Factor1	0.412854
X0_T.cell.CD4__EIF3E	EIF3E	CD4+ T cells (Cluster 0)	Factor1	-0.0628946
X0_T.cell.CD4__EIF3F	EIF3F	CD4+ T cells (Cluster 0)	Factor1	0.37828
X0_T.cell.CD4__EIF3G	EIF3G	CD4+ T cells (Cluster 0)	Factor1	0.494758
X0_T.cell.CD4__EIF3H	EIF3H	CD4+ T cells (Cluster 0)	Factor1	0.266117
X0_T.cell.CD4__EIF3K	EIF3K	CD4+ T cells (Cluster 0)	Factor1	0.35031
X0_T.cell.CD4__EIF3L	EIF3L	CD4+ T cells (Cluster 0)	Factor1	0.153649
X0_T.cell.CD4__EIF3M	EIF3M	CD4+ T cells (Cluster 0)	Factor1	0.0397631
X0_T.cell.CD4__EIF4A1	EIF4A1	CD4+ T cells (Cluster 0)	Factor1	-0.0528945
X0_T.cell.CD4__EIF4A2	EIF4A2	CD4+ T cells (Cluster 0)	Factor1	-0.115812
X0_T.cell.CD4__EIF4A3	EIF4A3	CD4+ T cells (Cluster 0)	Factor1	-0.345577
X0_T.cell.CD4__EIF4B	EIF4B	CD4+ T cells (Cluster 0)	Factor1	0.339594
X0_T.cell.CD4__EIF4G2	EIF4G2	CD4+ T cells (Cluster 0)	Factor1	-0.481356
X0_T.cell.CD4__EIF5	EIF5	CD4+ T cells (Cluster 0)	Factor1	-0.317028
X0_T.cell.CD4__EIF5A	EIF5A	CD4+ T cells (Cluster 0)	Factor1	0.18246
X0_T.cell.CD4__ELF1	ELF1	CD4+ T cells (Cluster 0)	Factor1	-0.247074
X0_T.cell.CD4__ELOB	ELOB	CD4+ T cells (Cluster 0)	Factor1	0.208846
X0_T.cell.CD4__EMB	EMB	CD4+ T cells (Cluster 0)	Factor1	0.03047
X0_T.cell.CD4__EMP3	EMP3	CD4+ T cells (Cluster 0)	Factor1	0.313193
X0_T.cell.CD4__ENO1	ENO1	CD4+ T cells (Cluster 0)	Factor1	0.286906
X0_T.cell.CD4__EPB41	EPB41	CD4+ T cells (Cluster 0)	Factor1	0.141702
X0_T.cell.CD4__EPB41L4A.AS1	EPB41L4A.AS1	CD4+ T cells (Cluster 0)	Factor1	-0.0198616
X0_T.cell.CD4__EPC1	EPC1	CD4+ T cells (Cluster 0)	Factor1	-0.284614
X0_T.cell.CD4__ERH	ERH	CD4+ T cells (Cluster 0)	Factor1	-0.108234
X0_T.cell.CD4__ERP29	ERP29	CD4+ T cells (Cluster 0)	Factor1	0.492498
X0_T.cell.CD4__ETS1	ETS1	CD4+ T cells (Cluster 0)	Factor1	0.252246
X0_T.cell.CD4__EVI2B	EVI2B	CD4+ T cells (Cluster 0)	Factor1	0.0110805
X0_T.cell.CD4__EVL	EVL	CD4+ T cells (Cluster 0)	Factor1	0.380041
X0_T.cell.CD4__EZR	EZR	CD4+ T cells (Cluster 0)	Factor1	-0.374872
X0_T.cell.CD4__FAM107B	FAM107B	CD4+ T cells (Cluster 0)	Factor1	-0.178839
X0_T.cell.CD4__FAM133B	FAM133B	CD4+ T cells (Cluster 0)	Factor1	-0.343074
X0_T.cell.CD4__FAM177A1	FAM177A1	CD4+ T cells (Cluster 0)	Factor1	-0.381276
X0_T.cell.CD4__FAU	FAU	CD4+ T cells (Cluster 0)	Factor1	0.301256
X0_T.cell.CD4__FBL	FBL	CD4+ T cells (Cluster 0)	Factor1	0.0892154
X0_T.cell.CD4__FLNA	FLNA	CD4+ T cells (Cluster 0)	Factor1	-0.0742803
X0_T.cell.CD4__FNBP1	FNBP1	CD4+ T cells (Cluster 0)	Factor1	-0.0676889
X0_T.cell.CD4__FOS	FOS	CD4+ T cells (Cluster 0)	Factor1	-0.0306591
X0_T.cell.CD4__FOSB	FOSB	CD4+ T cells (Cluster 0)	Factor1	-0.477822
X0_T.cell.CD4__FOXP1	FOXP1	CD4+ T cells (Cluster 0)	Factor1	-0.153875
X0_T.cell.CD4__FTH1	FTH1	CD4+ T cells (Cluster 0)	Factor1	-0.341018
X0_T.cell.CD4__FTL	FTL	CD4+ T cells (Cluster 0)	Factor1	0.170843
X0_T.cell.CD4__FUS	FUS	CD4+ T cells (Cluster 0)	Factor1	-0.288726
X0_T.cell.CD4__FXYD5	FXYD5	CD4+ T cells (Cluster 0)	Factor1	0.490461
X0_T.cell.CD4__FYB1	FYB1	CD4+ T cells (Cluster 0)	Factor1	0.0458122
X0_T.cell.CD4__FYN	FYN	CD4+ T cells (Cluster 0)	Factor1	-0.0450516
X0_T.cell.CD4__G3BP2	G3BP2	CD4+ T cells (Cluster 0)	Factor1	-0.247486
X0_T.cell.CD4__GADD45B	GADD45B	CD4+ T cells (Cluster 0)	Factor1	-0.16672
X0_T.cell.CD4__GAPDH	GAPDH	CD4+ T cells (Cluster 0)	Factor1	0.262752
X0_T.cell.CD4__GCC2	GCC2	CD4+ T cells (Cluster 0)	Factor1	0.163219
X0_T.cell.CD4__GIMAP7	GIMAP7	CD4+ T cells (Cluster 0)	Factor1	0.248538
X0_T.cell.CD4__GLIPR1	GLIPR1	CD4+ T cells (Cluster 0)	Factor1	-0.164063
X0_T.cell.CD4__GLS	GLS	CD4+ T cells (Cluster 0)	Factor1	-0.260374
X0_T.cell.CD4__GMFG	GMFG	CD4+ T cells (Cluster 0)	Factor1	0.433442
X0_T.cell.CD4__GNAI2	GNAI2	CD4+ T cells (Cluster 0)	Factor1	0.0318244
X0_T.cell.CD4__GNAS	GNAS	CD4+ T cells (Cluster 0)	Factor1	0.342769
X0_T.cell.CD4__GOLGB1	GOLGB1	CD4+ T cells (Cluster 0)	Factor1	-0.0569796
X0_T.cell.CD4__GPBP1	GPBP1	CD4+ T cells (Cluster 0)	Factor1	-0.129628
X0_T.cell.CD4__GPR183	GPR183	CD4+ T cells (Cluster 0)	Factor1	-0.092824
X0_T.cell.CD4__GPSM3	GPSM3	CD4+ T cells (Cluster 0)	Factor1	0.439622
X0_T.cell.CD4__GPX4	GPX4	CD4+ T cells (Cluster 0)	Factor1	0.290092
X0_T.cell.CD4__GSPT1	GSPT1	CD4+ T cells (Cluster 0)	Factor1	-0.311628
X0_T.cell.CD4__GSTK1	GSTK1	CD4+ T cells (Cluster 0)	Factor1	0.480198
X0_T.cell.CD4__GTF2B	GTF2B	CD4+ T cells (Cluster 0)	Factor1	-0.455104
X0_T.cell.CD4__GTF3A	GTF3A	CD4+ T cells (Cluster 0)	Factor1	0.256809
X0_T.cell.CD4__GUK1	GUK1	CD4+ T cells (Cluster 0)	Factor1	0.331604
X0_T.cell.CD4__GYPC	GYPC	CD4+ T cells (Cluster 0)	Factor1	0.243734
X0_T.cell.CD4__H1FX	H1FX	CD4+ T cells (Cluster 0)	Factor1	0.123311
X0_T.cell.CD4__H2AFV	H2AFV	CD4+ T cells (Cluster 0)	Factor1	-0.094633
X0_T.cell.CD4__H2AFZ	H2AFZ	CD4+ T cells (Cluster 0)	Factor1	-0.403617
X0_T.cell.CD4__H3F3A	H3F3A	CD4+ T cells (Cluster 0)	Factor1	0.0831736
X0_T.cell.CD4__H3F3B	H3F3B	CD4+ T cells (Cluster 0)	Factor1	-0.382181
X0_T.cell.CD4__HCLS1	HCLS1	CD4+ T cells (Cluster 0)	Factor1	0.134884
X0_T.cell.CD4__HCST	HCST	CD4+ T cells (Cluster 0)	Factor1	0.399072
X0_T.cell.CD4__HERPUD1	HERPUD1	CD4+ T cells (Cluster 0)	Factor1	-0.26201
X0_T.cell.CD4__HEXIM1	HEXIM1	CD4+ T cells (Cluster 0)	Factor1	-0.425657
X0_T.cell.CD4__HIGD2A	HIGD2A	CD4+ T cells (Cluster 0)	Factor1	0.379298
X0_T.cell.CD4__HINT1	HINT1	CD4+ T cells (Cluster 0)	Factor1	0.00678226
X0_T.cell.CD4__HIST1H4C	HIST1H4C	CD4+ T cells (Cluster 0)	Factor1	0.238459
X0_T.cell.CD4__HLA.A	HLA.A	CD4+ T cells (Cluster 0)	Factor1	0.245754
X0_T.cell.CD4__HLA.B	HLA.B	CD4+ T cells (Cluster 0)	Factor1	0.104254
X0_T.cell.CD4__HLA.C	HLA.C	CD4+ T cells (Cluster 0)	Factor1	0.456837
X0_T.cell.CD4__HLA.E	HLA.E	CD4+ T cells (Cluster 0)	Factor1	0.354361
X0_T.cell.CD4__HLA.F	HLA.F	CD4+ T cells (Cluster 0)	Factor1	0.382257
X0_T.cell.CD4__HMGB1	HMGB1	CD4+ T cells (Cluster 0)	Factor1	-0.00321646
X0_T.cell.CD4__HMGB2	HMGB2	CD4+ T cells (Cluster 0)	Factor1	-0.102447
X0_T.cell.CD4__HMGN1	HMGN1	CD4+ T cells (Cluster 0)	Factor1	0.252667
X0_T.cell.CD4__HMGN2	HMGN2	CD4+ T cells (Cluster 0)	Factor1	0.2247
X0_T.cell.CD4__HNRNPA0	HNRNPA0	CD4+ T cells (Cluster 0)	Factor1	0.0804255
X0_T.cell.CD4__HNRNPA1	HNRNPA1	CD4+ T cells (Cluster 0)	Factor1	-0.0637485
X0_T.cell.CD4__HNRNPA2B1	HNRNPA2B1	CD4+ T cells (Cluster 0)	Factor1	0.00540984
X0_T.cell.CD4__HNRNPA3	HNRNPA3	CD4+ T cells (Cluster 0)	Factor1	0.00364441
X0_T.cell.CD4__HNRNPAB	HNRNPAB	CD4+ T cells (Cluster 0)	Factor1	-0.403784
X0_T.cell.CD4__HNRNPC	HNRNPC	CD4+ T cells (Cluster 0)	Factor1	-0.343723
X0_T.cell.CD4__HNRNPD	HNRNPD	CD4+ T cells (Cluster 0)	Factor1	0.166334
X0_T.cell.CD4__HNRNPDL	HNRNPDL	CD4+ T cells (Cluster 0)	Factor1	-0.136342
X0_T.cell.CD4__HNRNPF	HNRNPF	CD4+ T cells (Cluster 0)	Factor1	0.236208
X0_T.cell.CD4__HNRNPH1	HNRNPH1	CD4+ T cells (Cluster 0)	Factor1	-0.340063
X0_T.cell.CD4__HNRNPH3	HNRNPH3	CD4+ T cells (Cluster 0)	Factor1	-0.127255
X0_T.cell.CD4__HNRNPK	HNRNPK	CD4+ T cells (Cluster 0)	Factor1	0.0397428
X0_T.cell.CD4__HNRNPM	HNRNPM	CD4+ T cells (Cluster 0)	Factor1	0.125692
X0_T.cell.CD4__HNRNPR	HNRNPR	CD4+ T cells (Cluster 0)	Factor1	0.0353631
X0_T.cell.CD4__HNRNPU	HNRNPU	CD4+ T cells (Cluster 0)	Factor1	-0.0510814
X0_T.cell.CD4__HNRNPUL1	HNRNPUL1	CD4+ T cells (Cluster 0)	Factor1	-0.182153
X0_T.cell.CD4__HP1BP3	HP1BP3	CD4+ T cells (Cluster 0)	Factor1	-0.0346845
X0_T.cell.CD4__HSP90AA1	HSP90AA1	CD4+ T cells (Cluster 0)	Factor1	-0.446644
X0_T.cell.CD4__HSP90AB1	HSP90AB1	CD4+ T cells (Cluster 0)	Factor1	-0.371027
X0_T.cell.CD4__HSP90B1	HSP90B1	CD4+ T cells (Cluster 0)	Factor1	0.110453
X0_T.cell.CD4__HSPA5	HSPA5	CD4+ T cells (Cluster 0)	Factor1	-0.0575043
X0_T.cell.CD4__HSPA8	HSPA8	CD4+ T cells (Cluster 0)	Factor1	-0.387909
X0_T.cell.CD4__HSPD1	HSPD1	CD4+ T cells (Cluster 0)	Factor1	-0.248834
X0_T.cell.CD4__HSPE1	HSPE1	CD4+ T cells (Cluster 0)	Factor1	-0.158618
X0_T.cell.CD4__HSPH1	HSPH1	CD4+ T cells (Cluster 0)	Factor1	-0.465866
X0_T.cell.CD4__ICAM3	ICAM3	CD4+ T cells (Cluster 0)	Factor1	0.431491
X0_T.cell.CD4__ID2	ID2	CD4+ T cells (Cluster 0)	Factor1	-0.221166
X0_T.cell.CD4__IDI1	IDI1	CD4+ T cells (Cluster 0)	Factor1	-0.475469
X0_T.cell.CD4__IDS	IDS	CD4+ T cells (Cluster 0)	Factor1	-0.317464
X0_T.cell.CD4__IER2	IER2	CD4+ T cells (Cluster 0)	Factor1	-0.0470288
X0_T.cell.CD4__IER5	IER5	CD4+ T cells (Cluster 0)	Factor1	-0.0314291
X0_T.cell.CD4__IFITM2	IFITM2	CD4+ T cells (Cluster 0)	Factor1	0.248181
X0_T.cell.CD4__IFRD1	IFRD1	CD4+ T cells (Cluster 0)	Factor1	-0.280741
X0_T.cell.CD4__IK	IK	CD4+ T cells (Cluster 0)	Factor1	-0.0952227
X0_T.cell.CD4__IKZF1	IKZF1	CD4+ T cells (Cluster 0)	Factor1	-0.0556961
X0_T.cell.CD4__IL2RG	IL2RG	CD4+ T cells (Cluster 0)	Factor1	0.357451
X0_T.cell.CD4__IL32	IL32	CD4+ T cells (Cluster 0)	Factor1	0.337525
X0_T.cell.CD4__IL7R	IL7R	CD4+ T cells (Cluster 0)	Factor1	0.0810753
X0_T.cell.CD4__INPP4B	INPP4B	CD4+ T cells (Cluster 0)	Factor1	-0.110728
X0_T.cell.CD4__IQGAP1	IQGAP1	CD4+ T cells (Cluster 0)	Factor1	-0.0429645
X0_T.cell.CD4__IRF1	IRF1	CD4+ T cells (Cluster 0)	Factor1	0.0145377
X0_T.cell.CD4__IRF2BP2	IRF2BP2	CD4+ T cells (Cluster 0)	Factor1	-0.333534
X0_T.cell.CD4__IRS2	IRS2	CD4+ T cells (Cluster 0)	Factor1	-0.537023
X0_T.cell.CD4__ISCU	ISCU	CD4+ T cells (Cluster 0)	Factor1	0.352577
X0_T.cell.CD4__ISG20	ISG20	CD4+ T cells (Cluster 0)	Factor1	0.353575
X0_T.cell.CD4__ITGB1	ITGB1	CD4+ T cells (Cluster 0)	Factor1	0.0673578
X0_T.cell.CD4__ITM2B	ITM2B	CD4+ T cells (Cluster 0)	Factor1	0.389893
X0_T.cell.CD4__JAK1	JAK1	CD4+ T cells (Cluster 0)	Factor1	0.0663077
X0_T.cell.CD4__JMJD1C	JMJD1C	CD4+ T cells (Cluster 0)	Factor1	-0.407065
X0_T.cell.CD4__JOSD1	JOSD1	CD4+ T cells (Cluster 0)	Factor1	-0.451605
X0_T.cell.CD4__JPT1	JPT1	CD4+ T cells (Cluster 0)	Factor1	-0.311757
X0_T.cell.CD4__JTB	JTB	CD4+ T cells (Cluster 0)	Factor1	0.245033
X0_T.cell.CD4__JUN	JUN	CD4+ T cells (Cluster 0)	Factor1	-0.0101456
X0_T.cell.CD4__JUNB	JUNB	CD4+ T cells (Cluster 0)	Factor1	0.29611
X0_T.cell.CD4__JUND	JUND	CD4+ T cells (Cluster 0)	Factor1	-0.236304
X0_T.cell.CD4__KHDRBS1	KHDRBS1	CD4+ T cells (Cluster 0)	Factor1	-0.0179552
X0_T.cell.CD4__KIAA1551	KIAA1551	CD4+ T cells (Cluster 0)	Factor1	0.292689
X0_T.cell.CD4__KLF2	KLF2	CD4+ T cells (Cluster 0)	Factor1	0.236643
X0_T.cell.CD4__KLF3	KLF3	CD4+ T cells (Cluster 0)	Factor1	-0.0619668
X0_T.cell.CD4__KLF6	KLF6	CD4+ T cells (Cluster 0)	Factor1	-0.126943
X0_T.cell.CD4__KMT2A	KMT2A	CD4+ T cells (Cluster 0)	Factor1	0.0307549
X0_T.cell.CD4__KMT2E	KMT2E	CD4+ T cells (Cluster 0)	Factor1	0.139401
X0_T.cell.CD4__KRR1	KRR1	CD4+ T cells (Cluster 0)	Factor1	-0.230254
X0_T.cell.CD4__KRT10	KRT10	CD4+ T cells (Cluster 0)	Factor1	0.0554847
X0_T.cell.CD4__KTN1	KTN1	CD4+ T cells (Cluster 0)	Factor1	-0.0318251
X0_T.cell.CD4__LAMTOR4	LAMTOR4	CD4+ T cells (Cluster 0)	Factor1	0.259766
X0_T.cell.CD4__LAPTM5	LAPTM5	CD4+ T cells (Cluster 0)	Factor1	0.308706
X0_T.cell.CD4__LBH	LBH	CD4+ T cells (Cluster 0)	Factor1	-0.128531
X0_T.cell.CD4__LCK	LCK	CD4+ T cells (Cluster 0)	Factor1	0.404352
X0_T.cell.CD4__LCP1	LCP1	CD4+ T cells (Cluster 0)	Factor1	0.128821
X0_T.cell.CD4__LDHA	LDHA	CD4+ T cells (Cluster 0)	Factor1	-0.129949
X0_T.cell.CD4__LDHB	LDHB	CD4+ T cells (Cluster 0)	Factor1	0.504245
X0_T.cell.CD4__LEF1	LEF1	CD4+ T cells (Cluster 0)	Factor1	-0.119775
X0_T.cell.CD4__LEPROTL1	LEPROTL1	CD4+ T cells (Cluster 0)	Factor1	-0.018708
X0_T.cell.CD4__LGALS1	LGALS1	CD4+ T cells (Cluster 0)	Factor1	0.0531451
X0_T.cell.CD4__LIMD2	LIMD2	CD4+ T cells (Cluster 0)	Factor1	0.355408
X0_T.cell.CD4__LMNA	LMNA	CD4+ T cells (Cluster 0)	Factor1	-0.350391
X0_T.cell.CD4__LRRFIP1	LRRFIP1	CD4+ T cells (Cluster 0)	Factor1	-0.211121
X0_T.cell.CD4__LSM7	LSM7	CD4+ T cells (Cluster 0)	Factor1	0.0811298
X0_T.cell.CD4__LSM8	LSM8	CD4+ T cells (Cluster 0)	Factor1	-0.0594625
X0_T.cell.CD4__LSP1	LSP1	CD4+ T cells (Cluster 0)	Factor1	0.144247
X0_T.cell.CD4__LTB	LTB	CD4+ T cells (Cluster 0)	Factor1	0.22914
X0_T.cell.CD4__LY6E	LY6E	CD4+ T cells (Cluster 0)	Factor1	0.328812
X0_T.cell.CD4__MACF1	MACF1	CD4+ T cells (Cluster 0)	Factor1	0.0426141
X0_T.cell.CD4__MAL	MAL	CD4+ T cells (Cluster 0)	Factor1	0.0362137
X0_T.cell.CD4__MALAT1	MALAT1	CD4+ T cells (Cluster 0)	Factor1	0
X0_T.cell.CD4__MAP1LC3B	MAP1LC3B	CD4+ T cells (Cluster 0)	Factor1	-0.288236
X0_T.cell.CD4__MARCKSL1	MARCKSL1	CD4+ T cells (Cluster 0)	Factor1	-0.315163
X0_T.cell.CD4__MBNL1	MBNL1	CD4+ T cells (Cluster 0)	Factor1	-0.290422
X0_T.cell.CD4__MBP	MBP	CD4+ T cells (Cluster 0)	Factor1	0.00610092
X0_T.cell.CD4__MCL1	MCL1	CD4+ T cells (Cluster 0)	Factor1	-0.209395
X0_T.cell.CD4__MCUB	MCUB	CD4+ T cells (Cluster 0)	Factor1	0.119095
X0_T.cell.CD4__MDFIC	MDFIC	CD4+ T cells (Cluster 0)	Factor1	0.0656997
X0_T.cell.CD4__MGAT4A	MGAT4A	CD4+ T cells (Cluster 0)	Factor1	0.0525113
X0_T.cell.CD4__MIDN	MIDN	CD4+ T cells (Cluster 0)	Factor1	-0.437009
X0_T.cell.CD4__MIF	MIF	CD4+ T cells (Cluster 0)	Factor1	0.0426162
X0_T.cell.CD4__MORF4L1	MORF4L1	CD4+ T cells (Cluster 0)	Factor1	-0.100665
X0_T.cell.CD4__MPHOSPH8	MPHOSPH8	CD4+ T cells (Cluster 0)	Factor1	0.223634
X0_T.cell.CD4__MRFAP1	MRFAP1	CD4+ T cells (Cluster 0)	Factor1	0.0458623
X0_T.cell.CD4__MSN	MSN	CD4+ T cells (Cluster 0)	Factor1	0.0694977
X0_T.cell.CD4__MYADM	MYADM	CD4+ T cells (Cluster 0)	Factor1	-0.254595
X0_T.cell.CD4__MYCBP2	MYCBP2	CD4+ T cells (Cluster 0)	Factor1	-0.0859294
X0_T.cell.CD4__MYH9	MYH9	CD4+ T cells (Cluster 0)	Factor1	0.209506
X0_T.cell.CD4__MYL12A	MYL12A	CD4+ T cells (Cluster 0)	Factor1	0.389051
X0_T.cell.CD4__MYL12B	MYL12B	CD4+ T cells (Cluster 0)	Factor1	0.289283
X0_T.cell.CD4__MYL6	MYL6	CD4+ T cells (Cluster 0)	Factor1	0.307968
X0_T.cell.CD4__MZT2A	MZT2A	CD4+ T cells (Cluster 0)	Factor1	0.296278
X0_T.cell.CD4__MZT2B	MZT2B	CD4+ T cells (Cluster 0)	Factor1	0.301421
X0_T.cell.CD4__N4BP2L2	N4BP2L2	CD4+ T cells (Cluster 0)	Factor1	0.10014
X0_T.cell.CD4__NACA	NACA	CD4+ T cells (Cluster 0)	Factor1	0.373698
X0_T.cell.CD4__NAP1L1	NAP1L1	CD4+ T cells (Cluster 0)	Factor1	-0.107518
X0_T.cell.CD4__NASP	NASP	CD4+ T cells (Cluster 0)	Factor1	-0.558636
X0_T.cell.CD4__NBEAL1	NBEAL1	CD4+ T cells (Cluster 0)	Factor1	-0.0533879
X0_T.cell.CD4__NCL	NCL	CD4+ T cells (Cluster 0)	Factor1	-0.231236
X0_T.cell.CD4__NDFIP1	NDFIP1	CD4+ T cells (Cluster 0)	Factor1	0.141736
X0_T.cell.CD4__NDUFA1	NDUFA1	CD4+ T cells (Cluster 0)	Factor1	0.161896
X0_T.cell.CD4__NDUFA12	NDUFA12	CD4+ T cells (Cluster 0)	Factor1	0.054579
X0_T.cell.CD4__NDUFA4	NDUFA4	CD4+ T cells (Cluster 0)	Factor1	0.1686
X0_T.cell.CD4__NDUFB1	NDUFB1	CD4+ T cells (Cluster 0)	Factor1	-0.0356386
X0_T.cell.CD4__NDUFB10	NDUFB10	CD4+ T cells (Cluster 0)	Factor1	0.367937
X0_T.cell.CD4__NDUFB11	NDUFB11	CD4+ T cells (Cluster 0)	Factor1	0.188883
X0_T.cell.CD4__NDUFB2	NDUFB2	CD4+ T cells (Cluster 0)	Factor1	0.140084
X0_T.cell.CD4__NDUFB4	NDUFB4	CD4+ T cells (Cluster 0)	Factor1	0.169734
X0_T.cell.CD4__NDUFB9	NDUFB9	CD4+ T cells (Cluster 0)	Factor1	0.258665
X0_T.cell.CD4__NDUFS5	NDUFS5	CD4+ T cells (Cluster 0)	Factor1	-0.0960202
X0_T.cell.CD4__NDUFV2	NDUFV2	CD4+ T cells (Cluster 0)	Factor1	-0.159353
X0_T.cell.CD4__NEAT1	NEAT1	CD4+ T cells (Cluster 0)	Factor1	-0.419067
X0_T.cell.CD4__NEDD8	NEDD8	CD4+ T cells (Cluster 0)	Factor1	0.300091
X0_T.cell.CD4__NFKBIA	NFKBIA	CD4+ T cells (Cluster 0)	Factor1	0.0844486
X0_T.cell.CD4__NKTR	NKTR	CD4+ T cells (Cluster 0)	Factor1	-0.0502788
X0_T.cell.CD4__NOL7	NOL7	CD4+ T cells (Cluster 0)	Factor1	0.0418722
X0_T.cell.CD4__NOP53	NOP53	CD4+ T cells (Cluster 0)	Factor1	0.456291
X0_T.cell.CD4__NOP56	NOP56	CD4+ T cells (Cluster 0)	Factor1	-0.421933
X0_T.cell.CD4__NOSIP	NOSIP	CD4+ T cells (Cluster 0)	Factor1	0.234107
X0_T.cell.CD4__NPM1	NPM1	CD4+ T cells (Cluster 0)	Factor1	-0.239343
X0_T.cell.CD4__NR3C1	NR3C1	CD4+ T cells (Cluster 0)	Factor1	-0.199036
X0_T.cell.CD4__NR4A2	NR4A2	CD4+ T cells (Cluster 0)	Factor1	-0.420305
X0_T.cell.CD4__NSA2	NSA2	CD4+ T cells (Cluster 0)	Factor1	0.0387396
X0_T.cell.CD4__NSD3	NSD3	CD4+ T cells (Cluster 0)	Factor1	0.22278
X0_T.cell.CD4__NSMCE3	NSMCE3	CD4+ T cells (Cluster 0)	Factor1	0.0593267
X0_T.cell.CD4__NUCKS1	NUCKS1	CD4+ T cells (Cluster 0)	Factor1	0.137089
X0_T.cell.CD4__NUFIP2	NUFIP2	CD4+ T cells (Cluster 0)	Factor1	-0.425362
X0_T.cell.CD4__OAZ1	OAZ1	CD4+ T cells (Cluster 0)	Factor1	0.287047
X0_T.cell.CD4__ODC1	ODC1	CD4+ T cells (Cluster 0)	Factor1	-0.397385
X0_T.cell.CD4__OSBPL8	OSBPL8	CD4+ T cells (Cluster 0)	Factor1	-0.00994513
X0_T.cell.CD4__OST4	OST4	CD4+ T cells (Cluster 0)	Factor1	0.319961
X0_T.cell.CD4__PA2G4	PA2G4	CD4+ T cells (Cluster 0)	Factor1	0.0532413
X0_T.cell.CD4__PABPC1	PABPC1	CD4+ T cells (Cluster 0)	Factor1	-0.298764
X0_T.cell.CD4__PAG1	PAG1	CD4+ T cells (Cluster 0)	Factor1	-0.357568
X0_T.cell.CD4__PAIP2	PAIP2	CD4+ T cells (Cluster 0)	Factor1	-0.213731
X0_T.cell.CD4__PAK2	PAK2	CD4+ T cells (Cluster 0)	Factor1	-0.0456719
X0_T.cell.CD4__PAPOLA	PAPOLA	CD4+ T cells (Cluster 0)	Factor1	-0.0976357
X0_T.cell.CD4__PARK7	PARK7	CD4+ T cells (Cluster 0)	Factor1	0.31724
X0_T.cell.CD4__PCBP1	PCBP1	CD4+ T cells (Cluster 0)	Factor1	0.0426094
X0_T.cell.CD4__PCBP2	PCBP2	CD4+ T cells (Cluster 0)	Factor1	-0.216454
X0_T.cell.CD4__PDCD4	PDCD4	CD4+ T cells (Cluster 0)	Factor1	-0.098256
X0_T.cell.CD4__PDIA3	PDIA3	CD4+ T cells (Cluster 0)	Factor1	0.383019
X0_T.cell.CD4__PEBP1	PEBP1	CD4+ T cells (Cluster 0)	Factor1	0.376274
X0_T.cell.CD4__PFDN5	PFDN5	CD4+ T cells (Cluster 0)	Factor1	0.121772
X0_T.cell.CD4__PFN1	PFN1	CD4+ T cells (Cluster 0)	Factor1	0.539131
X0_T.cell.CD4__PGK1	PGK1	CD4+ T cells (Cluster 0)	Factor1	0.0758571
X0_T.cell.CD4__PHF3	PHF3	CD4+ T cells (Cluster 0)	Factor1	-0.0520506
X0_T.cell.CD4__PIK3IP1	PIK3IP1	CD4+ T cells (Cluster 0)	Factor1	0.276072
X0_T.cell.CD4__PIK3R1	PIK3R1	CD4+ T cells (Cluster 0)	Factor1	-0.0335009
X0_T.cell.CD4__PLP2	PLP2	CD4+ T cells (Cluster 0)	Factor1	0.324349
X0_T.cell.CD4__PNISR	PNISR	CD4+ T cells (Cluster 0)	Factor1	0.360949
X0_T.cell.CD4__PNN	PNN	CD4+ T cells (Cluster 0)	Factor1	-0.012863
X0_T.cell.CD4__PNRC1	PNRC1	CD4+ T cells (Cluster 0)	Factor1	0.0163142
X0_T.cell.CD4__PNRC2	PNRC2	CD4+ T cells (Cluster 0)	Factor1	-0.0755141
X0_T.cell.CD4__POLR1D	POLR1D	CD4+ T cells (Cluster 0)	Factor1	0.200592
X0_T.cell.CD4__POLR2A	POLR2A	CD4+ T cells (Cluster 0)	Factor1	-0.350305
X0_T.cell.CD4__POLR2L	POLR2L	CD4+ T cells (Cluster 0)	Factor1	-0.12978
X0_T.cell.CD4__POMP	POMP	CD4+ T cells (Cluster 0)	Factor1	-0.222609
X0_T.cell.CD4__PPA1	PPA1	CD4+ T cells (Cluster 0)	Factor1	0.0728324
X0_T.cell.CD4__PPDPF	PPDPF	CD4+ T cells (Cluster 0)	Factor1	0.282988
X0_T.cell.CD4__PPIA	PPIA	CD4+ T cells (Cluster 0)	Factor1	0.150096
X0_T.cell.CD4__PPIB	PPIB	CD4+ T cells (Cluster 0)	Factor1	0.376726
X0_T.cell.CD4__PPIG	PPIG	CD4+ T cells (Cluster 0)	Factor1	-0.0889824
X0_T.cell.CD4__PPP1CB	PPP1CB	CD4+ T cells (Cluster 0)	Factor1	-0.335247
X0_T.cell.CD4__PPP1R15A	PPP1R15A	CD4+ T cells (Cluster 0)	Factor1	-0.227253
X0_T.cell.CD4__PPP1R2	PPP1R2	CD4+ T cells (Cluster 0)	Factor1	0.0922923
X0_T.cell.CD4__PPP2R5C	PPP2R5C	CD4+ T cells (Cluster 0)	Factor1	-0.134848
X0_T.cell.CD4__PRDX1	PRDX1	CD4+ T cells (Cluster 0)	Factor1	-0.349138
X0_T.cell.CD4__PRDX2	PRDX2	CD4+ T cells (Cluster 0)	Factor1	0.4412
X0_T.cell.CD4__PRELID1	PRELID1	CD4+ T cells (Cluster 0)	Factor1	0.347608
X0_T.cell.CD4__PRPF38B	PRPF38B	CD4+ T cells (Cluster 0)	Factor1	-0.224713
X0_T.cell.CD4__PRR13	PRR13	CD4+ T cells (Cluster 0)	Factor1	0.263285
X0_T.cell.CD4__PRRC2C	PRRC2C	CD4+ T cells (Cluster 0)	Factor1	-0.215116
X0_T.cell.CD4__PSIP1	PSIP1	CD4+ T cells (Cluster 0)	Factor1	0.304937
X0_T.cell.CD4__PSMA7	PSMA7	CD4+ T cells (Cluster 0)	Factor1	0.325389
X0_T.cell.CD4__PSMB1	PSMB1	CD4+ T cells (Cluster 0)	Factor1	0.337062
X0_T.cell.CD4__PSMB8	PSMB8	CD4+ T cells (Cluster 0)	Factor1	0.449708
X0_T.cell.CD4__PSMB9	PSMB9	CD4+ T cells (Cluster 0)	Factor1	0.457952
X0_T.cell.CD4__PSME1	PSME1	CD4+ T cells (Cluster 0)	Factor1	0.487783
X0_T.cell.CD4__PSME2	PSME2	CD4+ T cells (Cluster 0)	Factor1	0.40486
X0_T.cell.CD4__PTGER4	PTGER4	CD4+ T cells (Cluster 0)	Factor1	-0.198632
X0_T.cell.CD4__PTGES3	PTGES3	CD4+ T cells (Cluster 0)	Factor1	0.0174994
X0_T.cell.CD4__PTMA	PTMA	CD4+ T cells (Cluster 0)	Factor1	-0.430686
X0_T.cell.CD4__PTP4A2	PTP4A2	CD4+ T cells (Cluster 0)	Factor1	0.166076
X0_T.cell.CD4__PTPRC	PTPRC	CD4+ T cells (Cluster 0)	Factor1	0.0688899
X0_T.cell.CD4__RABAC1	RABAC1	CD4+ T cells (Cluster 0)	Factor1	0.289839
X0_T.cell.CD4__RAC2	RAC2	CD4+ T cells (Cluster 0)	Factor1	0.47947
X0_T.cell.CD4__RACK1	RACK1	CD4+ T cells (Cluster 0)	Factor1	0.475701
X0_T.cell.CD4__RAN	RAN	CD4+ T cells (Cluster 0)	Factor1	0.220617
X0_T.cell.CD4__RAP1A	RAP1A	CD4+ T cells (Cluster 0)	Factor1	0.213849
X0_T.cell.CD4__RAP1B	RAP1B	CD4+ T cells (Cluster 0)	Factor1	-0.108814
X0_T.cell.CD4__RARRES3	RARRES3	CD4+ T cells (Cluster 0)	Factor1	0.475187
X0_T.cell.CD4__RBM25	RBM25	CD4+ T cells (Cluster 0)	Factor1	-0.375837
X0_T.cell.CD4__RBM3	RBM3	CD4+ T cells (Cluster 0)	Factor1	-0.0027806
X0_T.cell.CD4__RBM39	RBM39	CD4+ T cells (Cluster 0)	Factor1	-0.113572
X0_T.cell.CD4__RBM8A	RBM8A	CD4+ T cells (Cluster 0)	Factor1	-0.143573
X0_T.cell.CD4__RBMX	RBMX	CD4+ T cells (Cluster 0)	Factor1	-0.196737
X0_T.cell.CD4__RBX1	RBX1	CD4+ T cells (Cluster 0)	Factor1	-0.0398541
X0_T.cell.CD4__RCAN3	RCAN3	CD4+ T cells (Cluster 0)	Factor1	0.0519505
X0_T.cell.CD4__REX1BD	REX1BD	CD4+ T cells (Cluster 0)	Factor1	0.319972
X0_T.cell.CD4__RGCC	RGCC	CD4+ T cells (Cluster 0)	Factor1	-0.397032
X0_T.cell.CD4__RGS1	RGS1	CD4+ T cells (Cluster 0)	Factor1	-0.0450378
X0_T.cell.CD4__RGS10	RGS10	CD4+ T cells (Cluster 0)	Factor1	0.358173
X0_T.cell.CD4__RHOA	RHOA	CD4+ T cells (Cluster 0)	Factor1	0.315959
X0_T.cell.CD4__RIPOR2	RIPOR2	CD4+ T cells (Cluster 0)	Factor1	0.0279174
X0_T.cell.CD4__RNASET2	RNASET2	CD4+ T cells (Cluster 0)	Factor1	0.118783
X0_T.cell.CD4__RNF125	RNF125	CD4+ T cells (Cluster 0)	Factor1	-0.455567
X0_T.cell.CD4__RNF213	RNF213	CD4+ T cells (Cluster 0)	Factor1	0.0280482
X0_T.cell.CD4__RNMT	RNMT	CD4+ T cells (Cluster 0)	Factor1	-0.338073
X0_T.cell.CD4__RORA	RORA	CD4+ T cells (Cluster 0)	Factor1	-0.30434
X0_T.cell.CD4__RSL1D1	RSL1D1	CD4+ T cells (Cluster 0)	Factor1	-0.0376508
X0_T.cell.CD4__RSL24D1	RSL24D1	CD4+ T cells (Cluster 0)	Factor1	-0.241054
X0_T.cell.CD4__RSRC2	RSRC2	CD4+ T cells (Cluster 0)	Factor1	-0.405094
X0_T.cell.CD4__RSRP1	RSRP1	CD4+ T cells (Cluster 0)	Factor1	0.0989037
X0_T.cell.CD4__RTRAF	RTRAF	CD4+ T cells (Cluster 0)	Factor1	0.117878
X0_T.cell.CD4__RWDD1	RWDD1	CD4+ T cells (Cluster 0)	Factor1	0.106518
X0_T.cell.CD4__S100A10	S100A10	CD4+ T cells (Cluster 0)	Factor1	0.215344
X0_T.cell.CD4__S100A11	S100A11	CD4+ T cells (Cluster 0)	Factor1	0.107033
X0_T.cell.CD4__S100A4	S100A4	CD4+ T cells (Cluster 0)	Factor1	0.140281
X0_T.cell.CD4__S100A6	S100A6	CD4+ T cells (Cluster 0)	Factor1	0.29202
X0_T.cell.CD4__SAMSN1	SAMSN1	CD4+ T cells (Cluster 0)	Factor1	-0.311651
X0_T.cell.CD4__SAP18	SAP18	CD4+ T cells (Cluster 0)	Factor1	-0.146267
X0_T.cell.CD4__SARAF	SARAF	CD4+ T cells (Cluster 0)	Factor1	0.100765
X0_T.cell.CD4__SAT1	SAT1	CD4+ T cells (Cluster 0)	Factor1	-0.297028
X0_T.cell.CD4__SBDS	SBDS	CD4+ T cells (Cluster 0)	Factor1	0.0666918
X0_T.cell.CD4__SCAF11	SCAF11	CD4+ T cells (Cluster 0)	Factor1	0.0436455
X0_T.cell.CD4__SCAND1	SCAND1	CD4+ T cells (Cluster 0)	Factor1	0.197381
X0_T.cell.CD4__SEC61B	SEC61B	CD4+ T cells (Cluster 0)	Factor1	0.111089
X0_T.cell.CD4__SEC61G	SEC61G	CD4+ T cells (Cluster 0)	Factor1	-0.0637278
X0_T.cell.CD4__SEC62	SEC62	CD4+ T cells (Cluster 0)	Factor1	0.116951
X0_T.cell.CD4__SELENOF	SELENOF	CD4+ T cells (Cluster 0)	Factor1	-0.0391118
X0_T.cell.CD4__SELENOK	SELENOK	CD4+ T cells (Cluster 0)	Factor1	-0.279071
X0_T.cell.CD4__SELENOW	SELENOW	CD4+ T cells (Cluster 0)	Factor1	0.171073
X0_T.cell.CD4__SELL	SELL	CD4+ T cells (Cluster 0)	Factor1	0.199376
X0_T.cell.CD4__SEPT6	2006-09-01	CD4+ T cells (Cluster 0)	Factor1	0.180506
X0_T.cell.CD4__SEPT7	2007-09-01	CD4+ T cells (Cluster 0)	Factor1	0.231285
X0_T.cell.CD4__SEPT9	2009-09-01	CD4+ T cells (Cluster 0)	Factor1	0.110508
X0_T.cell.CD4__SERBP1	SERBP1	CD4+ T cells (Cluster 0)	Factor1	0.0140348
X0_T.cell.CD4__SERF2	SERF2	CD4+ T cells (Cluster 0)	Factor1	0.258993
X0_T.cell.CD4__SERP1	SERP1	CD4+ T cells (Cluster 0)	Factor1	0.0639215
X0_T.cell.CD4__SERTAD1	SERTAD1	CD4+ T cells (Cluster 0)	Factor1	-0.183874
X0_T.cell.CD4__SET	SET	CD4+ T cells (Cluster 0)	Factor1	0.149733
X0_T.cell.CD4__SF1	SF1	CD4+ T cells (Cluster 0)	Factor1	0.0196579
X0_T.cell.CD4__SF3B1	SF3B1	CD4+ T cells (Cluster 0)	Factor1	-0.133804
X0_T.cell.CD4__SF3B5	SF3B5	CD4+ T cells (Cluster 0)	Factor1	-0.0750408
X0_T.cell.CD4__SF3B6	SF3B6	CD4+ T cells (Cluster 0)	Factor1	-0.00969619
X0_T.cell.CD4__SFPQ	SFPQ	CD4+ T cells (Cluster 0)	Factor1	-0.410261
X0_T.cell.CD4__SH3BGRL3	SH3BGRL3	CD4+ T cells (Cluster 0)	Factor1	0.315096
X0_T.cell.CD4__SKP1	SKP1	CD4+ T cells (Cluster 0)	Factor1	-0.325364
X0_T.cell.CD4__SLC25A3	SLC25A3	CD4+ T cells (Cluster 0)	Factor1	-0.00547745
X0_T.cell.CD4__SLC25A5	SLC25A5	CD4+ T cells (Cluster 0)	Factor1	0.0459285
X0_T.cell.CD4__SLC25A6	SLC25A6	CD4+ T cells (Cluster 0)	Factor1	0.33501
X0_T.cell.CD4__SLC2A3	SLC2A3	CD4+ T cells (Cluster 0)	Factor1	-0.312411
X0_T.cell.CD4__SLC38A1	SLC38A1	CD4+ T cells (Cluster 0)	Factor1	-0.245881
X0_T.cell.CD4__SLC38A2	SLC38A2	CD4+ T cells (Cluster 0)	Factor1	-0.493438
X0_T.cell.CD4__SLFN5	SLFN5	CD4+ T cells (Cluster 0)	Factor1	0.101007
X0_T.cell.CD4__SMAP2	SMAP2	CD4+ T cells (Cluster 0)	Factor1	0.0554847
X0_T.cell.CD4__SMCHD1	SMCHD1	CD4+ T cells (Cluster 0)	Factor1	0.0891779
X0_T.cell.CD4__SMDT1	SMDT1	CD4+ T cells (Cluster 0)	Factor1	0.175455
X0_T.cell.CD4__SMIM26	SMIM26	CD4+ T cells (Cluster 0)	Factor1	0.0233333
X0_T.cell.CD4__SNHG12	SNHG12	CD4+ T cells (Cluster 0)	Factor1	-0.314913
X0_T.cell.CD4__SNHG15	SNHG15	CD4+ T cells (Cluster 0)	Factor1	-0.164008
X0_T.cell.CD4__SNHG7	SNHG7	CD4+ T cells (Cluster 0)	Factor1	-0.0424845
X0_T.cell.CD4__SNHG8	SNHG8	CD4+ T cells (Cluster 0)	Factor1	0.0339705
X0_T.cell.CD4__SNRPB	SNRPB	CD4+ T cells (Cluster 0)	Factor1	0.110994
X0_T.cell.CD4__SNRPB2	SNRPB2	CD4+ T cells (Cluster 0)	Factor1	-0.122899
X0_T.cell.CD4__SNRPD2	SNRPD2	CD4+ T cells (Cluster 0)	Factor1	0.409894
X0_T.cell.CD4__SNRPF	SNRPF	CD4+ T cells (Cluster 0)	Factor1	-0.06555
X0_T.cell.CD4__SNRPG	SNRPG	CD4+ T cells (Cluster 0)	Factor1	-0.00432661
X0_T.cell.CD4__SNU13	SNU13	CD4+ T cells (Cluster 0)	Factor1	-0.0529583
X0_T.cell.CD4__SNX6	SNX6	CD4+ T cells (Cluster 0)	Factor1	0.064027
X0_T.cell.CD4__SOD1	SOD1	CD4+ T cells (Cluster 0)	Factor1	-0.138275
X0_T.cell.CD4__SON	SON	CD4+ T cells (Cluster 0)	Factor1	0.00612493
X0_T.cell.CD4__SORL1	SORL1	CD4+ T cells (Cluster 0)	Factor1	-0.0343878
X0_T.cell.CD4__SP100	SP100	CD4+ T cells (Cluster 0)	Factor1	0.235384
X0_T.cell.CD4__SPCS1	SPCS1	CD4+ T cells (Cluster 0)	Factor1	0.269066
X0_T.cell.CD4__SPCS2	SPCS2	CD4+ T cells (Cluster 0)	Factor1	0.233051
X0_T.cell.CD4__SPCS3	SPCS3	CD4+ T cells (Cluster 0)	Factor1	0.0333649
X0_T.cell.CD4__SPOCK2	SPOCK2	CD4+ T cells (Cluster 0)	Factor1	0.0882724
X0_T.cell.CD4__SPTAN1	SPTAN1	CD4+ T cells (Cluster 0)	Factor1	-0.306829
X0_T.cell.CD4__SQSTM1	SQSTM1	CD4+ T cells (Cluster 0)	Factor1	-0.335371
X0_T.cell.CD4__SRGN	SRGN	CD4+ T cells (Cluster 0)	Factor1	-0.315276
X0_T.cell.CD4__SRP14	SRP14	CD4+ T cells (Cluster 0)	Factor1	0.144459
X0_T.cell.CD4__SRRM1	SRRM1	CD4+ T cells (Cluster 0)	Factor1	-0.150293
X0_T.cell.CD4__SRRM2	SRRM2	CD4+ T cells (Cluster 0)	Factor1	0.0318662
X0_T.cell.CD4__SRSF10	SRSF10	CD4+ T cells (Cluster 0)	Factor1	-0.193744
X0_T.cell.CD4__SRSF11	SRSF11	CD4+ T cells (Cluster 0)	Factor1	-0.262246
X0_T.cell.CD4__SRSF2	SRSF2	CD4+ T cells (Cluster 0)	Factor1	-0.408705
X0_T.cell.CD4__SRSF3	SRSF3	CD4+ T cells (Cluster 0)	Factor1	-0.342544
X0_T.cell.CD4__SRSF5	SRSF5	CD4+ T cells (Cluster 0)	Factor1	-0.235781
X0_T.cell.CD4__SRSF7	SRSF7	CD4+ T cells (Cluster 0)	Factor1	-0.0126621
X0_T.cell.CD4__SRSF9	SRSF9	CD4+ T cells (Cluster 0)	Factor1	0.264524
X0_T.cell.CD4__SSB	SSB	CD4+ T cells (Cluster 0)	Factor1	0.0586296
X0_T.cell.CD4__SSBP1	SSBP1	CD4+ T cells (Cluster 0)	Factor1	0.159828
X0_T.cell.CD4__SSR2	SSR2	CD4+ T cells (Cluster 0)	Factor1	0.435108
X0_T.cell.CD4__SSR4	SSR4	CD4+ T cells (Cluster 0)	Factor1	0.361891
X0_T.cell.CD4__SSU72	SSU72	CD4+ T cells (Cluster 0)	Factor1	0.218992
X0_T.cell.CD4__ST13	ST13	CD4+ T cells (Cluster 0)	Factor1	0.130346
X0_T.cell.CD4__STAT3	STAT3	CD4+ T cells (Cluster 0)	Factor1	0.0147622
X0_T.cell.CD4__STK17A	STK17A	CD4+ T cells (Cluster 0)	Factor1	-0.139981
X0_T.cell.CD4__STK17B	STK17B	CD4+ T cells (Cluster 0)	Factor1	-0.262163
X0_T.cell.CD4__STK4	STK4	CD4+ T cells (Cluster 0)	Factor1	0.112332
X0_T.cell.CD4__SUB1	SUB1	CD4+ T cells (Cluster 0)	Factor1	-0.163149
X0_T.cell.CD4__SUMO2	SUMO2	CD4+ T cells (Cluster 0)	Factor1	0.303217
X0_T.cell.CD4__SVIP	SVIP	CD4+ T cells (Cluster 0)	Factor1	0.118775
X0_T.cell.CD4__SYF2	SYF2	CD4+ T cells (Cluster 0)	Factor1	-0.0149535
X0_T.cell.CD4__SYNE2	SYNE2	CD4+ T cells (Cluster 0)	Factor1	0.177042
X0_T.cell.CD4__TAF1D	TAF1D	CD4+ T cells (Cluster 0)	Factor1	-0.08652
X0_T.cell.CD4__TAF7	TAF7	CD4+ T cells (Cluster 0)	Factor1	0.144028
X0_T.cell.CD4__TAGAP	TAGAP	CD4+ T cells (Cluster 0)	Factor1	0.19589
X0_T.cell.CD4__TAGLN2	TAGLN2	CD4+ T cells (Cluster 0)	Factor1	0.116172
X0_T.cell.CD4__TAPBP	TAPBP	CD4+ T cells (Cluster 0)	Factor1	0.0924187
X0_T.cell.CD4__TAX1BP1	TAX1BP1	CD4+ T cells (Cluster 0)	Factor1	-0.0738159
X0_T.cell.CD4__TBCA	TBCA	CD4+ T cells (Cluster 0)	Factor1	0.18528
X0_T.cell.CD4__TCEA1	TCEA1	CD4+ T cells (Cluster 0)	Factor1	0.0631686
X0_T.cell.CD4__TCF25	TCF25	CD4+ T cells (Cluster 0)	Factor1	-0.0368911
X0_T.cell.CD4__TCF7	TCF7	CD4+ T cells (Cluster 0)	Factor1	-0.0141772
X0_T.cell.CD4__TENT5C	TENT5C	CD4+ T cells (Cluster 0)	Factor1	-0.156094
X0_T.cell.CD4__TERF2IP	TERF2IP	CD4+ T cells (Cluster 0)	Factor1	-0.0908565
X0_T.cell.CD4__TLE4	TLE4	CD4+ T cells (Cluster 0)	Factor1	-0.300859
X0_T.cell.CD4__TLN1	TLN1	CD4+ T cells (Cluster 0)	Factor1	0.149586
X0_T.cell.CD4__TMA7	TMA7	CD4+ T cells (Cluster 0)	Factor1	0.116456
X0_T.cell.CD4__TMBIM6	TMBIM6	CD4+ T cells (Cluster 0)	Factor1	0.229006
X0_T.cell.CD4__TMEM123	TMEM123	CD4+ T cells (Cluster 0)	Factor1	0.190353
X0_T.cell.CD4__TMEM14B	TMEM14B	CD4+ T cells (Cluster 0)	Factor1	0.154395
X0_T.cell.CD4__TMEM258	TMEM258	CD4+ T cells (Cluster 0)	Factor1	0.170422
X0_T.cell.CD4__TMEM50A	TMEM50A	CD4+ T cells (Cluster 0)	Factor1	0.105489
X0_T.cell.CD4__TMEM59	TMEM59	CD4+ T cells (Cluster 0)	Factor1	0.355155
X0_T.cell.CD4__TMSB10	TMSB10	CD4+ T cells (Cluster 0)	Factor1	-0.187794
X0_T.cell.CD4__TMSB4X	TMSB4X	CD4+ T cells (Cluster 0)	Factor1	-0.00325306
X0_T.cell.CD4__TNFAIP3	TNFAIP3	CD4+ T cells (Cluster 0)	Factor1	-0.498059
X0_T.cell.CD4__TNFAIP8	TNFAIP8	CD4+ T cells (Cluster 0)	Factor1	0.301417
X0_T.cell.CD4__TNRC6B	TNRC6B	CD4+ T cells (Cluster 0)	Factor1	-0.141403
X0_T.cell.CD4__TOB1	TOB1	CD4+ T cells (Cluster 0)	Factor1	-0.303302
X0_T.cell.CD4__TOMM20	TOMM20	CD4+ T cells (Cluster 0)	Factor1	0.191028
X0_T.cell.CD4__TOMM7	TOMM7	CD4+ T cells (Cluster 0)	Factor1	0.00438779
X0_T.cell.CD4__TPI1	TPI1	CD4+ T cells (Cluster 0)	Factor1	0.0783371
X0_T.cell.CD4__TPM3	TPM3	CD4+ T cells (Cluster 0)	Factor1	-0.1138
X0_T.cell.CD4__TPR	TPR	CD4+ T cells (Cluster 0)	Factor1	0.237363
X0_T.cell.CD4__TPT1	TPT1	CD4+ T cells (Cluster 0)	Factor1	0.127756
X0_T.cell.CD4__TRA2B	TRA2B	CD4+ T cells (Cluster 0)	Factor1	-0.200225
X0_T.cell.CD4__TRAC	TRAC	CD4+ T cells (Cluster 0)	Factor1	0.494561
X0_T.cell.CD4__TRAF3IP3	TRAF3IP3	CD4+ T cells (Cluster 0)	Factor1	0.360199
X0_T.cell.CD4__TRAM1	TRAM1	CD4+ T cells (Cluster 0)	Factor1	0.0009937
X0_T.cell.CD4__TRBC1	TRBC1	CD4+ T cells (Cluster 0)	Factor1	0.338268
X0_T.cell.CD4__TRBC2	TRBC2	CD4+ T cells (Cluster 0)	Factor1	0.411523
X0_T.cell.CD4__TRIR	TRIR	CD4+ T cells (Cluster 0)	Factor1	0.263425
X0_T.cell.CD4__TRMT112	TRMT112	CD4+ T cells (Cluster 0)	Factor1	0.160728
X0_T.cell.CD4__TSC22D3	TSC22D3	CD4+ T cells (Cluster 0)	Factor1	0.0987707
X0_T.cell.CD4__TSPO	TSPO	CD4+ T cells (Cluster 0)	Factor1	0.233575
X0_T.cell.CD4__TSTD1	TSTD1	CD4+ T cells (Cluster 0)	Factor1	0.211552
X0_T.cell.CD4__TTC3	TTC3	CD4+ T cells (Cluster 0)	Factor1	0.123161
X0_T.cell.CD4__TTC39C	TTC39C	CD4+ T cells (Cluster 0)	Factor1	0.0657052
X0_T.cell.CD4__TUBA1A	TUBA1A	CD4+ T cells (Cluster 0)	Factor1	0.227215
X0_T.cell.CD4__TUBA1B	TUBA1B	CD4+ T cells (Cluster 0)	Factor1	-0.189326
X0_T.cell.CD4__TUBA4A	TUBA4A	CD4+ T cells (Cluster 0)	Factor1	-0.179922
X0_T.cell.CD4__TUBB4B	TUBB4B	CD4+ T cells (Cluster 0)	Factor1	-0.278748
X0_T.cell.CD4__TXN	TXN	CD4+ T cells (Cluster 0)	Factor1	-0.0906107
X0_T.cell.CD4__TXNIP	TXNIP	CD4+ T cells (Cluster 0)	Factor1	0.170429
X0_T.cell.CD4__U2SURP	U2SURP	CD4+ T cells (Cluster 0)	Factor1	-0.0316257
X0_T.cell.CD4__UBA52	UBA52	CD4+ T cells (Cluster 0)	Factor1	-0.202447
X0_T.cell.CD4__UBALD2	UBALD2	CD4+ T cells (Cluster 0)	Factor1	0.0359292
X0_T.cell.CD4__UBB	UBB	CD4+ T cells (Cluster 0)	Factor1	-0.361034
X0_T.cell.CD4__UBC	UBC	CD4+ T cells (Cluster 0)	Factor1	-0.141317
X0_T.cell.CD4__UBE2B	UBE2B	CD4+ T cells (Cluster 0)	Factor1	-0.167204
X0_T.cell.CD4__UBE2D2	UBE2D2	CD4+ T cells (Cluster 0)	Factor1	0.322001
X0_T.cell.CD4__UBE2D3	UBE2D3	CD4+ T cells (Cluster 0)	Factor1	0.0243241
X0_T.cell.CD4__UBE2L3	UBE2L3	CD4+ T cells (Cluster 0)	Factor1	0.107836
X0_T.cell.CD4__UBE2S	UBE2S	CD4+ T cells (Cluster 0)	Factor1	-0.41048
X0_T.cell.CD4__UBL5	UBL5	CD4+ T cells (Cluster 0)	Factor1	0.188367
X0_T.cell.CD4__UBXN1	UBXN1	CD4+ T cells (Cluster 0)	Factor1	0.40956
X0_T.cell.CD4__UFC1	UFC1	CD4+ T cells (Cluster 0)	Factor1	-0.0160198
X0_T.cell.CD4__UQCR10	UQCR10	CD4+ T cells (Cluster 0)	Factor1	0.102643
X0_T.cell.CD4__UQCR11	UQCR11	CD4+ T cells (Cluster 0)	Factor1	0.175383
X0_T.cell.CD4__UQCRB	UQCRB	CD4+ T cells (Cluster 0)	Factor1	0.274727
X0_T.cell.CD4__UQCRH	UQCRH	CD4+ T cells (Cluster 0)	Factor1	0.0743279
X0_T.cell.CD4__URI1	URI1	CD4+ T cells (Cluster 0)	Factor1	0.123655
X0_T.cell.CD4__USP15	USP15	CD4+ T cells (Cluster 0)	Factor1	-0.0148479
X0_T.cell.CD4__USP3	USP3	CD4+ T cells (Cluster 0)	Factor1	-0.236066
X0_T.cell.CD4__UXT	UXT	CD4+ T cells (Cluster 0)	Factor1	0.315575
X0_T.cell.CD4__VAMP2	VAMP2	CD4+ T cells (Cluster 0)	Factor1	0.0249007
X0_T.cell.CD4__VAMP8	VAMP8	CD4+ T cells (Cluster 0)	Factor1	0.320159
X0_T.cell.CD4__VAPA	VAPA	CD4+ T cells (Cluster 0)	Factor1	-0.0614896
X0_T.cell.CD4__VDAC2	VDAC2	CD4+ T cells (Cluster 0)	Factor1	-0.0116621
X0_T.cell.CD4__VIM	VIM	CD4+ T cells (Cluster 0)	Factor1	0.250087
X0_T.cell.CD4__VPS28	VPS28	CD4+ T cells (Cluster 0)	Factor1	0.347926
X0_T.cell.CD4__WAC	WAC	CD4+ T cells (Cluster 0)	Factor1	-0.325449
X0_T.cell.CD4__WNK1	WNK1	CD4+ T cells (Cluster 0)	Factor1	-0.193799
X0_T.cell.CD4__WSB1	WSB1	CD4+ T cells (Cluster 0)	Factor1	-0.467169
X0_T.cell.CD4__WTAP	WTAP	CD4+ T cells (Cluster 0)	Factor1	-0.304646
X0_T.cell.CD4__XRCC5	XRCC5	CD4+ T cells (Cluster 0)	Factor1	0.257304
X0_T.cell.CD4__YBX1	YBX1	CD4+ T cells (Cluster 0)	Factor1	-0.00591687
X0_T.cell.CD4__YME1L1	YME1L1	CD4+ T cells (Cluster 0)	Factor1	-0.24482
X0_T.cell.CD4__YPEL5	YPEL5	CD4+ T cells (Cluster 0)	Factor1	-0.514153
X0_T.cell.CD4__YTHDC1	YTHDC1	CD4+ T cells (Cluster 0)	Factor1	-0.193008
X0_T.cell.CD4__YWHAB	YWHAB	CD4+ T cells (Cluster 0)	Factor1	0.241203
X0_T.cell.CD4__YWHAZ	YWHAZ	CD4+ T cells (Cluster 0)	Factor1	-0.443954
X0_T.cell.CD4__YY1	YY1	CD4+ T cells (Cluster 0)	Factor1	-0.0851104
X0_T.cell.CD4__ZC3H15	ZC3H15	CD4+ T cells (Cluster 0)	Factor1	-0.0518448
X0_T.cell.CD4__ZC3HAV1	ZC3HAV1	CD4+ T cells (Cluster 0)	Factor1	-0.379354
X0_T.cell.CD4__ZFAND5	ZFAND5	CD4+ T cells (Cluster 0)	Factor1	-0.512591
X0_T.cell.CD4__ZFAS1	ZFAS1	CD4+ T cells (Cluster 0)	Factor1	-0.373751
X0_T.cell.CD4__ZFP36	ZFP36	CD4+ T cells (Cluster 0)	Factor1	-0.312566
X0_T.cell.CD4__ZFP36L1	ZFP36L1	CD4+ T cells (Cluster 0)	Factor1	-0.316369
X0_T.cell.CD4__ZFP36L2	ZFP36L2	CD4+ T cells (Cluster 0)	Factor1	0.00107142
X0_T.cell.CD4__ZNF331	ZNF331	CD4+ T cells (Cluster 0)	Factor1	-0.280675
X1_T.cell.CD8__AAK1	AAK1	CD8+ T cells (Cluster 1)	Factor1	0.0923564
X1_T.cell.CD8__ABHD17A	ABHD17A	CD8+ T cells (Cluster 1)	Factor1	0.351447
X1_T.cell.CD8__AC044849.1	AC044849.1	CD8+ T cells (Cluster 1)	Factor1	-0.226619
X1_T.cell.CD8__ACAP1	ACAP1	CD8+ T cells (Cluster 1)	Factor1	0.20281
X1_T.cell.CD8__ACTB	ACTB	CD8+ T cells (Cluster 1)	Factor1	-0.0792495
X1_T.cell.CD8__ACTG1	ACTG1	CD8+ T cells (Cluster 1)	Factor1	0.307284
X1_T.cell.CD8__ACTR2	ACTR2	CD8+ T cells (Cluster 1)	Factor1	-0.0955707
X1_T.cell.CD8__ACTR3	ACTR3	CD8+ T cells (Cluster 1)	Factor1	0.161218
X1_T.cell.CD8__ADD3	ADD3	CD8+ T cells (Cluster 1)	Factor1	-0.0028938
X1_T.cell.CD8__ADGRE5	ADGRE5	CD8+ T cells (Cluster 1)	Factor1	-0.150018
X1_T.cell.CD8__AES	AES	CD8+ T cells (Cluster 1)	Factor1	0.351714
X1_T.cell.CD8__AHNAK	AHNAK	CD8+ T cells (Cluster 1)	Factor1	0.000647307
X1_T.cell.CD8__AKAP13	AKAP13	CD8+ T cells (Cluster 1)	Factor1	0.0178359
X1_T.cell.CD8__AKAP9	AKAP9	CD8+ T cells (Cluster 1)	Factor1	0.0483628
X1_T.cell.CD8__AKNA	AKNA	CD8+ T cells (Cluster 1)	Factor1	-0.240176
X1_T.cell.CD8__AMD1	AMD1	CD8+ T cells (Cluster 1)	Factor1	-0.281003
X1_T.cell.CD8__ANAPC16	ANAPC16	CD8+ T cells (Cluster 1)	Factor1	0.260008
X1_T.cell.CD8__ANKRD11	ANKRD11	CD8+ T cells (Cluster 1)	Factor1	-0.201926
X1_T.cell.CD8__ANKRD12	ANKRD12	CD8+ T cells (Cluster 1)	Factor1	0.137632
X1_T.cell.CD8__ANKRD44	ANKRD44	CD8+ T cells (Cluster 1)	Factor1	-0.242421
X1_T.cell.CD8__ANP32B	ANP32B	CD8+ T cells (Cluster 1)	Factor1	0.275713
X1_T.cell.CD8__ANXA1	ANXA1	CD8+ T cells (Cluster 1)	Factor1	-0.0851335
X1_T.cell.CD8__APRT	APRT	CD8+ T cells (Cluster 1)	Factor1	0.412906
X1_T.cell.CD8__ARF1	ARF1	CD8+ T cells (Cluster 1)	Factor1	0.170136
X1_T.cell.CD8__ARF6	ARF6	CD8+ T cells (Cluster 1)	Factor1	-0.0875644
X1_T.cell.CD8__ARGLU1	ARGLU1	CD8+ T cells (Cluster 1)	Factor1	0.103857
X1_T.cell.CD8__ARHGDIB	ARHGDIB	CD8+ T cells (Cluster 1)	Factor1	0.507354
X1_T.cell.CD8__ARHGEF1	ARHGEF1	CD8+ T cells (Cluster 1)	Factor1	-0.0412948
X1_T.cell.CD8__ARID4B	ARID4B	CD8+ T cells (Cluster 1)	Factor1	-0.107885
X1_T.cell.CD8__ARIH1	ARIH1	CD8+ T cells (Cluster 1)	Factor1	-0.524452
X1_T.cell.CD8__ARL4A	ARL4A	CD8+ T cells (Cluster 1)	Factor1	-0.24884
X1_T.cell.CD8__ARL4C	ARL4C	CD8+ T cells (Cluster 1)	Factor1	-0.105372
X1_T.cell.CD8__ARL6IP4	ARL6IP4	CD8+ T cells (Cluster 1)	Factor1	0.359176
X1_T.cell.CD8__ARL6IP5	ARL6IP5	CD8+ T cells (Cluster 1)	Factor1	0.239681
X1_T.cell.CD8__ARPC2	ARPC2	CD8+ T cells (Cluster 1)	Factor1	0.138815
X1_T.cell.CD8__ARPC3	ARPC3	CD8+ T cells (Cluster 1)	Factor1	0.452232
X1_T.cell.CD8__ARPC5	ARPC5	CD8+ T cells (Cluster 1)	Factor1	0.222325
X1_T.cell.CD8__ARPC5L	ARPC5L	CD8+ T cells (Cluster 1)	Factor1	0.176796
X1_T.cell.CD8__ATF4	ATF4	CD8+ T cells (Cluster 1)	Factor1	-0.434574
X1_T.cell.CD8__ATM	ATM	CD8+ T cells (Cluster 1)	Factor1	-0.0893802
X1_T.cell.CD8__ATP5F1D	ATP5F1D	CD8+ T cells (Cluster 1)	Factor1	0.414371
X1_T.cell.CD8__ATP5F1E	ATP5F1E	CD8+ T cells (Cluster 1)	Factor1	0.150258
X1_T.cell.CD8__ATP5IF1	ATP5IF1	CD8+ T cells (Cluster 1)	Factor1	0.222772
X1_T.cell.CD8__ATP5MC2	ATP5MC2	CD8+ T cells (Cluster 1)	Factor1	0.41202
X1_T.cell.CD8__ATP5MC3	ATP5MC3	CD8+ T cells (Cluster 1)	Factor1	0.253012
X1_T.cell.CD8__ATP5MD	ATP5MD	CD8+ T cells (Cluster 1)	Factor1	0.252339
X1_T.cell.CD8__ATP5ME	ATP5ME	CD8+ T cells (Cluster 1)	Factor1	0.0384551
X1_T.cell.CD8__ATP5MG	ATP5MG	CD8+ T cells (Cluster 1)	Factor1	0.194682
X1_T.cell.CD8__ATP5MPL	ATP5MPL	CD8+ T cells (Cluster 1)	Factor1	0.0539544
X1_T.cell.CD8__ATP5PF	ATP5PF	CD8+ T cells (Cluster 1)	Factor1	0.172856
X1_T.cell.CD8__ATP5PO	ATP5PO	CD8+ T cells (Cluster 1)	Factor1	0.369142
X1_T.cell.CD8__ATP6V0E1	ATP6V0E1	CD8+ T cells (Cluster 1)	Factor1	0.341677
X1_T.cell.CD8__ATP6V1G1	ATP6V1G1	CD8+ T cells (Cluster 1)	Factor1	0.0237974
X1_T.cell.CD8__ATRX	ATRX	CD8+ T cells (Cluster 1)	Factor1	0.163398
X1_T.cell.CD8__B2M	B2M	CD8+ T cells (Cluster 1)	Factor1	-0.0126105
X1_T.cell.CD8__BBX	BBX	CD8+ T cells (Cluster 1)	Factor1	-0.219657
X1_T.cell.CD8__BCAS2	BCAS2	CD8+ T cells (Cluster 1)	Factor1	-0.102428
X1_T.cell.CD8__BCL11B	BCL11B	CD8+ T cells (Cluster 1)	Factor1	-0.291563
X1_T.cell.CD8__BCLAF1	BCLAF1	CD8+ T cells (Cluster 1)	Factor1	-0.269308
X1_T.cell.CD8__BIN2	BIN2	CD8+ T cells (Cluster 1)	Factor1	0.280081
X1_T.cell.CD8__BOD1L1	BOD1L1	CD8+ T cells (Cluster 1)	Factor1	0.148752
X1_T.cell.CD8__BPTF	BPTF	CD8+ T cells (Cluster 1)	Factor1	0.0312017
X1_T.cell.CD8__BRD2	BRD2	CD8+ T cells (Cluster 1)	Factor1	-0.519981
X1_T.cell.CD8__BTF3	BTF3	CD8+ T cells (Cluster 1)	Factor1	0.402553
X1_T.cell.CD8__BTG1	BTG1	CD8+ T cells (Cluster 1)	Factor1	-0.304407
X1_T.cell.CD8__BTG2	BTG2	CD8+ T cells (Cluster 1)	Factor1	0.188487
X1_T.cell.CD8__BUD31	BUD31	CD8+ T cells (Cluster 1)	Factor1	-0.192595
X1_T.cell.CD8__BZW1	BZW1	CD8+ T cells (Cluster 1)	Factor1	-0.327316
X1_T.cell.CD8__C11orf58	C11orf58	CD8+ T cells (Cluster 1)	Factor1	0.243659
X1_T.cell.CD8__C12orf57	C12orf57	CD8+ T cells (Cluster 1)	Factor1	0.122085
X1_T.cell.CD8__C12orf75	C12orf75	CD8+ T cells (Cluster 1)	Factor1	0.0902079
X1_T.cell.CD8__C16orf72	C16orf72	CD8+ T cells (Cluster 1)	Factor1	-0.452788
X1_T.cell.CD8__C19orf53	C19orf53	CD8+ T cells (Cluster 1)	Factor1	0.181751
X1_T.cell.CD8__C4orf3	C4orf3	CD8+ T cells (Cluster 1)	Factor1	0.173055
X1_T.cell.CD8__C6orf48	C6orf48	CD8+ T cells (Cluster 1)	Factor1	-0.122034
X1_T.cell.CD8__C9orf16	C9orf16	CD8+ T cells (Cluster 1)	Factor1	0.326754
X1_T.cell.CD8__C9orf78	C9orf78	CD8+ T cells (Cluster 1)	Factor1	-0.109844
X1_T.cell.CD8__CALM1	CALM1	CD8+ T cells (Cluster 1)	Factor1	-0.392243
X1_T.cell.CD8__CALM2	CALM2	CD8+ T cells (Cluster 1)	Factor1	-0.449006
X1_T.cell.CD8__CALR	CALR	CD8+ T cells (Cluster 1)	Factor1	-0.118531
X1_T.cell.CD8__CAP1	CAP1	CD8+ T cells (Cluster 1)	Factor1	0.0822015
X1_T.cell.CD8__CAPZB	CAPZB	CD8+ T cells (Cluster 1)	Factor1	0.136803
X1_T.cell.CD8__CAST	CAST	CD8+ T cells (Cluster 1)	Factor1	0.143708
X1_T.cell.CD8__CCDC59	CCDC59	CD8+ T cells (Cluster 1)	Factor1	-0.190226
X1_T.cell.CD8__CCDC85B	CCDC85B	CD8+ T cells (Cluster 1)	Factor1	0.197593
X1_T.cell.CD8__CCL4	CCL4	CD8+ T cells (Cluster 1)	Factor1	0.00617434
X1_T.cell.CD8__CCL5	CCL5	CD8+ T cells (Cluster 1)	Factor1	0.0245208
X1_T.cell.CD8__CCND3	CCND3	CD8+ T cells (Cluster 1)	Factor1	0.17738
X1_T.cell.CD8__CCNI	CCNI	CD8+ T cells (Cluster 1)	Factor1	0.205981
X1_T.cell.CD8__CCNL1	CCNL1	CD8+ T cells (Cluster 1)	Factor1	-0.188106
X1_T.cell.CD8__CCSER2	CCSER2	CD8+ T cells (Cluster 1)	Factor1	0.0388523
X1_T.cell.CD8__CD164	CD164	CD8+ T cells (Cluster 1)	Factor1	-0.136792
X1_T.cell.CD8__CD2	CD2	CD8+ T cells (Cluster 1)	Factor1	0.32081
X1_T.cell.CD8__CD247	CD247	CD8+ T cells (Cluster 1)	Factor1	0.256636
X1_T.cell.CD8__CD37	CD37	CD8+ T cells (Cluster 1)	Factor1	0.340135
X1_T.cell.CD8__CD3D	CD3D	CD8+ T cells (Cluster 1)	Factor1	0.245251
X1_T.cell.CD8__CD3E	CD3E	CD8+ T cells (Cluster 1)	Factor1	0.37183
X1_T.cell.CD8__CD3G	CD3G	CD8+ T cells (Cluster 1)	Factor1	0.231619
X1_T.cell.CD8__CD44	CD44	CD8+ T cells (Cluster 1)	Factor1	-0.342629
X1_T.cell.CD8__CD47	CD47	CD8+ T cells (Cluster 1)	Factor1	-0.0654668
X1_T.cell.CD8__CD48	CD48	CD8+ T cells (Cluster 1)	Factor1	0.460845
X1_T.cell.CD8__CD52	CD52	CD8+ T cells (Cluster 1)	Factor1	0.33824
X1_T.cell.CD8__CD53	CD53	CD8+ T cells (Cluster 1)	Factor1	0.181762
X1_T.cell.CD8__CD63	CD63	CD8+ T cells (Cluster 1)	Factor1	0.347363
X1_T.cell.CD8__CD69	CD69	CD8+ T cells (Cluster 1)	Factor1	0.117787
X1_T.cell.CD8__CD7	CD7	CD8+ T cells (Cluster 1)	Factor1	0.26489
X1_T.cell.CD8__CD74	CD74	CD8+ T cells (Cluster 1)	Factor1	0.10685
X1_T.cell.CD8__CD81	CD81	CD8+ T cells (Cluster 1)	Factor1	0.291553
X1_T.cell.CD8__CD99	CD99	CD8+ T cells (Cluster 1)	Factor1	0.22368
X1_T.cell.CD8__CDC42	CDC42	CD8+ T cells (Cluster 1)	Factor1	-0.014987
X1_T.cell.CD8__CDC42SE1	CDC42SE1	CD8+ T cells (Cluster 1)	Factor1	0.122514
X1_T.cell.CD8__CDC42SE2	CDC42SE2	CD8+ T cells (Cluster 1)	Factor1	-0.199274
X1_T.cell.CD8__CDV3	CDV3	CD8+ T cells (Cluster 1)	Factor1	-0.150718
X1_T.cell.CD8__CELF2	CELF2	CD8+ T cells (Cluster 1)	Factor1	-0.0636788
X1_T.cell.CD8__CFL1	CFL1	CD8+ T cells (Cluster 1)	Factor1	0.0959118
X1_T.cell.CD8__CFLAR	CFLAR	CD8+ T cells (Cluster 1)	Factor1	0.0365591
X1_T.cell.CD8__CHCHD2	CHCHD2	CD8+ T cells (Cluster 1)	Factor1	0.26742
X1_T.cell.CD8__CHD1	CHD1	CD8+ T cells (Cluster 1)	Factor1	-0.163611
X1_T.cell.CD8__CHMP1B	CHMP1B	CD8+ T cells (Cluster 1)	Factor1	-0.471803
X1_T.cell.CD8__CIB1	CIB1	CD8+ T cells (Cluster 1)	Factor1	0.0720676
X1_T.cell.CD8__CIRBP	CIRBP	CD8+ T cells (Cluster 1)	Factor1	-0.019864
X1_T.cell.CD8__CLEC2B	CLEC2B	CD8+ T cells (Cluster 1)	Factor1	0.261459
X1_T.cell.CD8__CLEC2D	CLEC2D	CD8+ T cells (Cluster 1)	Factor1	-0.0101004
X1_T.cell.CD8__CLIC1	CLIC1	CD8+ T cells (Cluster 1)	Factor1	0.476034
X1_T.cell.CD8__CLK1	CLK1	CD8+ T cells (Cluster 1)	Factor1	-0.387893
X1_T.cell.CD8__CMC1	CMC1	CD8+ T cells (Cluster 1)	Factor1	-0.124594
X1_T.cell.CD8__CNBP	CNBP	CD8+ T cells (Cluster 1)	Factor1	0.22399
X1_T.cell.CD8__CNOT6L	CNOT6L	CD8+ T cells (Cluster 1)	Factor1	-0.374888
X1_T.cell.CD8__COMMD6	COMMD6	CD8+ T cells (Cluster 1)	Factor1	0.212069
X1_T.cell.CD8__COPS9	COPS9	CD8+ T cells (Cluster 1)	Factor1	0.204501
X1_T.cell.CD8__CORO1A	CORO1A	CD8+ T cells (Cluster 1)	Factor1	0.45737
X1_T.cell.CD8__COX4I1	COX4I1	CD8+ T cells (Cluster 1)	Factor1	0.18827
X1_T.cell.CD8__COX5B	COX5B	CD8+ T cells (Cluster 1)	Factor1	0.309221
X1_T.cell.CD8__COX6A1	COX6A1	CD8+ T cells (Cluster 1)	Factor1	0.250266
X1_T.cell.CD8__COX6B1	COX6B1	CD8+ T cells (Cluster 1)	Factor1	0.373021
X1_T.cell.CD8__COX6C	COX6C	CD8+ T cells (Cluster 1)	Factor1	0.182385
X1_T.cell.CD8__COX7A2	COX7A2	CD8+ T cells (Cluster 1)	Factor1	0.121483
X1_T.cell.CD8__COX7B	COX7B	CD8+ T cells (Cluster 1)	Factor1	0.111533
X1_T.cell.CD8__COX7C	COX7C	CD8+ T cells (Cluster 1)	Factor1	0.197243
X1_T.cell.CD8__COX8A	COX8A	CD8+ T cells (Cluster 1)	Factor1	0.270391
X1_T.cell.CD8__CREBRF	CREBRF	CD8+ T cells (Cluster 1)	Factor1	-0.295026
X1_T.cell.CD8__CREM	CREM	CD8+ T cells (Cluster 1)	Factor1	-0.389095
X1_T.cell.CD8__CRIP1	CRIP1	CD8+ T cells (Cluster 1)	Factor1	0.0151911
X1_T.cell.CD8__CSDE1	CSDE1	CD8+ T cells (Cluster 1)	Factor1	-0.0853027
X1_T.cell.CD8__CSNK1A1	CSNK1A1	CD8+ T cells (Cluster 1)	Factor1	-0.00431996
X1_T.cell.CD8__CST7	CST7	CD8+ T cells (Cluster 1)	Factor1	0.270984
X1_T.cell.CD8__CSTB	CSTB	CD8+ T cells (Cluster 1)	Factor1	0.180882
X1_T.cell.CD8__CTSW	CTSW	CD8+ T cells (Cluster 1)	Factor1	0.238103
X1_T.cell.CD8__CUTA	CUTA	CD8+ T cells (Cluster 1)	Factor1	0.299296
X1_T.cell.CD8__CXCR4	CXCR4	CD8+ T cells (Cluster 1)	Factor1	-0.0775143
X1_T.cell.CD8__CYBA	CYBA	CD8+ T cells (Cluster 1)	Factor1	0.458299
X1_T.cell.CD8__CYCS	CYCS	CD8+ T cells (Cluster 1)	Factor1	-0.192525
X1_T.cell.CD8__CYLD	CYLD	CD8+ T cells (Cluster 1)	Factor1	-0.129482
X1_T.cell.CD8__CYTH1	CYTH1	CD8+ T cells (Cluster 1)	Factor1	0.0773861
X1_T.cell.CD8__DAD1	DAD1	CD8+ T cells (Cluster 1)	Factor1	0.349941
X1_T.cell.CD8__DAZAP2	DAZAP2	CD8+ T cells (Cluster 1)	Factor1	-0.135485
X1_T.cell.CD8__DBI	DBI	CD8+ T cells (Cluster 1)	Factor1	0.236099
X1_T.cell.CD8__DDIT3	DDIT3	CD8+ T cells (Cluster 1)	Factor1	-0.340396
X1_T.cell.CD8__DDIT4	DDIT4	CD8+ T cells (Cluster 1)	Factor1	0.126055
X1_T.cell.CD8__DDX17	DDX17	CD8+ T cells (Cluster 1)	Factor1	0.0869635
X1_T.cell.CD8__DDX21	DDX21	CD8+ T cells (Cluster 1)	Factor1	-0.158084
X1_T.cell.CD8__DDX24	DDX24	CD8+ T cells (Cluster 1)	Factor1	-0.314884
X1_T.cell.CD8__DDX3X	DDX3X	CD8+ T cells (Cluster 1)	Factor1	-0.316037
X1_T.cell.CD8__DDX3Y	DDX3Y	CD8+ T cells (Cluster 1)	Factor1	-0.215762
X1_T.cell.CD8__DDX46	DDX46	CD8+ T cells (Cluster 1)	Factor1	0.0967475
X1_T.cell.CD8__DDX5	DDX5	CD8+ T cells (Cluster 1)	Factor1	-0.384602
X1_T.cell.CD8__DDX6	DDX6	CD8+ T cells (Cluster 1)	Factor1	-0.129493
X1_T.cell.CD8__DEK	DEK	CD8+ T cells (Cluster 1)	Factor1	0.34967
X1_T.cell.CD8__DHRS7	DHRS7	CD8+ T cells (Cluster 1)	Factor1	0.337407
X1_T.cell.CD8__DHX36	DHX36	CD8+ T cells (Cluster 1)	Factor1	-0.246876
X1_T.cell.CD8__DIAPH1	DIAPH1	CD8+ T cells (Cluster 1)	Factor1	-0.0128488
X1_T.cell.CD8__DNAJA1	DNAJA1	CD8+ T cells (Cluster 1)	Factor1	-0.509052
X1_T.cell.CD8__DNAJB1	DNAJB1	CD8+ T cells (Cluster 1)	Factor1	-0.419423
X1_T.cell.CD8__DNAJB6	DNAJB6	CD8+ T cells (Cluster 1)	Factor1	-0.463572
X1_T.cell.CD8__DNAJC8	DNAJC8	CD8+ T cells (Cluster 1)	Factor1	-0.039934
X1_T.cell.CD8__DRAP1	DRAP1	CD8+ T cells (Cluster 1)	Factor1	0.322878
X1_T.cell.CD8__DSTN	DSTN	CD8+ T cells (Cluster 1)	Factor1	0.103713
X1_T.cell.CD8__DUSP1	DUSP1	CD8+ T cells (Cluster 1)	Factor1	0.200531
X1_T.cell.CD8__DUSP2	DUSP2	CD8+ T cells (Cluster 1)	Factor1	0.00649482
X1_T.cell.CD8__DYNLL1	DYNLL1	CD8+ T cells (Cluster 1)	Factor1	-0.435679
X1_T.cell.CD8__EDF1	EDF1	CD8+ T cells (Cluster 1)	Factor1	0.441699
X1_T.cell.CD8__EEF1A1	EEF1A1	CD8+ T cells (Cluster 1)	Factor1	0.148712
X1_T.cell.CD8__EEF1B2	EEF1B2	CD8+ T cells (Cluster 1)	Factor1	0.260332
X1_T.cell.CD8__EEF1D	EEF1D	CD8+ T cells (Cluster 1)	Factor1	0.207591
X1_T.cell.CD8__EEF2	EEF2	CD8+ T cells (Cluster 1)	Factor1	-0.043564
X1_T.cell.CD8__EFHD2	EFHD2	CD8+ T cells (Cluster 1)	Factor1	0.119389
X1_T.cell.CD8__EID1	EID1	CD8+ T cells (Cluster 1)	Factor1	0.271805
X1_T.cell.CD8__EIF1	EIF1	CD8+ T cells (Cluster 1)	Factor1	-0.394162
X1_T.cell.CD8__EIF1AX	EIF1AX	CD8+ T cells (Cluster 1)	Factor1	-0.272297
X1_T.cell.CD8__EIF3A	EIF3A	CD8+ T cells (Cluster 1)	Factor1	-0.162765
X1_T.cell.CD8__EIF3E	EIF3E	CD8+ T cells (Cluster 1)	Factor1	0.0672266
X1_T.cell.CD8__EIF3F	EIF3F	CD8+ T cells (Cluster 1)	Factor1	0.362409
X1_T.cell.CD8__EIF3G	EIF3G	CD8+ T cells (Cluster 1)	Factor1	0.330802
X1_T.cell.CD8__EIF3H	EIF3H	CD8+ T cells (Cluster 1)	Factor1	0.312923
X1_T.cell.CD8__EIF3K	EIF3K	CD8+ T cells (Cluster 1)	Factor1	0.416904
X1_T.cell.CD8__EIF3L	EIF3L	CD8+ T cells (Cluster 1)	Factor1	0.130889
X1_T.cell.CD8__EIF4A1	EIF4A1	CD8+ T cells (Cluster 1)	Factor1	-0.209165
X1_T.cell.CD8__EIF4A2	EIF4A2	CD8+ T cells (Cluster 1)	Factor1	-0.221226
X1_T.cell.CD8__EIF4A3	EIF4A3	CD8+ T cells (Cluster 1)	Factor1	-0.426228
X1_T.cell.CD8__EIF4B	EIF4B	CD8+ T cells (Cluster 1)	Factor1	0.257421
X1_T.cell.CD8__EIF4G2	EIF4G2	CD8+ T cells (Cluster 1)	Factor1	-0.450222
X1_T.cell.CD8__EIF5	EIF5	CD8+ T cells (Cluster 1)	Factor1	-0.313663
X1_T.cell.CD8__EIF5A	EIF5A	CD8+ T cells (Cluster 1)	Factor1	0.110783
X1_T.cell.CD8__EIF5B	EIF5B	CD8+ T cells (Cluster 1)	Factor1	0.11401
X1_T.cell.CD8__ELF1	ELF1	CD8+ T cells (Cluster 1)	Factor1	-0.199874
X1_T.cell.CD8__ELOB	ELOB	CD8+ T cells (Cluster 1)	Factor1	0.288652
X1_T.cell.CD8__EMB	EMB	CD8+ T cells (Cluster 1)	Factor1	0.00402112
X1_T.cell.CD8__EML4	EML4	CD8+ T cells (Cluster 1)	Factor1	0.0740128
X1_T.cell.CD8__EMP3	EMP3	CD8+ T cells (Cluster 1)	Factor1	0.383509
X1_T.cell.CD8__ENO1	ENO1	CD8+ T cells (Cluster 1)	Factor1	0.203583
X1_T.cell.CD8__ENY2	ENY2	CD8+ T cells (Cluster 1)	Factor1	-0.126941
X1_T.cell.CD8__EPB41	EPB41	CD8+ T cells (Cluster 1)	Factor1	0.192101
X1_T.cell.CD8__EPC1	EPC1	CD8+ T cells (Cluster 1)	Factor1	-0.296604
X1_T.cell.CD8__ERH	ERH	CD8+ T cells (Cluster 1)	Factor1	-0.0142717
X1_T.cell.CD8__ERP29	ERP29	CD8+ T cells (Cluster 1)	Factor1	0.414833
X1_T.cell.CD8__ETS1	ETS1	CD8+ T cells (Cluster 1)	Factor1	0.199399
X1_T.cell.CD8__EVL	EVL	CD8+ T cells (Cluster 1)	Factor1	0.188286
X1_T.cell.CD8__EZR	EZR	CD8+ T cells (Cluster 1)	Factor1	-0.335383
X1_T.cell.CD8__FAM107B	FAM107B	CD8+ T cells (Cluster 1)	Factor1	-0.171515
X1_T.cell.CD8__FAM133B	FAM133B	CD8+ T cells (Cluster 1)	Factor1	-0.392523
X1_T.cell.CD8__FAM177A1	FAM177A1	CD8+ T cells (Cluster 1)	Factor1	-0.351308
X1_T.cell.CD8__FAM49B	FAM49B	CD8+ T cells (Cluster 1)	Factor1	-0.0884656
X1_T.cell.CD8__FAU	FAU	CD8+ T cells (Cluster 1)	Factor1	0.165838
X1_T.cell.CD8__FGFBP2	FGFBP2	CD8+ T cells (Cluster 1)	Factor1	0.188241
X1_T.cell.CD8__FLNA	FLNA	CD8+ T cells (Cluster 1)	Factor1	-0.00920293
X1_T.cell.CD8__FNBP1	FNBP1	CD8+ T cells (Cluster 1)	Factor1	-0.151471
X1_T.cell.CD8__FOS	FOS	CD8+ T cells (Cluster 1)	Factor1	-0.168555
X1_T.cell.CD8__FOSB	FOSB	CD8+ T cells (Cluster 1)	Factor1	-0.539726
X1_T.cell.CD8__FOXP1	FOXP1	CD8+ T cells (Cluster 1)	Factor1	-0.0945517
X1_T.cell.CD8__FTH1	FTH1	CD8+ T cells (Cluster 1)	Factor1	-0.329466
X1_T.cell.CD8__FTL	FTL	CD8+ T cells (Cluster 1)	Factor1	0.111498
X1_T.cell.CD8__FUS	FUS	CD8+ T cells (Cluster 1)	Factor1	-0.447177
X1_T.cell.CD8__FXYD5	FXYD5	CD8+ T cells (Cluster 1)	Factor1	0.360722
X1_T.cell.CD8__FYB1	FYB1	CD8+ T cells (Cluster 1)	Factor1	-0.0382072
X1_T.cell.CD8__FYN	FYN	CD8+ T cells (Cluster 1)	Factor1	-0.0969479
X1_T.cell.CD8__G3BP2	G3BP2	CD8+ T cells (Cluster 1)	Factor1	-0.215612
X1_T.cell.CD8__GABARAPL1	GABARAPL1	CD8+ T cells (Cluster 1)	Factor1	-0.231899
X1_T.cell.CD8__GADD45B	GADD45B	CD8+ T cells (Cluster 1)	Factor1	-0.259684
X1_T.cell.CD8__GAPDH	GAPDH	CD8+ T cells (Cluster 1)	Factor1	0.205135
X1_T.cell.CD8__GCC2	GCC2	CD8+ T cells (Cluster 1)	Factor1	0.139738
X1_T.cell.CD8__GIMAP7	GIMAP7	CD8+ T cells (Cluster 1)	Factor1	0.205365
X1_T.cell.CD8__GLS	GLS	CD8+ T cells (Cluster 1)	Factor1	-0.40495
X1_T.cell.CD8__GMFG	GMFG	CD8+ T cells (Cluster 1)	Factor1	0.456205
X1_T.cell.CD8__GNAI2	GNAI2	CD8+ T cells (Cluster 1)	Factor1	-0.00607736
X1_T.cell.CD8__GNAS	GNAS	CD8+ T cells (Cluster 1)	Factor1	0.224478
X1_T.cell.CD8__GNB1	GNB1	CD8+ T cells (Cluster 1)	Factor1	-0.0906482
X1_T.cell.CD8__GNG2	GNG2	CD8+ T cells (Cluster 1)	Factor1	-0.314915
X1_T.cell.CD8__GNLY	GNLY	CD8+ T cells (Cluster 1)	Factor1	0.0779926
X1_T.cell.CD8__GOLGA4	GOLGA4	CD8+ T cells (Cluster 1)	Factor1	0.112548
X1_T.cell.CD8__GOLGB1	GOLGB1	CD8+ T cells (Cluster 1)	Factor1	-0.04009
X1_T.cell.CD8__GPBP1	GPBP1	CD8+ T cells (Cluster 1)	Factor1	-0.112135
X1_T.cell.CD8__GPSM3	GPSM3	CD8+ T cells (Cluster 1)	Factor1	0.397242
X1_T.cell.CD8__GPX4	GPX4	CD8+ T cells (Cluster 1)	Factor1	0.228681
X1_T.cell.CD8__GSTK1	GSTK1	CD8+ T cells (Cluster 1)	Factor1	0.262654
X1_T.cell.CD8__GSTP1	GSTP1	CD8+ T cells (Cluster 1)	Factor1	0.302595
X1_T.cell.CD8__GTF2B	GTF2B	CD8+ T cells (Cluster 1)	Factor1	-0.439213
X1_T.cell.CD8__GTF3A	GTF3A	CD8+ T cells (Cluster 1)	Factor1	0.194641
X1_T.cell.CD8__GUK1	GUK1	CD8+ T cells (Cluster 1)	Factor1	0.291073
X1_T.cell.CD8__GYPC	GYPC	CD8+ T cells (Cluster 1)	Factor1	0.299721
X1_T.cell.CD8__GZMA	GZMA	CD8+ T cells (Cluster 1)	Factor1	0.286026
X1_T.cell.CD8__GZMB	GZMB	CD8+ T cells (Cluster 1)	Factor1	0.271521
X1_T.cell.CD8__GZMH	GZMH	CD8+ T cells (Cluster 1)	Factor1	0.227175
X1_T.cell.CD8__GZMM	GZMM	CD8+ T cells (Cluster 1)	Factor1	0.32613
X1_T.cell.CD8__H1FX	H1FX	CD8+ T cells (Cluster 1)	Factor1	0.0965775
X1_T.cell.CD8__H2AFV	H2AFV	CD8+ T cells (Cluster 1)	Factor1	-0.0793478
X1_T.cell.CD8__H2AFZ	H2AFZ	CD8+ T cells (Cluster 1)	Factor1	-0.383364
X1_T.cell.CD8__H3F3A	H3F3A	CD8+ T cells (Cluster 1)	Factor1	0.0973057
X1_T.cell.CD8__H3F3B	H3F3B	CD8+ T cells (Cluster 1)	Factor1	-0.455322
X1_T.cell.CD8__HCLS1	HCLS1	CD8+ T cells (Cluster 1)	Factor1	0.110659
X1_T.cell.CD8__HCST	HCST	CD8+ T cells (Cluster 1)	Factor1	0.257208
X1_T.cell.CD8__HERPUD1	HERPUD1	CD8+ T cells (Cluster 1)	Factor1	-0.21382
X1_T.cell.CD8__HEXIM1	HEXIM1	CD8+ T cells (Cluster 1)	Factor1	-0.520505
X1_T.cell.CD8__HIGD2A	HIGD2A	CD8+ T cells (Cluster 1)	Factor1	0.431768
X1_T.cell.CD8__HINT1	HINT1	CD8+ T cells (Cluster 1)	Factor1	0.102371
X1_T.cell.CD8__HIST1H4C	HIST1H4C	CD8+ T cells (Cluster 1)	Factor1	0.18297
X1_T.cell.CD8__HLA.A	HLA.A	CD8+ T cells (Cluster 1)	Factor1	0.240935
X1_T.cell.CD8__HLA.B	HLA.B	CD8+ T cells (Cluster 1)	Factor1	-0.033005
X1_T.cell.CD8__HLA.C	HLA.C	CD8+ T cells (Cluster 1)	Factor1	0.348679
X1_T.cell.CD8__HLA.E	HLA.E	CD8+ T cells (Cluster 1)	Factor1	0.259666
X1_T.cell.CD8__HLA.F	HLA.F	CD8+ T cells (Cluster 1)	Factor1	0.399454
X1_T.cell.CD8__HMGB1	HMGB1	CD8+ T cells (Cluster 1)	Factor1	-0.0111543
X1_T.cell.CD8__HMGB2	HMGB2	CD8+ T cells (Cluster 1)	Factor1	-0.121783
X1_T.cell.CD8__HMGN1	HMGN1	CD8+ T cells (Cluster 1)	Factor1	0.206415
X1_T.cell.CD8__HMGN2	HMGN2	CD8+ T cells (Cluster 1)	Factor1	-0.0431929
X1_T.cell.CD8__HNRNPA0	HNRNPA0	CD8+ T cells (Cluster 1)	Factor1	0.146452
X1_T.cell.CD8__HNRNPA1	HNRNPA1	CD8+ T cells (Cluster 1)	Factor1	-0.0974249
X1_T.cell.CD8__HNRNPA2B1	HNRNPA2B1	CD8+ T cells (Cluster 1)	Factor1	-0.0610368
X1_T.cell.CD8__HNRNPA3	HNRNPA3	CD8+ T cells (Cluster 1)	Factor1	0.131427
X1_T.cell.CD8__HNRNPAB	HNRNPAB	CD8+ T cells (Cluster 1)	Factor1	-0.460877
X1_T.cell.CD8__HNRNPC	HNRNPC	CD8+ T cells (Cluster 1)	Factor1	-0.33693
X1_T.cell.CD8__HNRNPD	HNRNPD	CD8+ T cells (Cluster 1)	Factor1	0.114111
X1_T.cell.CD8__HNRNPDL	HNRNPDL	CD8+ T cells (Cluster 1)	Factor1	-0.072591
X1_T.cell.CD8__HNRNPH1	HNRNPH1	CD8+ T cells (Cluster 1)	Factor1	-0.40139
X1_T.cell.CD8__HNRNPH3	HNRNPH3	CD8+ T cells (Cluster 1)	Factor1	-0.156666
X1_T.cell.CD8__HNRNPK	HNRNPK	CD8+ T cells (Cluster 1)	Factor1	-0.00501248
X1_T.cell.CD8__HNRNPM	HNRNPM	CD8+ T cells (Cluster 1)	Factor1	0.145592
X1_T.cell.CD8__HNRNPR	HNRNPR	CD8+ T cells (Cluster 1)	Factor1	0.137746
X1_T.cell.CD8__HNRNPU	HNRNPU	CD8+ T cells (Cluster 1)	Factor1	-0.127222
X1_T.cell.CD8__HNRNPUL1	HNRNPUL1	CD8+ T cells (Cluster 1)	Factor1	-0.150302
X1_T.cell.CD8__HOPX	HOPX	CD8+ T cells (Cluster 1)	Factor1	0.341177
X1_T.cell.CD8__HP1BP3	HP1BP3	CD8+ T cells (Cluster 1)	Factor1	0.0243712
X1_T.cell.CD8__HSP90AA1	HSP90AA1	CD8+ T cells (Cluster 1)	Factor1	-0.501523
X1_T.cell.CD8__HSP90AB1	HSP90AB1	CD8+ T cells (Cluster 1)	Factor1	-0.453388
X1_T.cell.CD8__HSP90B1	HSP90B1	CD8+ T cells (Cluster 1)	Factor1	0.0774889
X1_T.cell.CD8__HSPA5	HSPA5	CD8+ T cells (Cluster 1)	Factor1	-0.13991
X1_T.cell.CD8__HSPA8	HSPA8	CD8+ T cells (Cluster 1)	Factor1	-0.443104
X1_T.cell.CD8__HSPE1	HSPE1	CD8+ T cells (Cluster 1)	Factor1	-0.31166
X1_T.cell.CD8__HSPH1	HSPH1	CD8+ T cells (Cluster 1)	Factor1	-0.450347
X1_T.cell.CD8__ICAM3	ICAM3	CD8+ T cells (Cluster 1)	Factor1	0.405747
X1_T.cell.CD8__ID2	ID2	CD8+ T cells (Cluster 1)	Factor1	-0.331631
X1_T.cell.CD8__IDI1	IDI1	CD8+ T cells (Cluster 1)	Factor1	-0.427931
X1_T.cell.CD8__IDS	IDS	CD8+ T cells (Cluster 1)	Factor1	-0.361551
X1_T.cell.CD8__IER2	IER2	CD8+ T cells (Cluster 1)	Factor1	-0.186911
X1_T.cell.CD8__IER5	IER5	CD8+ T cells (Cluster 1)	Factor1	-0.112549
X1_T.cell.CD8__IFI16	IFI16	CD8+ T cells (Cluster 1)	Factor1	0.12138
X1_T.cell.CD8__IFITM2	IFITM2	CD8+ T cells (Cluster 1)	Factor1	0.310488
X1_T.cell.CD8__IFRD1	IFRD1	CD8+ T cells (Cluster 1)	Factor1	-0.275277
X1_T.cell.CD8__IK	IK	CD8+ T cells (Cluster 1)	Factor1	-0.125887
X1_T.cell.CD8__IKZF1	IKZF1	CD8+ T cells (Cluster 1)	Factor1	0.052982
X1_T.cell.CD8__IL2RG	IL2RG	CD8+ T cells (Cluster 1)	Factor1	0.321017
X1_T.cell.CD8__IL32	IL32	CD8+ T cells (Cluster 1)	Factor1	0.35091
X1_T.cell.CD8__IL7R	IL7R	CD8+ T cells (Cluster 1)	Factor1	0.0969989
X1_T.cell.CD8__IQGAP1	IQGAP1	CD8+ T cells (Cluster 1)	Factor1	0.0706737
X1_T.cell.CD8__IQGAP2	IQGAP2	CD8+ T cells (Cluster 1)	Factor1	0.144906
X1_T.cell.CD8__IRF1	IRF1	CD8+ T cells (Cluster 1)	Factor1	-0.032537
X1_T.cell.CD8__IRF2BP2	IRF2BP2	CD8+ T cells (Cluster 1)	Factor1	-0.311857
X1_T.cell.CD8__ISG20	ISG20	CD8+ T cells (Cluster 1)	Factor1	0.248548
X1_T.cell.CD8__ITGA4	ITGA4	CD8+ T cells (Cluster 1)	Factor1	0.245284
X1_T.cell.CD8__ITGAL	ITGAL	CD8+ T cells (Cluster 1)	Factor1	-0.0964222
X1_T.cell.CD8__ITGB1	ITGB1	CD8+ T cells (Cluster 1)	Factor1	0.184495
X1_T.cell.CD8__ITGB2	ITGB2	CD8+ T cells (Cluster 1)	Factor1	0.258525
X1_T.cell.CD8__ITM2B	ITM2B	CD8+ T cells (Cluster 1)	Factor1	0.390343
X1_T.cell.CD8__IVNS1ABP	IVNS1ABP	CD8+ T cells (Cluster 1)	Factor1	-0.424132
X1_T.cell.CD8__JAK1	JAK1	CD8+ T cells (Cluster 1)	Factor1	0.0162968
X1_T.cell.CD8__JMJD1C	JMJD1C	CD8+ T cells (Cluster 1)	Factor1	-0.392285
X1_T.cell.CD8__JOSD1	JOSD1	CD8+ T cells (Cluster 1)	Factor1	-0.394227
X1_T.cell.CD8__JPT1	JPT1	CD8+ T cells (Cluster 1)	Factor1	-0.277145
X1_T.cell.CD8__JTB	JTB	CD8+ T cells (Cluster 1)	Factor1	0.378483
X1_T.cell.CD8__JUN	JUN	CD8+ T cells (Cluster 1)	Factor1	-0.127084
X1_T.cell.CD8__JUNB	JUNB	CD8+ T cells (Cluster 1)	Factor1	0.297466
X1_T.cell.CD8__JUND	JUND	CD8+ T cells (Cluster 1)	Factor1	-0.335978
X1_T.cell.CD8__KDM2A	KDM2A	CD8+ T cells (Cluster 1)	Factor1	-0.42336
X1_T.cell.CD8__KHDRBS1	KHDRBS1	CD8+ T cells (Cluster 1)	Factor1	-0.0589727
X1_T.cell.CD8__KIAA1551	KIAA1551	CD8+ T cells (Cluster 1)	Factor1	0.249598
X1_T.cell.CD8__KLF13	KLF13	CD8+ T cells (Cluster 1)	Factor1	0.233921
X1_T.cell.CD8__KLF2	KLF2	CD8+ T cells (Cluster 1)	Factor1	0.163195
X1_T.cell.CD8__KLF3	KLF3	CD8+ T cells (Cluster 1)	Factor1	-0.0415851
X1_T.cell.CD8__KLF6	KLF6	CD8+ T cells (Cluster 1)	Factor1	-0.0992604
X1_T.cell.CD8__KLRB1	KLRB1	CD8+ T cells (Cluster 1)	Factor1	-0.108978
X1_T.cell.CD8__KLRD1	KLRD1	CD8+ T cells (Cluster 1)	Factor1	0.0254801
X1_T.cell.CD8__KMT2A	KMT2A	CD8+ T cells (Cluster 1)	Factor1	-0.0548281
X1_T.cell.CD8__KMT2E	KMT2E	CD8+ T cells (Cluster 1)	Factor1	-0.165483
X1_T.cell.CD8__KRR1	KRR1	CD8+ T cells (Cluster 1)	Factor1	-0.0732707
X1_T.cell.CD8__KRT10	KRT10	CD8+ T cells (Cluster 1)	Factor1	0.0930961
X1_T.cell.CD8__KTN1	KTN1	CD8+ T cells (Cluster 1)	Factor1	0.0209497
X1_T.cell.CD8__LAMTOR4	LAMTOR4	CD8+ T cells (Cluster 1)	Factor1	0.296319
X1_T.cell.CD8__LAPTM5	LAPTM5	CD8+ T cells (Cluster 1)	Factor1	0.207967
X1_T.cell.CD8__LBH	LBH	CD8+ T cells (Cluster 1)	Factor1	-0.218821
X1_T.cell.CD8__LCK	LCK	CD8+ T cells (Cluster 1)	Factor1	0.391365
X1_T.cell.CD8__LCP1	LCP1	CD8+ T cells (Cluster 1)	Factor1	0.231083
X1_T.cell.CD8__LDHA	LDHA	CD8+ T cells (Cluster 1)	Factor1	-0.254083
X1_T.cell.CD8__LDHB	LDHB	CD8+ T cells (Cluster 1)	Factor1	0.30997
X1_T.cell.CD8__LEPROTL1	LEPROTL1	CD8+ T cells (Cluster 1)	Factor1	-0.106296
X1_T.cell.CD8__LGALS1	LGALS1	CD8+ T cells (Cluster 1)	Factor1	0.142765
X1_T.cell.CD8__LIMD2	LIMD2	CD8+ T cells (Cluster 1)	Factor1	0.209001
X1_T.cell.CD8__LITAF	LITAF	CD8+ T cells (Cluster 1)	Factor1	-0.0423244
X1_T.cell.CD8__LMNA	LMNA	CD8+ T cells (Cluster 1)	Factor1	-0.379768
X1_T.cell.CD8__LRRFIP1	LRRFIP1	CD8+ T cells (Cluster 1)	Factor1	-0.234962
X1_T.cell.CD8__LSM7	LSM7	CD8+ T cells (Cluster 1)	Factor1	0.0836657
X1_T.cell.CD8__LSM8	LSM8	CD8+ T cells (Cluster 1)	Factor1	0.0285334
X1_T.cell.CD8__LSP1	LSP1	CD8+ T cells (Cluster 1)	Factor1	0.223046
X1_T.cell.CD8__LTB	LTB	CD8+ T cells (Cluster 1)	Factor1	0.216525
X1_T.cell.CD8__LUC7L3	LUC7L3	CD8+ T cells (Cluster 1)	Factor1	-0.0558212
X1_T.cell.CD8__LY6E	LY6E	CD8+ T cells (Cluster 1)	Factor1	0.314387
X1_T.cell.CD8__LYAR	LYAR	CD8+ T cells (Cluster 1)	Factor1	0.153495
X1_T.cell.CD8__MACF1	MACF1	CD8+ T cells (Cluster 1)	Factor1	-0.0722168
X1_T.cell.CD8__MALAT1	MALAT1	CD8+ T cells (Cluster 1)	Factor1	0
X1_T.cell.CD8__MAP1LC3B	MAP1LC3B	CD8+ T cells (Cluster 1)	Factor1	-0.320859
X1_T.cell.CD8__MARCKSL1	MARCKSL1	CD8+ T cells (Cluster 1)	Factor1	-0.357768
X1_T.cell.CD8__MBNL1	MBNL1	CD8+ T cells (Cluster 1)	Factor1	-0.261443
X1_T.cell.CD8__MBP	MBP	CD8+ T cells (Cluster 1)	Factor1	0.103293
X1_T.cell.CD8__MCL1	MCL1	CD8+ T cells (Cluster 1)	Factor1	-0.247938
X1_T.cell.CD8__METRNL	METRNL	CD8+ T cells (Cluster 1)	Factor1	-0.211905
X1_T.cell.CD8__MGAT4A	MGAT4A	CD8+ T cells (Cluster 1)	Factor1	0.0311744
X1_T.cell.CD8__MIDN	MIDN	CD8+ T cells (Cluster 1)	Factor1	-0.492623
X1_T.cell.CD8__MIER1	MIER1	CD8+ T cells (Cluster 1)	Factor1	-0.0635543
X1_T.cell.CD8__MOB1A	MOB1A	CD8+ T cells (Cluster 1)	Factor1	-0.182934
X1_T.cell.CD8__MORF4L1	MORF4L1	CD8+ T cells (Cluster 1)	Factor1	-0.0819615
X1_T.cell.CD8__MPHOSPH8	MPHOSPH8	CD8+ T cells (Cluster 1)	Factor1	0.238234
X1_T.cell.CD8__MSN	MSN	CD8+ T cells (Cluster 1)	Factor1	0.150198
X1_T.cell.CD8__MYADM	MYADM	CD8+ T cells (Cluster 1)	Factor1	-0.30506
X1_T.cell.CD8__MYCBP2	MYCBP2	CD8+ T cells (Cluster 1)	Factor1	-0.0305158
X1_T.cell.CD8__MYH9	MYH9	CD8+ T cells (Cluster 1)	Factor1	0.194616
X1_T.cell.CD8__MYL12A	MYL12A	CD8+ T cells (Cluster 1)	Factor1	0.40498
X1_T.cell.CD8__MYL12B	MYL12B	CD8+ T cells (Cluster 1)	Factor1	0.403735
X1_T.cell.CD8__MYL6	MYL6	CD8+ T cells (Cluster 1)	Factor1	0.384527
X1_T.cell.CD8__MYLIP	MYLIP	CD8+ T cells (Cluster 1)	Factor1	-0.290589
X1_T.cell.CD8__MZT2B	MZT2B	CD8+ T cells (Cluster 1)	Factor1	0.311962
X1_T.cell.CD8__N4BP2L2	N4BP2L2	CD8+ T cells (Cluster 1)	Factor1	0.0434385
X1_T.cell.CD8__NACA	NACA	CD8+ T cells (Cluster 1)	Factor1	0.328735
X1_T.cell.CD8__NAP1L1	NAP1L1	CD8+ T cells (Cluster 1)	Factor1	-0.113275
X1_T.cell.CD8__NASP	NASP	CD8+ T cells (Cluster 1)	Factor1	-0.565494
X1_T.cell.CD8__NBEAL1	NBEAL1	CD8+ T cells (Cluster 1)	Factor1	0.00782982
X1_T.cell.CD8__NCL	NCL	CD8+ T cells (Cluster 1)	Factor1	-0.318633
X1_T.cell.CD8__NDUFA1	NDUFA1	CD8+ T cells (Cluster 1)	Factor1	0.182484
X1_T.cell.CD8__NDUFA4	NDUFA4	CD8+ T cells (Cluster 1)	Factor1	0.259054
X1_T.cell.CD8__NDUFB10	NDUFB10	CD8+ T cells (Cluster 1)	Factor1	0.311566
X1_T.cell.CD8__NDUFB11	NDUFB11	CD8+ T cells (Cluster 1)	Factor1	0.187536
X1_T.cell.CD8__NDUFB2	NDUFB2	CD8+ T cells (Cluster 1)	Factor1	0.155538
X1_T.cell.CD8__NDUFB7	NDUFB7	CD8+ T cells (Cluster 1)	Factor1	0.19866
X1_T.cell.CD8__NDUFS5	NDUFS5	CD8+ T cells (Cluster 1)	Factor1	-0.0123172
X1_T.cell.CD8__NEAT1	NEAT1	CD8+ T cells (Cluster 1)	Factor1	-0.390365
X1_T.cell.CD8__NEDD8	NEDD8	CD8+ T cells (Cluster 1)	Factor1	0.29434
X1_T.cell.CD8__NFKBIA	NFKBIA	CD8+ T cells (Cluster 1)	Factor1	0.0203404
X1_T.cell.CD8__NKG7	NKG7	CD8+ T cells (Cluster 1)	Factor1	0.202496
X1_T.cell.CD8__NKTR	NKTR	CD8+ T cells (Cluster 1)	Factor1	-0.128623
X1_T.cell.CD8__NOP53	NOP53	CD8+ T cells (Cluster 1)	Factor1	0.474545
X1_T.cell.CD8__NOP56	NOP56	CD8+ T cells (Cluster 1)	Factor1	-0.465579
X1_T.cell.CD8__NPM1	NPM1	CD8+ T cells (Cluster 1)	Factor1	-0.256598
X1_T.cell.CD8__NR4A2	NR4A2	CD8+ T cells (Cluster 1)	Factor1	-0.431792
X1_T.cell.CD8__NSA2	NSA2	CD8+ T cells (Cluster 1)	Factor1	0.101098
X1_T.cell.CD8__NSD3	NSD3	CD8+ T cells (Cluster 1)	Factor1	0.118522
X1_T.cell.CD8__NUCKS1	NUCKS1	CD8+ T cells (Cluster 1)	Factor1	0.18235
X1_T.cell.CD8__NUFIP2	NUFIP2	CD8+ T cells (Cluster 1)	Factor1	-0.469908
X1_T.cell.CD8__OAZ1	OAZ1	CD8+ T cells (Cluster 1)	Factor1	0.195945
X1_T.cell.CD8__ODC1	ODC1	CD8+ T cells (Cluster 1)	Factor1	-0.389468
X1_T.cell.CD8__ORMDL1	ORMDL1	CD8+ T cells (Cluster 1)	Factor1	0.198074
X1_T.cell.CD8__OSBPL8	OSBPL8	CD8+ T cells (Cluster 1)	Factor1	0.02217
X1_T.cell.CD8__OST4	OST4	CD8+ T cells (Cluster 1)	Factor1	0.363739
X1_T.cell.CD8__PA2G4	PA2G4	CD8+ T cells (Cluster 1)	Factor1	0.106126
X1_T.cell.CD8__PABPC1	PABPC1	CD8+ T cells (Cluster 1)	Factor1	-0.193827
X1_T.cell.CD8__PAFAH1B1	PAFAH1B1	CD8+ T cells (Cluster 1)	Factor1	-0.0934094
X1_T.cell.CD8__PAIP2	PAIP2	CD8+ T cells (Cluster 1)	Factor1	-0.073198
X1_T.cell.CD8__PAK2	PAK2	CD8+ T cells (Cluster 1)	Factor1	0.072193
X1_T.cell.CD8__PAPOLA	PAPOLA	CD8+ T cells (Cluster 1)	Factor1	-0.0820821
X1_T.cell.CD8__PARK7	PARK7	CD8+ T cells (Cluster 1)	Factor1	0.408296
X1_T.cell.CD8__PARP8	PARP8	CD8+ T cells (Cluster 1)	Factor1	-0.0262584
X1_T.cell.CD8__PAXX	PAXX	CD8+ T cells (Cluster 1)	Factor1	0.275404
X1_T.cell.CD8__PCBP1	PCBP1	CD8+ T cells (Cluster 1)	Factor1	0.0333351
X1_T.cell.CD8__PCBP2	PCBP2	CD8+ T cells (Cluster 1)	Factor1	-0.234552
X1_T.cell.CD8__PCM1	PCM1	CD8+ T cells (Cluster 1)	Factor1	-0.000644893
X1_T.cell.CD8__PDCD4	PDCD4	CD8+ T cells (Cluster 1)	Factor1	-0.189328
X1_T.cell.CD8__PDIA3	PDIA3	CD8+ T cells (Cluster 1)	Factor1	0.257668
X1_T.cell.CD8__PEBP1	PEBP1	CD8+ T cells (Cluster 1)	Factor1	0.303001
X1_T.cell.CD8__PFDN5	PFDN5	CD8+ T cells (Cluster 1)	Factor1	0.217886
X1_T.cell.CD8__PFN1	PFN1	CD8+ T cells (Cluster 1)	Factor1	0.352047
X1_T.cell.CD8__PGK1	PGK1	CD8+ T cells (Cluster 1)	Factor1	-0.00676105
X1_T.cell.CD8__PHF3	PHF3	CD8+ T cells (Cluster 1)	Factor1	-0.0569546
X1_T.cell.CD8__PIK3IP1	PIK3IP1	CD8+ T cells (Cluster 1)	Factor1	0.18133
X1_T.cell.CD8__PIK3R1	PIK3R1	CD8+ T cells (Cluster 1)	Factor1	-0.079737
X1_T.cell.CD8__PIP4K2A	PIP4K2A	CD8+ T cells (Cluster 1)	Factor1	-0.196614
X1_T.cell.CD8__PLAC8	PLAC8	CD8+ T cells (Cluster 1)	Factor1	-0.0162962
X1_T.cell.CD8__PLCG2	PLCG2	CD8+ T cells (Cluster 1)	Factor1	0.294823
X1_T.cell.CD8__PLEK	PLEK	CD8+ T cells (Cluster 1)	Factor1	0.0727929
X1_T.cell.CD8__PMAIP1	PMAIP1	CD8+ T cells (Cluster 1)	Factor1	-0.195923
X1_T.cell.CD8__PNISR	PNISR	CD8+ T cells (Cluster 1)	Factor1	0.250236
X1_T.cell.CD8__PNN	PNN	CD8+ T cells (Cluster 1)	Factor1	-0.0441865
X1_T.cell.CD8__PNRC1	PNRC1	CD8+ T cells (Cluster 1)	Factor1	-0.0603243
X1_T.cell.CD8__PNRC2	PNRC2	CD8+ T cells (Cluster 1)	Factor1	-0.0491555
X1_T.cell.CD8__POLR1D	POLR1D	CD8+ T cells (Cluster 1)	Factor1	0.212295
X1_T.cell.CD8__POLR2A	POLR2A	CD8+ T cells (Cluster 1)	Factor1	-0.466241
X1_T.cell.CD8__POLR2L	POLR2L	CD8+ T cells (Cluster 1)	Factor1	-0.0975622
X1_T.cell.CD8__POMP	POMP	CD8+ T cells (Cluster 1)	Factor1	-0.15402
X1_T.cell.CD8__PPDPF	PPDPF	CD8+ T cells (Cluster 1)	Factor1	0.272947
X1_T.cell.CD8__PPIA	PPIA	CD8+ T cells (Cluster 1)	Factor1	0.172562
X1_T.cell.CD8__PPIB	PPIB	CD8+ T cells (Cluster 1)	Factor1	0.317909
X1_T.cell.CD8__PPIG	PPIG	CD8+ T cells (Cluster 1)	Factor1	0.0431199
X1_T.cell.CD8__PPP1CA	PPP1CA	CD8+ T cells (Cluster 1)	Factor1	0.359735
X1_T.cell.CD8__PPP1CB	PPP1CB	CD8+ T cells (Cluster 1)	Factor1	-0.261413
X1_T.cell.CD8__PPP1R12A	PPP1R12A	CD8+ T cells (Cluster 1)	Factor1	0.167896
X1_T.cell.CD8__PPP1R15A	PPP1R15A	CD8+ T cells (Cluster 1)	Factor1	-0.212106
X1_T.cell.CD8__PPP1R2	PPP1R2	CD8+ T cells (Cluster 1)	Factor1	-0.0889753
X1_T.cell.CD8__PPP2R5C	PPP2R5C	CD8+ T cells (Cluster 1)	Factor1	-0.103003
X1_T.cell.CD8__PRDM2	PRDM2	CD8+ T cells (Cluster 1)	Factor1	-0.338683
X1_T.cell.CD8__PRDX1	PRDX1	CD8+ T cells (Cluster 1)	Factor1	-0.2614
X1_T.cell.CD8__PRDX2	PRDX2	CD8+ T cells (Cluster 1)	Factor1	0.353135
X1_T.cell.CD8__PRELID1	PRELID1	CD8+ T cells (Cluster 1)	Factor1	0.448489
X1_T.cell.CD8__PRF1	PRF1	CD8+ T cells (Cluster 1)	Factor1	0.336693
X1_T.cell.CD8__PRKCH	PRKCH	CD8+ T cells (Cluster 1)	Factor1	-0.255243
X1_T.cell.CD8__PRMT2	PRMT2	CD8+ T cells (Cluster 1)	Factor1	0.178464
X1_T.cell.CD8__PRPF38B	PRPF38B	CD8+ T cells (Cluster 1)	Factor1	-0.351484
X1_T.cell.CD8__PRPF4B	PRPF4B	CD8+ T cells (Cluster 1)	Factor1	0.0207098
X1_T.cell.CD8__PRR13	PRR13	CD8+ T cells (Cluster 1)	Factor1	0.150967
X1_T.cell.CD8__PRRC2C	PRRC2C	CD8+ T cells (Cluster 1)	Factor1	-0.227171
X1_T.cell.CD8__PSIP1	PSIP1	CD8+ T cells (Cluster 1)	Factor1	0.220451
X1_T.cell.CD8__PSMA7	PSMA7	CD8+ T cells (Cluster 1)	Factor1	0.171952
X1_T.cell.CD8__PSMB1	PSMB1	CD8+ T cells (Cluster 1)	Factor1	0.362277
X1_T.cell.CD8__PSMB8	PSMB8	CD8+ T cells (Cluster 1)	Factor1	0.395294
X1_T.cell.CD8__PSMB9	PSMB9	CD8+ T cells (Cluster 1)	Factor1	0.403176
X1_T.cell.CD8__PSME1	PSME1	CD8+ T cells (Cluster 1)	Factor1	0.38289
X1_T.cell.CD8__PSME2	PSME2	CD8+ T cells (Cluster 1)	Factor1	0.38457
X1_T.cell.CD8__PTBP3	PTBP3	CD8+ T cells (Cluster 1)	Factor1	-0.102192
X1_T.cell.CD8__PTGER4	PTGER4	CD8+ T cells (Cluster 1)	Factor1	-0.159629
X1_T.cell.CD8__PTGES3	PTGES3	CD8+ T cells (Cluster 1)	Factor1	-0.00401683
X1_T.cell.CD8__PTMA	PTMA	CD8+ T cells (Cluster 1)	Factor1	-0.498415
X1_T.cell.CD8__PTP4A2	PTP4A2	CD8+ T cells (Cluster 1)	Factor1	0.0779094
X1_T.cell.CD8__PTPRC	PTPRC	CD8+ T cells (Cluster 1)	Factor1	-0.0421232
X1_T.cell.CD8__RAB2A	RAB2A	CD8+ T cells (Cluster 1)	Factor1	-0.0261671
X1_T.cell.CD8__RABAC1	RABAC1	CD8+ T cells (Cluster 1)	Factor1	0.409276
X1_T.cell.CD8__RAC2	RAC2	CD8+ T cells (Cluster 1)	Factor1	0.416162
X1_T.cell.CD8__RACK1	RACK1	CD8+ T cells (Cluster 1)	Factor1	0.342302
X1_T.cell.CD8__RAD21	RAD21	CD8+ T cells (Cluster 1)	Factor1	-0.105448
X1_T.cell.CD8__RAN	RAN	CD8+ T cells (Cluster 1)	Factor1	0.0462373
X1_T.cell.CD8__RAP1B	RAP1B	CD8+ T cells (Cluster 1)	Factor1	-0.0196081
X1_T.cell.CD8__RARRES3	RARRES3	CD8+ T cells (Cluster 1)	Factor1	0.429688
X1_T.cell.CD8__RASGRP1	RASGRP1	CD8+ T cells (Cluster 1)	Factor1	-0.0577781
X1_T.cell.CD8__RBM25	RBM25	CD8+ T cells (Cluster 1)	Factor1	-0.407056
X1_T.cell.CD8__RBM3	RBM3	CD8+ T cells (Cluster 1)	Factor1	-0.0620264
X1_T.cell.CD8__RBM39	RBM39	CD8+ T cells (Cluster 1)	Factor1	-0.275141
X1_T.cell.CD8__RBM8A	RBM8A	CD8+ T cells (Cluster 1)	Factor1	-0.0868626
X1_T.cell.CD8__RBMX	RBMX	CD8+ T cells (Cluster 1)	Factor1	-0.120378
X1_T.cell.CD8__RBX1	RBX1	CD8+ T cells (Cluster 1)	Factor1	0.0787212
X1_T.cell.CD8__REL	REL	CD8+ T cells (Cluster 1)	Factor1	-0.349382
X1_T.cell.CD8__REX1BD	REX1BD	CD8+ T cells (Cluster 1)	Factor1	0.210517
X1_T.cell.CD8__RGCC	RGCC	CD8+ T cells (Cluster 1)	Factor1	-0.41251
X1_T.cell.CD8__RGS2	RGS2	CD8+ T cells (Cluster 1)	Factor1	-0.0964657
X1_T.cell.CD8__RHOA	RHOA	CD8+ T cells (Cluster 1)	Factor1	0.162904
X1_T.cell.CD8__RIPOR2	RIPOR2	CD8+ T cells (Cluster 1)	Factor1	-0.013855
X1_T.cell.CD8__RNF125	RNF125	CD8+ T cells (Cluster 1)	Factor1	-0.485546
X1_T.cell.CD8__RNF213	RNF213	CD8+ T cells (Cluster 1)	Factor1	0.114656
X1_T.cell.CD8__RNMT	RNMT	CD8+ T cells (Cluster 1)	Factor1	-0.265044
X1_T.cell.CD8__ROCK1	ROCK1	CD8+ T cells (Cluster 1)	Factor1	0.150182
X1_T.cell.CD8__RORA	RORA	CD8+ T cells (Cluster 1)	Factor1	-0.195633
X1_T.cell.CD8__RSF1	RSF1	CD8+ T cells (Cluster 1)	Factor1	0.0385683
X1_T.cell.CD8__RSL1D1	RSL1D1	CD8+ T cells (Cluster 1)	Factor1	0.037838
X1_T.cell.CD8__RSL24D1	RSL24D1	CD8+ T cells (Cluster 1)	Factor1	-0.240471
X1_T.cell.CD8__RSRC2	RSRC2	CD8+ T cells (Cluster 1)	Factor1	-0.368634
X1_T.cell.CD8__RSRP1	RSRP1	CD8+ T cells (Cluster 1)	Factor1	0.149337
X1_T.cell.CD8__RUNX3	RUNX3	CD8+ T cells (Cluster 1)	Factor1	-0.246394
X1_T.cell.CD8__RWDD1	RWDD1	CD8+ T cells (Cluster 1)	Factor1	0.0216851
X1_T.cell.CD8__S100A10	S100A10	CD8+ T cells (Cluster 1)	Factor1	0.186997
X1_T.cell.CD8__S100A11	S100A11	CD8+ T cells (Cluster 1)	Factor1	0.236089
X1_T.cell.CD8__S100A4	S100A4	CD8+ T cells (Cluster 1)	Factor1	0.201018
X1_T.cell.CD8__S100A6	S100A6	CD8+ T cells (Cluster 1)	Factor1	0.360196
X1_T.cell.CD8__SAP18	SAP18	CD8+ T cells (Cluster 1)	Factor1	-0.248996
X1_T.cell.CD8__SARAF	SARAF	CD8+ T cells (Cluster 1)	Factor1	-0.00734005
X1_T.cell.CD8__SAT1	SAT1	CD8+ T cells (Cluster 1)	Factor1	-0.329171
X1_T.cell.CD8__SBDS	SBDS	CD8+ T cells (Cluster 1)	Factor1	-0.0100498
X1_T.cell.CD8__SCAF11	SCAF11	CD8+ T cells (Cluster 1)	Factor1	-0.158665
X1_T.cell.CD8__SCAND1	SCAND1	CD8+ T cells (Cluster 1)	Factor1	0.221163
X1_T.cell.CD8__SEC61B	SEC61B	CD8+ T cells (Cluster 1)	Factor1	0.145379
X1_T.cell.CD8__SEC61G	SEC61G	CD8+ T cells (Cluster 1)	Factor1	-0.0405581
X1_T.cell.CD8__SEC62	SEC62	CD8+ T cells (Cluster 1)	Factor1	0.0232692
X1_T.cell.CD8__SELENOK	SELENOK	CD8+ T cells (Cluster 1)	Factor1	-0.329442
X1_T.cell.CD8__SELENOW	SELENOW	CD8+ T cells (Cluster 1)	Factor1	0.18499
X1_T.cell.CD8__SEPT6	2006-09-01	CD8+ T cells (Cluster 1)	Factor1	0.0900856
X1_T.cell.CD8__SEPT7	2007-09-01	CD8+ T cells (Cluster 1)	Factor1	0.28044
X1_T.cell.CD8__SEPT9	2009-09-01	CD8+ T cells (Cluster 1)	Factor1	0.00422527
X1_T.cell.CD8__SERBP1	SERBP1	CD8+ T cells (Cluster 1)	Factor1	-0.0286332
X1_T.cell.CD8__SERF2	SERF2	CD8+ T cells (Cluster 1)	Factor1	0.348537
X1_T.cell.CD8__SERP1	SERP1	CD8+ T cells (Cluster 1)	Factor1	0.0146492
X1_T.cell.CD8__SERTAD1	SERTAD1	CD8+ T cells (Cluster 1)	Factor1	-0.225074
X1_T.cell.CD8__SET	SET	CD8+ T cells (Cluster 1)	Factor1	0.0630781
X1_T.cell.CD8__SF1	SF1	CD8+ T cells (Cluster 1)	Factor1	-0.0995564
X1_T.cell.CD8__SF3B1	SF3B1	CD8+ T cells (Cluster 1)	Factor1	-0.12918
X1_T.cell.CD8__SF3B2	SF3B2	CD8+ T cells (Cluster 1)	Factor1	0.120861
X1_T.cell.CD8__SF3B5	SF3B5	CD8+ T cells (Cluster 1)	Factor1	-0.0521299
X1_T.cell.CD8__SF3B6	SF3B6	CD8+ T cells (Cluster 1)	Factor1	0.0234224
X1_T.cell.CD8__SFPQ	SFPQ	CD8+ T cells (Cluster 1)	Factor1	-0.444199
X1_T.cell.CD8__SH3BGRL	SH3BGRL	CD8+ T cells (Cluster 1)	Factor1	0.201762
X1_T.cell.CD8__SH3BGRL3	SH3BGRL3	CD8+ T cells (Cluster 1)	Factor1	0.33044
X1_T.cell.CD8__SH3KBP1	SH3KBP1	CD8+ T cells (Cluster 1)	Factor1	0.00726537
X1_T.cell.CD8__SKAP1	SKAP1	CD8+ T cells (Cluster 1)	Factor1	0.298369
X1_T.cell.CD8__SKP1	SKP1	CD8+ T cells (Cluster 1)	Factor1	-0.22664
X1_T.cell.CD8__SLC25A3	SLC25A3	CD8+ T cells (Cluster 1)	Factor1	0.0693807
X1_T.cell.CD8__SLC25A5	SLC25A5	CD8+ T cells (Cluster 1)	Factor1	0.0671298
X1_T.cell.CD8__SLC25A6	SLC25A6	CD8+ T cells (Cluster 1)	Factor1	0.366612
X1_T.cell.CD8__SLC2A3	SLC2A3	CD8+ T cells (Cluster 1)	Factor1	-0.301058
X1_T.cell.CD8__SLC38A1	SLC38A1	CD8+ T cells (Cluster 1)	Factor1	-0.303677
X1_T.cell.CD8__SLC38A2	SLC38A2	CD8+ T cells (Cluster 1)	Factor1	-0.543686
X1_T.cell.CD8__SLC9A3R1	SLC9A3R1	CD8+ T cells (Cluster 1)	Factor1	-0.0703796
X1_T.cell.CD8__SLFN5	SLFN5	CD8+ T cells (Cluster 1)	Factor1	0.0708116
X1_T.cell.CD8__SLTM	SLTM	CD8+ T cells (Cluster 1)	Factor1	-0.0276257
X1_T.cell.CD8__SMAP2	SMAP2	CD8+ T cells (Cluster 1)	Factor1	0.0374654
X1_T.cell.CD8__SMARCA5	SMARCA5	CD8+ T cells (Cluster 1)	Factor1	-0.239531
X1_T.cell.CD8__SMCHD1	SMCHD1	CD8+ T cells (Cluster 1)	Factor1	-0.029143
X1_T.cell.CD8__SMDT1	SMDT1	CD8+ T cells (Cluster 1)	Factor1	0.186151
X1_T.cell.CD8__SNHG12	SNHG12	CD8+ T cells (Cluster 1)	Factor1	-0.373053
X1_T.cell.CD8__SNHG8	SNHG8	CD8+ T cells (Cluster 1)	Factor1	-0.0220878
X1_T.cell.CD8__SNRPB	SNRPB	CD8+ T cells (Cluster 1)	Factor1	0.169214
X1_T.cell.CD8__SNRPB2	SNRPB2	CD8+ T cells (Cluster 1)	Factor1	-0.0313821
X1_T.cell.CD8__SNRPD2	SNRPD2	CD8+ T cells (Cluster 1)	Factor1	0.388837
X1_T.cell.CD8__SNRPF	SNRPF	CD8+ T cells (Cluster 1)	Factor1	-0.00958952
X1_T.cell.CD8__SNU13	SNU13	CD8+ T cells (Cluster 1)	Factor1	-0.0932861
X1_T.cell.CD8__SNX6	SNX6	CD8+ T cells (Cluster 1)	Factor1	0.107494
X1_T.cell.CD8__SOD1	SOD1	CD8+ T cells (Cluster 1)	Factor1	-0.0980046
X1_T.cell.CD8__SON	SON	CD8+ T cells (Cluster 1)	Factor1	0.0527478
X1_T.cell.CD8__SORL1	SORL1	CD8+ T cells (Cluster 1)	Factor1	-0.122256
X1_T.cell.CD8__SP100	SP100	CD8+ T cells (Cluster 1)	Factor1	0.162274
X1_T.cell.CD8__SPCS1	SPCS1	CD8+ T cells (Cluster 1)	Factor1	0.329279
X1_T.cell.CD8__SPCS2	SPCS2	CD8+ T cells (Cluster 1)	Factor1	0.24986
X1_T.cell.CD8__SPCS3	SPCS3	CD8+ T cells (Cluster 1)	Factor1	0.0465148
X1_T.cell.CD8__SPOCK2	SPOCK2	CD8+ T cells (Cluster 1)	Factor1	-0.0946727
X1_T.cell.CD8__SPTAN1	SPTAN1	CD8+ T cells (Cluster 1)	Factor1	-0.318876
X1_T.cell.CD8__SPTY2D1	SPTY2D1	CD8+ T cells (Cluster 1)	Factor1	-0.344885
X1_T.cell.CD8__SQSTM1	SQSTM1	CD8+ T cells (Cluster 1)	Factor1	-0.290618
X1_T.cell.CD8__SRGN	SRGN	CD8+ T cells (Cluster 1)	Factor1	-0.3219
X1_T.cell.CD8__SRP14	SRP14	CD8+ T cells (Cluster 1)	Factor1	0.201958
X1_T.cell.CD8__SRRM1	SRRM1	CD8+ T cells (Cluster 1)	Factor1	-0.184053
X1_T.cell.CD8__SRRM2	SRRM2	CD8+ T cells (Cluster 1)	Factor1	-0.0470425
X1_T.cell.CD8__SRSF10	SRSF10	CD8+ T cells (Cluster 1)	Factor1	-0.185205
X1_T.cell.CD8__SRSF11	SRSF11	CD8+ T cells (Cluster 1)	Factor1	-0.320226
X1_T.cell.CD8__SRSF2	SRSF2	CD8+ T cells (Cluster 1)	Factor1	-0.471995
X1_T.cell.CD8__SRSF3	SRSF3	CD8+ T cells (Cluster 1)	Factor1	-0.453602
X1_T.cell.CD8__SRSF5	SRSF5	CD8+ T cells (Cluster 1)	Factor1	-0.297593
X1_T.cell.CD8__SRSF7	SRSF7	CD8+ T cells (Cluster 1)	Factor1	-0.134002
X1_T.cell.CD8__SRSF9	SRSF9	CD8+ T cells (Cluster 1)	Factor1	0.234459
X1_T.cell.CD8__SSB	SSB	CD8+ T cells (Cluster 1)	Factor1	0.110691
X1_T.cell.CD8__SSBP1	SSBP1	CD8+ T cells (Cluster 1)	Factor1	0.114275
X1_T.cell.CD8__SSR2	SSR2	CD8+ T cells (Cluster 1)	Factor1	0.388393
X1_T.cell.CD8__SSR4	SSR4	CD8+ T cells (Cluster 1)	Factor1	0.3751
X1_T.cell.CD8__ST13	ST13	CD8+ T cells (Cluster 1)	Factor1	0.141192
X1_T.cell.CD8__STAT3	STAT3	CD8+ T cells (Cluster 1)	Factor1	0.0654747
X1_T.cell.CD8__STK10	STK10	CD8+ T cells (Cluster 1)	Factor1	-0.166661
X1_T.cell.CD8__STK17A	STK17A	CD8+ T cells (Cluster 1)	Factor1	-0.0520808
X1_T.cell.CD8__STK17B	STK17B	CD8+ T cells (Cluster 1)	Factor1	-0.364055
X1_T.cell.CD8__STK4	STK4	CD8+ T cells (Cluster 1)	Factor1	0.136329
X1_T.cell.CD8__SUB1	SUB1	CD8+ T cells (Cluster 1)	Factor1	-0.11568
X1_T.cell.CD8__SUMO2	SUMO2	CD8+ T cells (Cluster 1)	Factor1	0.302734
X1_T.cell.CD8__SUN2	SUN2	CD8+ T cells (Cluster 1)	Factor1	0.197621
X1_T.cell.CD8__SYF2	SYF2	CD8+ T cells (Cluster 1)	Factor1	-0.0408361
X1_T.cell.CD8__SYNE1	SYNE1	CD8+ T cells (Cluster 1)	Factor1	-0.0713164
X1_T.cell.CD8__SYNE2	SYNE2	CD8+ T cells (Cluster 1)	Factor1	0.194306
X1_T.cell.CD8__SYTL3	SYTL3	CD8+ T cells (Cluster 1)	Factor1	-0.108895
X1_T.cell.CD8__TAF1D	TAF1D	CD8+ T cells (Cluster 1)	Factor1	-0.186291
X1_T.cell.CD8__TAF7	TAF7	CD8+ T cells (Cluster 1)	Factor1	-0.0112559
X1_T.cell.CD8__TAGAP	TAGAP	CD8+ T cells (Cluster 1)	Factor1	0.0932449
X1_T.cell.CD8__TAGLN2	TAGLN2	CD8+ T cells (Cluster 1)	Factor1	0.0404541
X1_T.cell.CD8__TAOK3	TAOK3	CD8+ T cells (Cluster 1)	Factor1	-0.160089
X1_T.cell.CD8__TAPBP	TAPBP	CD8+ T cells (Cluster 1)	Factor1	0.0250387
X1_T.cell.CD8__TAX1BP1	TAX1BP1	CD8+ T cells (Cluster 1)	Factor1	-0.00223496
X1_T.cell.CD8__TBCA	TBCA	CD8+ T cells (Cluster 1)	Factor1	0.243919
X1_T.cell.CD8__TCEA1	TCEA1	CD8+ T cells (Cluster 1)	Factor1	0.0782235
X1_T.cell.CD8__TCF25	TCF25	CD8+ T cells (Cluster 1)	Factor1	-0.0210599
X1_T.cell.CD8__TCF7	TCF7	CD8+ T cells (Cluster 1)	Factor1	-0.169978
X1_T.cell.CD8__TENT5C	TENT5C	CD8+ T cells (Cluster 1)	Factor1	-0.0860788
X1_T.cell.CD8__TERF2IP	TERF2IP	CD8+ T cells (Cluster 1)	Factor1	-0.104794
X1_T.cell.CD8__TGFB1	TGFB1	CD8+ T cells (Cluster 1)	Factor1	-0.159228
X1_T.cell.CD8__TGOLN2	TGOLN2	CD8+ T cells (Cluster 1)	Factor1	0.232128
X1_T.cell.CD8__THRAP3	THRAP3	CD8+ T cells (Cluster 1)	Factor1	0.165738
X1_T.cell.CD8__TLE4	TLE4	CD8+ T cells (Cluster 1)	Factor1	-0.337543
X1_T.cell.CD8__TLN1	TLN1	CD8+ T cells (Cluster 1)	Factor1	0.143211
X1_T.cell.CD8__TMA7	TMA7	CD8+ T cells (Cluster 1)	Factor1	0.20318
X1_T.cell.CD8__TMBIM6	TMBIM6	CD8+ T cells (Cluster 1)	Factor1	0.168126
X1_T.cell.CD8__TMEM123	TMEM123	CD8+ T cells (Cluster 1)	Factor1	0.0277262
X1_T.cell.CD8__TMEM258	TMEM258	CD8+ T cells (Cluster 1)	Factor1	0.269749
X1_T.cell.CD8__TMEM50A	TMEM50A	CD8+ T cells (Cluster 1)	Factor1	0.0921598
X1_T.cell.CD8__TMEM59	TMEM59	CD8+ T cells (Cluster 1)	Factor1	0.264715
X1_T.cell.CD8__TMSB10	TMSB10	CD8+ T cells (Cluster 1)	Factor1	-0.141008
X1_T.cell.CD8__TMSB4X	TMSB4X	CD8+ T cells (Cluster 1)	Factor1	-0.0539185
X1_T.cell.CD8__TNFAIP3	TNFAIP3	CD8+ T cells (Cluster 1)	Factor1	-0.366391
X1_T.cell.CD8__TNFAIP8	TNFAIP8	CD8+ T cells (Cluster 1)	Factor1	0.179665
X1_T.cell.CD8__TNRC6B	TNRC6B	CD8+ T cells (Cluster 1)	Factor1	-0.150744
X1_T.cell.CD8__TOB1	TOB1	CD8+ T cells (Cluster 1)	Factor1	-0.397318
X1_T.cell.CD8__TOMM20	TOMM20	CD8+ T cells (Cluster 1)	Factor1	0.159983
X1_T.cell.CD8__TOMM7	TOMM7	CD8+ T cells (Cluster 1)	Factor1	0.0878139
X1_T.cell.CD8__TOP1	TOP1	CD8+ T cells (Cluster 1)	Factor1	-0.330419
X1_T.cell.CD8__TPI1	TPI1	CD8+ T cells (Cluster 1)	Factor1	0.103928
X1_T.cell.CD8__TPM3	TPM3	CD8+ T cells (Cluster 1)	Factor1	-0.1256
X1_T.cell.CD8__TPR	TPR	CD8+ T cells (Cluster 1)	Factor1	0.118554
X1_T.cell.CD8__TPT1	TPT1	CD8+ T cells (Cluster 1)	Factor1	0.0298504
X1_T.cell.CD8__TRA2B	TRA2B	CD8+ T cells (Cluster 1)	Factor1	-0.333402
X1_T.cell.CD8__TRAC	TRAC	CD8+ T cells (Cluster 1)	Factor1	0.328941
X1_T.cell.CD8__TRAF3IP3	TRAF3IP3	CD8+ T cells (Cluster 1)	Factor1	0.254643
X1_T.cell.CD8__TRBC1	TRBC1	CD8+ T cells (Cluster 1)	Factor1	0.11567
X1_T.cell.CD8__TRBC2	TRBC2	CD8+ T cells (Cluster 1)	Factor1	0.421239
X1_T.cell.CD8__TRIR	TRIR	CD8+ T cells (Cluster 1)	Factor1	0.308276
X1_T.cell.CD8__TRMT112	TRMT112	CD8+ T cells (Cluster 1)	Factor1	0.050322
X1_T.cell.CD8__TSC22D3	TSC22D3	CD8+ T cells (Cluster 1)	Factor1	-0.00417538
X1_T.cell.CD8__TSPO	TSPO	CD8+ T cells (Cluster 1)	Factor1	0.280869
X1_T.cell.CD8__TSPYL2	TSPYL2	CD8+ T cells (Cluster 1)	Factor1	-0.280639
X1_T.cell.CD8__TSTD1	TSTD1	CD8+ T cells (Cluster 1)	Factor1	0.207549
X1_T.cell.CD8__TTC3	TTC3	CD8+ T cells (Cluster 1)	Factor1	-0.0434943
X1_T.cell.CD8__TUBA1A	TUBA1A	CD8+ T cells (Cluster 1)	Factor1	0.0317027
X1_T.cell.CD8__TUBA1B	TUBA1B	CD8+ T cells (Cluster 1)	Factor1	-0.144614
X1_T.cell.CD8__TUBA4A	TUBA4A	CD8+ T cells (Cluster 1)	Factor1	-0.250691
X1_T.cell.CD8__TUBB4B	TUBB4B	CD8+ T cells (Cluster 1)	Factor1	-0.287856
X1_T.cell.CD8__TXN	TXN	CD8+ T cells (Cluster 1)	Factor1	0.0812337
X1_T.cell.CD8__TXNIP	TXNIP	CD8+ T cells (Cluster 1)	Factor1	0.138088
X1_T.cell.CD8__U2SURP	U2SURP	CD8+ T cells (Cluster 1)	Factor1	0.0542673
X1_T.cell.CD8__UBA52	UBA52	CD8+ T cells (Cluster 1)	Factor1	-0.0980431
X1_T.cell.CD8__UBALD2	UBALD2	CD8+ T cells (Cluster 1)	Factor1	-0.0460657
X1_T.cell.CD8__UBB	UBB	CD8+ T cells (Cluster 1)	Factor1	-0.358053
X1_T.cell.CD8__UBC	UBC	CD8+ T cells (Cluster 1)	Factor1	-0.193734
X1_T.cell.CD8__UBE2B	UBE2B	CD8+ T cells (Cluster 1)	Factor1	-0.153662
X1_T.cell.CD8__UBE2D2	UBE2D2	CD8+ T cells (Cluster 1)	Factor1	0.308568
X1_T.cell.CD8__UBE2D3	UBE2D3	CD8+ T cells (Cluster 1)	Factor1	-0.135672
X1_T.cell.CD8__UBE2I	UBE2I	CD8+ T cells (Cluster 1)	Factor1	0.247777
X1_T.cell.CD8__UBE2L3	UBE2L3	CD8+ T cells (Cluster 1)	Factor1	0.132991
X1_T.cell.CD8__UBE2S	UBE2S	CD8+ T cells (Cluster 1)	Factor1	-0.405991
X1_T.cell.CD8__UBL5	UBL5	CD8+ T cells (Cluster 1)	Factor1	0.210784
X1_T.cell.CD8__UBXN1	UBXN1	CD8+ T cells (Cluster 1)	Factor1	0.411879
X1_T.cell.CD8__UFC1	UFC1	CD8+ T cells (Cluster 1)	Factor1	0.0889925
X1_T.cell.CD8__UQCR10	UQCR10	CD8+ T cells (Cluster 1)	Factor1	0.165924
X1_T.cell.CD8__UQCR11	UQCR11	CD8+ T cells (Cluster 1)	Factor1	0.201252
X1_T.cell.CD8__UQCRB	UQCRB	CD8+ T cells (Cluster 1)	Factor1	0.325579
X1_T.cell.CD8__UQCRH	UQCRH	CD8+ T cells (Cluster 1)	Factor1	0.220379
X1_T.cell.CD8__URI1	URI1	CD8+ T cells (Cluster 1)	Factor1	0.268742
X1_T.cell.CD8__USP15	USP15	CD8+ T cells (Cluster 1)	Factor1	0.0343667
X1_T.cell.CD8__USP16	USP16	CD8+ T cells (Cluster 1)	Factor1	-0.261032
X1_T.cell.CD8__UTRN	UTRN	CD8+ T cells (Cluster 1)	Factor1	-0.194842
X1_T.cell.CD8__UXT	UXT	CD8+ T cells (Cluster 1)	Factor1	0.306129
X1_T.cell.CD8__VAMP2	VAMP2	CD8+ T cells (Cluster 1)	Factor1	-0.0612692
X1_T.cell.CD8__VAMP8	VAMP8	CD8+ T cells (Cluster 1)	Factor1	0.385849
X1_T.cell.CD8__VAPA	VAPA	CD8+ T cells (Cluster 1)	Factor1	0.0130436
X1_T.cell.CD8__VIM	VIM	CD8+ T cells (Cluster 1)	Factor1	0.322155
X1_T.cell.CD8__VPS13C	VPS13C	CD8+ T cells (Cluster 1)	Factor1	-0.0894304
X1_T.cell.CD8__WAC	WAC	CD8+ T cells (Cluster 1)	Factor1	-0.317043
X1_T.cell.CD8__WASF2	WASF2	CD8+ T cells (Cluster 1)	Factor1	0.250272
X1_T.cell.CD8__WDR83OS	WDR83OS	CD8+ T cells (Cluster 1)	Factor1	0.223433
X1_T.cell.CD8__WIPF1	WIPF1	CD8+ T cells (Cluster 1)	Factor1	-0.0108687
X1_T.cell.CD8__WNK1	WNK1	CD8+ T cells (Cluster 1)	Factor1	-0.123148
X1_T.cell.CD8__WSB1	WSB1	CD8+ T cells (Cluster 1)	Factor1	-0.459766
X1_T.cell.CD8__WTAP	WTAP	CD8+ T cells (Cluster 1)	Factor1	-0.200733
X1_T.cell.CD8__XRCC5	XRCC5	CD8+ T cells (Cluster 1)	Factor1	0.185993
X1_T.cell.CD8__YBX1	YBX1	CD8+ T cells (Cluster 1)	Factor1	0.00785464
X1_T.cell.CD8__YME1L1	YME1L1	CD8+ T cells (Cluster 1)	Factor1	-0.260432
X1_T.cell.CD8__YPEL3	YPEL3	CD8+ T cells (Cluster 1)	Factor1	0.185691
X1_T.cell.CD8__YPEL5	YPEL5	CD8+ T cells (Cluster 1)	Factor1	-0.55576
X1_T.cell.CD8__YTHDC1	YTHDC1	CD8+ T cells (Cluster 1)	Factor1	-0.207179
X1_T.cell.CD8__YWHAB	YWHAB	CD8+ T cells (Cluster 1)	Factor1	0.258996
X1_T.cell.CD8__YWHAQ	YWHAQ	CD8+ T cells (Cluster 1)	Factor1	-0.105823
X1_T.cell.CD8__YWHAZ	YWHAZ	CD8+ T cells (Cluster 1)	Factor1	-0.425299
X1_T.cell.CD8__YY1	YY1	CD8+ T cells (Cluster 1)	Factor1	-0.0695551
X1_T.cell.CD8__ZBTB1	ZBTB1	CD8+ T cells (Cluster 1)	Factor1	-0.35699
X1_T.cell.CD8__ZC3H15	ZC3H15	CD8+ T cells (Cluster 1)	Factor1	-0.0877055
X1_T.cell.CD8__ZC3HAV1	ZC3HAV1	CD8+ T cells (Cluster 1)	Factor1	-0.450214
X1_T.cell.CD8__ZEB2	ZEB2	CD8+ T cells (Cluster 1)	Factor1	-0.179305
X1_T.cell.CD8__ZFAND5	ZFAND5	CD8+ T cells (Cluster 1)	Factor1	-0.555475
X1_T.cell.CD8__ZFAS1	ZFAS1	CD8+ T cells (Cluster 1)	Factor1	-0.343303
X1_T.cell.CD8__ZFP36	ZFP36	CD8+ T cells (Cluster 1)	Factor1	-0.243644
X1_T.cell.CD8__ZFP36L1	ZFP36L1	CD8+ T cells (Cluster 1)	Factor1	-0.39069
X1_T.cell.CD8__ZFP36L2	ZFP36L2	CD8+ T cells (Cluster 1)	Factor1	-0.0322951
X1_T.cell.CD8__ZNF331	ZNF331	CD8+ T cells (Cluster 1)	Factor1	-0.233855
X10_B.cell__AAK1	AAK1	B cells (Cluster 10)	Factor1	-0.0178675
X10_B.cell__ABHD17A	ABHD17A	B cells (Cluster 10)	Factor1	0.109813
X10_B.cell__ACAP1	ACAP1	B cells (Cluster 10)	Factor1	0.1361
X10_B.cell__ACTB	ACTB	B cells (Cluster 10)	Factor1	-0.124398
X10_B.cell__ACTG1	ACTG1	B cells (Cluster 10)	Factor1	0.0411069
X10_B.cell__ACTR2	ACTR2	B cells (Cluster 10)	Factor1	-0.0753489
X10_B.cell__ACTR3	ACTR3	B cells (Cluster 10)	Factor1	0.0311451
X10_B.cell__ADAR	ADAR	B cells (Cluster 10)	Factor1	-0.0306673
X10_B.cell__ADD3	ADD3	B cells (Cluster 10)	Factor1	-0.0358431
X10_B.cell__AES	AES	B cells (Cluster 10)	Factor1	0.20349
X10_B.cell__AHNAK	AHNAK	B cells (Cluster 10)	Factor1	-0.110718
X10_B.cell__AKAP13	AKAP13	B cells (Cluster 10)	Factor1	-0.10551
X10_B.cell__AKAP9	AKAP9	B cells (Cluster 10)	Factor1	0.048673
X10_B.cell__AMD1	AMD1	B cells (Cluster 10)	Factor1	-0.0996078
X10_B.cell__ANAPC16	ANAPC16	B cells (Cluster 10)	Factor1	0.182617
X10_B.cell__ANKRD11	ANKRD11	B cells (Cluster 10)	Factor1	-0.0841712
X10_B.cell__ANKRD12	ANKRD12	B cells (Cluster 10)	Factor1	0.0378146
X10_B.cell__ANKRD44	ANKRD44	B cells (Cluster 10)	Factor1	-0.0352034
X10_B.cell__ANP32B	ANP32B	B cells (Cluster 10)	Factor1	0.186603
X10_B.cell__ANXA1	ANXA1	B cells (Cluster 10)	Factor1	-0.102535
X10_B.cell__APRT	APRT	B cells (Cluster 10)	Factor1	0.15989
X10_B.cell__AREG	AREG	B cells (Cluster 10)	Factor1	0.0448104
X10_B.cell__ARF1	ARF1	B cells (Cluster 10)	Factor1	0.0431111
X10_B.cell__ARF6	ARF6	B cells (Cluster 10)	Factor1	-0.0661623
X10_B.cell__ARGLU1	ARGLU1	B cells (Cluster 10)	Factor1	0.0502686
X10_B.cell__ARHGDIB	ARHGDIB	B cells (Cluster 10)	Factor1	0.171426
X10_B.cell__ARHGEF1	ARHGEF1	B cells (Cluster 10)	Factor1	-0.00128498
X10_B.cell__ARID1B	ARID1B	B cells (Cluster 10)	Factor1	-0.0288317
X10_B.cell__ARID4B	ARID4B	B cells (Cluster 10)	Factor1	-0.0223714
X10_B.cell__ARID5B	ARID5B	B cells (Cluster 10)	Factor1	0.201218
X10_B.cell__ARIH1	ARIH1	B cells (Cluster 10)	Factor1	-0.332822
X10_B.cell__ARL4A	ARL4A	B cells (Cluster 10)	Factor1	-0.0272665
X10_B.cell__ARL4C	ARL4C	B cells (Cluster 10)	Factor1	-0.100666
X10_B.cell__ARL6IP4	ARL6IP4	B cells (Cluster 10)	Factor1	0.197873
X10_B.cell__ARL6IP5	ARL6IP5	B cells (Cluster 10)	Factor1	0.0948713
X10_B.cell__ARPC2	ARPC2	B cells (Cluster 10)	Factor1	0.00677304
X10_B.cell__ARPC3	ARPC3	B cells (Cluster 10)	Factor1	0.182763
X10_B.cell__ARPC5	ARPC5	B cells (Cluster 10)	Factor1	0.0809238
X10_B.cell__ASH1L	ASH1L	B cells (Cluster 10)	Factor1	0.0136246
X10_B.cell__ATF4	ATF4	B cells (Cluster 10)	Factor1	-0.254784
X10_B.cell__ATF7IP	ATF7IP	B cells (Cluster 10)	Factor1	-0.00590946
X10_B.cell__ATM	ATM	B cells (Cluster 10)	Factor1	0.0627956
X10_B.cell__ATP2B1	ATP2B1	B cells (Cluster 10)	Factor1	-0.16477
X10_B.cell__ATP5F1A	ATP5F1A	B cells (Cluster 10)	Factor1	-0.0366171
X10_B.cell__ATP5F1D	ATP5F1D	B cells (Cluster 10)	Factor1	0.218952
X10_B.cell__ATP5F1E	ATP5F1E	B cells (Cluster 10)	Factor1	0.0886667
X10_B.cell__ATP5IF1	ATP5IF1	B cells (Cluster 10)	Factor1	0.134877
X10_B.cell__ATP5MC2	ATP5MC2	B cells (Cluster 10)	Factor1	0.225321
X10_B.cell__ATP5MC3	ATP5MC3	B cells (Cluster 10)	Factor1	0.168598
X10_B.cell__ATP5MD	ATP5MD	B cells (Cluster 10)	Factor1	0.0709117
X10_B.cell__ATP5ME	ATP5ME	B cells (Cluster 10)	Factor1	-0.0101991
X10_B.cell__ATP5MF	ATP5MF	B cells (Cluster 10)	Factor1	0.00787856
X10_B.cell__ATP5MG	ATP5MG	B cells (Cluster 10)	Factor1	0.103442
X10_B.cell__ATP5MPL	ATP5MPL	B cells (Cluster 10)	Factor1	0.0371224
X10_B.cell__ATP5PD	ATP5PD	B cells (Cluster 10)	Factor1	0.110667
X10_B.cell__ATP5PF	ATP5PF	B cells (Cluster 10)	Factor1	0.0549805
X10_B.cell__ATP5PO	ATP5PO	B cells (Cluster 10)	Factor1	0.133539
X10_B.cell__ATP6V0E1	ATP6V0E1	B cells (Cluster 10)	Factor1	0.131783
X10_B.cell__ATP6V1G1	ATP6V1G1	B cells (Cluster 10)	Factor1	0.143491
X10_B.cell__ATRX	ATRX	B cells (Cluster 10)	Factor1	0.0543145
X10_B.cell__B2M	B2M	B cells (Cluster 10)	Factor1	-0.138509
X10_B.cell__BANK1	BANK1	B cells (Cluster 10)	Factor1	0.0902434
X10_B.cell__BBX	BBX	B cells (Cluster 10)	Factor1	0.0389667
X10_B.cell__BCAS2	BCAS2	B cells (Cluster 10)	Factor1	0.00814519
X10_B.cell__BCL11B	BCL11B	B cells (Cluster 10)	Factor1	-0.0636125
X10_B.cell__BCL2	BCL2	B cells (Cluster 10)	Factor1	0.0891675
X10_B.cell__BCLAF1	BCLAF1	B cells (Cluster 10)	Factor1	-0.106392
X10_B.cell__BDP1	BDP1	B cells (Cluster 10)	Factor1	0.0797603
X10_B.cell__BIRC3	BIRC3	B cells (Cluster 10)	Factor1	0.0392606
X10_B.cell__BOD1L1	BOD1L1	B cells (Cluster 10)	Factor1	0.0983985
X10_B.cell__BPTF	BPTF	B cells (Cluster 10)	Factor1	-0.0235398
X10_B.cell__BRD2	BRD2	B cells (Cluster 10)	Factor1	-0.318945
X10_B.cell__BRD4	BRD4	B cells (Cluster 10)	Factor1	-0.0657987
X10_B.cell__BTF3	BTF3	B cells (Cluster 10)	Factor1	0.28351
X10_B.cell__BTG1	BTG1	B cells (Cluster 10)	Factor1	-0.0829903
X10_B.cell__BTG2	BTG2	B cells (Cluster 10)	Factor1	0.136412
X10_B.cell__BUD31	BUD31	B cells (Cluster 10)	Factor1	-0.132267
X10_B.cell__BZW1	BZW1	B cells (Cluster 10)	Factor1	-0.12661
X10_B.cell__C11orf58	C11orf58	B cells (Cluster 10)	Factor1	0.14401
X10_B.cell__C12orf57	C12orf57	B cells (Cluster 10)	Factor1	0.0848286
X10_B.cell__C16orf72	C16orf72	B cells (Cluster 10)	Factor1	-0.262101
X10_B.cell__C19orf53	C19orf53	B cells (Cluster 10)	Factor1	0.170603
X10_B.cell__C1QBP	C1QBP	B cells (Cluster 10)	Factor1	0.199673
X10_B.cell__C4orf3	C4orf3	B cells (Cluster 10)	Factor1	0.203243
X10_B.cell__C6orf48	C6orf48	B cells (Cluster 10)	Factor1	0.147531
X10_B.cell__C9orf16	C9orf16	B cells (Cluster 10)	Factor1	0.060921
X10_B.cell__C9orf78	C9orf78	B cells (Cluster 10)	Factor1	-0.0236249
X10_B.cell__CALM1	CALM1	B cells (Cluster 10)	Factor1	-0.315662
X10_B.cell__CALM2	CALM2	B cells (Cluster 10)	Factor1	-0.168882
X10_B.cell__CALR	CALR	B cells (Cluster 10)	Factor1	-0.107702
X10_B.cell__CAP1	CAP1	B cells (Cluster 10)	Factor1	-0.026974
X10_B.cell__CAPZB	CAPZB	B cells (Cluster 10)	Factor1	0.140516
X10_B.cell__CAST	CAST	B cells (Cluster 10)	Factor1	0.0973364
X10_B.cell__CBX3	CBX3	B cells (Cluster 10)	Factor1	0.0820396
X10_B.cell__CCDC59	CCDC59	B cells (Cluster 10)	Factor1	0.0174433
X10_B.cell__CCDC85B	CCDC85B	B cells (Cluster 10)	Factor1	0.176442
X10_B.cell__CCND3	CCND3	B cells (Cluster 10)	Factor1	0.125068
X10_B.cell__CCNI	CCNI	B cells (Cluster 10)	Factor1	0.00347108
X10_B.cell__CCNL1	CCNL1	B cells (Cluster 10)	Factor1	-0.122896
X10_B.cell__CD164	CD164	B cells (Cluster 10)	Factor1	-0.106203
X10_B.cell__CD2	CD2	B cells (Cluster 10)	Factor1	0.190749
X10_B.cell__CD37	CD37	B cells (Cluster 10)	Factor1	0.249996
X10_B.cell__CD3D	CD3D	B cells (Cluster 10)	Factor1	0.132715
X10_B.cell__CD3E	CD3E	B cells (Cluster 10)	Factor1	0.182201
X10_B.cell__CD3G	CD3G	B cells (Cluster 10)	Factor1	0.0829903
X10_B.cell__CD44	CD44	B cells (Cluster 10)	Factor1	-0.133543
X10_B.cell__CD47	CD47	B cells (Cluster 10)	Factor1	-0.0119543
X10_B.cell__CD48	CD48	B cells (Cluster 10)	Factor1	0.22698
X10_B.cell__CD52	CD52	B cells (Cluster 10)	Factor1	0.189071
X10_B.cell__CD53	CD53	B cells (Cluster 10)	Factor1	-0.017461
X10_B.cell__CD55	CD55	B cells (Cluster 10)	Factor1	-0.199888
X10_B.cell__CD69	CD69	B cells (Cluster 10)	Factor1	0.0809056
X10_B.cell__CD74	CD74	B cells (Cluster 10)	Factor1	0.0768163
X10_B.cell__CD79A	CD79A	B cells (Cluster 10)	Factor1	0.198208
X10_B.cell__CD79B	CD79B	B cells (Cluster 10)	Factor1	0.138614
X10_B.cell__CD81	CD81	B cells (Cluster 10)	Factor1	0.0982045
X10_B.cell__CD83	CD83	B cells (Cluster 10)	Factor1	-0.142585
X10_B.cell__CD99	CD99	B cells (Cluster 10)	Factor1	-0.0333797
X10_B.cell__CDC42	CDC42	B cells (Cluster 10)	Factor1	0.023612
X10_B.cell__CDC42SE1	CDC42SE1	B cells (Cluster 10)	Factor1	0.00366346
X10_B.cell__CDC42SE2	CDC42SE2	B cells (Cluster 10)	Factor1	-0.0739939
X10_B.cell__CDK13	CDK13	B cells (Cluster 10)	Factor1	-0.109
X10_B.cell__CDKN2D	CDKN2D	B cells (Cluster 10)	Factor1	0.0233249
X10_B.cell__CDV3	CDV3	B cells (Cluster 10)	Factor1	0.0493023
X10_B.cell__CELF2	CELF2	B cells (Cluster 10)	Factor1	-0.0321132
X10_B.cell__CFL1	CFL1	B cells (Cluster 10)	Factor1	-0.0843213
X10_B.cell__CFLAR	CFLAR	B cells (Cluster 10)	Factor1	-0.00134588
X10_B.cell__CHCHD10	CHCHD10	B cells (Cluster 10)	Factor1	0.179814
X10_B.cell__CHCHD2	CHCHD2	B cells (Cluster 10)	Factor1	0.102732
X10_B.cell__CHD1	CHD1	B cells (Cluster 10)	Factor1	-0.0877177
X10_B.cell__CHD2	CHD2	B cells (Cluster 10)	Factor1	-0.0373478
X10_B.cell__CHMP1B	CHMP1B	B cells (Cluster 10)	Factor1	-0.161887
X10_B.cell__CHURC1	CHURC1	B cells (Cluster 10)	Factor1	-0.0299582
X10_B.cell__CIB1	CIB1	B cells (Cluster 10)	Factor1	0.0225402
X10_B.cell__CIR1	CIR1	B cells (Cluster 10)	Factor1	-0.0810261
X10_B.cell__CIRBP	CIRBP	B cells (Cluster 10)	Factor1	-0.00738307
X10_B.cell__CLEC2D	CLEC2D	B cells (Cluster 10)	Factor1	0.0270403
X10_B.cell__CLIC1	CLIC1	B cells (Cluster 10)	Factor1	0.13169
X10_B.cell__CLK1	CLK1	B cells (Cluster 10)	Factor1	-0.179885
X10_B.cell__CNBP	CNBP	B cells (Cluster 10)	Factor1	0.155731
X10_B.cell__CNOT6L	CNOT6L	B cells (Cluster 10)	Factor1	-0.176414
X10_B.cell__COMMD6	COMMD6	B cells (Cluster 10)	Factor1	0.151258
X10_B.cell__COPS9	COPS9	B cells (Cluster 10)	Factor1	0.0144389
X10_B.cell__CORO1A	CORO1A	B cells (Cluster 10)	Factor1	0.209026
X10_B.cell__COTL1	COTL1	B cells (Cluster 10)	Factor1	-0.0562538
X10_B.cell__COX4I1	COX4I1	B cells (Cluster 10)	Factor1	0.114758
X10_B.cell__COX5B	COX5B	B cells (Cluster 10)	Factor1	0.0960729
X10_B.cell__COX6A1	COX6A1	B cells (Cluster 10)	Factor1	0.172857
X10_B.cell__COX6B1	COX6B1	B cells (Cluster 10)	Factor1	0.0553962
X10_B.cell__COX6C	COX6C	B cells (Cluster 10)	Factor1	0.103349
X10_B.cell__COX7A2	COX7A2	B cells (Cluster 10)	Factor1	0.0374654
X10_B.cell__COX7B	COX7B	B cells (Cluster 10)	Factor1	0.0865264
X10_B.cell__COX7C	COX7C	B cells (Cluster 10)	Factor1	0.061882
X10_B.cell__COX8A	COX8A	B cells (Cluster 10)	Factor1	0.0759497
X10_B.cell__CREBRF	CREBRF	B cells (Cluster 10)	Factor1	-0.167952
X10_B.cell__CREM	CREM	B cells (Cluster 10)	Factor1	-0.237643
X10_B.cell__CSDE1	CSDE1	B cells (Cluster 10)	Factor1	-0.0164002
X10_B.cell__CSNK1A1	CSNK1A1	B cells (Cluster 10)	Factor1	0.0123116
X10_B.cell__CTSS	CTSS	B cells (Cluster 10)	Factor1	0.114001
X10_B.cell__CUTA	CUTA	B cells (Cluster 10)	Factor1	0.14857
X10_B.cell__CXCR4	CXCR4	B cells (Cluster 10)	Factor1	0.0952799
X10_B.cell__CYBA	CYBA	B cells (Cluster 10)	Factor1	0.269967
X10_B.cell__CYCS	CYCS	B cells (Cluster 10)	Factor1	-0.0373756
X10_B.cell__CYLD	CYLD	B cells (Cluster 10)	Factor1	-0.0435381
X10_B.cell__CYTH1	CYTH1	B cells (Cluster 10)	Factor1	-0.0179683
X10_B.cell__CYTIP	CYTIP	B cells (Cluster 10)	Factor1	0.0562769
X10_B.cell__DAD1	DAD1	B cells (Cluster 10)	Factor1	0.175053
X10_B.cell__DAZAP2	DAZAP2	B cells (Cluster 10)	Factor1	-0.115758
X10_B.cell__DBI	DBI	B cells (Cluster 10)	Factor1	0.0138978
X10_B.cell__DDIT3	DDIT3	B cells (Cluster 10)	Factor1	-0.221086
X10_B.cell__DDT	DDT	B cells (Cluster 10)	Factor1	0.147741
X10_B.cell__DDX17	DDX17	B cells (Cluster 10)	Factor1	0.0268939
X10_B.cell__DDX18	DDX18	B cells (Cluster 10)	Factor1	0.0818581
X10_B.cell__DDX21	DDX21	B cells (Cluster 10)	Factor1	0.0638552
X10_B.cell__DDX24	DDX24	B cells (Cluster 10)	Factor1	-0.1116
X10_B.cell__DDX3X	DDX3X	B cells (Cluster 10)	Factor1	-0.108454
X10_B.cell__DDX3Y	DDX3Y	B cells (Cluster 10)	Factor1	-0.171385
X10_B.cell__DDX46	DDX46	B cells (Cluster 10)	Factor1	0.0259337
X10_B.cell__DDX5	DDX5	B cells (Cluster 10)	Factor1	-0.230482
X10_B.cell__DDX6	DDX6	B cells (Cluster 10)	Factor1	-0.100655
X10_B.cell__DEK	DEK	B cells (Cluster 10)	Factor1	0.152394
X10_B.cell__DHX36	DHX36	B cells (Cluster 10)	Factor1	-0.0722753
X10_B.cell__DNAJA1	DNAJA1	B cells (Cluster 10)	Factor1	-0.312301
X10_B.cell__DNAJB1	DNAJB1	B cells (Cluster 10)	Factor1	-0.238157
X10_B.cell__DNAJB6	DNAJB6	B cells (Cluster 10)	Factor1	-0.249655
X10_B.cell__DNAJC8	DNAJC8	B cells (Cluster 10)	Factor1	-0.0301371
X10_B.cell__DOCK8	DOCK8	B cells (Cluster 10)	Factor1	-0.0517929
X10_B.cell__DRAP1	DRAP1	B cells (Cluster 10)	Factor1	0.108461
X10_B.cell__DUSP1	DUSP1	B cells (Cluster 10)	Factor1	0.0879093
X10_B.cell__DUSP2	DUSP2	B cells (Cluster 10)	Factor1	-0.0955437
X10_B.cell__DYNLL1	DYNLL1	B cells (Cluster 10)	Factor1	-0.188824
X10_B.cell__EDF1	EDF1	B cells (Cluster 10)	Factor1	0.187226
X10_B.cell__EEF1A1	EEF1A1	B cells (Cluster 10)	Factor1	0.0242272
X10_B.cell__EEF1B2	EEF1B2	B cells (Cluster 10)	Factor1	0.254701
X10_B.cell__EEF1D	EEF1D	B cells (Cluster 10)	Factor1	0.138241
X10_B.cell__EEF2	EEF2	B cells (Cluster 10)	Factor1	0.0635577
X10_B.cell__EID1	EID1	B cells (Cluster 10)	Factor1	-0.00240202
X10_B.cell__EIF1	EIF1	B cells (Cluster 10)	Factor1	-0.26208
X10_B.cell__EIF1AX	EIF1AX	B cells (Cluster 10)	Factor1	-0.060757
X10_B.cell__EIF1B	EIF1B	B cells (Cluster 10)	Factor1	-0.050604
X10_B.cell__EIF2S2	EIF2S2	B cells (Cluster 10)	Factor1	0.0623283
X10_B.cell__EIF2S3	EIF2S3	B cells (Cluster 10)	Factor1	0.139813
X10_B.cell__EIF3A	EIF3A	B cells (Cluster 10)	Factor1	0.0354643
X10_B.cell__EIF3D	EIF3D	B cells (Cluster 10)	Factor1	0.185765
X10_B.cell__EIF3E	EIF3E	B cells (Cluster 10)	Factor1	0.0930485
X10_B.cell__EIF3F	EIF3F	B cells (Cluster 10)	Factor1	0.141432
X10_B.cell__EIF3G	EIF3G	B cells (Cluster 10)	Factor1	0.262831
X10_B.cell__EIF3H	EIF3H	B cells (Cluster 10)	Factor1	0.153604
X10_B.cell__EIF3K	EIF3K	B cells (Cluster 10)	Factor1	0.105498
X10_B.cell__EIF3L	EIF3L	B cells (Cluster 10)	Factor1	-0.0591064
X10_B.cell__EIF3M	EIF3M	B cells (Cluster 10)	Factor1	-0.000397678
X10_B.cell__EIF4A1	EIF4A1	B cells (Cluster 10)	Factor1	-0.0531625
X10_B.cell__EIF4A2	EIF4A2	B cells (Cluster 10)	Factor1	-0.172604
X10_B.cell__EIF4A3	EIF4A3	B cells (Cluster 10)	Factor1	-0.183035
X10_B.cell__EIF4B	EIF4B	B cells (Cluster 10)	Factor1	0.207724
X10_B.cell__EIF4G2	EIF4G2	B cells (Cluster 10)	Factor1	-0.269217
X10_B.cell__EIF5	EIF5	B cells (Cluster 10)	Factor1	-0.19205
X10_B.cell__EIF5A	EIF5A	B cells (Cluster 10)	Factor1	0.159278
X10_B.cell__EIF5B	EIF5B	B cells (Cluster 10)	Factor1	0.0964284
X10_B.cell__ELF1	ELF1	B cells (Cluster 10)	Factor1	-0.178517
X10_B.cell__ELOB	ELOB	B cells (Cluster 10)	Factor1	0.0987656
X10_B.cell__EMB	EMB	B cells (Cluster 10)	Factor1	-0.0112223
X10_B.cell__EML4	EML4	B cells (Cluster 10)	Factor1	0.0604713
X10_B.cell__EMP3	EMP3	B cells (Cluster 10)	Factor1	0.0517671
X10_B.cell__ENO1	ENO1	B cells (Cluster 10)	Factor1	0.0356031
X10_B.cell__ENSA	ENSA	B cells (Cluster 10)	Factor1	0.17485
X10_B.cell__ENY2	ENY2	B cells (Cluster 10)	Factor1	-0.0378407
X10_B.cell__EPB41	EPB41	B cells (Cluster 10)	Factor1	0.00866547
X10_B.cell__EPB41L4A.AS1	EPB41L4A.AS1	B cells (Cluster 10)	Factor1	0.0306909
X10_B.cell__EPC1	EPC1	B cells (Cluster 10)	Factor1	-0.109987
X10_B.cell__ERH	ERH	B cells (Cluster 10)	Factor1	-0.103542
X10_B.cell__ERP29	ERP29	B cells (Cluster 10)	Factor1	0.312745
X10_B.cell__ETS1	ETS1	B cells (Cluster 10)	Factor1	0.163766
X10_B.cell__EVI2B	EVI2B	B cells (Cluster 10)	Factor1	0.100682
X10_B.cell__EVL	EVL	B cells (Cluster 10)	Factor1	0.100713
X10_B.cell__EZR	EZR	B cells (Cluster 10)	Factor1	-0.21243
X10_B.cell__FAM107B	FAM107B	B cells (Cluster 10)	Factor1	-0.1428
X10_B.cell__FAM133B	FAM133B	B cells (Cluster 10)	Factor1	-0.144447
X10_B.cell__FAM49B	FAM49B	B cells (Cluster 10)	Factor1	-0.0796892
X10_B.cell__FAU	FAU	B cells (Cluster 10)	Factor1	0.124053
X10_B.cell__FBL	FBL	B cells (Cluster 10)	Factor1	0.0962813
X10_B.cell__FCMR	FCMR	B cells (Cluster 10)	Factor1	0.00292711
X10_B.cell__FLNA	FLNA	B cells (Cluster 10)	Factor1	-0.0641611
X10_B.cell__FNBP1	FNBP1	B cells (Cluster 10)	Factor1	-0.136395
X10_B.cell__FNBP4	FNBP4	B cells (Cluster 10)	Factor1	0.0316824
X10_B.cell__FOS	FOS	B cells (Cluster 10)	Factor1	-0.130952
X10_B.cell__FOSB	FOSB	B cells (Cluster 10)	Factor1	-0.303104
X10_B.cell__FOXP1	FOXP1	B cells (Cluster 10)	Factor1	-0.0258512
X10_B.cell__FTH1	FTH1	B cells (Cluster 10)	Factor1	-0.156455
X10_B.cell__FTL	FTL	B cells (Cluster 10)	Factor1	0.17396
X10_B.cell__FUS	FUS	B cells (Cluster 10)	Factor1	-0.201873
X10_B.cell__FXYD5	FXYD5	B cells (Cluster 10)	Factor1	0.115674
X10_B.cell__FYB1	FYB1	B cells (Cluster 10)	Factor1	-0.00529266
X10_B.cell__FYN	FYN	B cells (Cluster 10)	Factor1	-0.0281921
X10_B.cell__G3BP1	G3BP1	B cells (Cluster 10)	Factor1	-0.126847
X10_B.cell__G3BP2	G3BP2	B cells (Cluster 10)	Factor1	-0.0705033
X10_B.cell__GADD45B	GADD45B	B cells (Cluster 10)	Factor1	-0.228854
X10_B.cell__GAPDH	GAPDH	B cells (Cluster 10)	Factor1	0.0136251
X10_B.cell__GCC2	GCC2	B cells (Cluster 10)	Factor1	0.054767
X10_B.cell__GGNBP2	GGNBP2	B cells (Cluster 10)	Factor1	-0.0237889
X10_B.cell__GLS	GLS	B cells (Cluster 10)	Factor1	-0.158027
X10_B.cell__GMFG	GMFG	B cells (Cluster 10)	Factor1	0.142883
X10_B.cell__GNAI2	GNAI2	B cells (Cluster 10)	Factor1	-0.0632928
X10_B.cell__GNAS	GNAS	B cells (Cluster 10)	Factor1	0.12898
X10_B.cell__GNB1	GNB1	B cells (Cluster 10)	Factor1	-0.0714757
X10_B.cell__GOLGA4	GOLGA4	B cells (Cluster 10)	Factor1	0.110913
X10_B.cell__GOLGB1	GOLGB1	B cells (Cluster 10)	Factor1	0.0468962
X10_B.cell__GPBP1	GPBP1	B cells (Cluster 10)	Factor1	-0.0577914
X10_B.cell__GPR183	GPR183	B cells (Cluster 10)	Factor1	-0.0623248
X10_B.cell__GPSM3	GPSM3	B cells (Cluster 10)	Factor1	0.14421
X10_B.cell__GPX4	GPX4	B cells (Cluster 10)	Factor1	0.0726648
X10_B.cell__GRB2	GRB2	B cells (Cluster 10)	Factor1	-0.0116944
X10_B.cell__GSTK1	GSTK1	B cells (Cluster 10)	Factor1	0.111467
X10_B.cell__GSTP1	GSTP1	B cells (Cluster 10)	Factor1	0.104057
X10_B.cell__GTF2B	GTF2B	B cells (Cluster 10)	Factor1	-0.265366
X10_B.cell__GTF3A	GTF3A	B cells (Cluster 10)	Factor1	0.103988
X10_B.cell__GUK1	GUK1	B cells (Cluster 10)	Factor1	0.0467555
X10_B.cell__GYPC	GYPC	B cells (Cluster 10)	Factor1	0.203298
X10_B.cell__H1FX	H1FX	B cells (Cluster 10)	Factor1	0.0957916
X10_B.cell__H2AFV	H2AFV	B cells (Cluster 10)	Factor1	-0.0603356
X10_B.cell__H2AFZ	H2AFZ	B cells (Cluster 10)	Factor1	-0.18374
X10_B.cell__H3F3A	H3F3A	B cells (Cluster 10)	Factor1	-0.0348104
X10_B.cell__H3F3B	H3F3B	B cells (Cluster 10)	Factor1	-0.285167
X10_B.cell__HCLS1	HCLS1	B cells (Cluster 10)	Factor1	0.0630634
X10_B.cell__HCST	HCST	B cells (Cluster 10)	Factor1	0.0221801
X10_B.cell__HERPUD1	HERPUD1	B cells (Cluster 10)	Factor1	-0.200384
X10_B.cell__HIGD2A	HIGD2A	B cells (Cluster 10)	Factor1	0.129755
X10_B.cell__HINT1	HINT1	B cells (Cluster 10)	Factor1	0.0393248
X10_B.cell__HIST1H1C	HIST1H1C	B cells (Cluster 10)	Factor1	0.215872
X10_B.cell__HIST1H4C	HIST1H4C	B cells (Cluster 10)	Factor1	0.109921
X10_B.cell__HLA.A	HLA.A	B cells (Cluster 10)	Factor1	0.0966315
X10_B.cell__HLA.B	HLA.B	B cells (Cluster 10)	Factor1	-0.131372
X10_B.cell__HLA.C	HLA.C	B cells (Cluster 10)	Factor1	0.263004
X10_B.cell__HLA.DMA	HLA.DMA	B cells (Cluster 10)	Factor1	0.0673597
X10_B.cell__HLA.DMB	HLA.DMB	B cells (Cluster 10)	Factor1	0.0323931
X10_B.cell__HLA.DPA1	HLA.DPA1	B cells (Cluster 10)	Factor1	0.0720143
X10_B.cell__HLA.DPB1	HLA.DPB1	B cells (Cluster 10)	Factor1	0.185972
X10_B.cell__HLA.DQA1	HLA.DQA1	B cells (Cluster 10)	Factor1	0.0351338
X10_B.cell__HLA.DQB1	HLA.DQB1	B cells (Cluster 10)	Factor1	0.0378006
X10_B.cell__HLA.DRA	HLA.DRA	B cells (Cluster 10)	Factor1	0.0878279
X10_B.cell__HLA.DRB1	HLA.DRB1	B cells (Cluster 10)	Factor1	-0.0207718
X10_B.cell__HLA.DRB5	HLA.DRB5	B cells (Cluster 10)	Factor1	0.0430347
X10_B.cell__HLA.E	HLA.E	B cells (Cluster 10)	Factor1	0.10454
X10_B.cell__HLA.F	HLA.F	B cells (Cluster 10)	Factor1	0.204525
X10_B.cell__HMGB1	HMGB1	B cells (Cluster 10)	Factor1	-0.0451844
X10_B.cell__HMGB2	HMGB2	B cells (Cluster 10)	Factor1	-0.0927483
X10_B.cell__HMGN1	HMGN1	B cells (Cluster 10)	Factor1	0.0693987
X10_B.cell__HMGN2	HMGN2	B cells (Cluster 10)	Factor1	0.0496104
X10_B.cell__HNRNPA0	HNRNPA0	B cells (Cluster 10)	Factor1	0.0967528
X10_B.cell__HNRNPA1	HNRNPA1	B cells (Cluster 10)	Factor1	-0.0327256
X10_B.cell__HNRNPA2B1	HNRNPA2B1	B cells (Cluster 10)	Factor1	-0.11574
X10_B.cell__HNRNPA3	HNRNPA3	B cells (Cluster 10)	Factor1	0.0394895
X10_B.cell__HNRNPAB	HNRNPAB	B cells (Cluster 10)	Factor1	-0.217543
X10_B.cell__HNRNPC	HNRNPC	B cells (Cluster 10)	Factor1	-0.0849719
X10_B.cell__HNRNPD	HNRNPD	B cells (Cluster 10)	Factor1	0.17095
X10_B.cell__HNRNPDL	HNRNPDL	B cells (Cluster 10)	Factor1	-0.0600112
X10_B.cell__HNRNPF	HNRNPF	B cells (Cluster 10)	Factor1	0.0174655
X10_B.cell__HNRNPH1	HNRNPH1	B cells (Cluster 10)	Factor1	-0.251758
X10_B.cell__HNRNPH3	HNRNPH3	B cells (Cluster 10)	Factor1	0.0520948
X10_B.cell__HNRNPK	HNRNPK	B cells (Cluster 10)	Factor1	0.0247068
X10_B.cell__HNRNPM	HNRNPM	B cells (Cluster 10)	Factor1	-0.00181594
X10_B.cell__HNRNPR	HNRNPR	B cells (Cluster 10)	Factor1	0.0617054
X10_B.cell__HNRNPU	HNRNPU	B cells (Cluster 10)	Factor1	-0.0144817
X10_B.cell__HP1BP3	HP1BP3	B cells (Cluster 10)	Factor1	-0.0404567
X10_B.cell__HSP90AA1	HSP90AA1	B cells (Cluster 10)	Factor1	-0.315002
X10_B.cell__HSP90AB1	HSP90AB1	B cells (Cluster 10)	Factor1	-0.289886
X10_B.cell__HSP90B1	HSP90B1	B cells (Cluster 10)	Factor1	-0.0197177
X10_B.cell__HSPA5	HSPA5	B cells (Cluster 10)	Factor1	-0.131803
X10_B.cell__HSPA8	HSPA8	B cells (Cluster 10)	Factor1	-0.352508
X10_B.cell__HSPD1	HSPD1	B cells (Cluster 10)	Factor1	-0.173998
X10_B.cell__HSPE1	HSPE1	B cells (Cluster 10)	Factor1	-0.147583
X10_B.cell__HSPH1	HSPH1	B cells (Cluster 10)	Factor1	-0.399
X10_B.cell__ICAM3	ICAM3	B cells (Cluster 10)	Factor1	0.210379
X10_B.cell__ID2	ID2	B cells (Cluster 10)	Factor1	-0.171765
X10_B.cell__IDI1	IDI1	B cells (Cluster 10)	Factor1	-0.185561
X10_B.cell__IDS	IDS	B cells (Cluster 10)	Factor1	-0.0883656
X10_B.cell__IER2	IER2	B cells (Cluster 10)	Factor1	-0.100578
X10_B.cell__IER5	IER5	B cells (Cluster 10)	Factor1	0.00926227
X10_B.cell__IFI16	IFI16	B cells (Cluster 10)	Factor1	0.0593605
X10_B.cell__IFITM2	IFITM2	B cells (Cluster 10)	Factor1	0.141273
X10_B.cell__IFRD1	IFRD1	B cells (Cluster 10)	Factor1	-0.261597
X10_B.cell__IGHD	IGHD	B cells (Cluster 10)	Factor1	0.169928
X10_B.cell__IGHM	IGHM	B cells (Cluster 10)	Factor1	0.160417
X10_B.cell__IGKC	IGKC	B cells (Cluster 10)	Factor1	0.148489
X10_B.cell__IK	IK	B cells (Cluster 10)	Factor1	-0.038504
X10_B.cell__IKZF1	IKZF1	B cells (Cluster 10)	Factor1	0.0303035
X10_B.cell__IKZF3	IKZF3	B cells (Cluster 10)	Factor1	-0.102929
X10_B.cell__IL2RG	IL2RG	B cells (Cluster 10)	Factor1	0.113378
X10_B.cell__IL32	IL32	B cells (Cluster 10)	Factor1	0.10092
X10_B.cell__IL7R	IL7R	B cells (Cluster 10)	Factor1	0.146918
X10_B.cell__IQGAP1	IQGAP1	B cells (Cluster 10)	Factor1	0.0139296
X10_B.cell__IRF1	IRF1	B cells (Cluster 10)	Factor1	0.0595813
X10_B.cell__IRF2BP2	IRF2BP2	B cells (Cluster 10)	Factor1	-0.0393757
X10_B.cell__IRS2	IRS2	B cells (Cluster 10)	Factor1	-0.185804
X10_B.cell__ISCU	ISCU	B cells (Cluster 10)	Factor1	0.220782
X10_B.cell__ISG20	ISG20	B cells (Cluster 10)	Factor1	0.190997
X10_B.cell__ITGB1	ITGB1	B cells (Cluster 10)	Factor1	-0.10259
X10_B.cell__ITGB2	ITGB2	B cells (Cluster 10)	Factor1	0.135725
X10_B.cell__ITM2B	ITM2B	B cells (Cluster 10)	Factor1	0.186879
X10_B.cell__JAK1	JAK1	B cells (Cluster 10)	Factor1	0.0339228
X10_B.cell__JMJD1C	JMJD1C	B cells (Cluster 10)	Factor1	-0.173556
X10_B.cell__JOSD1	JOSD1	B cells (Cluster 10)	Factor1	-0.10294
X10_B.cell__JPT1	JPT1	B cells (Cluster 10)	Factor1	-0.0672728
X10_B.cell__JTB	JTB	B cells (Cluster 10)	Factor1	0.115775
X10_B.cell__JUN	JUN	B cells (Cluster 10)	Factor1	-0.0500888
X10_B.cell__JUNB	JUNB	B cells (Cluster 10)	Factor1	0.214736
X10_B.cell__JUND	JUND	B cells (Cluster 10)	Factor1	-0.179177
X10_B.cell__KDM2A	KDM2A	B cells (Cluster 10)	Factor1	-0.111511
X10_B.cell__KDM5A	KDM5A	B cells (Cluster 10)	Factor1	-0.0359378
X10_B.cell__KDM6B	KDM6B	B cells (Cluster 10)	Factor1	-0.256752
X10_B.cell__KHDRBS1	KHDRBS1	B cells (Cluster 10)	Factor1	-0.0285956
X10_B.cell__KIAA1551	KIAA1551	B cells (Cluster 10)	Factor1	0.12714
X10_B.cell__KLF13	KLF13	B cells (Cluster 10)	Factor1	0.134219
X10_B.cell__KLF2	KLF2	B cells (Cluster 10)	Factor1	0.153827
X10_B.cell__KLF3	KLF3	B cells (Cluster 10)	Factor1	-0.0787246
X10_B.cell__KLF6	KLF6	B cells (Cluster 10)	Factor1	-0.120099
X10_B.cell__KMT2A	KMT2A	B cells (Cluster 10)	Factor1	-0.00991954
X10_B.cell__KMT2E	KMT2E	B cells (Cluster 10)	Factor1	0.0217957
X10_B.cell__KRR1	KRR1	B cells (Cluster 10)	Factor1	-0.00662018
X10_B.cell__KRT10	KRT10	B cells (Cluster 10)	Factor1	0.0474847
X10_B.cell__KTN1	KTN1	B cells (Cluster 10)	Factor1	0.103711
X10_B.cell__LAMTOR4	LAMTOR4	B cells (Cluster 10)	Factor1	0.200876
X10_B.cell__LAPTM5	LAPTM5	B cells (Cluster 10)	Factor1	0.0897931
X10_B.cell__LBH	LBH	B cells (Cluster 10)	Factor1	-0.0243452
X10_B.cell__LCP1	LCP1	B cells (Cluster 10)	Factor1	-0.0248546
X10_B.cell__LDHA	LDHA	B cells (Cluster 10)	Factor1	-0.0579699
X10_B.cell__LDHB	LDHB	B cells (Cluster 10)	Factor1	0.179059
X10_B.cell__LEPROTL1	LEPROTL1	B cells (Cluster 10)	Factor1	0.050483
X10_B.cell__LIMD2	LIMD2	B cells (Cluster 10)	Factor1	0.192639
X10_B.cell__LITAF	LITAF	B cells (Cluster 10)	Factor1	-0.0711846
X10_B.cell__LRRFIP1	LRRFIP1	B cells (Cluster 10)	Factor1	-0.184237
X10_B.cell__LSM14A	LSM14A	B cells (Cluster 10)	Factor1	0.0456312
X10_B.cell__LSM7	LSM7	B cells (Cluster 10)	Factor1	0.139594
X10_B.cell__LSM8	LSM8	B cells (Cluster 10)	Factor1	0.0247227
X10_B.cell__LSP1	LSP1	B cells (Cluster 10)	Factor1	0.0564402
X10_B.cell__LTB	LTB	B cells (Cluster 10)	Factor1	0.180757
X10_B.cell__LUC7L3	LUC7L3	B cells (Cluster 10)	Factor1	0.0132025
X10_B.cell__LY6E	LY6E	B cells (Cluster 10)	Factor1	0.0924648
X10_B.cell__LYN	LYN	B cells (Cluster 10)	Factor1	0.0156592
X10_B.cell__MACF1	MACF1	B cells (Cluster 10)	Factor1	-0.0231492
X10_B.cell__MALAT1	MALAT1	B cells (Cluster 10)	Factor1	0.0319661
X10_B.cell__MAP1LC3B	MAP1LC3B	B cells (Cluster 10)	Factor1	-0.121791
X10_B.cell__MAP3K1	MAP3K1	B cells (Cluster 10)	Factor1	-0.0134425
X10_B.cell__MAP3K2	MAP3K2	B cells (Cluster 10)	Factor1	-0.160213
X10_B.cell__MARCKSL1	MARCKSL1	B cells (Cluster 10)	Factor1	-0.195003
X10_B.cell__MBD4	MBD4	B cells (Cluster 10)	Factor1	0.117443
X10_B.cell__MBNL1	MBNL1	B cells (Cluster 10)	Factor1	-0.00735598
X10_B.cell__MBP	MBP	B cells (Cluster 10)	Factor1	-0.0501928
X10_B.cell__MCL1	MCL1	B cells (Cluster 10)	Factor1	-0.125825
X10_B.cell__MDM4	MDM4	B cells (Cluster 10)	Factor1	0.030999
X10_B.cell__MED10	MED10	B cells (Cluster 10)	Factor1	0.00791399
X10_B.cell__MEF2C	MEF2C	B cells (Cluster 10)	Factor1	-0.0147786
X10_B.cell__MIDN	MIDN	B cells (Cluster 10)	Factor1	-0.273874
X10_B.cell__MKNK2	MKNK2	B cells (Cluster 10)	Factor1	-0.226721
X10_B.cell__MOB1A	MOB1A	B cells (Cluster 10)	Factor1	0.0138163
X10_B.cell__MORF4L1	MORF4L1	B cells (Cluster 10)	Factor1	-0.00753507
X10_B.cell__MPHOSPH8	MPHOSPH8	B cells (Cluster 10)	Factor1	0.179304
X10_B.cell__MRPL54	MRPL54	B cells (Cluster 10)	Factor1	0.00475229
X10_B.cell__MS4A1	MS4A1	B cells (Cluster 10)	Factor1	0.0882638
X10_B.cell__MSN	MSN	B cells (Cluster 10)	Factor1	-0.00705577
X10_B.cell__MYADM	MYADM	B cells (Cluster 10)	Factor1	-0.182124
X10_B.cell__MYCBP2	MYCBP2	B cells (Cluster 10)	Factor1	0.0138932
X10_B.cell__MYH9	MYH9	B cells (Cluster 10)	Factor1	0.11639
X10_B.cell__MYL12A	MYL12A	B cells (Cluster 10)	Factor1	0.162183
X10_B.cell__MYL12B	MYL12B	B cells (Cluster 10)	Factor1	0.133311
X10_B.cell__MYL6	MYL6	B cells (Cluster 10)	Factor1	0.0252874
X10_B.cell__MZT2B	MZT2B	B cells (Cluster 10)	Factor1	0.0704203
X10_B.cell__N4BP2L2	N4BP2L2	B cells (Cluster 10)	Factor1	0.106413
X10_B.cell__NACA	NACA	B cells (Cluster 10)	Factor1	0.246145
X10_B.cell__NAP1L1	NAP1L1	B cells (Cluster 10)	Factor1	-0.0104974
X10_B.cell__NASP	NASP	B cells (Cluster 10)	Factor1	-0.27003
X10_B.cell__NBEAL1	NBEAL1	B cells (Cluster 10)	Factor1	0.00747574
X10_B.cell__NCF1	NCF1	B cells (Cluster 10)	Factor1	0.129492
X10_B.cell__NCL	NCL	B cells (Cluster 10)	Factor1	-0.0997802
X10_B.cell__NCOA3	NCOA3	B cells (Cluster 10)	Factor1	-0.107247
X10_B.cell__NCOR1	NCOR1	B cells (Cluster 10)	Factor1	0.0550079
X10_B.cell__NDUFA1	NDUFA1	B cells (Cluster 10)	Factor1	0.122854
X10_B.cell__NDUFA4	NDUFA4	B cells (Cluster 10)	Factor1	0.179705
X10_B.cell__NDUFB10	NDUFB10	B cells (Cluster 10)	Factor1	0.105997
X10_B.cell__NDUFB11	NDUFB11	B cells (Cluster 10)	Factor1	0.0867021
X10_B.cell__NDUFB2	NDUFB2	B cells (Cluster 10)	Factor1	0.131078
X10_B.cell__NDUFB4	NDUFB4	B cells (Cluster 10)	Factor1	0.129757
X10_B.cell__NDUFS5	NDUFS5	B cells (Cluster 10)	Factor1	-0.0937365
X10_B.cell__NDUFV2	NDUFV2	B cells (Cluster 10)	Factor1	0.131618
X10_B.cell__NEAT1	NEAT1	B cells (Cluster 10)	Factor1	-0.281475
X10_B.cell__NEDD8	NEDD8	B cells (Cluster 10)	Factor1	0.140862
X10_B.cell__NFKBIA	NFKBIA	B cells (Cluster 10)	Factor1	0.0225023
X10_B.cell__NIPBL	NIPBL	B cells (Cluster 10)	Factor1	0.00567566
X10_B.cell__NKTR	NKTR	B cells (Cluster 10)	Factor1	-0.0137303
X10_B.cell__NOL7	NOL7	B cells (Cluster 10)	Factor1	0.0143855
X10_B.cell__NOP53	NOP53	B cells (Cluster 10)	Factor1	0.271669
X10_B.cell__NOP56	NOP56	B cells (Cluster 10)	Factor1	-0.145315
X10_B.cell__NOSIP	NOSIP	B cells (Cluster 10)	Factor1	0.120169
X10_B.cell__NPM1	NPM1	B cells (Cluster 10)	Factor1	0.0554637
X10_B.cell__NR3C1	NR3C1	B cells (Cluster 10)	Factor1	-0.106184
X10_B.cell__NR4A2	NR4A2	B cells (Cluster 10)	Factor1	-0.261257
X10_B.cell__NSA2	NSA2	B cells (Cluster 10)	Factor1	0.0796175
X10_B.cell__NSD3	NSD3	B cells (Cluster 10)	Factor1	0.116676
X10_B.cell__NUCKS1	NUCKS1	B cells (Cluster 10)	Factor1	0.0255973
X10_B.cell__NUFIP2	NUFIP2	B cells (Cluster 10)	Factor1	-0.299093
X10_B.cell__OAZ1	OAZ1	B cells (Cluster 10)	Factor1	0.0786907
X10_B.cell__ODC1	ODC1	B cells (Cluster 10)	Factor1	-0.222371
X10_B.cell__OGA	OGA	B cells (Cluster 10)	Factor1	-0.132318
X10_B.cell__ORMDL1	ORMDL1	B cells (Cluster 10)	Factor1	0.11701
X10_B.cell__OSBPL8	OSBPL8	B cells (Cluster 10)	Factor1	-0.0564775
X10_B.cell__OST4	OST4	B cells (Cluster 10)	Factor1	0.158517
X10_B.cell__PA2G4	PA2G4	B cells (Cluster 10)	Factor1	0.00717701
X10_B.cell__PABPC1	PABPC1	B cells (Cluster 10)	Factor1	-0.0627367
X10_B.cell__PAIP2	PAIP2	B cells (Cluster 10)	Factor1	-0.00961467
X10_B.cell__PAK2	PAK2	B cells (Cluster 10)	Factor1	0.0104085
X10_B.cell__PAPOLA	PAPOLA	B cells (Cluster 10)	Factor1	0.050449
X10_B.cell__PARK7	PARK7	B cells (Cluster 10)	Factor1	0.219073
X10_B.cell__PARP1	PARP1	B cells (Cluster 10)	Factor1	0.0616589
X10_B.cell__PCBP1	PCBP1	B cells (Cluster 10)	Factor1	-0.029262
X10_B.cell__PCBP2	PCBP2	B cells (Cluster 10)	Factor1	-0.0616767
X10_B.cell__PCF11	PCF11	B cells (Cluster 10)	Factor1	0.0517438
X10_B.cell__PCM1	PCM1	B cells (Cluster 10)	Factor1	-0.033793
X10_B.cell__PDCD4	PDCD4	B cells (Cluster 10)	Factor1	-0.0273542
X10_B.cell__PDIA3	PDIA3	B cells (Cluster 10)	Factor1	0.0648339
X10_B.cell__PEBP1	PEBP1	B cells (Cluster 10)	Factor1	0.206768
X10_B.cell__PFDN5	PFDN5	B cells (Cluster 10)	Factor1	0.14099
X10_B.cell__PFN1	PFN1	B cells (Cluster 10)	Factor1	0.107925
X10_B.cell__PGK1	PGK1	B cells (Cluster 10)	Factor1	0.0313045
X10_B.cell__PHF20	PHF20	B cells (Cluster 10)	Factor1	0.0190056
X10_B.cell__PHF3	PHF3	B cells (Cluster 10)	Factor1	0.0637848
X10_B.cell__PIK3IP1	PIK3IP1	B cells (Cluster 10)	Factor1	0.157765
X10_B.cell__PIK3R1	PIK3R1	B cells (Cluster 10)	Factor1	-0.121455
X10_B.cell__PIP4K2A	PIP4K2A	B cells (Cluster 10)	Factor1	-0.126495
X10_B.cell__PLAC8	PLAC8	B cells (Cluster 10)	Factor1	0.0476065
X10_B.cell__PLCG2	PLCG2	B cells (Cluster 10)	Factor1	0.25176
X10_B.cell__PMAIP1	PMAIP1	B cells (Cluster 10)	Factor1	-0.179304
X10_B.cell__PNISR	PNISR	B cells (Cluster 10)	Factor1	0.204415
X10_B.cell__PNN	PNN	B cells (Cluster 10)	Factor1	0.108741
X10_B.cell__PNRC1	PNRC1	B cells (Cluster 10)	Factor1	0.0128261
X10_B.cell__PNRC2	PNRC2	B cells (Cluster 10)	Factor1	0.0581979
X10_B.cell__POLR1D	POLR1D	B cells (Cluster 10)	Factor1	0.0169008
X10_B.cell__POLR2A	POLR2A	B cells (Cluster 10)	Factor1	-0.293418
X10_B.cell__POLR2L	POLR2L	B cells (Cluster 10)	Factor1	0.0259814
X10_B.cell__POMP	POMP	B cells (Cluster 10)	Factor1	-0.089399
X10_B.cell__POU2F2	POU2F2	B cells (Cluster 10)	Factor1	0.0593542
X10_B.cell__PPDPF	PPDPF	B cells (Cluster 10)	Factor1	0.164991
X10_B.cell__PPIA	PPIA	B cells (Cluster 10)	Factor1	0.0509142
X10_B.cell__PPIB	PPIB	B cells (Cluster 10)	Factor1	0.138886
X10_B.cell__PPIG	PPIG	B cells (Cluster 10)	Factor1	-8.26323e-05
X10_B.cell__PPP1CA	PPP1CA	B cells (Cluster 10)	Factor1	0.146392
X10_B.cell__PPP1CB	PPP1CB	B cells (Cluster 10)	Factor1	-0.108662
X10_B.cell__PPP1R12A	PPP1R12A	B cells (Cluster 10)	Factor1	0.0356565
X10_B.cell__PPP1R15A	PPP1R15A	B cells (Cluster 10)	Factor1	-0.142437
X10_B.cell__PPP1R2	PPP1R2	B cells (Cluster 10)	Factor1	-0.050068
X10_B.cell__PPP2R5C	PPP2R5C	B cells (Cluster 10)	Factor1	-0.179858
X10_B.cell__PPP4R3A	PPP4R3A	B cells (Cluster 10)	Factor1	-0.0597781
X10_B.cell__PRDM2	PRDM2	B cells (Cluster 10)	Factor1	-0.12323
X10_B.cell__PRDX1	PRDX1	B cells (Cluster 10)	Factor1	-0.276832
X10_B.cell__PRELID1	PRELID1	B cells (Cluster 10)	Factor1	0.132202
X10_B.cell__PRKCB	PRKCB	B cells (Cluster 10)	Factor1	-0.14945
X10_B.cell__PRPF38B	PRPF38B	B cells (Cluster 10)	Factor1	-0.0495603
X10_B.cell__PRPF40A	PRPF40A	B cells (Cluster 10)	Factor1	0.0362601
X10_B.cell__PRPF4B	PRPF4B	B cells (Cluster 10)	Factor1	0.102898
X10_B.cell__PRR13	PRR13	B cells (Cluster 10)	Factor1	-0.0262709
X10_B.cell__PRRC2C	PRRC2C	B cells (Cluster 10)	Factor1	-0.0570098
X10_B.cell__PSIP1	PSIP1	B cells (Cluster 10)	Factor1	0.0979203
X10_B.cell__PSMA7	PSMA7	B cells (Cluster 10)	Factor1	0.101396
X10_B.cell__PSMB1	PSMB1	B cells (Cluster 10)	Factor1	0.113253
X10_B.cell__PSMB8	PSMB8	B cells (Cluster 10)	Factor1	0.191576
X10_B.cell__PSMB9	PSMB9	B cells (Cluster 10)	Factor1	0.147864
X10_B.cell__PSMD8	PSMD8	B cells (Cluster 10)	Factor1	0.0907074
X10_B.cell__PSME1	PSME1	B cells (Cluster 10)	Factor1	0.151163
X10_B.cell__PSME2	PSME2	B cells (Cluster 10)	Factor1	0.191476
X10_B.cell__PTBP3	PTBP3	B cells (Cluster 10)	Factor1	-0.0622007
X10_B.cell__PTGES3	PTGES3	B cells (Cluster 10)	Factor1	0.0667172
X10_B.cell__PTMA	PTMA	B cells (Cluster 10)	Factor1	-0.345295
X10_B.cell__PTP4A2	PTP4A2	B cells (Cluster 10)	Factor1	-0.00419498
X10_B.cell__PTPN1	PTPN1	B cells (Cluster 10)	Factor1	0.0130628
X10_B.cell__PTPRC	PTPRC	B cells (Cluster 10)	Factor1	-0.00478713
X10_B.cell__RAB11FIP1	RAB11FIP1	B cells (Cluster 10)	Factor1	-0.15185
X10_B.cell__RAB2A	RAB2A	B cells (Cluster 10)	Factor1	0.0194836
X10_B.cell__RABAC1	RABAC1	B cells (Cluster 10)	Factor1	0.0978428
X10_B.cell__RAC2	RAC2	B cells (Cluster 10)	Factor1	0.131189
X10_B.cell__RACK1	RACK1	B cells (Cluster 10)	Factor1	0.210998
X10_B.cell__RAD21	RAD21	B cells (Cluster 10)	Factor1	0.0521891
X10_B.cell__RALGPS2	RALGPS2	B cells (Cluster 10)	Factor1	0.0564948
X10_B.cell__RAN	RAN	B cells (Cluster 10)	Factor1	0.0688049
X10_B.cell__RAP1B	RAP1B	B cells (Cluster 10)	Factor1	-0.127676
X10_B.cell__RARRES3	RARRES3	B cells (Cluster 10)	Factor1	0.121281
X10_B.cell__RASGEF1B	RASGEF1B	B cells (Cluster 10)	Factor1	-0.190572
X10_B.cell__RASGRP2	RASGRP2	B cells (Cluster 10)	Factor1	0.0880441
X10_B.cell__RBBP6	RBBP6	B cells (Cluster 10)	Factor1	0.00270404
X10_B.cell__RBM25	RBM25	B cells (Cluster 10)	Factor1	-0.189986
X10_B.cell__RBM3	RBM3	B cells (Cluster 10)	Factor1	0.0149892
X10_B.cell__RBM38	RBM38	B cells (Cluster 10)	Factor1	-0.126368
X10_B.cell__RBM39	RBM39	B cells (Cluster 10)	Factor1	-0.173621
X10_B.cell__RBM8A	RBM8A	B cells (Cluster 10)	Factor1	0.0520592
X10_B.cell__RBMX	RBMX	B cells (Cluster 10)	Factor1	0.0143299
X10_B.cell__RBX1	RBX1	B cells (Cluster 10)	Factor1	0.00262242
X10_B.cell__RCAN3	RCAN3	B cells (Cluster 10)	Factor1	0.0688552
X10_B.cell__RCSD1	RCSD1	B cells (Cluster 10)	Factor1	0.0930793
X10_B.cell__REL	REL	B cells (Cluster 10)	Factor1	-0.117699
X10_B.cell__REX1BD	REX1BD	B cells (Cluster 10)	Factor1	0.0632493
X10_B.cell__RGCC	RGCC	B cells (Cluster 10)	Factor1	-0.287408
X10_B.cell__RGS2	RGS2	B cells (Cluster 10)	Factor1	-0.0453836
X10_B.cell__RHOA	RHOA	B cells (Cluster 10)	Factor1	-0.000418707
X10_B.cell__RHOH	RHOH	B cells (Cluster 10)	Factor1	-0.0838551
X10_B.cell__RIPOR2	RIPOR2	B cells (Cluster 10)	Factor1	0.0796125
X10_B.cell__RNASET2	RNASET2	B cells (Cluster 10)	Factor1	0.149236
X10_B.cell__RNF125	RNF125	B cells (Cluster 10)	Factor1	-0.24943
X10_B.cell__RNF213	RNF213	B cells (Cluster 10)	Factor1	-0.0497577
X10_B.cell__RNMT	RNMT	B cells (Cluster 10)	Factor1	-0.0687872
X10_B.cell__RNPS1	RNPS1	B cells (Cluster 10)	Factor1	0.0341123
X10_B.cell__ROCK1	ROCK1	B cells (Cluster 10)	Factor1	-0.0272697
X10_B.cell__RORA	RORA	B cells (Cluster 10)	Factor1	-0.076909
X10_B.cell__RSBN1	RSBN1	B cells (Cluster 10)	Factor1	-0.0628776
X10_B.cell__RSF1	RSF1	B cells (Cluster 10)	Factor1	0.00487562
X10_B.cell__RSL1D1	RSL1D1	B cells (Cluster 10)	Factor1	-0.0155102
X10_B.cell__RSL24D1	RSL24D1	B cells (Cluster 10)	Factor1	-0.0862369
X10_B.cell__RSRC2	RSRC2	B cells (Cluster 10)	Factor1	-0.203397
X10_B.cell__RSRP1	RSRP1	B cells (Cluster 10)	Factor1	0.0440072
X10_B.cell__RTF1	RTF1	B cells (Cluster 10)	Factor1	-0.0040111
X10_B.cell__RTRAF	RTRAF	B cells (Cluster 10)	Factor1	0.0203919
X10_B.cell__RUNX3	RUNX3	B cells (Cluster 10)	Factor1	-0.112459
X10_B.cell__RWDD1	RWDD1	B cells (Cluster 10)	Factor1	-0.0550491
X10_B.cell__S100A10	S100A10	B cells (Cluster 10)	Factor1	0.135414
X10_B.cell__S100A11	S100A11	B cells (Cluster 10)	Factor1	0.0800392
X10_B.cell__S100A4	S100A4	B cells (Cluster 10)	Factor1	0.0271746
X10_B.cell__S100A6	S100A6	B cells (Cluster 10)	Factor1	0.0804946
X10_B.cell__SAP18	SAP18	B cells (Cluster 10)	Factor1	-0.0354283
X10_B.cell__SARAF	SARAF	B cells (Cluster 10)	Factor1	0.0604244
X10_B.cell__SAT1	SAT1	B cells (Cluster 10)	Factor1	-0.15837
X10_B.cell__SBDS	SBDS	B cells (Cluster 10)	Factor1	0.0753302
X10_B.cell__SCAF11	SCAF11	B cells (Cluster 10)	Factor1	0.018098
X10_B.cell__SCAND1	SCAND1	B cells (Cluster 10)	Factor1	0.180303
X10_B.cell__SEC61B	SEC61B	B cells (Cluster 10)	Factor1	0.0191432
X10_B.cell__SEC61G	SEC61G	B cells (Cluster 10)	Factor1	-0.0185319
X10_B.cell__SEC62	SEC62	B cells (Cluster 10)	Factor1	0.115408
X10_B.cell__SELENOF	SELENOF	B cells (Cluster 10)	Factor1	0.0516783
X10_B.cell__SELENOH	SELENOH	B cells (Cluster 10)	Factor1	0.118392
X10_B.cell__SELENOK	SELENOK	B cells (Cluster 10)	Factor1	-0.17139
X10_B.cell__SELENOW	SELENOW	B cells (Cluster 10)	Factor1	-0.0770084
X10_B.cell__SELL	SELL	B cells (Cluster 10)	Factor1	0.118031
X10_B.cell__SEPT6	2006-09-01	B cells (Cluster 10)	Factor1	0.0744364
X10_B.cell__SEPT7	2007-09-01	B cells (Cluster 10)	Factor1	0.0106443
X10_B.cell__SEPT9	2009-09-01	B cells (Cluster 10)	Factor1	0.00925051
X10_B.cell__SERBP1	SERBP1	B cells (Cluster 10)	Factor1	0.0518438
X10_B.cell__SERF2	SERF2	B cells (Cluster 10)	Factor1	0.173271
X10_B.cell__SERP1	SERP1	B cells (Cluster 10)	Factor1	0.204993
X10_B.cell__SERTAD1	SERTAD1	B cells (Cluster 10)	Factor1	-0.0810797
X10_B.cell__SET	SET	B cells (Cluster 10)	Factor1	0.1072
X10_B.cell__SF1	SF1	B cells (Cluster 10)	Factor1	-0.00977876
X10_B.cell__SF3B1	SF3B1	B cells (Cluster 10)	Factor1	-0.0190511
X10_B.cell__SF3B2	SF3B2	B cells (Cluster 10)	Factor1	0.197573
X10_B.cell__SF3B5	SF3B5	B cells (Cluster 10)	Factor1	0.054932
X10_B.cell__SF3B6	SF3B6	B cells (Cluster 10)	Factor1	-0.0557767
X10_B.cell__SFPQ	SFPQ	B cells (Cluster 10)	Factor1	-0.148135
X10_B.cell__SH3BGRL	SH3BGRL	B cells (Cluster 10)	Factor1	0.0584081
X10_B.cell__SH3BGRL3	SH3BGRL3	B cells (Cluster 10)	Factor1	0.0963382
X10_B.cell__SH3BP5	SH3BP5	B cells (Cluster 10)	Factor1	-0.0183105
X10_B.cell__SKP1	SKP1	B cells (Cluster 10)	Factor1	-0.223945
X10_B.cell__SLC25A3	SLC25A3	B cells (Cluster 10)	Factor1	0.00476105
X10_B.cell__SLC25A5	SLC25A5	B cells (Cluster 10)	Factor1	0.1266
X10_B.cell__SLC25A6	SLC25A6	B cells (Cluster 10)	Factor1	0.140163
X10_B.cell__SLC2A3	SLC2A3	B cells (Cluster 10)	Factor1	-0.151323
X10_B.cell__SLC38A1	SLC38A1	B cells (Cluster 10)	Factor1	-0.0505191
X10_B.cell__SLC38A2	SLC38A2	B cells (Cluster 10)	Factor1	-0.26357
X10_B.cell__SLTM	SLTM	B cells (Cluster 10)	Factor1	-0.00632473
X10_B.cell__SMAP2	SMAP2	B cells (Cluster 10)	Factor1	0.219347
X10_B.cell__SMARCA5	SMARCA5	B cells (Cluster 10)	Factor1	-0.0348394
X10_B.cell__SMCHD1	SMCHD1	B cells (Cluster 10)	Factor1	0.0633055
X10_B.cell__SMDT1	SMDT1	B cells (Cluster 10)	Factor1	0.205995
X10_B.cell__SNHG12	SNHG12	B cells (Cluster 10)	Factor1	-0.172476
X10_B.cell__SNHG7	SNHG7	B cells (Cluster 10)	Factor1	-0.0133855
X10_B.cell__SNHG8	SNHG8	B cells (Cluster 10)	Factor1	0.140962
X10_B.cell__SNRNP70	SNRNP70	B cells (Cluster 10)	Factor1	-0.0800559
X10_B.cell__SNRPB	SNRPB	B cells (Cluster 10)	Factor1	0.000869603
X10_B.cell__SNRPB2	SNRPB2	B cells (Cluster 10)	Factor1	0.0584641
X10_B.cell__SNRPD2	SNRPD2	B cells (Cluster 10)	Factor1	0.218365
X10_B.cell__SNRPF	SNRPF	B cells (Cluster 10)	Factor1	0.0516564
X10_B.cell__SNRPG	SNRPG	B cells (Cluster 10)	Factor1	0.0289739
X10_B.cell__SNU13	SNU13	B cells (Cluster 10)	Factor1	0.0315461
X10_B.cell__SNX2	SNX2	B cells (Cluster 10)	Factor1	0.215612
X10_B.cell__SNX3	SNX3	B cells (Cluster 10)	Factor1	0.078896
X10_B.cell__SNX6	SNX6	B cells (Cluster 10)	Factor1	0.0617959
X10_B.cell__SOD1	SOD1	B cells (Cluster 10)	Factor1	-0.0284102
X10_B.cell__SON	SON	B cells (Cluster 10)	Factor1	0.114788
X10_B.cell__SP100	SP100	B cells (Cluster 10)	Factor1	0.138603
X10_B.cell__SP110	SP110	B cells (Cluster 10)	Factor1	0.0660322
X10_B.cell__SPCS1	SPCS1	B cells (Cluster 10)	Factor1	0.1631
X10_B.cell__SPCS2	SPCS2	B cells (Cluster 10)	Factor1	0.0777182
X10_B.cell__SPCS3	SPCS3	B cells (Cluster 10)	Factor1	-0.104563
X10_B.cell__SPOCK2	SPOCK2	B cells (Cluster 10)	Factor1	-0.00881973
X10_B.cell__SPTAN1	SPTAN1	B cells (Cluster 10)	Factor1	-0.144163
X10_B.cell__SQSTM1	SQSTM1	B cells (Cluster 10)	Factor1	-0.0627248
X10_B.cell__SRGN	SRGN	B cells (Cluster 10)	Factor1	-0.202614
X10_B.cell__SRP14	SRP14	B cells (Cluster 10)	Factor1	0.0819949
X10_B.cell__SRRM1	SRRM1	B cells (Cluster 10)	Factor1	-0.0447237
X10_B.cell__SRRM2	SRRM2	B cells (Cluster 10)	Factor1	0.0179607
X10_B.cell__SRSF10	SRSF10	B cells (Cluster 10)	Factor1	0.00826562
X10_B.cell__SRSF11	SRSF11	B cells (Cluster 10)	Factor1	-0.078968
X10_B.cell__SRSF2	SRSF2	B cells (Cluster 10)	Factor1	-0.163243
X10_B.cell__SRSF3	SRSF3	B cells (Cluster 10)	Factor1	-0.165174
X10_B.cell__SRSF5	SRSF5	B cells (Cluster 10)	Factor1	-0.0750627
X10_B.cell__SRSF7	SRSF7	B cells (Cluster 10)	Factor1	-0.0655086
X10_B.cell__SRSF9	SRSF9	B cells (Cluster 10)	Factor1	0.102559
X10_B.cell__SSB	SSB	B cells (Cluster 10)	Factor1	0.120411
X10_B.cell__SSBP1	SSBP1	B cells (Cluster 10)	Factor1	0.0170579
X10_B.cell__SSR2	SSR2	B cells (Cluster 10)	Factor1	0.18354
X10_B.cell__SSR4	SSR4	B cells (Cluster 10)	Factor1	0.149572
X10_B.cell__SSU72	SSU72	B cells (Cluster 10)	Factor1	0.0471983
X10_B.cell__ST13	ST13	B cells (Cluster 10)	Factor1	0.0721475
X10_B.cell__STAT3	STAT3	B cells (Cluster 10)	Factor1	0.0343765
X10_B.cell__STK17A	STK17A	B cells (Cluster 10)	Factor1	0.0114171
X10_B.cell__STK17B	STK17B	B cells (Cluster 10)	Factor1	-0.0340128
X10_B.cell__STK4	STK4	B cells (Cluster 10)	Factor1	0.0176125
X10_B.cell__SUB1	SUB1	B cells (Cluster 10)	Factor1	-0.0485817
X10_B.cell__SUMO2	SUMO2	B cells (Cluster 10)	Factor1	0.112635
X10_B.cell__SWAP70	SWAP70	B cells (Cluster 10)	Factor1	0.0722248
X10_B.cell__SYF2	SYF2	B cells (Cluster 10)	Factor1	0.0542719
X10_B.cell__SYNE2	SYNE2	B cells (Cluster 10)	Factor1	0.0966261
X10_B.cell__TAF1D	TAF1D	B cells (Cluster 10)	Factor1	0.0864524
X10_B.cell__TAF7	TAF7	B cells (Cluster 10)	Factor1	0.158028
X10_B.cell__TAGAP	TAGAP	B cells (Cluster 10)	Factor1	0.0413817
X10_B.cell__TAGLN2	TAGLN2	B cells (Cluster 10)	Factor1	-0.0250088
X10_B.cell__TAOK3	TAOK3	B cells (Cluster 10)	Factor1	-0.037386
X10_B.cell__TAPBP	TAPBP	B cells (Cluster 10)	Factor1	0.042772
X10_B.cell__TAX1BP1	TAX1BP1	B cells (Cluster 10)	Factor1	0.0472726
X10_B.cell__TBCA	TBCA	B cells (Cluster 10)	Factor1	0.196054
X10_B.cell__TCEA1	TCEA1	B cells (Cluster 10)	Factor1	0.133991
X10_B.cell__TCF25	TCF25	B cells (Cluster 10)	Factor1	-0.00194387
X10_B.cell__TCF7	TCF7	B cells (Cluster 10)	Factor1	0.100076
X10_B.cell__TENT5C	TENT5C	B cells (Cluster 10)	Factor1	-0.0596457
X10_B.cell__TERF2IP	TERF2IP	B cells (Cluster 10)	Factor1	-0.10149
X10_B.cell__TGFB1	TGFB1	B cells (Cluster 10)	Factor1	-0.0154756
X10_B.cell__TGOLN2	TGOLN2	B cells (Cluster 10)	Factor1	-0.00778141
X10_B.cell__THRAP3	THRAP3	B cells (Cluster 10)	Factor1	0.114615
X10_B.cell__TLE4	TLE4	B cells (Cluster 10)	Factor1	-0.0681105
X10_B.cell__TLN1	TLN1	B cells (Cluster 10)	Factor1	0.026395
X10_B.cell__TMA7	TMA7	B cells (Cluster 10)	Factor1	0.133515
X10_B.cell__TMBIM4	TMBIM4	B cells (Cluster 10)	Factor1	0.0495607
X10_B.cell__TMBIM6	TMBIM6	B cells (Cluster 10)	Factor1	0.0458549
X10_B.cell__TMEM123	TMEM123	B cells (Cluster 10)	Factor1	0.0781242
X10_B.cell__TMEM243	TMEM243	B cells (Cluster 10)	Factor1	0.0947235
X10_B.cell__TMEM258	TMEM258	B cells (Cluster 10)	Factor1	0.0329026
X10_B.cell__TMEM59	TMEM59	B cells (Cluster 10)	Factor1	0.120169
X10_B.cell__TMSB10	TMSB10	B cells (Cluster 10)	Factor1	-0.201461
X10_B.cell__TMSB4X	TMSB4X	B cells (Cluster 10)	Factor1	-0.124612
X10_B.cell__TNFAIP3	TNFAIP3	B cells (Cluster 10)	Factor1	-0.13134
X10_B.cell__TNFAIP8	TNFAIP8	B cells (Cluster 10)	Factor1	0.206238
X10_B.cell__TNFRSF13C	TNFRSF13C	B cells (Cluster 10)	Factor1	0.0817994
X10_B.cell__TNRC6B	TNRC6B	B cells (Cluster 10)	Factor1	-0.0191761
X10_B.cell__TOB1	TOB1	B cells (Cluster 10)	Factor1	-0.200217
X10_B.cell__TOMM20	TOMM20	B cells (Cluster 10)	Factor1	0.118162
X10_B.cell__TOMM7	TOMM7	B cells (Cluster 10)	Factor1	0.0179313
X10_B.cell__TPI1	TPI1	B cells (Cluster 10)	Factor1	-0.0205039
X10_B.cell__TPM3	TPM3	B cells (Cluster 10)	Factor1	-0.0803189
X10_B.cell__TPR	TPR	B cells (Cluster 10)	Factor1	0.126395
X10_B.cell__TPT1	TPT1	B cells (Cluster 10)	Factor1	0.0756693
X10_B.cell__TRA2A	TRA2A	B cells (Cluster 10)	Factor1	-0.178698
X10_B.cell__TRA2B	TRA2B	B cells (Cluster 10)	Factor1	-0.112167
X10_B.cell__TRAC	TRAC	B cells (Cluster 10)	Factor1	0.0119574
X10_B.cell__TRAF3IP3	TRAF3IP3	B cells (Cluster 10)	Factor1	0.280798
X10_B.cell__TRBC1	TRBC1	B cells (Cluster 10)	Factor1	0.0661156
X10_B.cell__TRBC2	TRBC2	B cells (Cluster 10)	Factor1	0.182772
X10_B.cell__TRIR	TRIR	B cells (Cluster 10)	Factor1	0.155632
X10_B.cell__TRMT112	TRMT112	B cells (Cluster 10)	Factor1	0.134483
X10_B.cell__TSC22D3	TSC22D3	B cells (Cluster 10)	Factor1	0.154938
X10_B.cell__TSPO	TSPO	B cells (Cluster 10)	Factor1	0.124568
X10_B.cell__TSPYL2	TSPYL2	B cells (Cluster 10)	Factor1	-0.124878
X10_B.cell__TSTD1	TSTD1	B cells (Cluster 10)	Factor1	0.0856271
X10_B.cell__TTC3	TTC3	B cells (Cluster 10)	Factor1	-0.0217287
X10_B.cell__TUBA1A	TUBA1A	B cells (Cluster 10)	Factor1	0.0573008
X10_B.cell__TUBA1B	TUBA1B	B cells (Cluster 10)	Factor1	-0.0972537
X10_B.cell__TUBA4A	TUBA4A	B cells (Cluster 10)	Factor1	-0.200456
X10_B.cell__TUBB4B	TUBB4B	B cells (Cluster 10)	Factor1	-0.24677
X10_B.cell__TUT4	TUT4	B cells (Cluster 10)	Factor1	0.0610401
X10_B.cell__TXNIP	TXNIP	B cells (Cluster 10)	Factor1	0.212567
X10_B.cell__U2SURP	U2SURP	B cells (Cluster 10)	Factor1	0.00347718
X10_B.cell__UBA52	UBA52	B cells (Cluster 10)	Factor1	-0.0926925
X10_B.cell__UBALD2	UBALD2	B cells (Cluster 10)	Factor1	0.0691021
X10_B.cell__UBB	UBB	B cells (Cluster 10)	Factor1	-0.238765
X10_B.cell__UBC	UBC	B cells (Cluster 10)	Factor1	-0.117522
X10_B.cell__UBE2B	UBE2B	B cells (Cluster 10)	Factor1	0.0278453
X10_B.cell__UBE2D2	UBE2D2	B cells (Cluster 10)	Factor1	0.210142
X10_B.cell__UBE2D3	UBE2D3	B cells (Cluster 10)	Factor1	-0.171114
X10_B.cell__UBE2I	UBE2I	B cells (Cluster 10)	Factor1	0.0427905
X10_B.cell__UBE2S	UBE2S	B cells (Cluster 10)	Factor1	-0.306511
X10_B.cell__UBL5	UBL5	B cells (Cluster 10)	Factor1	0.0523424
X10_B.cell__UBXN1	UBXN1	B cells (Cluster 10)	Factor1	0.203201
X10_B.cell__UBXN4	UBXN4	B cells (Cluster 10)	Factor1	0.0302391
X10_B.cell__UCP2	UCP2	B cells (Cluster 10)	Factor1	0.100665
X10_B.cell__UFC1	UFC1	B cells (Cluster 10)	Factor1	0.019134
X10_B.cell__UQCR10	UQCR10	B cells (Cluster 10)	Factor1	0.0883809
X10_B.cell__UQCR11	UQCR11	B cells (Cluster 10)	Factor1	0.101072
X10_B.cell__UQCRB	UQCRB	B cells (Cluster 10)	Factor1	0.264657
X10_B.cell__UQCRH	UQCRH	B cells (Cluster 10)	Factor1	0.0541013
X10_B.cell__URI1	URI1	B cells (Cluster 10)	Factor1	0.0701042
X10_B.cell__USP15	USP15	B cells (Cluster 10)	Factor1	0.0463936
X10_B.cell__USP16	USP16	B cells (Cluster 10)	Factor1	-0.0944575
X10_B.cell__USP34	USP34	B cells (Cluster 10)	Factor1	0.0310407
X10_B.cell__UTRN	UTRN	B cells (Cluster 10)	Factor1	-0.0320703
X10_B.cell__UXT	UXT	B cells (Cluster 10)	Factor1	0.155703
X10_B.cell__VAMP2	VAMP2	B cells (Cluster 10)	Factor1	-0.0106951
X10_B.cell__VAMP8	VAMP8	B cells (Cluster 10)	Factor1	0.0452879
X10_B.cell__VAPA	VAPA	B cells (Cluster 10)	Factor1	-0.0645662
X10_B.cell__VDAC2	VDAC2	B cells (Cluster 10)	Factor1	0.0103845
X10_B.cell__VIM	VIM	B cells (Cluster 10)	Factor1	0.164688
X10_B.cell__VPS13C	VPS13C	B cells (Cluster 10)	Factor1	-0.00506946
X10_B.cell__VPS28	VPS28	B cells (Cluster 10)	Factor1	0.161731
X10_B.cell__WAC	WAC	B cells (Cluster 10)	Factor1	-0.0916268
X10_B.cell__WASF2	WASF2	B cells (Cluster 10)	Factor1	0.24227
X10_B.cell__WDR83OS	WDR83OS	B cells (Cluster 10)	Factor1	0.0981042
X10_B.cell__WIPF1	WIPF1	B cells (Cluster 10)	Factor1	-0.0884392
X10_B.cell__WNK1	WNK1	B cells (Cluster 10)	Factor1	-0.0240032
X10_B.cell__WSB1	WSB1	B cells (Cluster 10)	Factor1	-0.161447
X10_B.cell__WTAP	WTAP	B cells (Cluster 10)	Factor1	-0.0333999
X10_B.cell__XRCC5	XRCC5	B cells (Cluster 10)	Factor1	0.124562
X10_B.cell__YBX1	YBX1	B cells (Cluster 10)	Factor1	-0.0279939
X10_B.cell__YBX3	YBX3	B cells (Cluster 10)	Factor1	0.061066
X10_B.cell__YME1L1	YME1L1	B cells (Cluster 10)	Factor1	-0.0593691
X10_B.cell__YPEL3	YPEL3	B cells (Cluster 10)	Factor1	0.0497366
X10_B.cell__YPEL5	YPEL5	B cells (Cluster 10)	Factor1	-0.312297
X10_B.cell__YTHDC1	YTHDC1	B cells (Cluster 10)	Factor1	-0.0464042
X10_B.cell__YWHAB	YWHAB	B cells (Cluster 10)	Factor1	0.0765315
X10_B.cell__YWHAQ	YWHAQ	B cells (Cluster 10)	Factor1	-0.0275419
X10_B.cell__YWHAZ	YWHAZ	B cells (Cluster 10)	Factor1	-0.212848
X10_B.cell__YY1	YY1	B cells (Cluster 10)	Factor1	0.0583276
X10_B.cell__ZBTB1	ZBTB1	B cells (Cluster 10)	Factor1	-0.144519
X10_B.cell__ZBTB20	ZBTB20	B cells (Cluster 10)	Factor1	-0.00352853
X10_B.cell__ZC3H15	ZC3H15	B cells (Cluster 10)	Factor1	-0.0873614
X10_B.cell__ZC3HAV1	ZC3HAV1	B cells (Cluster 10)	Factor1	-0.29973
X10_B.cell__ZFAND5	ZFAND5	B cells (Cluster 10)	Factor1	-0.289621
X10_B.cell__ZFAS1	ZFAS1	B cells (Cluster 10)	Factor1	-0.110825
X10_B.cell__ZFP36	ZFP36	B cells (Cluster 10)	Factor1	-0.128856
X10_B.cell__ZFP36L1	ZFP36L1	B cells (Cluster 10)	Factor1	-0.131823
X10_B.cell__ZFP36L2	ZFP36L2	B cells (Cluster 10)	Factor1	-0.0326491
X10_B.cell__ZNF207	ZNF207	B cells (Cluster 10)	Factor1	-0.1997
X10_B.cell__ZNF292	ZNF292	B cells (Cluster 10)	Factor1	0.0378897
X10_B.cell__ZNF331	ZNF331	B cells (Cluster 10)	Factor1	-0.184146
X10_B.cell__ZRANB2	ZRANB2	B cells (Cluster 10)	Factor1	0.136658
X11_T.cell.CD4__AAK1	AAK1	CD4+ T cells (Cluster 11)	Factor1	0.00974183
X11_T.cell.CD4__ABRACL	ABRACL	CD4+ T cells (Cluster 11)	Factor1	0.037971
X11_T.cell.CD4__ACAP1	ACAP1	CD4+ T cells (Cluster 11)	Factor1	0.115627
X11_T.cell.CD4__ACTB	ACTB	CD4+ T cells (Cluster 11)	Factor1	-0.137068
X11_T.cell.CD4__ACTG1	ACTG1	CD4+ T cells (Cluster 11)	Factor1	-0.0145323
X11_T.cell.CD4__ACTR2	ACTR2	CD4+ T cells (Cluster 11)	Factor1	-0.115693
X11_T.cell.CD4__ACTR3	ACTR3	CD4+ T cells (Cluster 11)	Factor1	0.094356
X11_T.cell.CD4__ADD3	ADD3	CD4+ T cells (Cluster 11)	Factor1	0.00968994
X11_T.cell.CD4__AES	AES	CD4+ T cells (Cluster 11)	Factor1	0.0864636
X11_T.cell.CD4__AHNAK	AHNAK	CD4+ T cells (Cluster 11)	Factor1	-0.0465204
X11_T.cell.CD4__AKAP13	AKAP13	CD4+ T cells (Cluster 11)	Factor1	-0.103727
X11_T.cell.CD4__AMD1	AMD1	CD4+ T cells (Cluster 11)	Factor1	-0.0678433
X11_T.cell.CD4__ANAPC16	ANAPC16	CD4+ T cells (Cluster 11)	Factor1	-0.00763656
X11_T.cell.CD4__ANKRD11	ANKRD11	CD4+ T cells (Cluster 11)	Factor1	-0.0840155
X11_T.cell.CD4__ANKRD12	ANKRD12	CD4+ T cells (Cluster 11)	Factor1	0.0936402
X11_T.cell.CD4__ANKRD44	ANKRD44	CD4+ T cells (Cluster 11)	Factor1	-0.0714661
X11_T.cell.CD4__ANP32B	ANP32B	CD4+ T cells (Cluster 11)	Factor1	-0.117779
X11_T.cell.CD4__ANXA1	ANXA1	CD4+ T cells (Cluster 11)	Factor1	-0.0583064
X11_T.cell.CD4__ANXA2	ANXA2	CD4+ T cells (Cluster 11)	Factor1	-0.0213603
X11_T.cell.CD4__ANXA5	ANXA5	CD4+ T cells (Cluster 11)	Factor1	-0.0142267
X11_T.cell.CD4__APRT	APRT	CD4+ T cells (Cluster 11)	Factor1	0.25391
X11_T.cell.CD4__ARF1	ARF1	CD4+ T cells (Cluster 11)	Factor1	-0.0233942
X11_T.cell.CD4__ARF6	ARF6	CD4+ T cells (Cluster 11)	Factor1	-0.128912
X11_T.cell.CD4__ARGLU1	ARGLU1	CD4+ T cells (Cluster 11)	Factor1	0.0287658
X11_T.cell.CD4__ARHGDIB	ARHGDIB	CD4+ T cells (Cluster 11)	Factor1	0.0681769
X11_T.cell.CD4__ARHGEF1	ARHGEF1	CD4+ T cells (Cluster 11)	Factor1	0.011678
X11_T.cell.CD4__ARID4B	ARID4B	CD4+ T cells (Cluster 11)	Factor1	0.0643677
X11_T.cell.CD4__ARID5B	ARID5B	CD4+ T cells (Cluster 11)	Factor1	-0.0375595
X11_T.cell.CD4__ARL4C	ARL4C	CD4+ T cells (Cluster 11)	Factor1	-0.0670144
X11_T.cell.CD4__ARL6IP4	ARL6IP4	CD4+ T cells (Cluster 11)	Factor1	0.181958
X11_T.cell.CD4__ARL6IP5	ARL6IP5	CD4+ T cells (Cluster 11)	Factor1	0.100178
X11_T.cell.CD4__ARPC1B	ARPC1B	CD4+ T cells (Cluster 11)	Factor1	0.175886
X11_T.cell.CD4__ARPC2	ARPC2	CD4+ T cells (Cluster 11)	Factor1	0.0220979
X11_T.cell.CD4__ARPC3	ARPC3	CD4+ T cells (Cluster 11)	Factor1	0.0820364
X11_T.cell.CD4__ARPC4	ARPC4	CD4+ T cells (Cluster 11)	Factor1	-0.00825212
X11_T.cell.CD4__ARPC5	ARPC5	CD4+ T cells (Cluster 11)	Factor1	-0.00674885
X11_T.cell.CD4__ATF4	ATF4	CD4+ T cells (Cluster 11)	Factor1	-0.142634
X11_T.cell.CD4__ATP2B1	ATP2B1	CD4+ T cells (Cluster 11)	Factor1	-0.200479
X11_T.cell.CD4__ATP5F1A	ATP5F1A	CD4+ T cells (Cluster 11)	Factor1	0.0131215
X11_T.cell.CD4__ATP5F1B	ATP5F1B	CD4+ T cells (Cluster 11)	Factor1	0.0155077
X11_T.cell.CD4__ATP5F1C	ATP5F1C	CD4+ T cells (Cluster 11)	Factor1	0.023949
X11_T.cell.CD4__ATP5F1D	ATP5F1D	CD4+ T cells (Cluster 11)	Factor1	0.115596
X11_T.cell.CD4__ATP5F1E	ATP5F1E	CD4+ T cells (Cluster 11)	Factor1	-0.0242353
X11_T.cell.CD4__ATP5IF1	ATP5IF1	CD4+ T cells (Cluster 11)	Factor1	0.0661907
X11_T.cell.CD4__ATP5MC2	ATP5MC2	CD4+ T cells (Cluster 11)	Factor1	0.0642255
X11_T.cell.CD4__ATP5MC3	ATP5MC3	CD4+ T cells (Cluster 11)	Factor1	-0.0320128
X11_T.cell.CD4__ATP5MD	ATP5MD	CD4+ T cells (Cluster 11)	Factor1	0.0401912
X11_T.cell.CD4__ATP5ME	ATP5ME	CD4+ T cells (Cluster 11)	Factor1	-0.0217201
X11_T.cell.CD4__ATP5MF	ATP5MF	CD4+ T cells (Cluster 11)	Factor1	0.00432397
X11_T.cell.CD4__ATP5MG	ATP5MG	CD4+ T cells (Cluster 11)	Factor1	-0.129496
X11_T.cell.CD4__ATP5MPL	ATP5MPL	CD4+ T cells (Cluster 11)	Factor1	-0.0553972
X11_T.cell.CD4__ATP5PB	ATP5PB	CD4+ T cells (Cluster 11)	Factor1	0.0212407
X11_T.cell.CD4__ATP5PD	ATP5PD	CD4+ T cells (Cluster 11)	Factor1	0.110129
X11_T.cell.CD4__ATP5PF	ATP5PF	CD4+ T cells (Cluster 11)	Factor1	-0.105616
X11_T.cell.CD4__ATP5PO	ATP5PO	CD4+ T cells (Cluster 11)	Factor1	0.122368
X11_T.cell.CD4__ATP6V0E1	ATP6V0E1	CD4+ T cells (Cluster 11)	Factor1	0.142584
X11_T.cell.CD4__ATP6V1G1	ATP6V1G1	CD4+ T cells (Cluster 11)	Factor1	-0.0580886
X11_T.cell.CD4__ATRX	ATRX	CD4+ T cells (Cluster 11)	Factor1	0.0717754
X11_T.cell.CD4__B2M	B2M	CD4+ T cells (Cluster 11)	Factor1	0.0841659
X11_T.cell.CD4__BCL11B	BCL11B	CD4+ T cells (Cluster 11)	Factor1	-0.120867
X11_T.cell.CD4__BCLAF1	BCLAF1	CD4+ T cells (Cluster 11)	Factor1	-0.0609383
X11_T.cell.CD4__BIN2	BIN2	CD4+ T cells (Cluster 11)	Factor1	0.0624727
X11_T.cell.CD4__BIRC3	BIRC3	CD4+ T cells (Cluster 11)	Factor1	-0.0307991
X11_T.cell.CD4__BPTF	BPTF	CD4+ T cells (Cluster 11)	Factor1	-0.0339146
X11_T.cell.CD4__BRD2	BRD2	CD4+ T cells (Cluster 11)	Factor1	-0.260194
X11_T.cell.CD4__BRK1	BRK1	CD4+ T cells (Cluster 11)	Factor1	0.0923311
X11_T.cell.CD4__BTF3	BTF3	CD4+ T cells (Cluster 11)	Factor1	0.16653
X11_T.cell.CD4__BTG1	BTG1	CD4+ T cells (Cluster 11)	Factor1	-0.0165183
X11_T.cell.CD4__BTG2	BTG2	CD4+ T cells (Cluster 11)	Factor1	0.119547
X11_T.cell.CD4__BUD31	BUD31	CD4+ T cells (Cluster 11)	Factor1	-0.107882
X11_T.cell.CD4__BZW1	BZW1	CD4+ T cells (Cluster 11)	Factor1	-0.158297
X11_T.cell.CD4__C11orf58	C11orf58	CD4+ T cells (Cluster 11)	Factor1	-0.0472344
X11_T.cell.CD4__C12orf57	C12orf57	CD4+ T cells (Cluster 11)	Factor1	0.0987791
X11_T.cell.CD4__C19orf53	C19orf53	CD4+ T cells (Cluster 11)	Factor1	0.0760764
X11_T.cell.CD4__C4orf3	C4orf3	CD4+ T cells (Cluster 11)	Factor1	0.0337613
X11_T.cell.CD4__C6orf48	C6orf48	CD4+ T cells (Cluster 11)	Factor1	-0.00331683
X11_T.cell.CD4__C9orf16	C9orf16	CD4+ T cells (Cluster 11)	Factor1	0.127188
X11_T.cell.CD4__C9orf78	C9orf78	CD4+ T cells (Cluster 11)	Factor1	-0.0506869
X11_T.cell.CD4__CALM1	CALM1	CD4+ T cells (Cluster 11)	Factor1	-0.218411
X11_T.cell.CD4__CALM2	CALM2	CD4+ T cells (Cluster 11)	Factor1	-0.178327
X11_T.cell.CD4__CALM3	CALM3	CD4+ T cells (Cluster 11)	Factor1	-0.0819517
X11_T.cell.CD4__CALR	CALR	CD4+ T cells (Cluster 11)	Factor1	0.0645313
X11_T.cell.CD4__CAP1	CAP1	CD4+ T cells (Cluster 11)	Factor1	-0.00351357
X11_T.cell.CD4__CAPZA1	CAPZA1	CD4+ T cells (Cluster 11)	Factor1	-0.0656371
X11_T.cell.CD4__CAPZB	CAPZB	CD4+ T cells (Cluster 11)	Factor1	-0.0525816
X11_T.cell.CD4__CAST	CAST	CD4+ T cells (Cluster 11)	Factor1	0.0230706
X11_T.cell.CD4__CBX3	CBX3	CD4+ T cells (Cluster 11)	Factor1	0.00149503
X11_T.cell.CD4__CCDC59	CCDC59	CD4+ T cells (Cluster 11)	Factor1	-0.0796787
X11_T.cell.CD4__CCNI	CCNI	CD4+ T cells (Cluster 11)	Factor1	-0.0447157
X11_T.cell.CD4__CCNL1	CCNL1	CD4+ T cells (Cluster 11)	Factor1	-0.0745195
X11_T.cell.CD4__CD2	CD2	CD4+ T cells (Cluster 11)	Factor1	0.0930454
X11_T.cell.CD4__CD247	CD247	CD4+ T cells (Cluster 11)	Factor1	0.0865695
X11_T.cell.CD4__CD37	CD37	CD4+ T cells (Cluster 11)	Factor1	0.218277
X11_T.cell.CD4__CD3D	CD3D	CD4+ T cells (Cluster 11)	Factor1	0.085338
X11_T.cell.CD4__CD3E	CD3E	CD4+ T cells (Cluster 11)	Factor1	0.175566
X11_T.cell.CD4__CD3G	CD3G	CD4+ T cells (Cluster 11)	Factor1	0.074178
X11_T.cell.CD4__CD44	CD44	CD4+ T cells (Cluster 11)	Factor1	-0.0432438
X11_T.cell.CD4__CD47	CD47	CD4+ T cells (Cluster 11)	Factor1	-0.0900128
X11_T.cell.CD4__CD48	CD48	CD4+ T cells (Cluster 11)	Factor1	0.302618
X11_T.cell.CD4__CD52	CD52	CD4+ T cells (Cluster 11)	Factor1	0.00718942
X11_T.cell.CD4__CD53	CD53	CD4+ T cells (Cluster 11)	Factor1	0.0752536
X11_T.cell.CD4__CD69	CD69	CD4+ T cells (Cluster 11)	Factor1	0.155769
X11_T.cell.CD4__CD74	CD74	CD4+ T cells (Cluster 11)	Factor1	0.0703575
X11_T.cell.CD4__CD99	CD99	CD4+ T cells (Cluster 11)	Factor1	0.0425879
X11_T.cell.CD4__CDC42	CDC42	CD4+ T cells (Cluster 11)	Factor1	-0.105497
X11_T.cell.CD4__CDC42SE1	CDC42SE1	CD4+ T cells (Cluster 11)	Factor1	0.0204496
X11_T.cell.CD4__CDC42SE2	CDC42SE2	CD4+ T cells (Cluster 11)	Factor1	-0.0611826
X11_T.cell.CD4__CDKN1B	CDKN1B	CD4+ T cells (Cluster 11)	Factor1	0.0490201
X11_T.cell.CD4__CDV3	CDV3	CD4+ T cells (Cluster 11)	Factor1	-0.0358452
X11_T.cell.CD4__CELF2	CELF2	CD4+ T cells (Cluster 11)	Factor1	-0.127818
X11_T.cell.CD4__CFL1	CFL1	CD4+ T cells (Cluster 11)	Factor1	-0.0684094
X11_T.cell.CD4__CFLAR	CFLAR	CD4+ T cells (Cluster 11)	Factor1	0.000364932
X11_T.cell.CD4__CHCHD2	CHCHD2	CD4+ T cells (Cluster 11)	Factor1	0.0523878
X11_T.cell.CD4__CIB1	CIB1	CD4+ T cells (Cluster 11)	Factor1	0.0697276
X11_T.cell.CD4__CIRBP	CIRBP	CD4+ T cells (Cluster 11)	Factor1	0.0303263
X11_T.cell.CD4__CLDND1	CLDND1	CD4+ T cells (Cluster 11)	Factor1	-0.109413
X11_T.cell.CD4__CLEC2D	CLEC2D	CD4+ T cells (Cluster 11)	Factor1	0.0833424
X11_T.cell.CD4__CLIC1	CLIC1	CD4+ T cells (Cluster 11)	Factor1	0.239118
X11_T.cell.CD4__CLK1	CLK1	CD4+ T cells (Cluster 11)	Factor1	-0.184706
X11_T.cell.CD4__CNBP	CNBP	CD4+ T cells (Cluster 11)	Factor1	0.0963621
X11_T.cell.CD4__CNN2	CNN2	CD4+ T cells (Cluster 11)	Factor1	-0.129575
X11_T.cell.CD4__CNOT6L	CNOT6L	CD4+ T cells (Cluster 11)	Factor1	-0.208125
X11_T.cell.CD4__COMMD6	COMMD6	CD4+ T cells (Cluster 11)	Factor1	0.144534
X11_T.cell.CD4__COPE	COPE	CD4+ T cells (Cluster 11)	Factor1	0.199684
X11_T.cell.CD4__COPS9	COPS9	CD4+ T cells (Cluster 11)	Factor1	0.00338557
X11_T.cell.CD4__CORO1A	CORO1A	CD4+ T cells (Cluster 11)	Factor1	0.170027
X11_T.cell.CD4__CORO1B	CORO1B	CD4+ T cells (Cluster 11)	Factor1	0.0628454
X11_T.cell.CD4__COTL1	COTL1	CD4+ T cells (Cluster 11)	Factor1	-0.00080846
X11_T.cell.CD4__COX4I1	COX4I1	CD4+ T cells (Cluster 11)	Factor1	-0.0236778
X11_T.cell.CD4__COX5A	COX5A	CD4+ T cells (Cluster 11)	Factor1	0.0282272
X11_T.cell.CD4__COX5B	COX5B	CD4+ T cells (Cluster 11)	Factor1	0.0454659
X11_T.cell.CD4__COX6A1	COX6A1	CD4+ T cells (Cluster 11)	Factor1	0.049809
X11_T.cell.CD4__COX6B1	COX6B1	CD4+ T cells (Cluster 11)	Factor1	-0.0343846
X11_T.cell.CD4__COX6C	COX6C	CD4+ T cells (Cluster 11)	Factor1	-0.0240791
X11_T.cell.CD4__COX7A2	COX7A2	CD4+ T cells (Cluster 11)	Factor1	-0.0857017
X11_T.cell.CD4__COX7A2L	COX7A2L	CD4+ T cells (Cluster 11)	Factor1	-0.00167465
X11_T.cell.CD4__COX7B	COX7B	CD4+ T cells (Cluster 11)	Factor1	-0.0174807
X11_T.cell.CD4__COX7C	COX7C	CD4+ T cells (Cluster 11)	Factor1	0.0844362
X11_T.cell.CD4__COX8A	COX8A	CD4+ T cells (Cluster 11)	Factor1	-0.0317792
X11_T.cell.CD4__CREBRF	CREBRF	CD4+ T cells (Cluster 11)	Factor1	-0.063923
X11_T.cell.CD4__CREM	CREM	CD4+ T cells (Cluster 11)	Factor1	-0.237822
X11_T.cell.CD4__CRIP1	CRIP1	CD4+ T cells (Cluster 11)	Factor1	0.0207173
X11_T.cell.CD4__CSDE1	CSDE1	CD4+ T cells (Cluster 11)	Factor1	-0.0259929
X11_T.cell.CD4__CSNK1A1	CSNK1A1	CD4+ T cells (Cluster 11)	Factor1	0.00899772
X11_T.cell.CD4__CSTB	CSTB	CD4+ T cells (Cluster 11)	Factor1	0.0288891
X11_T.cell.CD4__CUTA	CUTA	CD4+ T cells (Cluster 11)	Factor1	0.093516
X11_T.cell.CD4__CXCR4	CXCR4	CD4+ T cells (Cluster 11)	Factor1	0.0201013
X11_T.cell.CD4__CYBA	CYBA	CD4+ T cells (Cluster 11)	Factor1	0.258919
X11_T.cell.CD4__CYCS	CYCS	CD4+ T cells (Cluster 11)	Factor1	0.000826357
X11_T.cell.CD4__CYLD	CYLD	CD4+ T cells (Cluster 11)	Factor1	-0.0209851
X11_T.cell.CD4__CYTH1	CYTH1	CD4+ T cells (Cluster 11)	Factor1	-0.0986059
X11_T.cell.CD4__CYTIP	CYTIP	CD4+ T cells (Cluster 11)	Factor1	0.0194128
X11_T.cell.CD4__CYTOR	CYTOR	CD4+ T cells (Cluster 11)	Factor1	-0.0885119
X11_T.cell.CD4__DAD1	DAD1	CD4+ T cells (Cluster 11)	Factor1	0.0631806
X11_T.cell.CD4__DAZAP2	DAZAP2	CD4+ T cells (Cluster 11)	Factor1	-0.105566
X11_T.cell.CD4__DBI	DBI	CD4+ T cells (Cluster 11)	Factor1	0.0234086
X11_T.cell.CD4__DDT	DDT	CD4+ T cells (Cluster 11)	Factor1	0.0803673
X11_T.cell.CD4__DDX17	DDX17	CD4+ T cells (Cluster 11)	Factor1	-0.0289009
X11_T.cell.CD4__DDX24	DDX24	CD4+ T cells (Cluster 11)	Factor1	-0.0929065
X11_T.cell.CD4__DDX3X	DDX3X	CD4+ T cells (Cluster 11)	Factor1	-0.106722
X11_T.cell.CD4__DDX46	DDX46	CD4+ T cells (Cluster 11)	Factor1	-0.0449005
X11_T.cell.CD4__DDX5	DDX5	CD4+ T cells (Cluster 11)	Factor1	-0.0303197
X11_T.cell.CD4__DDX6	DDX6	CD4+ T cells (Cluster 11)	Factor1	-0.0760431
X11_T.cell.CD4__DEK	DEK	CD4+ T cells (Cluster 11)	Factor1	0.0862937
X11_T.cell.CD4__DNAJA1	DNAJA1	CD4+ T cells (Cluster 11)	Factor1	-0.217251
X11_T.cell.CD4__DNAJB1	DNAJB1	CD4+ T cells (Cluster 11)	Factor1	-0.099864
X11_T.cell.CD4__DNAJB6	DNAJB6	CD4+ T cells (Cluster 11)	Factor1	-0.255694
X11_T.cell.CD4__DNAJC8	DNAJC8	CD4+ T cells (Cluster 11)	Factor1	-0.163837
X11_T.cell.CD4__DRAP1	DRAP1	CD4+ T cells (Cluster 11)	Factor1	0.095985
X11_T.cell.CD4__DUSP1	DUSP1	CD4+ T cells (Cluster 11)	Factor1	0.246378
X11_T.cell.CD4__DYNLL1	DYNLL1	CD4+ T cells (Cluster 11)	Factor1	-0.111909
X11_T.cell.CD4__DYNLRB1	DYNLRB1	CD4+ T cells (Cluster 11)	Factor1	0.0928823
X11_T.cell.CD4__EDF1	EDF1	CD4+ T cells (Cluster 11)	Factor1	0.236431
X11_T.cell.CD4__EEF1A1	EEF1A1	CD4+ T cells (Cluster 11)	Factor1	0.0774651
X11_T.cell.CD4__EEF1B2	EEF1B2	CD4+ T cells (Cluster 11)	Factor1	0.138212
X11_T.cell.CD4__EEF1D	EEF1D	CD4+ T cells (Cluster 11)	Factor1	0.184178
X11_T.cell.CD4__EEF2	EEF2	CD4+ T cells (Cluster 11)	Factor1	0.0326775
X11_T.cell.CD4__EID1	EID1	CD4+ T cells (Cluster 11)	Factor1	0.171089
X11_T.cell.CD4__EIF1	EIF1	CD4+ T cells (Cluster 11)	Factor1	-0.151987
X11_T.cell.CD4__EIF2S2	EIF2S2	CD4+ T cells (Cluster 11)	Factor1	0.00330029
X11_T.cell.CD4__EIF3A	EIF3A	CD4+ T cells (Cluster 11)	Factor1	-0.0133234
X11_T.cell.CD4__EIF3D	EIF3D	CD4+ T cells (Cluster 11)	Factor1	0.0129258
X11_T.cell.CD4__EIF3E	EIF3E	CD4+ T cells (Cluster 11)	Factor1	-0.0315699
X11_T.cell.CD4__EIF3F	EIF3F	CD4+ T cells (Cluster 11)	Factor1	0.16162
X11_T.cell.CD4__EIF3G	EIF3G	CD4+ T cells (Cluster 11)	Factor1	0.152481
X11_T.cell.CD4__EIF3H	EIF3H	CD4+ T cells (Cluster 11)	Factor1	0.172212
X11_T.cell.CD4__EIF3K	EIF3K	CD4+ T cells (Cluster 11)	Factor1	0.10714
X11_T.cell.CD4__EIF3L	EIF3L	CD4+ T cells (Cluster 11)	Factor1	-0.00687283
X11_T.cell.CD4__EIF3M	EIF3M	CD4+ T cells (Cluster 11)	Factor1	0.0411447
X11_T.cell.CD4__EIF4A2	EIF4A2	CD4+ T cells (Cluster 11)	Factor1	-0.00398588
X11_T.cell.CD4__EIF4B	EIF4B	CD4+ T cells (Cluster 11)	Factor1	0.194905
X11_T.cell.CD4__EIF4G2	EIF4G2	CD4+ T cells (Cluster 11)	Factor1	-0.156003
X11_T.cell.CD4__EIF5	EIF5	CD4+ T cells (Cluster 11)	Factor1	-0.0662712
X11_T.cell.CD4__EIF5A	EIF5A	CD4+ T cells (Cluster 11)	Factor1	0.0489267
X11_T.cell.CD4__ELF1	ELF1	CD4+ T cells (Cluster 11)	Factor1	-0.195749
X11_T.cell.CD4__ELOB	ELOB	CD4+ T cells (Cluster 11)	Factor1	0.0604909
X11_T.cell.CD4__EMB	EMB	CD4+ T cells (Cluster 11)	Factor1	-0.0528688
X11_T.cell.CD4__EML4	EML4	CD4+ T cells (Cluster 11)	Factor1	-0.00385336
X11_T.cell.CD4__EMP3	EMP3	CD4+ T cells (Cluster 11)	Factor1	0.0955055
X11_T.cell.CD4__ENO1	ENO1	CD4+ T cells (Cluster 11)	Factor1	0.0613275
X11_T.cell.CD4__EPB41	EPB41	CD4+ T cells (Cluster 11)	Factor1	0.0560248
X11_T.cell.CD4__EPC1	EPC1	CD4+ T cells (Cluster 11)	Factor1	-0.208319
X11_T.cell.CD4__ERH	ERH	CD4+ T cells (Cluster 11)	Factor1	-0.105824
X11_T.cell.CD4__ERP29	ERP29	CD4+ T cells (Cluster 11)	Factor1	0.198707
X11_T.cell.CD4__ETS1	ETS1	CD4+ T cells (Cluster 11)	Factor1	0.00661305
X11_T.cell.CD4__EVI2B	EVI2B	CD4+ T cells (Cluster 11)	Factor1	-0.0233584
X11_T.cell.CD4__EVL	EVL	CD4+ T cells (Cluster 11)	Factor1	0.162695
X11_T.cell.CD4__EZR	EZR	CD4+ T cells (Cluster 11)	Factor1	-0.120704
X11_T.cell.CD4__FAM107B	FAM107B	CD4+ T cells (Cluster 11)	Factor1	-0.159931
X11_T.cell.CD4__FAM133B	FAM133B	CD4+ T cells (Cluster 11)	Factor1	-0.144957
X11_T.cell.CD4__FAM177A1	FAM177A1	CD4+ T cells (Cluster 11)	Factor1	-0.141445
X11_T.cell.CD4__FAU	FAU	CD4+ T cells (Cluster 11)	Factor1	0.0184623
X11_T.cell.CD4__FLNA	FLNA	CD4+ T cells (Cluster 11)	Factor1	-0.0416648
X11_T.cell.CD4__FNBP1	FNBP1	CD4+ T cells (Cluster 11)	Factor1	0.00510529
X11_T.cell.CD4__FOS	FOS	CD4+ T cells (Cluster 11)	Factor1	0.129423
X11_T.cell.CD4__FOSB	FOSB	CD4+ T cells (Cluster 11)	Factor1	-0.132901
X11_T.cell.CD4__FOXP1	FOXP1	CD4+ T cells (Cluster 11)	Factor1	-0.0852007
X11_T.cell.CD4__FTH1	FTH1	CD4+ T cells (Cluster 11)	Factor1	-0.19115
X11_T.cell.CD4__FTL	FTL	CD4+ T cells (Cluster 11)	Factor1	0.165714
X11_T.cell.CD4__FUS	FUS	CD4+ T cells (Cluster 11)	Factor1	-0.0694839
X11_T.cell.CD4__FXYD5	FXYD5	CD4+ T cells (Cluster 11)	Factor1	0.158549
X11_T.cell.CD4__FYB1	FYB1	CD4+ T cells (Cluster 11)	Factor1	-0.0325492
X11_T.cell.CD4__FYN	FYN	CD4+ T cells (Cluster 11)	Factor1	-0.035931
X11_T.cell.CD4__G3BP2	G3BP2	CD4+ T cells (Cluster 11)	Factor1	-0.082343
X11_T.cell.CD4__GAPDH	GAPDH	CD4+ T cells (Cluster 11)	Factor1	-0.00231125
X11_T.cell.CD4__GCC2	GCC2	CD4+ T cells (Cluster 11)	Factor1	0.0366037
X11_T.cell.CD4__GIMAP7	GIMAP7	CD4+ T cells (Cluster 11)	Factor1	0.0999381
X11_T.cell.CD4__GLS	GLS	CD4+ T cells (Cluster 11)	Factor1	-0.0298928
X11_T.cell.CD4__GMFG	GMFG	CD4+ T cells (Cluster 11)	Factor1	0.101872
X11_T.cell.CD4__GNAI2	GNAI2	CD4+ T cells (Cluster 11)	Factor1	-0.0133767
X11_T.cell.CD4__GNAS	GNAS	CD4+ T cells (Cluster 11)	Factor1	0.0964934
X11_T.cell.CD4__GNG5	GNG5	CD4+ T cells (Cluster 11)	Factor1	0.0841956
X11_T.cell.CD4__GOLGB1	GOLGB1	CD4+ T cells (Cluster 11)	Factor1	0.0127429
X11_T.cell.CD4__GPBP1	GPBP1	CD4+ T cells (Cluster 11)	Factor1	-0.0889408
X11_T.cell.CD4__GPR183	GPR183	CD4+ T cells (Cluster 11)	Factor1	-0.0139887
X11_T.cell.CD4__GPSM3	GPSM3	CD4+ T cells (Cluster 11)	Factor1	0.183978
X11_T.cell.CD4__GPX4	GPX4	CD4+ T cells (Cluster 11)	Factor1	0.0885043
X11_T.cell.CD4__GSPT1	GSPT1	CD4+ T cells (Cluster 11)	Factor1	-0.0660861
X11_T.cell.CD4__GSTK1	GSTK1	CD4+ T cells (Cluster 11)	Factor1	0.212496
X11_T.cell.CD4__GTF2B	GTF2B	CD4+ T cells (Cluster 11)	Factor1	-0.175233
X11_T.cell.CD4__GTF3A	GTF3A	CD4+ T cells (Cluster 11)	Factor1	0.0322499
X11_T.cell.CD4__GUK1	GUK1	CD4+ T cells (Cluster 11)	Factor1	0.072422
X11_T.cell.CD4__GYPC	GYPC	CD4+ T cells (Cluster 11)	Factor1	0.209364
X11_T.cell.CD4__H1FX	H1FX	CD4+ T cells (Cluster 11)	Factor1	0.0899001
X11_T.cell.CD4__H2AFV	H2AFV	CD4+ T cells (Cluster 11)	Factor1	-0.0855833
X11_T.cell.CD4__H2AFZ	H2AFZ	CD4+ T cells (Cluster 11)	Factor1	-0.180636
X11_T.cell.CD4__H3F3A	H3F3A	CD4+ T cells (Cluster 11)	Factor1	-0.164162
X11_T.cell.CD4__H3F3B	H3F3B	CD4+ T cells (Cluster 11)	Factor1	-0.143789
X11_T.cell.CD4__HCLS1	HCLS1	CD4+ T cells (Cluster 11)	Factor1	-0.0688487
X11_T.cell.CD4__HCST	HCST	CD4+ T cells (Cluster 11)	Factor1	0.194083
X11_T.cell.CD4__HERPUD1	HERPUD1	CD4+ T cells (Cluster 11)	Factor1	-0.0407262
X11_T.cell.CD4__HIGD2A	HIGD2A	CD4+ T cells (Cluster 11)	Factor1	0.112016
X11_T.cell.CD4__HINT1	HINT1	CD4+ T cells (Cluster 11)	Factor1	-0.0379267
X11_T.cell.CD4__HIST1H1C	HIST1H1C	CD4+ T cells (Cluster 11)	Factor1	0.0681417
X11_T.cell.CD4__HIST1H4C	HIST1H4C	CD4+ T cells (Cluster 11)	Factor1	0.0512741
X11_T.cell.CD4__HLA.A	HLA.A	CD4+ T cells (Cluster 11)	Factor1	0.0770676
X11_T.cell.CD4__HLA.B	HLA.B	CD4+ T cells (Cluster 11)	Factor1	-0.0360021
X11_T.cell.CD4__HLA.C	HLA.C	CD4+ T cells (Cluster 11)	Factor1	0.212589
X11_T.cell.CD4__HLA.E	HLA.E	CD4+ T cells (Cluster 11)	Factor1	0.130347
X11_T.cell.CD4__HLA.F	HLA.F	CD4+ T cells (Cluster 11)	Factor1	0.256992
X11_T.cell.CD4__HMGB1	HMGB1	CD4+ T cells (Cluster 11)	Factor1	-0.118543
X11_T.cell.CD4__HMGB2	HMGB2	CD4+ T cells (Cluster 11)	Factor1	-0.116878
X11_T.cell.CD4__HMGN1	HMGN1	CD4+ T cells (Cluster 11)	Factor1	-0.0360777
X11_T.cell.CD4__HMGN2	HMGN2	CD4+ T cells (Cluster 11)	Factor1	-0.125193
X11_T.cell.CD4__HNRNPA0	HNRNPA0	CD4+ T cells (Cluster 11)	Factor1	0.102835
X11_T.cell.CD4__HNRNPA1	HNRNPA1	CD4+ T cells (Cluster 11)	Factor1	-0.128406
X11_T.cell.CD4__HNRNPA2B1	HNRNPA2B1	CD4+ T cells (Cluster 11)	Factor1	0.0117955
X11_T.cell.CD4__HNRNPA3	HNRNPA3	CD4+ T cells (Cluster 11)	Factor1	0.0133021
X11_T.cell.CD4__HNRNPC	HNRNPC	CD4+ T cells (Cluster 11)	Factor1	-0.20728
X11_T.cell.CD4__HNRNPD	HNRNPD	CD4+ T cells (Cluster 11)	Factor1	-0.0640712
X11_T.cell.CD4__HNRNPDL	HNRNPDL	CD4+ T cells (Cluster 11)	Factor1	-0.0418012
X11_T.cell.CD4__HNRNPF	HNRNPF	CD4+ T cells (Cluster 11)	Factor1	0.0323042
X11_T.cell.CD4__HNRNPH1	HNRNPH1	CD4+ T cells (Cluster 11)	Factor1	-0.169019
X11_T.cell.CD4__HNRNPK	HNRNPK	CD4+ T cells (Cluster 11)	Factor1	0.0263492
X11_T.cell.CD4__HNRNPM	HNRNPM	CD4+ T cells (Cluster 11)	Factor1	-0.0113173
X11_T.cell.CD4__HNRNPR	HNRNPR	CD4+ T cells (Cluster 11)	Factor1	-0.0718815
X11_T.cell.CD4__HNRNPU	HNRNPU	CD4+ T cells (Cluster 11)	Factor1	-0.0216712
X11_T.cell.CD4__HP1BP3	HP1BP3	CD4+ T cells (Cluster 11)	Factor1	0.0262856
X11_T.cell.CD4__HSP90AA1	HSP90AA1	CD4+ T cells (Cluster 11)	Factor1	-0.290583
X11_T.cell.CD4__HSP90AB1	HSP90AB1	CD4+ T cells (Cluster 11)	Factor1	-0.213036
X11_T.cell.CD4__HSP90B1	HSP90B1	CD4+ T cells (Cluster 11)	Factor1	0.0229095
X11_T.cell.CD4__HSPA5	HSPA5	CD4+ T cells (Cluster 11)	Factor1	-0.0556532
X11_T.cell.CD4__HSPA8	HSPA8	CD4+ T cells (Cluster 11)	Factor1	-0.230683
X11_T.cell.CD4__HSPE1	HSPE1	CD4+ T cells (Cluster 11)	Factor1	-0.131956
X11_T.cell.CD4__ICAM3	ICAM3	CD4+ T cells (Cluster 11)	Factor1	0.259064
X11_T.cell.CD4__IDI1	IDI1	CD4+ T cells (Cluster 11)	Factor1	-0.165135
X11_T.cell.CD4__IDS	IDS	CD4+ T cells (Cluster 11)	Factor1	-0.114251
X11_T.cell.CD4__IER2	IER2	CD4+ T cells (Cluster 11)	Factor1	0.0172438
X11_T.cell.CD4__IFI16	IFI16	CD4+ T cells (Cluster 11)	Factor1	-0.00980023
X11_T.cell.CD4__IFITM2	IFITM2	CD4+ T cells (Cluster 11)	Factor1	0.0579762
X11_T.cell.CD4__IK	IK	CD4+ T cells (Cluster 11)	Factor1	-0.0333391
X11_T.cell.CD4__IKZF1	IKZF1	CD4+ T cells (Cluster 11)	Factor1	-0.00428851
X11_T.cell.CD4__IL2RG	IL2RG	CD4+ T cells (Cluster 11)	Factor1	0.0262697
X11_T.cell.CD4__IL32	IL32	CD4+ T cells (Cluster 11)	Factor1	0.0768673
X11_T.cell.CD4__IL7R	IL7R	CD4+ T cells (Cluster 11)	Factor1	0.0355579
X11_T.cell.CD4__IQGAP1	IQGAP1	CD4+ T cells (Cluster 11)	Factor1	-0.0453855
X11_T.cell.CD4__IQGAP2	IQGAP2	CD4+ T cells (Cluster 11)	Factor1	0.0129126
X11_T.cell.CD4__IRF1	IRF1	CD4+ T cells (Cluster 11)	Factor1	-0.027925
X11_T.cell.CD4__IRF2BP2	IRF2BP2	CD4+ T cells (Cluster 11)	Factor1	-0.131642
X11_T.cell.CD4__ISG15	ISG15	CD4+ T cells (Cluster 11)	Factor1	0.0120233
X11_T.cell.CD4__ISG20	ISG20	CD4+ T cells (Cluster 11)	Factor1	0.257583
X11_T.cell.CD4__ITGB1	ITGB1	CD4+ T cells (Cluster 11)	Factor1	-0.0561322
X11_T.cell.CD4__ITGB2	ITGB2	CD4+ T cells (Cluster 11)	Factor1	0.108696
X11_T.cell.CD4__ITM2B	ITM2B	CD4+ T cells (Cluster 11)	Factor1	0.198872
X11_T.cell.CD4__JAK1	JAK1	CD4+ T cells (Cluster 11)	Factor1	0.0509756
X11_T.cell.CD4__JMJD1C	JMJD1C	CD4+ T cells (Cluster 11)	Factor1	-0.165497
X11_T.cell.CD4__JPT1	JPT1	CD4+ T cells (Cluster 11)	Factor1	-0.155339
X11_T.cell.CD4__JTB	JTB	CD4+ T cells (Cluster 11)	Factor1	0.0698896
X11_T.cell.CD4__JUN	JUN	CD4+ T cells (Cluster 11)	Factor1	0.14763
X11_T.cell.CD4__JUNB	JUNB	CD4+ T cells (Cluster 11)	Factor1	0.244632
X11_T.cell.CD4__JUND	JUND	CD4+ T cells (Cluster 11)	Factor1	-0.0113695
X11_T.cell.CD4__KHDRBS1	KHDRBS1	CD4+ T cells (Cluster 11)	Factor1	-0.0316228
X11_T.cell.CD4__KIAA1551	KIAA1551	CD4+ T cells (Cluster 11)	Factor1	0.156892
X11_T.cell.CD4__KIF2A	KIF2A	CD4+ T cells (Cluster 11)	Factor1	0.0882219
X11_T.cell.CD4__KLF13	KLF13	CD4+ T cells (Cluster 11)	Factor1	0.040077
X11_T.cell.CD4__KLF2	KLF2	CD4+ T cells (Cluster 11)	Factor1	0.209556
X11_T.cell.CD4__KLF3	KLF3	CD4+ T cells (Cluster 11)	Factor1	-0.0926631
X11_T.cell.CD4__KLF6	KLF6	CD4+ T cells (Cluster 11)	Factor1	0.00500934
X11_T.cell.CD4__KMT2A	KMT2A	CD4+ T cells (Cluster 11)	Factor1	-0.00733057
X11_T.cell.CD4__KMT2E	KMT2E	CD4+ T cells (Cluster 11)	Factor1	0.0202394
X11_T.cell.CD4__KRT10	KRT10	CD4+ T cells (Cluster 11)	Factor1	-0.0371952
X11_T.cell.CD4__KTN1	KTN1	CD4+ T cells (Cluster 11)	Factor1	0.0252461
X11_T.cell.CD4__LAMTOR4	LAMTOR4	CD4+ T cells (Cluster 11)	Factor1	0.0790238
X11_T.cell.CD4__LAPTM5	LAPTM5	CD4+ T cells (Cluster 11)	Factor1	0.0800574
X11_T.cell.CD4__LAT	LAT	CD4+ T cells (Cluster 11)	Factor1	0.123791
X11_T.cell.CD4__LBH	LBH	CD4+ T cells (Cluster 11)	Factor1	0.0587279
X11_T.cell.CD4__LCK	LCK	CD4+ T cells (Cluster 11)	Factor1	0.13441
X11_T.cell.CD4__LCP1	LCP1	CD4+ T cells (Cluster 11)	Factor1	-0.0403238
X11_T.cell.CD4__LDHA	LDHA	CD4+ T cells (Cluster 11)	Factor1	-0.0197001
X11_T.cell.CD4__LDHB	LDHB	CD4+ T cells (Cluster 11)	Factor1	0.144952
X11_T.cell.CD4__LEF1	LEF1	CD4+ T cells (Cluster 11)	Factor1	-0.0873253
X11_T.cell.CD4__LEPROTL1	LEPROTL1	CD4+ T cells (Cluster 11)	Factor1	-0.0891785
X11_T.cell.CD4__LGALS1	LGALS1	CD4+ T cells (Cluster 11)	Factor1	0.0173903
X11_T.cell.CD4__LIMD2	LIMD2	CD4+ T cells (Cluster 11)	Factor1	0.139496
X11_T.cell.CD4__LIMS1	LIMS1	CD4+ T cells (Cluster 11)	Factor1	0.0014488
X11_T.cell.CD4__LITAF	LITAF	CD4+ T cells (Cluster 11)	Factor1	0.0181347
X11_T.cell.CD4__LRRFIP1	LRRFIP1	CD4+ T cells (Cluster 11)	Factor1	-0.133543
X11_T.cell.CD4__LSM7	LSM7	CD4+ T cells (Cluster 11)	Factor1	0.0176822
X11_T.cell.CD4__LSM8	LSM8	CD4+ T cells (Cluster 11)	Factor1	-0.0890604
X11_T.cell.CD4__LSP1	LSP1	CD4+ T cells (Cluster 11)	Factor1	0.0233039
X11_T.cell.CD4__LTB	LTB	CD4+ T cells (Cluster 11)	Factor1	0.119104
X11_T.cell.CD4__LUC7L3	LUC7L3	CD4+ T cells (Cluster 11)	Factor1	0.0272377
X11_T.cell.CD4__LY6E	LY6E	CD4+ T cells (Cluster 11)	Factor1	0.0825184
X11_T.cell.CD4__MACF1	MACF1	CD4+ T cells (Cluster 11)	Factor1	-1.03018e-05
X11_T.cell.CD4__MALAT1	MALAT1	CD4+ T cells (Cluster 11)	Factor1	0
X11_T.cell.CD4__MAP1LC3B	MAP1LC3B	CD4+ T cells (Cluster 11)	Factor1	-0.0501559
X11_T.cell.CD4__MBNL1	MBNL1	CD4+ T cells (Cluster 11)	Factor1	-0.122595
X11_T.cell.CD4__MBP	MBP	CD4+ T cells (Cluster 11)	Factor1	0.0299783
X11_T.cell.CD4__MCL1	MCL1	CD4+ T cells (Cluster 11)	Factor1	0.00804713
X11_T.cell.CD4__MCUB	MCUB	CD4+ T cells (Cluster 11)	Factor1	0.0552758
X11_T.cell.CD4__MIDN	MIDN	CD4+ T cells (Cluster 11)	Factor1	-0.117016
X11_T.cell.CD4__MOB1A	MOB1A	CD4+ T cells (Cluster 11)	Factor1	0.00352239
X11_T.cell.CD4__MORF4L1	MORF4L1	CD4+ T cells (Cluster 11)	Factor1	-0.0397486
X11_T.cell.CD4__MPHOSPH8	MPHOSPH8	CD4+ T cells (Cluster 11)	Factor1	0.0697367
X11_T.cell.CD4__MSN	MSN	CD4+ T cells (Cluster 11)	Factor1	-0.0309706
X11_T.cell.CD4__MYCBP2	MYCBP2	CD4+ T cells (Cluster 11)	Factor1	-0.0743146
X11_T.cell.CD4__MYH9	MYH9	CD4+ T cells (Cluster 11)	Factor1	0.00790822
X11_T.cell.CD4__MYL12A	MYL12A	CD4+ T cells (Cluster 11)	Factor1	0.196198
X11_T.cell.CD4__MYL12B	MYL12B	CD4+ T cells (Cluster 11)	Factor1	0.0998799
X11_T.cell.CD4__MYL6	MYL6	CD4+ T cells (Cluster 11)	Factor1	0.0265417
X11_T.cell.CD4__MZT2A	MZT2A	CD4+ T cells (Cluster 11)	Factor1	0.185075
X11_T.cell.CD4__MZT2B	MZT2B	CD4+ T cells (Cluster 11)	Factor1	0.195165
X11_T.cell.CD4__N4BP2L2	N4BP2L2	CD4+ T cells (Cluster 11)	Factor1	0.00964939
X11_T.cell.CD4__NACA	NACA	CD4+ T cells (Cluster 11)	Factor1	0.198253
X11_T.cell.CD4__NAP1L1	NAP1L1	CD4+ T cells (Cluster 11)	Factor1	-0.133662
X11_T.cell.CD4__NAP1L4	NAP1L4	CD4+ T cells (Cluster 11)	Factor1	0.0190438
X11_T.cell.CD4__NASP	NASP	CD4+ T cells (Cluster 11)	Factor1	-0.342345
X11_T.cell.CD4__NCL	NCL	CD4+ T cells (Cluster 11)	Factor1	-0.110581
X11_T.cell.CD4__NCOR1	NCOR1	CD4+ T cells (Cluster 11)	Factor1	0.0914573
X11_T.cell.CD4__NDUFA1	NDUFA1	CD4+ T cells (Cluster 11)	Factor1	0.00699497
X11_T.cell.CD4__NDUFA12	NDUFA12	CD4+ T cells (Cluster 11)	Factor1	0.0347532
X11_T.cell.CD4__NDUFA4	NDUFA4	CD4+ T cells (Cluster 11)	Factor1	0.0801644
X11_T.cell.CD4__NDUFB1	NDUFB1	CD4+ T cells (Cluster 11)	Factor1	-0.0873851
X11_T.cell.CD4__NDUFB10	NDUFB10	CD4+ T cells (Cluster 11)	Factor1	0.0332168
X11_T.cell.CD4__NDUFB11	NDUFB11	CD4+ T cells (Cluster 11)	Factor1	0.102152
X11_T.cell.CD4__NDUFB2	NDUFB2	CD4+ T cells (Cluster 11)	Factor1	0.00844619
X11_T.cell.CD4__NDUFB4	NDUFB4	CD4+ T cells (Cluster 11)	Factor1	0.0945583
X11_T.cell.CD4__NDUFB8	NDUFB8	CD4+ T cells (Cluster 11)	Factor1	0.0729986
X11_T.cell.CD4__NDUFB9	NDUFB9	CD4+ T cells (Cluster 11)	Factor1	0.110483
X11_T.cell.CD4__NDUFS5	NDUFS5	CD4+ T cells (Cluster 11)	Factor1	-0.077601
X11_T.cell.CD4__NDUFS6	NDUFS6	CD4+ T cells (Cluster 11)	Factor1	-0.0446291
X11_T.cell.CD4__NDUFV2	NDUFV2	CD4+ T cells (Cluster 11)	Factor1	-0.0088218
X11_T.cell.CD4__NEAT1	NEAT1	CD4+ T cells (Cluster 11)	Factor1	-0.265299
X11_T.cell.CD4__NEDD8	NEDD8	CD4+ T cells (Cluster 11)	Factor1	0.101683
X11_T.cell.CD4__NFKBIA	NFKBIA	CD4+ T cells (Cluster 11)	Factor1	0.090668
X11_T.cell.CD4__NKTR	NKTR	CD4+ T cells (Cluster 11)	Factor1	-0.0733155
X11_T.cell.CD4__NOP53	NOP53	CD4+ T cells (Cluster 11)	Factor1	0.280118
X11_T.cell.CD4__NOSIP	NOSIP	CD4+ T cells (Cluster 11)	Factor1	0.0212797
X11_T.cell.CD4__NPM1	NPM1	CD4+ T cells (Cluster 11)	Factor1	-0.137495
X11_T.cell.CD4__NR4A2	NR4A2	CD4+ T cells (Cluster 11)	Factor1	-0.105639
X11_T.cell.CD4__NSA2	NSA2	CD4+ T cells (Cluster 11)	Factor1	0.00895468
X11_T.cell.CD4__NSD3	NSD3	CD4+ T cells (Cluster 11)	Factor1	0.0198627
X11_T.cell.CD4__NUCKS1	NUCKS1	CD4+ T cells (Cluster 11)	Factor1	-0.0435267
X11_T.cell.CD4__NUFIP2	NUFIP2	CD4+ T cells (Cluster 11)	Factor1	-0.264049
X11_T.cell.CD4__OAZ1	OAZ1	CD4+ T cells (Cluster 11)	Factor1	0.0883827
X11_T.cell.CD4__OCIAD2	OCIAD2	CD4+ T cells (Cluster 11)	Factor1	0.109539
X11_T.cell.CD4__ODC1	ODC1	CD4+ T cells (Cluster 11)	Factor1	-0.0775505
X11_T.cell.CD4__OPTN	OPTN	CD4+ T cells (Cluster 11)	Factor1	0.141065
X11_T.cell.CD4__OSBPL8	OSBPL8	CD4+ T cells (Cluster 11)	Factor1	-0.0715209
X11_T.cell.CD4__OST4	OST4	CD4+ T cells (Cluster 11)	Factor1	0.271994
X11_T.cell.CD4__PA2G4	PA2G4	CD4+ T cells (Cluster 11)	Factor1	-0.0379559
X11_T.cell.CD4__PABPC1	PABPC1	CD4+ T cells (Cluster 11)	Factor1	-0.0949372
X11_T.cell.CD4__PAG1	PAG1	CD4+ T cells (Cluster 11)	Factor1	-0.146602
X11_T.cell.CD4__PAIP2	PAIP2	CD4+ T cells (Cluster 11)	Factor1	-0.0753356
X11_T.cell.CD4__PAK2	PAK2	CD4+ T cells (Cluster 11)	Factor1	0.0192885
X11_T.cell.CD4__PAPOLA	PAPOLA	CD4+ T cells (Cluster 11)	Factor1	-0.0630649
X11_T.cell.CD4__PARK7	PARK7	CD4+ T cells (Cluster 11)	Factor1	0.00923196
X11_T.cell.CD4__PBXIP1	PBXIP1	CD4+ T cells (Cluster 11)	Factor1	0.188626
X11_T.cell.CD4__PCBP1	PCBP1	CD4+ T cells (Cluster 11)	Factor1	-0.0593968
X11_T.cell.CD4__PCBP2	PCBP2	CD4+ T cells (Cluster 11)	Factor1	-0.180795
X11_T.cell.CD4__PDIA3	PDIA3	CD4+ T cells (Cluster 11)	Factor1	0.168274
X11_T.cell.CD4__PEBP1	PEBP1	CD4+ T cells (Cluster 11)	Factor1	0.0889848
X11_T.cell.CD4__PFDN5	PFDN5	CD4+ T cells (Cluster 11)	Factor1	0.177431
X11_T.cell.CD4__PFN1	PFN1	CD4+ T cells (Cluster 11)	Factor1	-0.00717651
X11_T.cell.CD4__PGK1	PGK1	CD4+ T cells (Cluster 11)	Factor1	0.0137922
X11_T.cell.CD4__PIK3IP1	PIK3IP1	CD4+ T cells (Cluster 11)	Factor1	0.013807
X11_T.cell.CD4__PIK3R1	PIK3R1	CD4+ T cells (Cluster 11)	Factor1	-0.0551227
X11_T.cell.CD4__PNISR	PNISR	CD4+ T cells (Cluster 11)	Factor1	0.114711
X11_T.cell.CD4__PNN	PNN	CD4+ T cells (Cluster 11)	Factor1	-0.00765568
X11_T.cell.CD4__PNRC1	PNRC1	CD4+ T cells (Cluster 11)	Factor1	0.17836
X11_T.cell.CD4__PNRC2	PNRC2	CD4+ T cells (Cluster 11)	Factor1	-0.0255978
X11_T.cell.CD4__POLR1D	POLR1D	CD4+ T cells (Cluster 11)	Factor1	0.0713916
X11_T.cell.CD4__POLR2L	POLR2L	CD4+ T cells (Cluster 11)	Factor1	0.0318125
X11_T.cell.CD4__POMP	POMP	CD4+ T cells (Cluster 11)	Factor1	-0.0927322
X11_T.cell.CD4__PPA1	PPA1	CD4+ T cells (Cluster 11)	Factor1	0.0331582
X11_T.cell.CD4__PPDPF	PPDPF	CD4+ T cells (Cluster 11)	Factor1	0.0553321
X11_T.cell.CD4__PPIA	PPIA	CD4+ T cells (Cluster 11)	Factor1	-0.028856
X11_T.cell.CD4__PPIB	PPIB	CD4+ T cells (Cluster 11)	Factor1	0.157018
X11_T.cell.CD4__PPIG	PPIG	CD4+ T cells (Cluster 11)	Factor1	0.00700839
X11_T.cell.CD4__PPM1G	PPM1G	CD4+ T cells (Cluster 11)	Factor1	-0.00100971
X11_T.cell.CD4__PPP1CA	PPP1CA	CD4+ T cells (Cluster 11)	Factor1	0.153522
X11_T.cell.CD4__PPP1CB	PPP1CB	CD4+ T cells (Cluster 11)	Factor1	-0.163876
X11_T.cell.CD4__PPP1CC	PPP1CC	CD4+ T cells (Cluster 11)	Factor1	-0.109828
X11_T.cell.CD4__PPP1R15A	PPP1R15A	CD4+ T cells (Cluster 11)	Factor1	-0.0401262
X11_T.cell.CD4__PPP1R2	PPP1R2	CD4+ T cells (Cluster 11)	Factor1	-0.0506569
X11_T.cell.CD4__PPP2R5C	PPP2R5C	CD4+ T cells (Cluster 11)	Factor1	-0.0972341
X11_T.cell.CD4__PRDM2	PRDM2	CD4+ T cells (Cluster 11)	Factor1	-0.212961
X11_T.cell.CD4__PRDX1	PRDX1	CD4+ T cells (Cluster 11)	Factor1	-0.135494
X11_T.cell.CD4__PRDX2	PRDX2	CD4+ T cells (Cluster 11)	Factor1	0.0457551
X11_T.cell.CD4__PRELID1	PRELID1	CD4+ T cells (Cluster 11)	Factor1	0.108304
X11_T.cell.CD4__PRPF38B	PRPF38B	CD4+ T cells (Cluster 11)	Factor1	-0.0197224
X11_T.cell.CD4__PRPF4B	PRPF4B	CD4+ T cells (Cluster 11)	Factor1	-0.0181067
X11_T.cell.CD4__PRR13	PRR13	CD4+ T cells (Cluster 11)	Factor1	0.0651211
X11_T.cell.CD4__PRRC2C	PRRC2C	CD4+ T cells (Cluster 11)	Factor1	-0.125179
X11_T.cell.CD4__PSIP1	PSIP1	CD4+ T cells (Cluster 11)	Factor1	0.0676135
X11_T.cell.CD4__PSMA4	PSMA4	CD4+ T cells (Cluster 11)	Factor1	-0.134889
X11_T.cell.CD4__PSMA7	PSMA7	CD4+ T cells (Cluster 11)	Factor1	0.0367481
X11_T.cell.CD4__PSMB1	PSMB1	CD4+ T cells (Cluster 11)	Factor1	0.0823658
X11_T.cell.CD4__PSMB3	PSMB3	CD4+ T cells (Cluster 11)	Factor1	-0.00233989
X11_T.cell.CD4__PSMB4	PSMB4	CD4+ T cells (Cluster 11)	Factor1	-0.0125258
X11_T.cell.CD4__PSMB8	PSMB8	CD4+ T cells (Cluster 11)	Factor1	0.159579
X11_T.cell.CD4__PSMB9	PSMB9	CD4+ T cells (Cluster 11)	Factor1	0.162556
X11_T.cell.CD4__PSMD8	PSMD8	CD4+ T cells (Cluster 11)	Factor1	0.052689
X11_T.cell.CD4__PSME1	PSME1	CD4+ T cells (Cluster 11)	Factor1	0.147944
X11_T.cell.CD4__PSME2	PSME2	CD4+ T cells (Cluster 11)	Factor1	0.0439226
X11_T.cell.CD4__PTBP3	PTBP3	CD4+ T cells (Cluster 11)	Factor1	-0.0777577
X11_T.cell.CD4__PTGER4	PTGER4	CD4+ T cells (Cluster 11)	Factor1	-0.166064
X11_T.cell.CD4__PTGES3	PTGES3	CD4+ T cells (Cluster 11)	Factor1	-0.0133972
X11_T.cell.CD4__PTMA	PTMA	CD4+ T cells (Cluster 11)	Factor1	-0.300212
X11_T.cell.CD4__PTP4A2	PTP4A2	CD4+ T cells (Cluster 11)	Factor1	-0.0451576
X11_T.cell.CD4__PTPRC	PTPRC	CD4+ T cells (Cluster 11)	Factor1	-0.0227169
X11_T.cell.CD4__RAC1	RAC1	CD4+ T cells (Cluster 11)	Factor1	-0.0698034
X11_T.cell.CD4__RAC2	RAC2	CD4+ T cells (Cluster 11)	Factor1	0.161113
X11_T.cell.CD4__RACK1	RACK1	CD4+ T cells (Cluster 11)	Factor1	0.167447
X11_T.cell.CD4__RAD21	RAD21	CD4+ T cells (Cluster 11)	Factor1	-0.0739829
X11_T.cell.CD4__RAN	RAN	CD4+ T cells (Cluster 11)	Factor1	-0.0133992
X11_T.cell.CD4__RAP1A	RAP1A	CD4+ T cells (Cluster 11)	Factor1	0.132181
X11_T.cell.CD4__RAP1B	RAP1B	CD4+ T cells (Cluster 11)	Factor1	0.0174423
X11_T.cell.CD4__RARRES3	RARRES3	CD4+ T cells (Cluster 11)	Factor1	0.18335
X11_T.cell.CD4__RASGRP1	RASGRP1	CD4+ T cells (Cluster 11)	Factor1	-0.0771838
X11_T.cell.CD4__RBBP6	RBBP6	CD4+ T cells (Cluster 11)	Factor1	-0.0473627
X11_T.cell.CD4__RBM25	RBM25	CD4+ T cells (Cluster 11)	Factor1	-0.0827598
X11_T.cell.CD4__RBM3	RBM3	CD4+ T cells (Cluster 11)	Factor1	-0.139682
X11_T.cell.CD4__RBM39	RBM39	CD4+ T cells (Cluster 11)	Factor1	-0.0122332
X11_T.cell.CD4__RBM8A	RBM8A	CD4+ T cells (Cluster 11)	Factor1	-0.0348271
X11_T.cell.CD4__RBMX	RBMX	CD4+ T cells (Cluster 11)	Factor1	0.0325545
X11_T.cell.CD4__RBX1	RBX1	CD4+ T cells (Cluster 11)	Factor1	-0.10119
X11_T.cell.CD4__RCAN3	RCAN3	CD4+ T cells (Cluster 11)	Factor1	0.0352185
X11_T.cell.CD4__REL	REL	CD4+ T cells (Cluster 11)	Factor1	-0.142014
X11_T.cell.CD4__RGCC	RGCC	CD4+ T cells (Cluster 11)	Factor1	-0.123247
X11_T.cell.CD4__RGS1	RGS1	CD4+ T cells (Cluster 11)	Factor1	0.0125877
X11_T.cell.CD4__RGS10	RGS10	CD4+ T cells (Cluster 11)	Factor1	0.0537323
X11_T.cell.CD4__RHOA	RHOA	CD4+ T cells (Cluster 11)	Factor1	0.0325428
X11_T.cell.CD4__RIPOR2	RIPOR2	CD4+ T cells (Cluster 11)	Factor1	0.0507733
X11_T.cell.CD4__RNASET2	RNASET2	CD4+ T cells (Cluster 11)	Factor1	0.179165
X11_T.cell.CD4__RNF125	RNF125	CD4+ T cells (Cluster 11)	Factor1	-0.24836
X11_T.cell.CD4__RNF19A	RNF19A	CD4+ T cells (Cluster 11)	Factor1	-0.0854245
X11_T.cell.CD4__RNF213	RNF213	CD4+ T cells (Cluster 11)	Factor1	-0.0289877
X11_T.cell.CD4__RNMT	RNMT	CD4+ T cells (Cluster 11)	Factor1	-0.0818021
X11_T.cell.CD4__ROCK1	ROCK1	CD4+ T cells (Cluster 11)	Factor1	0.0606566
X11_T.cell.CD4__RORA	RORA	CD4+ T cells (Cluster 11)	Factor1	-0.171541
X11_T.cell.CD4__RSL24D1	RSL24D1	CD4+ T cells (Cluster 11)	Factor1	-0.241123
X11_T.cell.CD4__RSRC2	RSRC2	CD4+ T cells (Cluster 11)	Factor1	-0.230488
X11_T.cell.CD4__RSRP1	RSRP1	CD4+ T cells (Cluster 11)	Factor1	0.0604546
X11_T.cell.CD4__RTRAF	RTRAF	CD4+ T cells (Cluster 11)	Factor1	-0.0106687
X11_T.cell.CD4__RWDD1	RWDD1	CD4+ T cells (Cluster 11)	Factor1	-0.00705554
X11_T.cell.CD4__S100A10	S100A10	CD4+ T cells (Cluster 11)	Factor1	-0.0354909
X11_T.cell.CD4__S100A11	S100A11	CD4+ T cells (Cluster 11)	Factor1	0.14653
X11_T.cell.CD4__S100A4	S100A4	CD4+ T cells (Cluster 11)	Factor1	-0.0425308
X11_T.cell.CD4__S100A6	S100A6	CD4+ T cells (Cluster 11)	Factor1	0.0603909
X11_T.cell.CD4__SAMHD1	SAMHD1	CD4+ T cells (Cluster 11)	Factor1	0.0147014
X11_T.cell.CD4__SAMSN1	SAMSN1	CD4+ T cells (Cluster 11)	Factor1	-0.23656
X11_T.cell.CD4__SAP18	SAP18	CD4+ T cells (Cluster 11)	Factor1	0.0103166
X11_T.cell.CD4__SARAF	SARAF	CD4+ T cells (Cluster 11)	Factor1	-0.0335798
X11_T.cell.CD4__SAT1	SAT1	CD4+ T cells (Cluster 11)	Factor1	-0.0577189
X11_T.cell.CD4__SBDS	SBDS	CD4+ T cells (Cluster 11)	Factor1	0.0395303
X11_T.cell.CD4__SCAF11	SCAF11	CD4+ T cells (Cluster 11)	Factor1	-0.0588288
X11_T.cell.CD4__SCAND1	SCAND1	CD4+ T cells (Cluster 11)	Factor1	0.048613
X11_T.cell.CD4__SEC11A	SEC11A	CD4+ T cells (Cluster 11)	Factor1	-0.00579669
X11_T.cell.CD4__SEC61B	SEC61B	CD4+ T cells (Cluster 11)	Factor1	-0.0157672
X11_T.cell.CD4__SEC61G	SEC61G	CD4+ T cells (Cluster 11)	Factor1	-0.00454389
X11_T.cell.CD4__SEC62	SEC62	CD4+ T cells (Cluster 11)	Factor1	0.0184082
X11_T.cell.CD4__SELENOK	SELENOK	CD4+ T cells (Cluster 11)	Factor1	-0.0236588
X11_T.cell.CD4__SELENOW	SELENOW	CD4+ T cells (Cluster 11)	Factor1	0.0521397
X11_T.cell.CD4__SELL	SELL	CD4+ T cells (Cluster 11)	Factor1	0.0170574
X11_T.cell.CD4__SEM1	SEM1	CD4+ T cells (Cluster 11)	Factor1	0.0185269
X11_T.cell.CD4__SEPT6	2006-09-01	CD4+ T cells (Cluster 11)	Factor1	-0.0505117
X11_T.cell.CD4__SEPT7	2007-09-01	CD4+ T cells (Cluster 11)	Factor1	0.101719
X11_T.cell.CD4__SEPT9	2009-09-01	CD4+ T cells (Cluster 11)	Factor1	0.0560657
X11_T.cell.CD4__SERBP1	SERBP1	CD4+ T cells (Cluster 11)	Factor1	-0.0253735
X11_T.cell.CD4__SERF2	SERF2	CD4+ T cells (Cluster 11)	Factor1	-0.00311078
X11_T.cell.CD4__SERP1	SERP1	CD4+ T cells (Cluster 11)	Factor1	0.115169
X11_T.cell.CD4__SET	SET	CD4+ T cells (Cluster 11)	Factor1	-0.132373
X11_T.cell.CD4__SF1	SF1	CD4+ T cells (Cluster 11)	Factor1	-0.101105
X11_T.cell.CD4__SF3B1	SF3B1	CD4+ T cells (Cluster 11)	Factor1	-0.0206378
X11_T.cell.CD4__SF3B5	SF3B5	CD4+ T cells (Cluster 11)	Factor1	-0.0784923
X11_T.cell.CD4__SF3B6	SF3B6	CD4+ T cells (Cluster 11)	Factor1	0.0165218
X11_T.cell.CD4__SFPQ	SFPQ	CD4+ T cells (Cluster 11)	Factor1	-0.186695
X11_T.cell.CD4__SH3BGRL	SH3BGRL	CD4+ T cells (Cluster 11)	Factor1	-0.00732074
X11_T.cell.CD4__SH3BGRL3	SH3BGRL3	CD4+ T cells (Cluster 11)	Factor1	0.111128
X11_T.cell.CD4__SH3KBP1	SH3KBP1	CD4+ T cells (Cluster 11)	Factor1	-0.0246687
X11_T.cell.CD4__SKAP1	SKAP1	CD4+ T cells (Cluster 11)	Factor1	0.113207
X11_T.cell.CD4__SKP1	SKP1	CD4+ T cells (Cluster 11)	Factor1	-0.0589499
X11_T.cell.CD4__SLC25A3	SLC25A3	CD4+ T cells (Cluster 11)	Factor1	0.0322827
X11_T.cell.CD4__SLC25A5	SLC25A5	CD4+ T cells (Cluster 11)	Factor1	0.00569133
X11_T.cell.CD4__SLC25A6	SLC25A6	CD4+ T cells (Cluster 11)	Factor1	0.221122
X11_T.cell.CD4__SLC2A3	SLC2A3	CD4+ T cells (Cluster 11)	Factor1	-0.111349
X11_T.cell.CD4__SLC38A1	SLC38A1	CD4+ T cells (Cluster 11)	Factor1	-0.0953728
X11_T.cell.CD4__SLC38A2	SLC38A2	CD4+ T cells (Cluster 11)	Factor1	-0.15768
X11_T.cell.CD4__SLFN5	SLFN5	CD4+ T cells (Cluster 11)	Factor1	0.0748198
X11_T.cell.CD4__SMAP2	SMAP2	CD4+ T cells (Cluster 11)	Factor1	0.0666222
X11_T.cell.CD4__SMCHD1	SMCHD1	CD4+ T cells (Cluster 11)	Factor1	0.0694851
X11_T.cell.CD4__SMDT1	SMDT1	CD4+ T cells (Cluster 11)	Factor1	0.0928038
X11_T.cell.CD4__SNHG8	SNHG8	CD4+ T cells (Cluster 11)	Factor1	0.0725406
X11_T.cell.CD4__SNRPB	SNRPB	CD4+ T cells (Cluster 11)	Factor1	0.035909
X11_T.cell.CD4__SNRPB2	SNRPB2	CD4+ T cells (Cluster 11)	Factor1	-0.130106
X11_T.cell.CD4__SNRPD2	SNRPD2	CD4+ T cells (Cluster 11)	Factor1	0.144331
X11_T.cell.CD4__SNRPF	SNRPF	CD4+ T cells (Cluster 11)	Factor1	-0.143687
X11_T.cell.CD4__SNRPG	SNRPG	CD4+ T cells (Cluster 11)	Factor1	-0.000660692
X11_T.cell.CD4__SNU13	SNU13	CD4+ T cells (Cluster 11)	Factor1	-0.0095342
X11_T.cell.CD4__SNX6	SNX6	CD4+ T cells (Cluster 11)	Factor1	0.0406937
X11_T.cell.CD4__SOD1	SOD1	CD4+ T cells (Cluster 11)	Factor1	-0.100118
X11_T.cell.CD4__SON	SON	CD4+ T cells (Cluster 11)	Factor1	0.075124
X11_T.cell.CD4__SP100	SP100	CD4+ T cells (Cluster 11)	Factor1	0.0977601
X11_T.cell.CD4__SPCS1	SPCS1	CD4+ T cells (Cluster 11)	Factor1	0.118699
X11_T.cell.CD4__SPOCK2	SPOCK2	CD4+ T cells (Cluster 11)	Factor1	0.0115364
X11_T.cell.CD4__SPTAN1	SPTAN1	CD4+ T cells (Cluster 11)	Factor1	-0.0220451
X11_T.cell.CD4__SRGN	SRGN	CD4+ T cells (Cluster 11)	Factor1	-0.194279
X11_T.cell.CD4__SRP14	SRP14	CD4+ T cells (Cluster 11)	Factor1	-0.0106801
X11_T.cell.CD4__SRRM1	SRRM1	CD4+ T cells (Cluster 11)	Factor1	-0.0585736
X11_T.cell.CD4__SRRM2	SRRM2	CD4+ T cells (Cluster 11)	Factor1	0.0784774
X11_T.cell.CD4__SRSF11	SRSF11	CD4+ T cells (Cluster 11)	Factor1	-0.0887941
X11_T.cell.CD4__SRSF2	SRSF2	CD4+ T cells (Cluster 11)	Factor1	-0.167589
X11_T.cell.CD4__SRSF3	SRSF3	CD4+ T cells (Cluster 11)	Factor1	-0.160001
X11_T.cell.CD4__SRSF5	SRSF5	CD4+ T cells (Cluster 11)	Factor1	-0.0131986
X11_T.cell.CD4__SRSF7	SRSF7	CD4+ T cells (Cluster 11)	Factor1	0.0820689
X11_T.cell.CD4__SRSF9	SRSF9	CD4+ T cells (Cluster 11)	Factor1	0.0400142
X11_T.cell.CD4__SSBP1	SSBP1	CD4+ T cells (Cluster 11)	Factor1	0.0343861
X11_T.cell.CD4__SSR2	SSR2	CD4+ T cells (Cluster 11)	Factor1	0.13096
X11_T.cell.CD4__SSR4	SSR4	CD4+ T cells (Cluster 11)	Factor1	0.174289
X11_T.cell.CD4__ST13	ST13	CD4+ T cells (Cluster 11)	Factor1	0.0242763
X11_T.cell.CD4__STAT3	STAT3	CD4+ T cells (Cluster 11)	Factor1	0.101586
X11_T.cell.CD4__STK17A	STK17A	CD4+ T cells (Cluster 11)	Factor1	-0.137321
X11_T.cell.CD4__STK17B	STK17B	CD4+ T cells (Cluster 11)	Factor1	-0.113414
X11_T.cell.CD4__STK4	STK4	CD4+ T cells (Cluster 11)	Factor1	0.00776309
X11_T.cell.CD4__SUB1	SUB1	CD4+ T cells (Cluster 11)	Factor1	-0.0347733
X11_T.cell.CD4__SUMO1	SUMO1	CD4+ T cells (Cluster 11)	Factor1	-0.0832808
X11_T.cell.CD4__SUMO2	SUMO2	CD4+ T cells (Cluster 11)	Factor1	0.0185256
X11_T.cell.CD4__SYF2	SYF2	CD4+ T cells (Cluster 11)	Factor1	-0.0137841
X11_T.cell.CD4__SYNE2	SYNE2	CD4+ T cells (Cluster 11)	Factor1	0.07907
X11_T.cell.CD4__TAF10	TAF10	CD4+ T cells (Cluster 11)	Factor1	0.102072
X11_T.cell.CD4__TAF1D	TAF1D	CD4+ T cells (Cluster 11)	Factor1	-0.0353515
X11_T.cell.CD4__TAGAP	TAGAP	CD4+ T cells (Cluster 11)	Factor1	0.12769
X11_T.cell.CD4__TAGLN2	TAGLN2	CD4+ T cells (Cluster 11)	Factor1	0.0367261
X11_T.cell.CD4__TAPBP	TAPBP	CD4+ T cells (Cluster 11)	Factor1	-0.0140202
X11_T.cell.CD4__TAX1BP1	TAX1BP1	CD4+ T cells (Cluster 11)	Factor1	0.0260654
X11_T.cell.CD4__TBCA	TBCA	CD4+ T cells (Cluster 11)	Factor1	0.0945917
X11_T.cell.CD4__TCEA1	TCEA1	CD4+ T cells (Cluster 11)	Factor1	-0.0413368
X11_T.cell.CD4__TCF25	TCF25	CD4+ T cells (Cluster 11)	Factor1	-0.0487196
X11_T.cell.CD4__TENT5C	TENT5C	CD4+ T cells (Cluster 11)	Factor1	-0.0165428
X11_T.cell.CD4__TERF2IP	TERF2IP	CD4+ T cells (Cluster 11)	Factor1	-0.0112541
X11_T.cell.CD4__TGFB1	TGFB1	CD4+ T cells (Cluster 11)	Factor1	0.0253053
X11_T.cell.CD4__TLN1	TLN1	CD4+ T cells (Cluster 11)	Factor1	0.0109152
X11_T.cell.CD4__TMA7	TMA7	CD4+ T cells (Cluster 11)	Factor1	0.022009
X11_T.cell.CD4__TMBIM6	TMBIM6	CD4+ T cells (Cluster 11)	Factor1	0.0409497
X11_T.cell.CD4__TMEM123	TMEM123	CD4+ T cells (Cluster 11)	Factor1	0.0135658
X11_T.cell.CD4__TMEM258	TMEM258	CD4+ T cells (Cluster 11)	Factor1	0.0122528
X11_T.cell.CD4__TMEM50A	TMEM50A	CD4+ T cells (Cluster 11)	Factor1	-0.00274805
X11_T.cell.CD4__TMEM59	TMEM59	CD4+ T cells (Cluster 11)	Factor1	0.0864729
X11_T.cell.CD4__TMSB10	TMSB10	CD4+ T cells (Cluster 11)	Factor1	-0.240707
X11_T.cell.CD4__TMSB4X	TMSB4X	CD4+ T cells (Cluster 11)	Factor1	-0.109964
X11_T.cell.CD4__TNFAIP3	TNFAIP3	CD4+ T cells (Cluster 11)	Factor1	-0.185843
X11_T.cell.CD4__TNFAIP8	TNFAIP8	CD4+ T cells (Cluster 11)	Factor1	0.0661511
X11_T.cell.CD4__TNRC6B	TNRC6B	CD4+ T cells (Cluster 11)	Factor1	-0.0132338
X11_T.cell.CD4__TOB1	TOB1	CD4+ T cells (Cluster 11)	Factor1	-0.0766435
X11_T.cell.CD4__TOMM20	TOMM20	CD4+ T cells (Cluster 11)	Factor1	0.102504
X11_T.cell.CD4__TOMM7	TOMM7	CD4+ T cells (Cluster 11)	Factor1	0.0352064
X11_T.cell.CD4__TPI1	TPI1	CD4+ T cells (Cluster 11)	Factor1	0.0518276
X11_T.cell.CD4__TPM3	TPM3	CD4+ T cells (Cluster 11)	Factor1	-0.145168
X11_T.cell.CD4__TPR	TPR	CD4+ T cells (Cluster 11)	Factor1	0.16038
X11_T.cell.CD4__TPT1	TPT1	CD4+ T cells (Cluster 11)	Factor1	0.0583148
X11_T.cell.CD4__TRA2B	TRA2B	CD4+ T cells (Cluster 11)	Factor1	-0.101262
X11_T.cell.CD4__TRAC	TRAC	CD4+ T cells (Cluster 11)	Factor1	0.218607
X11_T.cell.CD4__TRAF3IP3	TRAF3IP3	CD4+ T cells (Cluster 11)	Factor1	0.227573
X11_T.cell.CD4__TRAPPC1	TRAPPC1	CD4+ T cells (Cluster 11)	Factor1	0.1291
X11_T.cell.CD4__TRBC1	TRBC1	CD4+ T cells (Cluster 11)	Factor1	0.0894196
X11_T.cell.CD4__TRBC2	TRBC2	CD4+ T cells (Cluster 11)	Factor1	0.20899
X11_T.cell.CD4__TRIR	TRIR	CD4+ T cells (Cluster 11)	Factor1	0.110657
X11_T.cell.CD4__TRMT112	TRMT112	CD4+ T cells (Cluster 11)	Factor1	0.112633
X11_T.cell.CD4__TSC22D3	TSC22D3	CD4+ T cells (Cluster 11)	Factor1	0.0838096
X11_T.cell.CD4__TSPO	TSPO	CD4+ T cells (Cluster 11)	Factor1	0.136335
X11_T.cell.CD4__TSTD1	TSTD1	CD4+ T cells (Cluster 11)	Factor1	0.0638585
X11_T.cell.CD4__TUBA1A	TUBA1A	CD4+ T cells (Cluster 11)	Factor1	0.202407
X11_T.cell.CD4__TUBA1B	TUBA1B	CD4+ T cells (Cluster 11)	Factor1	-0.0386779
X11_T.cell.CD4__TUBA4A	TUBA4A	CD4+ T cells (Cluster 11)	Factor1	0.0232815
X11_T.cell.CD4__TUBB4B	TUBB4B	CD4+ T cells (Cluster 11)	Factor1	-0.0752601
X11_T.cell.CD4__TXN	TXN	CD4+ T cells (Cluster 11)	Factor1	-0.0834058
X11_T.cell.CD4__TXNIP	TXNIP	CD4+ T cells (Cluster 11)	Factor1	0.184626
X11_T.cell.CD4__UBA52	UBA52	CD4+ T cells (Cluster 11)	Factor1	-0.179128
X11_T.cell.CD4__UBALD2	UBALD2	CD4+ T cells (Cluster 11)	Factor1	0.0373904
X11_T.cell.CD4__UBB	UBB	CD4+ T cells (Cluster 11)	Factor1	-0.134092
X11_T.cell.CD4__UBC	UBC	CD4+ T cells (Cluster 11)	Factor1	-0.0300852
X11_T.cell.CD4__UBE2B	UBE2B	CD4+ T cells (Cluster 11)	Factor1	-0.107858
X11_T.cell.CD4__UBE2D2	UBE2D2	CD4+ T cells (Cluster 11)	Factor1	0.160396
X11_T.cell.CD4__UBE2D3	UBE2D3	CD4+ T cells (Cluster 11)	Factor1	-0.0385125
X11_T.cell.CD4__UBE2I	UBE2I	CD4+ T cells (Cluster 11)	Factor1	0.0670651
X11_T.cell.CD4__UBE2L3	UBE2L3	CD4+ T cells (Cluster 11)	Factor1	-0.0273141
X11_T.cell.CD4__UBE2S	UBE2S	CD4+ T cells (Cluster 11)	Factor1	-0.186361
X11_T.cell.CD4__UBL5	UBL5	CD4+ T cells (Cluster 11)	Factor1	-0.0795832
X11_T.cell.CD4__UBXN1	UBXN1	CD4+ T cells (Cluster 11)	Factor1	0.162717
X11_T.cell.CD4__UBXN4	UBXN4	CD4+ T cells (Cluster 11)	Factor1	-0.0225412
X11_T.cell.CD4__UCP2	UCP2	CD4+ T cells (Cluster 11)	Factor1	0.0967021
X11_T.cell.CD4__UFC1	UFC1	CD4+ T cells (Cluster 11)	Factor1	0.0291244
X11_T.cell.CD4__UQCR10	UQCR10	CD4+ T cells (Cluster 11)	Factor1	0.00689673
X11_T.cell.CD4__UQCR11	UQCR11	CD4+ T cells (Cluster 11)	Factor1	0.123575
X11_T.cell.CD4__UQCRB	UQCRB	CD4+ T cells (Cluster 11)	Factor1	0.120388
X11_T.cell.CD4__UQCRH	UQCRH	CD4+ T cells (Cluster 11)	Factor1	-0.0370522
X11_T.cell.CD4__USP15	USP15	CD4+ T cells (Cluster 11)	Factor1	0.0393139
X11_T.cell.CD4__UXT	UXT	CD4+ T cells (Cluster 11)	Factor1	0.0766465
X11_T.cell.CD4__VAMP2	VAMP2	CD4+ T cells (Cluster 11)	Factor1	0.0219833
X11_T.cell.CD4__VAMP8	VAMP8	CD4+ T cells (Cluster 11)	Factor1	0.146775
X11_T.cell.CD4__VIM	VIM	CD4+ T cells (Cluster 11)	Factor1	0.135746
X11_T.cell.CD4__VPS28	VPS28	CD4+ T cells (Cluster 11)	Factor1	0.154747
X11_T.cell.CD4__WAC	WAC	CD4+ T cells (Cluster 11)	Factor1	-0.173913
X11_T.cell.CD4__WASF2	WASF2	CD4+ T cells (Cluster 11)	Factor1	0.0280417
X11_T.cell.CD4__WDR83OS	WDR83OS	CD4+ T cells (Cluster 11)	Factor1	0.0620212
X11_T.cell.CD4__WIPF1	WIPF1	CD4+ T cells (Cluster 11)	Factor1	-0.124611
X11_T.cell.CD4__WNK1	WNK1	CD4+ T cells (Cluster 11)	Factor1	-0.0444428
X11_T.cell.CD4__WSB1	WSB1	CD4+ T cells (Cluster 11)	Factor1	-0.115581
X11_T.cell.CD4__XRCC5	XRCC5	CD4+ T cells (Cluster 11)	Factor1	0.00145367
X11_T.cell.CD4__YBX1	YBX1	CD4+ T cells (Cluster 11)	Factor1	-0.00756888
X11_T.cell.CD4__YME1L1	YME1L1	CD4+ T cells (Cluster 11)	Factor1	-0.128273
X11_T.cell.CD4__YPEL3	YPEL3	CD4+ T cells (Cluster 11)	Factor1	0.207213
X11_T.cell.CD4__YPEL5	YPEL5	CD4+ T cells (Cluster 11)	Factor1	-0.157499
X11_T.cell.CD4__YWHAB	YWHAB	CD4+ T cells (Cluster 11)	Factor1	0.0236784
X11_T.cell.CD4__YWHAZ	YWHAZ	CD4+ T cells (Cluster 11)	Factor1	-0.268707
X11_T.cell.CD4__YY1	YY1	CD4+ T cells (Cluster 11)	Factor1	-0.0358835
X11_T.cell.CD4__ZC3H15	ZC3H15	CD4+ T cells (Cluster 11)	Factor1	-0.0209114
X11_T.cell.CD4__ZC3HAV1	ZC3HAV1	CD4+ T cells (Cluster 11)	Factor1	-0.215636
X11_T.cell.CD4__ZFAND5	ZFAND5	CD4+ T cells (Cluster 11)	Factor1	-0.141725
X11_T.cell.CD4__ZFAS1	ZFAS1	CD4+ T cells (Cluster 11)	Factor1	-0.0350262
X11_T.cell.CD4__ZFP36	ZFP36	CD4+ T cells (Cluster 11)	Factor1	-0.0177665
X11_T.cell.CD4__ZFP36L2	ZFP36L2	CD4+ T cells (Cluster 11)	Factor1	0.0881477
X11_T.cell.CD4__ZNF331	ZNF331	CD4+ T cells (Cluster 11)	Factor1	-0.0598225
X12_Monocytes...CD16_FCGR3A__AAK1	AAK1	FCGR3A(high) Monocytes (Cluster 12)	Factor1	0.0313143
X12_Monocytes...CD16_FCGR3A__ABRACL	ABRACL	FCGR3A(high) Monocytes (Cluster 12)	Factor1	0.0795362
X12_Monocytes...CD16_FCGR3A__ACAP2	ACAP2	FCGR3A(high) Monocytes (Cluster 12)	Factor1	-0.0483005
X12_Monocytes...CD16_FCGR3A__ACTB	ACTB	FCGR3A(high) Monocytes (Cluster 12)	Factor1	0.106253
X12_Monocytes...CD16_FCGR3A__ACTG1	ACTG1	FCGR3A(high) Monocytes (Cluster 12)	Factor1	0.159738
X12_Monocytes...CD16_FCGR3A__ACTR2	ACTR2	FCGR3A(high) Monocytes (Cluster 12)	Factor1	-0.064634
X12_Monocytes...CD16_FCGR3A__ACTR3	ACTR3	FCGR3A(high) Monocytes (Cluster 12)	Factor1	0.0172382
X12_Monocytes...CD16_FCGR3A__ADAR	ADAR	FCGR3A(high) Monocytes (Cluster 12)	Factor1	-0.110799
X12_Monocytes...CD16_FCGR3A__ADD3	ADD3	FCGR3A(high) Monocytes (Cluster 12)	Factor1	0.0594149
X12_Monocytes...CD16_FCGR3A__ADGRE5	ADGRE5	FCGR3A(high) Monocytes (Cluster 12)	Factor1	0.0169809
X12_Monocytes...CD16_FCGR3A__AES	AES	FCGR3A(high) Monocytes (Cluster 12)	Factor1	0.0127876
X12_Monocytes...CD16_FCGR3A__AHNAK	AHNAK	FCGR3A(high) Monocytes (Cluster 12)	Factor1	-0.0838578
X12_Monocytes...CD16_FCGR3A__AIF1	AIF1	FCGR3A(high) Monocytes (Cluster 12)	Factor1	0.173593
X12_Monocytes...CD16_FCGR3A__AKAP13	AKAP13	FCGR3A(high) Monocytes (Cluster 12)	Factor1	0.11162
X12_Monocytes...CD16_FCGR3A__AKAP9	AKAP9	FCGR3A(high) Monocytes (Cluster 12)	Factor1	0.0576807
X12_Monocytes...CD16_FCGR3A__AKIRIN2	AKIRIN2	FCGR3A(high) Monocytes (Cluster 12)	Factor1	0.0481756
X12_Monocytes...CD16_FCGR3A__AMD1	AMD1	FCGR3A(high) Monocytes (Cluster 12)	Factor1	-0.225362
X12_Monocytes...CD16_FCGR3A__ANAPC16	ANAPC16	FCGR3A(high) Monocytes (Cluster 12)	Factor1	0.0878416
X12_Monocytes...CD16_FCGR3A__ANKRD11	ANKRD11	FCGR3A(high) Monocytes (Cluster 12)	Factor1	-0.152091
X12_Monocytes...CD16_FCGR3A__ANKRD12	ANKRD12	FCGR3A(high) Monocytes (Cluster 12)	Factor1	-0.0342429
X12_Monocytes...CD16_FCGR3A__ANKRD44	ANKRD44	FCGR3A(high) Monocytes (Cluster 12)	Factor1	-0.0488882
X12_Monocytes...CD16_FCGR3A__ANP32A	ANP32A	FCGR3A(high) Monocytes (Cluster 12)	Factor1	0.0952627
X12_Monocytes...CD16_FCGR3A__ANP32B	ANP32B	FCGR3A(high) Monocytes (Cluster 12)	Factor1	-0.109921
X12_Monocytes...CD16_FCGR3A__ANXA1	ANXA1	FCGR3A(high) Monocytes (Cluster 12)	Factor1	-0.14822
X12_Monocytes...CD16_FCGR3A__ANXA2	ANXA2	FCGR3A(high) Monocytes (Cluster 12)	Factor1	0.120165
X12_Monocytes...CD16_FCGR3A__ANXA5	ANXA5	FCGR3A(high) Monocytes (Cluster 12)	Factor1	0.0796308
X12_Monocytes...CD16_FCGR3A__AP1S2	AP1S2	FCGR3A(high) Monocytes (Cluster 12)	Factor1	-0.0103283
X12_Monocytes...CD16_FCGR3A__AP2S1	AP2S1	FCGR3A(high) Monocytes (Cluster 12)	Factor1	0.102846
X12_Monocytes...CD16_FCGR3A__APBB1IP	APBB1IP	FCGR3A(high) Monocytes (Cluster 12)	Factor1	0.139755
X12_Monocytes...CD16_FCGR3A__APLP2	APLP2	FCGR3A(high) Monocytes (Cluster 12)	Factor1	-0.00468344
X12_Monocytes...CD16_FCGR3A__APRT	APRT	FCGR3A(high) Monocytes (Cluster 12)	Factor1	0.0779486
X12_Monocytes...CD16_FCGR3A__ARF1	ARF1	FCGR3A(high) Monocytes (Cluster 12)	Factor1	0.103542
X12_Monocytes...CD16_FCGR3A__ARF6	ARF6	FCGR3A(high) Monocytes (Cluster 12)	Factor1	-0.215318
X12_Monocytes...CD16_FCGR3A__ARGLU1	ARGLU1	FCGR3A(high) Monocytes (Cluster 12)	Factor1	0.0595094
X12_Monocytes...CD16_FCGR3A__ARHGAP30	ARHGAP30	FCGR3A(high) Monocytes (Cluster 12)	Factor1	0.02896
X12_Monocytes...CD16_FCGR3A__ARHGDIA	ARHGDIA	FCGR3A(high) Monocytes (Cluster 12)	Factor1	0.146609
X12_Monocytes...CD16_FCGR3A__ARHGDIB	ARHGDIB	FCGR3A(high) Monocytes (Cluster 12)	Factor1	0.191235
X12_Monocytes...CD16_FCGR3A__ARHGEF1	ARHGEF1	FCGR3A(high) Monocytes (Cluster 12)	Factor1	0.00647326
X12_Monocytes...CD16_FCGR3A__ARID1B	ARID1B	FCGR3A(high) Monocytes (Cluster 12)	Factor1	-0.12232
X12_Monocytes...CD16_FCGR3A__ARID4B	ARID4B	FCGR3A(high) Monocytes (Cluster 12)	Factor1	-0.0410987
X12_Monocytes...CD16_FCGR3A__ARIH1	ARIH1	FCGR3A(high) Monocytes (Cluster 12)	Factor1	-0.291282
X12_Monocytes...CD16_FCGR3A__ARL4A	ARL4A	FCGR3A(high) Monocytes (Cluster 12)	Factor1	-0.123175
X12_Monocytes...CD16_FCGR3A__ARL4C	ARL4C	FCGR3A(high) Monocytes (Cluster 12)	Factor1	-0.118647
X12_Monocytes...CD16_FCGR3A__ARL6IP4	ARL6IP4	FCGR3A(high) Monocytes (Cluster 12)	Factor1	0.126507
X12_Monocytes...CD16_FCGR3A__ARL6IP5	ARL6IP5	FCGR3A(high) Monocytes (Cluster 12)	Factor1	0.108301
X12_Monocytes...CD16_FCGR3A__ARPC1B	ARPC1B	FCGR3A(high) Monocytes (Cluster 12)	Factor1	0.227688
X12_Monocytes...CD16_FCGR3A__ARPC2	ARPC2	FCGR3A(high) Monocytes (Cluster 12)	Factor1	0.111208
X12_Monocytes...CD16_FCGR3A__ARPC3	ARPC3	FCGR3A(high) Monocytes (Cluster 12)	Factor1	0.324736
X12_Monocytes...CD16_FCGR3A__ARPC4	ARPC4	FCGR3A(high) Monocytes (Cluster 12)	Factor1	0.0445069
X12_Monocytes...CD16_FCGR3A__ARPC5	ARPC5	FCGR3A(high) Monocytes (Cluster 12)	Factor1	0.169008
X12_Monocytes...CD16_FCGR3A__ARRB2	ARRB2	FCGR3A(high) Monocytes (Cluster 12)	Factor1	0.022334
X12_Monocytes...CD16_FCGR3A__ASAH1	ASAH1	FCGR3A(high) Monocytes (Cluster 12)	Factor1	0.0243241
X12_Monocytes...CD16_FCGR3A__ATF4	ATF4	FCGR3A(high) Monocytes (Cluster 12)	Factor1	-0.206729
X12_Monocytes...CD16_FCGR3A__ATG3	ATG3	FCGR3A(high) Monocytes (Cluster 12)	Factor1	0.113733
X12_Monocytes...CD16_FCGR3A__ATM	ATM	FCGR3A(high) Monocytes (Cluster 12)	Factor1	-0.0204744
X12_Monocytes...CD16_FCGR3A__ATP1A1	ATP1A1	FCGR3A(high) Monocytes (Cluster 12)	Factor1	-0.0100768
X12_Monocytes...CD16_FCGR3A__ATP1B3	ATP1B3	FCGR3A(high) Monocytes (Cluster 12)	Factor1	-0.0277405
X12_Monocytes...CD16_FCGR3A__ATP2B1	ATP2B1	FCGR3A(high) Monocytes (Cluster 12)	Factor1	-0.17554
X12_Monocytes...CD16_FCGR3A__ATP2B1.AS1	ATP2B1.AS1	FCGR3A(high) Monocytes (Cluster 12)	Factor1	0.0278807
X12_Monocytes...CD16_FCGR3A__ATP5F1A	ATP5F1A	FCGR3A(high) Monocytes (Cluster 12)	Factor1	0.00564471
X12_Monocytes...CD16_FCGR3A__ATP5F1B	ATP5F1B	FCGR3A(high) Monocytes (Cluster 12)	Factor1	0.0312991
X12_Monocytes...CD16_FCGR3A__ATP5F1C	ATP5F1C	FCGR3A(high) Monocytes (Cluster 12)	Factor1	0.0329882
X12_Monocytes...CD16_FCGR3A__ATP5F1D	ATP5F1D	FCGR3A(high) Monocytes (Cluster 12)	Factor1	0.0880647
X12_Monocytes...CD16_FCGR3A__ATP5F1E	ATP5F1E	FCGR3A(high) Monocytes (Cluster 12)	Factor1	0.0321482
X12_Monocytes...CD16_FCGR3A__ATP5IF1	ATP5IF1	FCGR3A(high) Monocytes (Cluster 12)	Factor1	0.0263623
X12_Monocytes...CD16_FCGR3A__ATP5MC2	ATP5MC2	FCGR3A(high) Monocytes (Cluster 12)	Factor1	0.127741
X12_Monocytes...CD16_FCGR3A__ATP5MC3	ATP5MC3	FCGR3A(high) Monocytes (Cluster 12)	Factor1	0.0899777
X12_Monocytes...CD16_FCGR3A__ATP5MD	ATP5MD	FCGR3A(high) Monocytes (Cluster 12)	Factor1	0.109927
X12_Monocytes...CD16_FCGR3A__ATP5ME	ATP5ME	FCGR3A(high) Monocytes (Cluster 12)	Factor1	0.027782
X12_Monocytes...CD16_FCGR3A__ATP5MF	ATP5MF	FCGR3A(high) Monocytes (Cluster 12)	Factor1	0.0967131
X12_Monocytes...CD16_FCGR3A__ATP5MG	ATP5MG	FCGR3A(high) Monocytes (Cluster 12)	Factor1	0.1464
X12_Monocytes...CD16_FCGR3A__ATP5MPL	ATP5MPL	FCGR3A(high) Monocytes (Cluster 12)	Factor1	-0.0109028
X12_Monocytes...CD16_FCGR3A__ATP5PB	ATP5PB	FCGR3A(high) Monocytes (Cluster 12)	Factor1	0.136037
X12_Monocytes...CD16_FCGR3A__ATP5PD	ATP5PD	FCGR3A(high) Monocytes (Cluster 12)	Factor1	0.187951
X12_Monocytes...CD16_FCGR3A__ATP5PF	ATP5PF	FCGR3A(high) Monocytes (Cluster 12)	Factor1	0.0737222
X12_Monocytes...CD16_FCGR3A__ATP5PO	ATP5PO	FCGR3A(high) Monocytes (Cluster 12)	Factor1	0.0445055
X12_Monocytes...CD16_FCGR3A__ATP6AP2	ATP6AP2	FCGR3A(high) Monocytes (Cluster 12)	Factor1	0.151407
X12_Monocytes...CD16_FCGR3A__ATP6V0B	ATP6V0B	FCGR3A(high) Monocytes (Cluster 12)	Factor1	0.0497115
X12_Monocytes...CD16_FCGR3A__ATP6V0E1	ATP6V0E1	FCGR3A(high) Monocytes (Cluster 12)	Factor1	0.0907569
X12_Monocytes...CD16_FCGR3A__ATP6V1F	ATP6V1F	FCGR3A(high) Monocytes (Cluster 12)	Factor1	0.0904192
X12_Monocytes...CD16_FCGR3A__ATP6V1G1	ATP6V1G1	FCGR3A(high) Monocytes (Cluster 12)	Factor1	0.03545
X12_Monocytes...CD16_FCGR3A__ATRX	ATRX	FCGR3A(high) Monocytes (Cluster 12)	Factor1	0.0218324
X12_Monocytes...CD16_FCGR3A__AURKAIP1	AURKAIP1	FCGR3A(high) Monocytes (Cluster 12)	Factor1	0.175479
X12_Monocytes...CD16_FCGR3A__B2M	B2M	FCGR3A(high) Monocytes (Cluster 12)	Factor1	-0.0149346
X12_Monocytes...CD16_FCGR3A__BACH1	BACH1	FCGR3A(high) Monocytes (Cluster 12)	Factor1	-0.153692
X12_Monocytes...CD16_FCGR3A__BAX	BAX	FCGR3A(high) Monocytes (Cluster 12)	Factor1	0.116993
X12_Monocytes...CD16_FCGR3A__BAZ1A	BAZ1A	FCGR3A(high) Monocytes (Cluster 12)	Factor1	0.0192761
X12_Monocytes...CD16_FCGR3A__BBX	BBX	FCGR3A(high) Monocytes (Cluster 12)	Factor1	-0.120536
X12_Monocytes...CD16_FCGR3A__BCL2A1	BCL2A1	FCGR3A(high) Monocytes (Cluster 12)	Factor1	-0.117905
X12_Monocytes...CD16_FCGR3A__BCLAF1	BCLAF1	FCGR3A(high) Monocytes (Cluster 12)	Factor1	-0.166833
X12_Monocytes...CD16_FCGR3A__BID	BID	FCGR3A(high) Monocytes (Cluster 12)	Factor1	0.122378
X12_Monocytes...CD16_FCGR3A__BIN2	BIN2	FCGR3A(high) Monocytes (Cluster 12)	Factor1	0.220229
X12_Monocytes...CD16_FCGR3A__BIRC3	BIRC3	FCGR3A(high) Monocytes (Cluster 12)	Factor1	-0.148815
X12_Monocytes...CD16_FCGR3A__BLOC1S1	BLOC1S1	FCGR3A(high) Monocytes (Cluster 12)	Factor1	0.117143
X12_Monocytes...CD16_FCGR3A__BOD1L1	BOD1L1	FCGR3A(high) Monocytes (Cluster 12)	Factor1	0.089645
X12_Monocytes...CD16_FCGR3A__BPTF	BPTF	FCGR3A(high) Monocytes (Cluster 12)	Factor1	-0.0442936
X12_Monocytes...CD16_FCGR3A__BRD2	BRD2	FCGR3A(high) Monocytes (Cluster 12)	Factor1	-0.350713
X12_Monocytes...CD16_FCGR3A__BRD4	BRD4	FCGR3A(high) Monocytes (Cluster 12)	Factor1	-0.0648389
X12_Monocytes...CD16_FCGR3A__BRI3	BRI3	FCGR3A(high) Monocytes (Cluster 12)	Factor1	0.224846
X12_Monocytes...CD16_FCGR3A__BRK1	BRK1	FCGR3A(high) Monocytes (Cluster 12)	Factor1	0.0913981
X12_Monocytes...CD16_FCGR3A__BST2	BST2	FCGR3A(high) Monocytes (Cluster 12)	Factor1	0.207273
X12_Monocytes...CD16_FCGR3A__BTF3	BTF3	FCGR3A(high) Monocytes (Cluster 12)	Factor1	0.12874
X12_Monocytes...CD16_FCGR3A__BTG1	BTG1	FCGR3A(high) Monocytes (Cluster 12)	Factor1	-0.278238
X12_Monocytes...CD16_FCGR3A__BTG2	BTG2	FCGR3A(high) Monocytes (Cluster 12)	Factor1	0.109472
X12_Monocytes...CD16_FCGR3A__BUD31	BUD31	FCGR3A(high) Monocytes (Cluster 12)	Factor1	0.0148236
X12_Monocytes...CD16_FCGR3A__BZW1	BZW1	FCGR3A(high) Monocytes (Cluster 12)	Factor1	-0.166464
X12_Monocytes...CD16_FCGR3A__C11orf58	C11orf58	FCGR3A(high) Monocytes (Cluster 12)	Factor1	0.0579182
X12_Monocytes...CD16_FCGR3A__C12orf57	C12orf57	FCGR3A(high) Monocytes (Cluster 12)	Factor1	-0.063787
X12_Monocytes...CD16_FCGR3A__C16orf72	C16orf72	FCGR3A(high) Monocytes (Cluster 12)	Factor1	-0.26509
X12_Monocytes...CD16_FCGR3A__C19orf53	C19orf53	FCGR3A(high) Monocytes (Cluster 12)	Factor1	0.160209
X12_Monocytes...CD16_FCGR3A__C1orf162	C1orf162	FCGR3A(high) Monocytes (Cluster 12)	Factor1	0.187088
X12_Monocytes...CD16_FCGR3A__C4orf3	C4orf3	FCGR3A(high) Monocytes (Cluster 12)	Factor1	0.168302
X12_Monocytes...CD16_FCGR3A__C5AR1	C5AR1	FCGR3A(high) Monocytes (Cluster 12)	Factor1	-0.199849
X12_Monocytes...CD16_FCGR3A__C6orf48	C6orf48	FCGR3A(high) Monocytes (Cluster 12)	Factor1	-0.0584522
X12_Monocytes...CD16_FCGR3A__C6orf62	C6orf62	FCGR3A(high) Monocytes (Cluster 12)	Factor1	-0.0743204
X12_Monocytes...CD16_FCGR3A__C9orf16	C9orf16	FCGR3A(high) Monocytes (Cluster 12)	Factor1	0.0233122
X12_Monocytes...CD16_FCGR3A__C9orf78	C9orf78	FCGR3A(high) Monocytes (Cluster 12)	Factor1	-0.131385
X12_Monocytes...CD16_FCGR3A__CALM1	CALM1	FCGR3A(high) Monocytes (Cluster 12)	Factor1	-0.167943
X12_Monocytes...CD16_FCGR3A__CALM2	CALM2	FCGR3A(high) Monocytes (Cluster 12)	Factor1	-0.0764418
X12_Monocytes...CD16_FCGR3A__CALM3	CALM3	FCGR3A(high) Monocytes (Cluster 12)	Factor1	0.062699
X12_Monocytes...CD16_FCGR3A__CALR	CALR	FCGR3A(high) Monocytes (Cluster 12)	Factor1	-0.0998805
X12_Monocytes...CD16_FCGR3A__CANX	CANX	FCGR3A(high) Monocytes (Cluster 12)	Factor1	0.0231466
X12_Monocytes...CD16_FCGR3A__CAP1	CAP1	FCGR3A(high) Monocytes (Cluster 12)	Factor1	0.080588
X12_Monocytes...CD16_FCGR3A__CAPNS1	CAPNS1	FCGR3A(high) Monocytes (Cluster 12)	Factor1	0.110121
X12_Monocytes...CD16_FCGR3A__CAPZA1	CAPZA1	FCGR3A(high) Monocytes (Cluster 12)	Factor1	-0.110589
X12_Monocytes...CD16_FCGR3A__CAPZA2	CAPZA2	FCGR3A(high) Monocytes (Cluster 12)	Factor1	-0.0021698
X12_Monocytes...CD16_FCGR3A__CAPZB	CAPZB	FCGR3A(high) Monocytes (Cluster 12)	Factor1	0.0671857
X12_Monocytes...CD16_FCGR3A__CARD16	CARD16	FCGR3A(high) Monocytes (Cluster 12)	Factor1	0.18382
X12_Monocytes...CD16_FCGR3A__CASP1	CASP1	FCGR3A(high) Monocytes (Cluster 12)	Factor1	0.25121
X12_Monocytes...CD16_FCGR3A__CAST	CAST	FCGR3A(high) Monocytes (Cluster 12)	Factor1	0.0804325
X12_Monocytes...CD16_FCGR3A__CBX3	CBX3	FCGR3A(high) Monocytes (Cluster 12)	Factor1	0.0940347
X12_Monocytes...CD16_FCGR3A__CCDC59	CCDC59	FCGR3A(high) Monocytes (Cluster 12)	Factor1	-0.136034
X12_Monocytes...CD16_FCGR3A__CCDC85B	CCDC85B	FCGR3A(high) Monocytes (Cluster 12)	Factor1	0.217792
X12_Monocytes...CD16_FCGR3A__CCND3	CCND3	FCGR3A(high) Monocytes (Cluster 12)	Factor1	0.10723
X12_Monocytes...CD16_FCGR3A__CCNI	CCNI	FCGR3A(high) Monocytes (Cluster 12)	Factor1	0.0216213
X12_Monocytes...CD16_FCGR3A__CCNL1	CCNL1	FCGR3A(high) Monocytes (Cluster 12)	Factor1	-0.222488
X12_Monocytes...CD16_FCGR3A__CD164	CD164	FCGR3A(high) Monocytes (Cluster 12)	Factor1	-0.0605634
X12_Monocytes...CD16_FCGR3A__CD37	CD37	FCGR3A(high) Monocytes (Cluster 12)	Factor1	0.159428
X12_Monocytes...CD16_FCGR3A__CD3D	CD3D	FCGR3A(high) Monocytes (Cluster 12)	Factor1	0.0029642
X12_Monocytes...CD16_FCGR3A__CD3E	CD3E	FCGR3A(high) Monocytes (Cluster 12)	Factor1	-0.0882613
X12_Monocytes...CD16_FCGR3A__CD44	CD44	FCGR3A(high) Monocytes (Cluster 12)	Factor1	-0.213988
X12_Monocytes...CD16_FCGR3A__CD47	CD47	FCGR3A(high) Monocytes (Cluster 12)	Factor1	0.056789
X12_Monocytes...CD16_FCGR3A__CD48	CD48	FCGR3A(high) Monocytes (Cluster 12)	Factor1	0.183848
X12_Monocytes...CD16_FCGR3A__CD52	CD52	FCGR3A(high) Monocytes (Cluster 12)	Factor1	0.132789
X12_Monocytes...CD16_FCGR3A__CD53	CD53	FCGR3A(high) Monocytes (Cluster 12)	Factor1	0.0124703
X12_Monocytes...CD16_FCGR3A__CD55	CD55	FCGR3A(high) Monocytes (Cluster 12)	Factor1	-0.224582
X12_Monocytes...CD16_FCGR3A__CD63	CD63	FCGR3A(high) Monocytes (Cluster 12)	Factor1	0.0865578
X12_Monocytes...CD16_FCGR3A__CD68	CD68	FCGR3A(high) Monocytes (Cluster 12)	Factor1	0.101842
X12_Monocytes...CD16_FCGR3A__CD69	CD69	FCGR3A(high) Monocytes (Cluster 12)	Factor1	-0.0774194
X12_Monocytes...CD16_FCGR3A__CD74	CD74	FCGR3A(high) Monocytes (Cluster 12)	Factor1	0.0600959
X12_Monocytes...CD16_FCGR3A__CD83	CD83	FCGR3A(high) Monocytes (Cluster 12)	Factor1	-0.215113
X12_Monocytes...CD16_FCGR3A__CDC42	CDC42	FCGR3A(high) Monocytes (Cluster 12)	Factor1	-0.0264918
X12_Monocytes...CD16_FCGR3A__CDC42SE1	CDC42SE1	FCGR3A(high) Monocytes (Cluster 12)	Factor1	-0.000300144
X12_Monocytes...CD16_FCGR3A__CDC42SE2	CDC42SE2	FCGR3A(high) Monocytes (Cluster 12)	Factor1	-0.114247
X12_Monocytes...CD16_FCGR3A__CDKN1A	CDKN1A	FCGR3A(high) Monocytes (Cluster 12)	Factor1	-0.219196
X12_Monocytes...CD16_FCGR3A__CDKN1C	CDKN1C	FCGR3A(high) Monocytes (Cluster 12)	Factor1	0.21773
X12_Monocytes...CD16_FCGR3A__CDKN2D	CDKN2D	FCGR3A(high) Monocytes (Cluster 12)	Factor1	0.078901
X12_Monocytes...CD16_FCGR3A__CDV3	CDV3	FCGR3A(high) Monocytes (Cluster 12)	Factor1	-0.108801
X12_Monocytes...CD16_FCGR3A__CEBPB	CEBPB	FCGR3A(high) Monocytes (Cluster 12)	Factor1	-0.0246061
X12_Monocytes...CD16_FCGR3A__CEBPD	CEBPD	FCGR3A(high) Monocytes (Cluster 12)	Factor1	0.0515608
X12_Monocytes...CD16_FCGR3A__CELF2	CELF2	FCGR3A(high) Monocytes (Cluster 12)	Factor1	-0.0717836
X12_Monocytes...CD16_FCGR3A__CFD	CFD	FCGR3A(high) Monocytes (Cluster 12)	Factor1	0.210001
X12_Monocytes...CD16_FCGR3A__CFL1	CFL1	FCGR3A(high) Monocytes (Cluster 12)	Factor1	-0.0709176
X12_Monocytes...CD16_FCGR3A__CFLAR	CFLAR	FCGR3A(high) Monocytes (Cluster 12)	Factor1	0.0889196
X12_Monocytes...CD16_FCGR3A__CFP	CFP	FCGR3A(high) Monocytes (Cluster 12)	Factor1	0.14334
X12_Monocytes...CD16_FCGR3A__CHCHD10	CHCHD10	FCGR3A(high) Monocytes (Cluster 12)	Factor1	0.155928
X12_Monocytes...CD16_FCGR3A__CHCHD2	CHCHD2	FCGR3A(high) Monocytes (Cluster 12)	Factor1	0.177382
X12_Monocytes...CD16_FCGR3A__CHD1	CHD1	FCGR3A(high) Monocytes (Cluster 12)	Factor1	-0.205518
X12_Monocytes...CD16_FCGR3A__CHMP1B	CHMP1B	FCGR3A(high) Monocytes (Cluster 12)	Factor1	-0.215812
X12_Monocytes...CD16_FCGR3A__CHURC1	CHURC1	FCGR3A(high) Monocytes (Cluster 12)	Factor1	0.0458552
X12_Monocytes...CD16_FCGR3A__CIB1	CIB1	FCGR3A(high) Monocytes (Cluster 12)	Factor1	0.0136902
X12_Monocytes...CD16_FCGR3A__CIRBP	CIRBP	FCGR3A(high) Monocytes (Cluster 12)	Factor1	-0.0874556
X12_Monocytes...CD16_FCGR3A__CLEC2B	CLEC2B	FCGR3A(high) Monocytes (Cluster 12)	Factor1	0.00058512
X12_Monocytes...CD16_FCGR3A__CLEC7A	CLEC7A	FCGR3A(high) Monocytes (Cluster 12)	Factor1	-0.13782
X12_Monocytes...CD16_FCGR3A__CLIC1	CLIC1	FCGR3A(high) Monocytes (Cluster 12)	Factor1	0.163258
X12_Monocytes...CD16_FCGR3A__CLK1	CLK1	FCGR3A(high) Monocytes (Cluster 12)	Factor1	-0.285464
X12_Monocytes...CD16_FCGR3A__CLTA	CLTA	FCGR3A(high) Monocytes (Cluster 12)	Factor1	0.0715236
X12_Monocytes...CD16_FCGR3A__CMTM6	CMTM6	FCGR3A(high) Monocytes (Cluster 12)	Factor1	0.0279372
X12_Monocytes...CD16_FCGR3A__CNBP	CNBP	FCGR3A(high) Monocytes (Cluster 12)	Factor1	0.0178774
X12_Monocytes...CD16_FCGR3A__CNOT6L	CNOT6L	FCGR3A(high) Monocytes (Cluster 12)	Factor1	-0.0415348
X12_Monocytes...CD16_FCGR3A__COMMD6	COMMD6	FCGR3A(high) Monocytes (Cluster 12)	Factor1	0.120974
X12_Monocytes...CD16_FCGR3A__COPE	COPE	FCGR3A(high) Monocytes (Cluster 12)	Factor1	0.222925
X12_Monocytes...CD16_FCGR3A__COPS9	COPS9	FCGR3A(high) Monocytes (Cluster 12)	Factor1	0.00831371
X12_Monocytes...CD16_FCGR3A__CORO1A	CORO1A	FCGR3A(high) Monocytes (Cluster 12)	Factor1	0.315553
X12_Monocytes...CD16_FCGR3A__COTL1	COTL1	FCGR3A(high) Monocytes (Cluster 12)	Factor1	0.12527
X12_Monocytes...CD16_FCGR3A__COX4I1	COX4I1	FCGR3A(high) Monocytes (Cluster 12)	Factor1	0.0753357
X12_Monocytes...CD16_FCGR3A__COX5A	COX5A	FCGR3A(high) Monocytes (Cluster 12)	Factor1	0.253703
X12_Monocytes...CD16_FCGR3A__COX5B	COX5B	FCGR3A(high) Monocytes (Cluster 12)	Factor1	0.212711
X12_Monocytes...CD16_FCGR3A__COX6A1	COX6A1	FCGR3A(high) Monocytes (Cluster 12)	Factor1	0.223259
X12_Monocytes...CD16_FCGR3A__COX6B1	COX6B1	FCGR3A(high) Monocytes (Cluster 12)	Factor1	0.126131
X12_Monocytes...CD16_FCGR3A__COX6C	COX6C	FCGR3A(high) Monocytes (Cluster 12)	Factor1	0.119782
X12_Monocytes...CD16_FCGR3A__COX7A2	COX7A2	FCGR3A(high) Monocytes (Cluster 12)	Factor1	0.107107
X12_Monocytes...CD16_FCGR3A__COX7A2L	COX7A2L	FCGR3A(high) Monocytes (Cluster 12)	Factor1	0.0933793
X12_Monocytes...CD16_FCGR3A__COX7B	COX7B	FCGR3A(high) Monocytes (Cluster 12)	Factor1	0.0889283
X12_Monocytes...CD16_FCGR3A__COX7C	COX7C	FCGR3A(high) Monocytes (Cluster 12)	Factor1	0.127511
X12_Monocytes...CD16_FCGR3A__COX8A	COX8A	FCGR3A(high) Monocytes (Cluster 12)	Factor1	0.203395
X12_Monocytes...CD16_FCGR3A__CREBRF	CREBRF	FCGR3A(high) Monocytes (Cluster 12)	Factor1	-0.159515
X12_Monocytes...CD16_FCGR3A__CREM	CREM	FCGR3A(high) Monocytes (Cluster 12)	Factor1	-0.274515
X12_Monocytes...CD16_FCGR3A__CRIP1	CRIP1	FCGR3A(high) Monocytes (Cluster 12)	Factor1	-0.00380507
X12_Monocytes...CD16_FCGR3A__CSDE1	CSDE1	FCGR3A(high) Monocytes (Cluster 12)	Factor1	-0.0801434
X12_Monocytes...CD16_FCGR3A__CSF1R	CSF1R	FCGR3A(high) Monocytes (Cluster 12)	Factor1	0.128723
X12_Monocytes...CD16_FCGR3A__CSK	CSK	FCGR3A(high) Monocytes (Cluster 12)	Factor1	0.111691
X12_Monocytes...CD16_FCGR3A__CSNK1A1	CSNK1A1	FCGR3A(high) Monocytes (Cluster 12)	Factor1	-0.0838911
X12_Monocytes...CD16_FCGR3A__CSRNP1	CSRNP1	FCGR3A(high) Monocytes (Cluster 12)	Factor1	-0.204923
X12_Monocytes...CD16_FCGR3A__CST3	CST3	FCGR3A(high) Monocytes (Cluster 12)	Factor1	0.208024
X12_Monocytes...CD16_FCGR3A__CSTB	CSTB	FCGR3A(high) Monocytes (Cluster 12)	Factor1	0.102947
X12_Monocytes...CD16_FCGR3A__CTSB	CTSB	FCGR3A(high) Monocytes (Cluster 12)	Factor1	0.0306799
X12_Monocytes...CD16_FCGR3A__CTSC	CTSC	FCGR3A(high) Monocytes (Cluster 12)	Factor1	0.19517
X12_Monocytes...CD16_FCGR3A__CTSS	CTSS	FCGR3A(high) Monocytes (Cluster 12)	Factor1	0.149004
X12_Monocytes...CD16_FCGR3A__CTSZ	CTSZ	FCGR3A(high) Monocytes (Cluster 12)	Factor1	0.121948
X12_Monocytes...CD16_FCGR3A__CUX1	CUX1	FCGR3A(high) Monocytes (Cluster 12)	Factor1	0.0864267
X12_Monocytes...CD16_FCGR3A__CXCR4	CXCR4	FCGR3A(high) Monocytes (Cluster 12)	Factor1	0.0506249
X12_Monocytes...CD16_FCGR3A__CYBA	CYBA	FCGR3A(high) Monocytes (Cluster 12)	Factor1	0.3552
X12_Monocytes...CD16_FCGR3A__CYBB	CYBB	FCGR3A(high) Monocytes (Cluster 12)	Factor1	0.0245007
X12_Monocytes...CD16_FCGR3A__CYCS	CYCS	FCGR3A(high) Monocytes (Cluster 12)	Factor1	-0.0625552
X12_Monocytes...CD16_FCGR3A__CYLD	CYLD	FCGR3A(high) Monocytes (Cluster 12)	Factor1	-0.183286
X12_Monocytes...CD16_FCGR3A__CYTH1	CYTH1	FCGR3A(high) Monocytes (Cluster 12)	Factor1	0.0244102
X12_Monocytes...CD16_FCGR3A__CYTIP	CYTIP	FCGR3A(high) Monocytes (Cluster 12)	Factor1	0.114472
X12_Monocytes...CD16_FCGR3A__DAD1	DAD1	FCGR3A(high) Monocytes (Cluster 12)	Factor1	0.161142
X12_Monocytes...CD16_FCGR3A__DAZAP2	DAZAP2	FCGR3A(high) Monocytes (Cluster 12)	Factor1	-0.128413
X12_Monocytes...CD16_FCGR3A__DBI	DBI	FCGR3A(high) Monocytes (Cluster 12)	Factor1	0.129622
X12_Monocytes...CD16_FCGR3A__DDT	DDT	FCGR3A(high) Monocytes (Cluster 12)	Factor1	0.0766025
X12_Monocytes...CD16_FCGR3A__DDX17	DDX17	FCGR3A(high) Monocytes (Cluster 12)	Factor1	-0.0285476
X12_Monocytes...CD16_FCGR3A__DDX18	DDX18	FCGR3A(high) Monocytes (Cluster 12)	Factor1	4.58868e-05
X12_Monocytes...CD16_FCGR3A__DDX21	DDX21	FCGR3A(high) Monocytes (Cluster 12)	Factor1	-0.099222
X12_Monocytes...CD16_FCGR3A__DDX24	DDX24	FCGR3A(high) Monocytes (Cluster 12)	Factor1	-0.204431
X12_Monocytes...CD16_FCGR3A__DDX3X	DDX3X	FCGR3A(high) Monocytes (Cluster 12)	Factor1	-0.164242
X12_Monocytes...CD16_FCGR3A__DDX46	DDX46	FCGR3A(high) Monocytes (Cluster 12)	Factor1	0.019556
X12_Monocytes...CD16_FCGR3A__DDX5	DDX5	FCGR3A(high) Monocytes (Cluster 12)	Factor1	-0.0951656
X12_Monocytes...CD16_FCGR3A__DDX6	DDX6	FCGR3A(high) Monocytes (Cluster 12)	Factor1	-0.0820633
X12_Monocytes...CD16_FCGR3A__DEK	DEK	FCGR3A(high) Monocytes (Cluster 12)	Factor1	0.123155
X12_Monocytes...CD16_FCGR3A__DHX36	DHX36	FCGR3A(high) Monocytes (Cluster 12)	Factor1	-0.0566816
X12_Monocytes...CD16_FCGR3A__DIAPH1	DIAPH1	FCGR3A(high) Monocytes (Cluster 12)	Factor1	-0.0323367
X12_Monocytes...CD16_FCGR3A__DNAJA1	DNAJA1	FCGR3A(high) Monocytes (Cluster 12)	Factor1	-0.320812
X12_Monocytes...CD16_FCGR3A__DNAJB1	DNAJB1	FCGR3A(high) Monocytes (Cluster 12)	Factor1	-0.301923
X12_Monocytes...CD16_FCGR3A__DNAJB6	DNAJB6	FCGR3A(high) Monocytes (Cluster 12)	Factor1	-0.256609
X12_Monocytes...CD16_FCGR3A__DNAJC8	DNAJC8	FCGR3A(high) Monocytes (Cluster 12)	Factor1	0.0772513
X12_Monocytes...CD16_FCGR3A__DOCK2	DOCK2	FCGR3A(high) Monocytes (Cluster 12)	Factor1	0.075571
X12_Monocytes...CD16_FCGR3A__DOCK8	DOCK8	FCGR3A(high) Monocytes (Cluster 12)	Factor1	0.0481802
X12_Monocytes...CD16_FCGR3A__DRAP1	DRAP1	FCGR3A(high) Monocytes (Cluster 12)	Factor1	0.340384
X12_Monocytes...CD16_FCGR3A__DSTN	DSTN	FCGR3A(high) Monocytes (Cluster 12)	Factor1	-0.0203284
X12_Monocytes...CD16_FCGR3A__DUSP1	DUSP1	FCGR3A(high) Monocytes (Cluster 12)	Factor1	0.0331557
X12_Monocytes...CD16_FCGR3A__DUSP2	DUSP2	FCGR3A(high) Monocytes (Cluster 12)	Factor1	-0.115254
X12_Monocytes...CD16_FCGR3A__DUSP6	DUSP6	FCGR3A(high) Monocytes (Cluster 12)	Factor1	-0.0404898
X12_Monocytes...CD16_FCGR3A__DYNLL1	DYNLL1	FCGR3A(high) Monocytes (Cluster 12)	Factor1	-0.12855
X12_Monocytes...CD16_FCGR3A__EDF1	EDF1	FCGR3A(high) Monocytes (Cluster 12)	Factor1	0.14505
X12_Monocytes...CD16_FCGR3A__EEF1A1	EEF1A1	FCGR3A(high) Monocytes (Cluster 12)	Factor1	-0.0302738
X12_Monocytes...CD16_FCGR3A__EEF1B2	EEF1B2	FCGR3A(high) Monocytes (Cluster 12)	Factor1	0.0235253
X12_Monocytes...CD16_FCGR3A__EEF1D	EEF1D	FCGR3A(high) Monocytes (Cluster 12)	Factor1	-0.0211218
X12_Monocytes...CD16_FCGR3A__EEF2	EEF2	FCGR3A(high) Monocytes (Cluster 12)	Factor1	-0.0721551
X12_Monocytes...CD16_FCGR3A__EFHD2	EFHD2	FCGR3A(high) Monocytes (Cluster 12)	Factor1	0.141856
X12_Monocytes...CD16_FCGR3A__EID1	EID1	FCGR3A(high) Monocytes (Cluster 12)	Factor1	0.047268
X12_Monocytes...CD16_FCGR3A__EIF1	EIF1	FCGR3A(high) Monocytes (Cluster 12)	Factor1	-0.17758
X12_Monocytes...CD16_FCGR3A__EIF1AX	EIF1AX	FCGR3A(high) Monocytes (Cluster 12)	Factor1	-0.0767666
X12_Monocytes...CD16_FCGR3A__EIF2S2	EIF2S2	FCGR3A(high) Monocytes (Cluster 12)	Factor1	0.0959416
X12_Monocytes...CD16_FCGR3A__EIF2S3	EIF2S3	FCGR3A(high) Monocytes (Cluster 12)	Factor1	0.0212938
X12_Monocytes...CD16_FCGR3A__EIF3A	EIF3A	FCGR3A(high) Monocytes (Cluster 12)	Factor1	-0.0593589
X12_Monocytes...CD16_FCGR3A__EIF3D	EIF3D	FCGR3A(high) Monocytes (Cluster 12)	Factor1	0.183034
X12_Monocytes...CD16_FCGR3A__EIF3E	EIF3E	FCGR3A(high) Monocytes (Cluster 12)	Factor1	-0.104188
X12_Monocytes...CD16_FCGR3A__EIF3F	EIF3F	FCGR3A(high) Monocytes (Cluster 12)	Factor1	0.0387887
X12_Monocytes...CD16_FCGR3A__EIF3G	EIF3G	FCGR3A(high) Monocytes (Cluster 12)	Factor1	0.148433
X12_Monocytes...CD16_FCGR3A__EIF3H	EIF3H	FCGR3A(high) Monocytes (Cluster 12)	Factor1	0.00919581
X12_Monocytes...CD16_FCGR3A__EIF3K	EIF3K	FCGR3A(high) Monocytes (Cluster 12)	Factor1	0.214941
X12_Monocytes...CD16_FCGR3A__EIF3L	EIF3L	FCGR3A(high) Monocytes (Cluster 12)	Factor1	-0.12636
X12_Monocytes...CD16_FCGR3A__EIF3M	EIF3M	FCGR3A(high) Monocytes (Cluster 12)	Factor1	-0.0206738
X12_Monocytes...CD16_FCGR3A__EIF4A1	EIF4A1	FCGR3A(high) Monocytes (Cluster 12)	Factor1	-0.116885
X12_Monocytes...CD16_FCGR3A__EIF4A2	EIF4A2	FCGR3A(high) Monocytes (Cluster 12)	Factor1	-0.163441
X12_Monocytes...CD16_FCGR3A__EIF4A3	EIF4A3	FCGR3A(high) Monocytes (Cluster 12)	Factor1	-0.299917
X12_Monocytes...CD16_FCGR3A__EIF4B	EIF4B	FCGR3A(high) Monocytes (Cluster 12)	Factor1	0.0674913
X12_Monocytes...CD16_FCGR3A__EIF4G2	EIF4G2	FCGR3A(high) Monocytes (Cluster 12)	Factor1	-0.316493
X12_Monocytes...CD16_FCGR3A__EIF5	EIF5	FCGR3A(high) Monocytes (Cluster 12)	Factor1	-0.243146
X12_Monocytes...CD16_FCGR3A__EIF5A	EIF5A	FCGR3A(high) Monocytes (Cluster 12)	Factor1	0.0122276
X12_Monocytes...CD16_FCGR3A__ELF1	ELF1	FCGR3A(high) Monocytes (Cluster 12)	Factor1	-0.18428
X12_Monocytes...CD16_FCGR3A__ELOB	ELOB	FCGR3A(high) Monocytes (Cluster 12)	Factor1	0.211825
X12_Monocytes...CD16_FCGR3A__EMP3	EMP3	FCGR3A(high) Monocytes (Cluster 12)	Factor1	0.083082
X12_Monocytes...CD16_FCGR3A__ENO1	ENO1	FCGR3A(high) Monocytes (Cluster 12)	Factor1	0.0852518
X12_Monocytes...CD16_FCGR3A__ENY2	ENY2	FCGR3A(high) Monocytes (Cluster 12)	Factor1	-0.019075
X12_Monocytes...CD16_FCGR3A__EPC1	EPC1	FCGR3A(high) Monocytes (Cluster 12)	Factor1	-0.208997
X12_Monocytes...CD16_FCGR3A__ERH	ERH	FCGR3A(high) Monocytes (Cluster 12)	Factor1	0.0123907
X12_Monocytes...CD16_FCGR3A__ERP29	ERP29	FCGR3A(high) Monocytes (Cluster 12)	Factor1	0.209422
X12_Monocytes...CD16_FCGR3A__ETS1	ETS1	FCGR3A(high) Monocytes (Cluster 12)	Factor1	-0.0325673
X12_Monocytes...CD16_FCGR3A__EVI2B	EVI2B	FCGR3A(high) Monocytes (Cluster 12)	Factor1	0.011152
X12_Monocytes...CD16_FCGR3A__EVL	EVL	FCGR3A(high) Monocytes (Cluster 12)	Factor1	0.124651
X12_Monocytes...CD16_FCGR3A__EZR	EZR	FCGR3A(high) Monocytes (Cluster 12)	Factor1	-0.201821
X12_Monocytes...CD16_FCGR3A__FAM107B	FAM107B	FCGR3A(high) Monocytes (Cluster 12)	Factor1	-0.104804
X12_Monocytes...CD16_FCGR3A__FAM133B	FAM133B	FCGR3A(high) Monocytes (Cluster 12)	Factor1	-0.24703
X12_Monocytes...CD16_FCGR3A__FAM49A	FAM49A	FCGR3A(high) Monocytes (Cluster 12)	Factor1	-0.0517953
X12_Monocytes...CD16_FCGR3A__FAM49B	FAM49B	FCGR3A(high) Monocytes (Cluster 12)	Factor1	-0.147454
X12_Monocytes...CD16_FCGR3A__FAM96B	FAM96B	FCGR3A(high) Monocytes (Cluster 12)	Factor1	0.112517
X12_Monocytes...CD16_FCGR3A__FAU	FAU	FCGR3A(high) Monocytes (Cluster 12)	Factor1	0.0718482
X12_Monocytes...CD16_FCGR3A__FCER1G	FCER1G	FCGR3A(high) Monocytes (Cluster 12)	Factor1	0.213811
X12_Monocytes...CD16_FCGR3A__FCGR3A	FCGR3A	FCGR3A(high) Monocytes (Cluster 12)	Factor1	0.241317
X12_Monocytes...CD16_FCGR3A__FCGRT	FCGRT	FCGR3A(high) Monocytes (Cluster 12)	Factor1	0.170297
X12_Monocytes...CD16_FCGR3A__FCN1	FCN1	FCGR3A(high) Monocytes (Cluster 12)	Factor1	0.0323582
X12_Monocytes...CD16_FCGR3A__FGL2	FGL2	FCGR3A(high) Monocytes (Cluster 12)	Factor1	0.166534
X12_Monocytes...CD16_FCGR3A__FGR	FGR	FCGR3A(high) Monocytes (Cluster 12)	Factor1	0.0720883
X12_Monocytes...CD16_FCGR3A__FIS1	FIS1	FCGR3A(high) Monocytes (Cluster 12)	Factor1	0.185542
X12_Monocytes...CD16_FCGR3A__FKBP1A	FKBP1A	FCGR3A(high) Monocytes (Cluster 12)	Factor1	0.00686428
X12_Monocytes...CD16_FCGR3A__FLNA	FLNA	FCGR3A(high) Monocytes (Cluster 12)	Factor1	0.0691368
X12_Monocytes...CD16_FCGR3A__FMNL1	FMNL1	FCGR3A(high) Monocytes (Cluster 12)	Factor1	0.0276867
X12_Monocytes...CD16_FCGR3A__FNBP1	FNBP1	FCGR3A(high) Monocytes (Cluster 12)	Factor1	-0.107116
X12_Monocytes...CD16_FCGR3A__FOS	FOS	FCGR3A(high) Monocytes (Cluster 12)	Factor1	0.011697
X12_Monocytes...CD16_FCGR3A__FOSB	FOSB	FCGR3A(high) Monocytes (Cluster 12)	Factor1	-0.358941
X12_Monocytes...CD16_FCGR3A__FOSL2	FOSL2	FCGR3A(high) Monocytes (Cluster 12)	Factor1	-0.243601
X12_Monocytes...CD16_FCGR3A__FOXP1	FOXP1	FCGR3A(high) Monocytes (Cluster 12)	Factor1	-0.107931
X12_Monocytes...CD16_FCGR3A__FTH1	FTH1	FCGR3A(high) Monocytes (Cluster 12)	Factor1	0.0372206
X12_Monocytes...CD16_FCGR3A__FTL	FTL	FCGR3A(high) Monocytes (Cluster 12)	Factor1	-0.00306755
X12_Monocytes...CD16_FCGR3A__FUS	FUS	FCGR3A(high) Monocytes (Cluster 12)	Factor1	-0.245846
X12_Monocytes...CD16_FCGR3A__FXYD5	FXYD5	FCGR3A(high) Monocytes (Cluster 12)	Factor1	0.0388931
X12_Monocytes...CD16_FCGR3A__FYB1	FYB1	FCGR3A(high) Monocytes (Cluster 12)	Factor1	-0.0283687
X12_Monocytes...CD16_FCGR3A__FYN	FYN	FCGR3A(high) Monocytes (Cluster 12)	Factor1	-0.00273858
X12_Monocytes...CD16_FCGR3A__G3BP2	G3BP2	FCGR3A(high) Monocytes (Cluster 12)	Factor1	-0.212243
X12_Monocytes...CD16_FCGR3A__GABARAPL1	GABARAPL1	FCGR3A(high) Monocytes (Cluster 12)	Factor1	-0.0804301
X12_Monocytes...CD16_FCGR3A__GADD45B	GADD45B	FCGR3A(high) Monocytes (Cluster 12)	Factor1	-0.196404
X12_Monocytes...CD16_FCGR3A__GAPDH	GAPDH	FCGR3A(high) Monocytes (Cluster 12)	Factor1	0.0770557
X12_Monocytes...CD16_FCGR3A__GCC2	GCC2	FCGR3A(high) Monocytes (Cluster 12)	Factor1	0.108892
X12_Monocytes...CD16_FCGR3A__GDI2	GDI2	FCGR3A(high) Monocytes (Cluster 12)	Factor1	0.0252952
X12_Monocytes...CD16_FCGR3A__GGNBP2	GGNBP2	FCGR3A(high) Monocytes (Cluster 12)	Factor1	-0.12852
X12_Monocytes...CD16_FCGR3A__GLIPR1	GLIPR1	FCGR3A(high) Monocytes (Cluster 12)	Factor1	-0.0386638
X12_Monocytes...CD16_FCGR3A__GLS	GLS	FCGR3A(high) Monocytes (Cluster 12)	Factor1	-0.145264
X12_Monocytes...CD16_FCGR3A__GLUL	GLUL	FCGR3A(high) Monocytes (Cluster 12)	Factor1	0.00575515
X12_Monocytes...CD16_FCGR3A__GMFG	GMFG	FCGR3A(high) Monocytes (Cluster 12)	Factor1	0.199487
X12_Monocytes...CD16_FCGR3A__GNAI2	GNAI2	FCGR3A(high) Monocytes (Cluster 12)	Factor1	0.0601953
X12_Monocytes...CD16_FCGR3A__GNAI3	GNAI3	FCGR3A(high) Monocytes (Cluster 12)	Factor1	-0.142126
X12_Monocytes...CD16_FCGR3A__GNAS	GNAS	FCGR3A(high) Monocytes (Cluster 12)	Factor1	0.17345
X12_Monocytes...CD16_FCGR3A__GNB1	GNB1	FCGR3A(high) Monocytes (Cluster 12)	Factor1	-0.0573308
X12_Monocytes...CD16_FCGR3A__GNB2	GNB2	FCGR3A(high) Monocytes (Cluster 12)	Factor1	0.168904
X12_Monocytes...CD16_FCGR3A__GNG2	GNG2	FCGR3A(high) Monocytes (Cluster 12)	Factor1	-0.0446351
X12_Monocytes...CD16_FCGR3A__GNG5	GNG5	FCGR3A(high) Monocytes (Cluster 12)	Factor1	0.0747984
X12_Monocytes...CD16_FCGR3A__GOLGB1	GOLGB1	FCGR3A(high) Monocytes (Cluster 12)	Factor1	0.00572564
X12_Monocytes...CD16_FCGR3A__GPBP1	GPBP1	FCGR3A(high) Monocytes (Cluster 12)	Factor1	-0.123794
X12_Monocytes...CD16_FCGR3A__GPSM3	GPSM3	FCGR3A(high) Monocytes (Cluster 12)	Factor1	0.175961
X12_Monocytes...CD16_FCGR3A__GPX4	GPX4	FCGR3A(high) Monocytes (Cluster 12)	Factor1	0.0372581
X12_Monocytes...CD16_FCGR3A__GRB2	GRB2	FCGR3A(high) Monocytes (Cluster 12)	Factor1	0.0365867
X12_Monocytes...CD16_FCGR3A__GRK2	GRK2	FCGR3A(high) Monocytes (Cluster 12)	Factor1	0.00984463
X12_Monocytes...CD16_FCGR3A__GSTK1	GSTK1	FCGR3A(high) Monocytes (Cluster 12)	Factor1	0.0899801
X12_Monocytes...CD16_FCGR3A__GSTO1	GSTO1	FCGR3A(high) Monocytes (Cluster 12)	Factor1	0.0981819
X12_Monocytes...CD16_FCGR3A__GSTP1	GSTP1	FCGR3A(high) Monocytes (Cluster 12)	Factor1	0.159249
X12_Monocytes...CD16_FCGR3A__GTF2B	GTF2B	FCGR3A(high) Monocytes (Cluster 12)	Factor1	-0.227423
X12_Monocytes...CD16_FCGR3A__GTF3A	GTF3A	FCGR3A(high) Monocytes (Cluster 12)	Factor1	0.0315163
X12_Monocytes...CD16_FCGR3A__GUK1	GUK1	FCGR3A(high) Monocytes (Cluster 12)	Factor1	0.120149
X12_Monocytes...CD16_FCGR3A__H1FX	H1FX	FCGR3A(high) Monocytes (Cluster 12)	Factor1	0.142892
X12_Monocytes...CD16_FCGR3A__H2AFV	H2AFV	FCGR3A(high) Monocytes (Cluster 12)	Factor1	0.00381019
X12_Monocytes...CD16_FCGR3A__H2AFY	H2AFY	FCGR3A(high) Monocytes (Cluster 12)	Factor1	-0.0706119
X12_Monocytes...CD16_FCGR3A__H2AFZ	H2AFZ	FCGR3A(high) Monocytes (Cluster 12)	Factor1	-0.218315
X12_Monocytes...CD16_FCGR3A__H3F3A	H3F3A	FCGR3A(high) Monocytes (Cluster 12)	Factor1	0.104723
X12_Monocytes...CD16_FCGR3A__H3F3B	H3F3B	FCGR3A(high) Monocytes (Cluster 12)	Factor1	-0.242728
X12_Monocytes...CD16_FCGR3A__HADHA	HADHA	FCGR3A(high) Monocytes (Cluster 12)	Factor1	-0.0419875
X12_Monocytes...CD16_FCGR3A__HCK	HCK	FCGR3A(high) Monocytes (Cluster 12)	Factor1	0.0876718
X12_Monocytes...CD16_FCGR3A__HCLS1	HCLS1	FCGR3A(high) Monocytes (Cluster 12)	Factor1	0.0740135
X12_Monocytes...CD16_FCGR3A__HCST	HCST	FCGR3A(high) Monocytes (Cluster 12)	Factor1	0.103214
X12_Monocytes...CD16_FCGR3A__HERPUD1	HERPUD1	FCGR3A(high) Monocytes (Cluster 12)	Factor1	-0.223709
X12_Monocytes...CD16_FCGR3A__HES4	HES4	FCGR3A(high) Monocytes (Cluster 12)	Factor1	0.0278821
X12_Monocytes...CD16_FCGR3A__HEXIM1	HEXIM1	FCGR3A(high) Monocytes (Cluster 12)	Factor1	-0.30565
X12_Monocytes...CD16_FCGR3A__HIGD2A	HIGD2A	FCGR3A(high) Monocytes (Cluster 12)	Factor1	0.288355
X12_Monocytes...CD16_FCGR3A__HINT1	HINT1	FCGR3A(high) Monocytes (Cluster 12)	Factor1	-0.0669723
X12_Monocytes...CD16_FCGR3A__HIST1H4C	HIST1H4C	FCGR3A(high) Monocytes (Cluster 12)	Factor1	0.132048
X12_Monocytes...CD16_FCGR3A__HLA.A	HLA.A	FCGR3A(high) Monocytes (Cluster 12)	Factor1	0.0798554
X12_Monocytes...CD16_FCGR3A__HLA.B	HLA.B	FCGR3A(high) Monocytes (Cluster 12)	Factor1	0.01797
X12_Monocytes...CD16_FCGR3A__HLA.C	HLA.C	FCGR3A(high) Monocytes (Cluster 12)	Factor1	0.235764
X12_Monocytes...CD16_FCGR3A__HLA.DPA1	HLA.DPA1	FCGR3A(high) Monocytes (Cluster 12)	Factor1	0.0904932
X12_Monocytes...CD16_FCGR3A__HLA.DPB1	HLA.DPB1	FCGR3A(high) Monocytes (Cluster 12)	Factor1	0.170266
X12_Monocytes...CD16_FCGR3A__HLA.DRA	HLA.DRA	FCGR3A(high) Monocytes (Cluster 12)	Factor1	0.0180019
X12_Monocytes...CD16_FCGR3A__HLA.DRB1	HLA.DRB1	FCGR3A(high) Monocytes (Cluster 12)	Factor1	0.0171631
X12_Monocytes...CD16_FCGR3A__HLA.DRB5	HLA.DRB5	FCGR3A(high) Monocytes (Cluster 12)	Factor1	-0.0222851
X12_Monocytes...CD16_FCGR3A__HLA.E	HLA.E	FCGR3A(high) Monocytes (Cluster 12)	Factor1	0.213335
X12_Monocytes...CD16_FCGR3A__HLA.F	HLA.F	FCGR3A(high) Monocytes (Cluster 12)	Factor1	0.186275
X12_Monocytes...CD16_FCGR3A__HMGB1	HMGB1	FCGR3A(high) Monocytes (Cluster 12)	Factor1	0.01427
X12_Monocytes...CD16_FCGR3A__HMGB2	HMGB2	FCGR3A(high) Monocytes (Cluster 12)	Factor1	-0.195396
X12_Monocytes...CD16_FCGR3A__HMGN1	HMGN1	FCGR3A(high) Monocytes (Cluster 12)	Factor1	-0.0428789
X12_Monocytes...CD16_FCGR3A__HMGN2	HMGN2	FCGR3A(high) Monocytes (Cluster 12)	Factor1	0.0437222
X12_Monocytes...CD16_FCGR3A__HMOX1	HMOX1	FCGR3A(high) Monocytes (Cluster 12)	Factor1	-0.0842684
X12_Monocytes...CD16_FCGR3A__HNRNPA0	HNRNPA0	FCGR3A(high) Monocytes (Cluster 12)	Factor1	0.0326831
X12_Monocytes...CD16_FCGR3A__HNRNPA1	HNRNPA1	FCGR3A(high) Monocytes (Cluster 12)	Factor1	-0.00614567
X12_Monocytes...CD16_FCGR3A__HNRNPA2B1	HNRNPA2B1	FCGR3A(high) Monocytes (Cluster 12)	Factor1	0.0725237
X12_Monocytes...CD16_FCGR3A__HNRNPA3	HNRNPA3	FCGR3A(high) Monocytes (Cluster 12)	Factor1	0.106297
X12_Monocytes...CD16_FCGR3A__HNRNPAB	HNRNPAB	FCGR3A(high) Monocytes (Cluster 12)	Factor1	-0.171824
X12_Monocytes...CD16_FCGR3A__HNRNPC	HNRNPC	FCGR3A(high) Monocytes (Cluster 12)	Factor1	-0.205311
X12_Monocytes...CD16_FCGR3A__HNRNPD	HNRNPD	FCGR3A(high) Monocytes (Cluster 12)	Factor1	0.0349392
X12_Monocytes...CD16_FCGR3A__HNRNPDL	HNRNPDL	FCGR3A(high) Monocytes (Cluster 12)	Factor1	-0.010817
X12_Monocytes...CD16_FCGR3A__HNRNPF	HNRNPF	FCGR3A(high) Monocytes (Cluster 12)	Factor1	-0.0147492
X12_Monocytes...CD16_FCGR3A__HNRNPH1	HNRNPH1	FCGR3A(high) Monocytes (Cluster 12)	Factor1	-0.320868
X12_Monocytes...CD16_FCGR3A__HNRNPH3	HNRNPH3	FCGR3A(high) Monocytes (Cluster 12)	Factor1	-0.10059
X12_Monocytes...CD16_FCGR3A__HNRNPK	HNRNPK	FCGR3A(high) Monocytes (Cluster 12)	Factor1	-0.0297172
X12_Monocytes...CD16_FCGR3A__HNRNPM	HNRNPM	FCGR3A(high) Monocytes (Cluster 12)	Factor1	0.122632
X12_Monocytes...CD16_FCGR3A__HNRNPR	HNRNPR	FCGR3A(high) Monocytes (Cluster 12)	Factor1	0.0132787
X12_Monocytes...CD16_FCGR3A__HNRNPU	HNRNPU	FCGR3A(high) Monocytes (Cluster 12)	Factor1	0.0301487
X12_Monocytes...CD16_FCGR3A__HP1BP3	HP1BP3	FCGR3A(high) Monocytes (Cluster 12)	Factor1	0.000125266
X12_Monocytes...CD16_FCGR3A__HSBP1	HSBP1	FCGR3A(high) Monocytes (Cluster 12)	Factor1	0.032587
X12_Monocytes...CD16_FCGR3A__HSP90AA1	HSP90AA1	FCGR3A(high) Monocytes (Cluster 12)	Factor1	-0.371206
X12_Monocytes...CD16_FCGR3A__HSP90AB1	HSP90AB1	FCGR3A(high) Monocytes (Cluster 12)	Factor1	-0.407455
X12_Monocytes...CD16_FCGR3A__HSP90B1	HSP90B1	FCGR3A(high) Monocytes (Cluster 12)	Factor1	-0.0148795
X12_Monocytes...CD16_FCGR3A__HSPA5	HSPA5	FCGR3A(high) Monocytes (Cluster 12)	Factor1	-0.00899587
X12_Monocytes...CD16_FCGR3A__HSPA8	HSPA8	FCGR3A(high) Monocytes (Cluster 12)	Factor1	-0.361679
X12_Monocytes...CD16_FCGR3A__HSPD1	HSPD1	FCGR3A(high) Monocytes (Cluster 12)	Factor1	-0.218911
X12_Monocytes...CD16_FCGR3A__HSPE1	HSPE1	FCGR3A(high) Monocytes (Cluster 12)	Factor1	-0.206248
X12_Monocytes...CD16_FCGR3A__HSPH1	HSPH1	FCGR3A(high) Monocytes (Cluster 12)	Factor1	-0.297648
X12_Monocytes...CD16_FCGR3A__ICAM3	ICAM3	FCGR3A(high) Monocytes (Cluster 12)	Factor1	0.191458
X12_Monocytes...CD16_FCGR3A__ID2	ID2	FCGR3A(high) Monocytes (Cluster 12)	Factor1	-0.159549
X12_Monocytes...CD16_FCGR3A__IDI1	IDI1	FCGR3A(high) Monocytes (Cluster 12)	Factor1	-0.253469
X12_Monocytes...CD16_FCGR3A__IDS	IDS	FCGR3A(high) Monocytes (Cluster 12)	Factor1	-0.130486
X12_Monocytes...CD16_FCGR3A__IER2	IER2	FCGR3A(high) Monocytes (Cluster 12)	Factor1	-0.0114617
X12_Monocytes...CD16_FCGR3A__IER5	IER5	FCGR3A(high) Monocytes (Cluster 12)	Factor1	-0.163832
X12_Monocytes...CD16_FCGR3A__IFI16	IFI16	FCGR3A(high) Monocytes (Cluster 12)	Factor1	0.0849106
X12_Monocytes...CD16_FCGR3A__IFITM2	IFITM2	FCGR3A(high) Monocytes (Cluster 12)	Factor1	0.262802
X12_Monocytes...CD16_FCGR3A__IFITM3	IFITM3	FCGR3A(high) Monocytes (Cluster 12)	Factor1	0.0613383
X12_Monocytes...CD16_FCGR3A__IFRD1	IFRD1	FCGR3A(high) Monocytes (Cluster 12)	Factor1	-0.141048
X12_Monocytes...CD16_FCGR3A__IGSF6	IGSF6	FCGR3A(high) Monocytes (Cluster 12)	Factor1	0.140164
X12_Monocytes...CD16_FCGR3A__IK	IK	FCGR3A(high) Monocytes (Cluster 12)	Factor1	0.0128065
X12_Monocytes...CD16_FCGR3A__IKZF1	IKZF1	FCGR3A(high) Monocytes (Cluster 12)	Factor1	0.0776601
X12_Monocytes...CD16_FCGR3A__IL10RA	IL10RA	FCGR3A(high) Monocytes (Cluster 12)	Factor1	0.0398494
X12_Monocytes...CD16_FCGR3A__IL1B	IL1B	FCGR3A(high) Monocytes (Cluster 12)	Factor1	-0.0489386
X12_Monocytes...CD16_FCGR3A__IL32	IL32	FCGR3A(high) Monocytes (Cluster 12)	Factor1	0.12663
X12_Monocytes...CD16_FCGR3A__IL7R	IL7R	FCGR3A(high) Monocytes (Cluster 12)	Factor1	-0.0381204
X12_Monocytes...CD16_FCGR3A__IQGAP1	IQGAP1	FCGR3A(high) Monocytes (Cluster 12)	Factor1	0.0876092
X12_Monocytes...CD16_FCGR3A__IRAK3	IRAK3	FCGR3A(high) Monocytes (Cluster 12)	Factor1	-0.0389639
X12_Monocytes...CD16_FCGR3A__IRF1	IRF1	FCGR3A(high) Monocytes (Cluster 12)	Factor1	0.0337023
X12_Monocytes...CD16_FCGR3A__IRF2BP2	IRF2BP2	FCGR3A(high) Monocytes (Cluster 12)	Factor1	-0.272619
X12_Monocytes...CD16_FCGR3A__IRS2	IRS2	FCGR3A(high) Monocytes (Cluster 12)	Factor1	-0.287739
X12_Monocytes...CD16_FCGR3A__ISG15	ISG15	FCGR3A(high) Monocytes (Cluster 12)	Factor1	-0.0265513
X12_Monocytes...CD16_FCGR3A__ISG20	ISG20	FCGR3A(high) Monocytes (Cluster 12)	Factor1	0.0658345
X12_Monocytes...CD16_FCGR3A__ITGA4	ITGA4	FCGR3A(high) Monocytes (Cluster 12)	Factor1	0.195517
X12_Monocytes...CD16_FCGR3A__ITGAL	ITGAL	FCGR3A(high) Monocytes (Cluster 12)	Factor1	-0.121407
X12_Monocytes...CD16_FCGR3A__ITGB1	ITGB1	FCGR3A(high) Monocytes (Cluster 12)	Factor1	-0.0285855
X12_Monocytes...CD16_FCGR3A__ITGB2	ITGB2	FCGR3A(high) Monocytes (Cluster 12)	Factor1	0.193377
X12_Monocytes...CD16_FCGR3A__ITM2B	ITM2B	FCGR3A(high) Monocytes (Cluster 12)	Factor1	0.149095
X12_Monocytes...CD16_FCGR3A__JAK1	JAK1	FCGR3A(high) Monocytes (Cluster 12)	Factor1	0.0940981
X12_Monocytes...CD16_FCGR3A__JMJD1C	JMJD1C	FCGR3A(high) Monocytes (Cluster 12)	Factor1	-0.242718
X12_Monocytes...CD16_FCGR3A__JOSD1	JOSD1	FCGR3A(high) Monocytes (Cluster 12)	Factor1	-0.0890932
X12_Monocytes...CD16_FCGR3A__JPT1	JPT1	FCGR3A(high) Monocytes (Cluster 12)	Factor1	-0.09672
X12_Monocytes...CD16_FCGR3A__JTB	JTB	FCGR3A(high) Monocytes (Cluster 12)	Factor1	0.0684549
X12_Monocytes...CD16_FCGR3A__JUN	JUN	FCGR3A(high) Monocytes (Cluster 12)	Factor1	-0.0743843
X12_Monocytes...CD16_FCGR3A__JUNB	JUNB	FCGR3A(high) Monocytes (Cluster 12)	Factor1	0.22355
X12_Monocytes...CD16_FCGR3A__JUND	JUND	FCGR3A(high) Monocytes (Cluster 12)	Factor1	-0.24506
X12_Monocytes...CD16_FCGR3A__KDM2A	KDM2A	FCGR3A(high) Monocytes (Cluster 12)	Factor1	-0.114163
X12_Monocytes...CD16_FCGR3A__KDM6B	KDM6B	FCGR3A(high) Monocytes (Cluster 12)	Factor1	-0.339144
X12_Monocytes...CD16_FCGR3A__KHDRBS1	KHDRBS1	FCGR3A(high) Monocytes (Cluster 12)	Factor1	-0.0405603
X12_Monocytes...CD16_FCGR3A__KIAA1551	KIAA1551	FCGR3A(high) Monocytes (Cluster 12)	Factor1	0.0672438
X12_Monocytes...CD16_FCGR3A__KIF5B	KIF5B	FCGR3A(high) Monocytes (Cluster 12)	Factor1	0.103513
X12_Monocytes...CD16_FCGR3A__KLF2	KLF2	FCGR3A(high) Monocytes (Cluster 12)	Factor1	0.170777
X12_Monocytes...CD16_FCGR3A__KLF3	KLF3	FCGR3A(high) Monocytes (Cluster 12)	Factor1	0.0763303
X12_Monocytes...CD16_FCGR3A__KLF4	KLF4	FCGR3A(high) Monocytes (Cluster 12)	Factor1	-0.241945
X12_Monocytes...CD16_FCGR3A__KLF6	KLF6	FCGR3A(high) Monocytes (Cluster 12)	Factor1	-0.257548
X12_Monocytes...CD16_FCGR3A__KMT2A	KMT2A	FCGR3A(high) Monocytes (Cluster 12)	Factor1	0.0489132
X12_Monocytes...CD16_FCGR3A__KMT2C	KMT2C	FCGR3A(high) Monocytes (Cluster 12)	Factor1	0.00792426
X12_Monocytes...CD16_FCGR3A__KMT2E	KMT2E	FCGR3A(high) Monocytes (Cluster 12)	Factor1	0.0210767
X12_Monocytes...CD16_FCGR3A__KRT10	KRT10	FCGR3A(high) Monocytes (Cluster 12)	Factor1	0.0825154
X12_Monocytes...CD16_FCGR3A__KTN1	KTN1	FCGR3A(high) Monocytes (Cluster 12)	Factor1	0.0138557
X12_Monocytes...CD16_FCGR3A__LAMTOR1	LAMTOR1	FCGR3A(high) Monocytes (Cluster 12)	Factor1	0.132074
X12_Monocytes...CD16_FCGR3A__LAMTOR4	LAMTOR4	FCGR3A(high) Monocytes (Cluster 12)	Factor1	0.156042
X12_Monocytes...CD16_FCGR3A__LAMTOR5	LAMTOR5	FCGR3A(high) Monocytes (Cluster 12)	Factor1	0.0919532
X12_Monocytes...CD16_FCGR3A__LAPTM4A	LAPTM4A	FCGR3A(high) Monocytes (Cluster 12)	Factor1	0.0599953
X12_Monocytes...CD16_FCGR3A__LAPTM5	LAPTM5	FCGR3A(high) Monocytes (Cluster 12)	Factor1	-0.0519501
X12_Monocytes...CD16_FCGR3A__LCP1	LCP1	FCGR3A(high) Monocytes (Cluster 12)	Factor1	0.0893211
X12_Monocytes...CD16_FCGR3A__LCP2	LCP2	FCGR3A(high) Monocytes (Cluster 12)	Factor1	-0.127826
X12_Monocytes...CD16_FCGR3A__LDHA	LDHA	FCGR3A(high) Monocytes (Cluster 12)	Factor1	-0.0558451
X12_Monocytes...CD16_FCGR3A__LDHB	LDHB	FCGR3A(high) Monocytes (Cluster 12)	Factor1	0.0745253
X12_Monocytes...CD16_FCGR3A__LEPROTL1	LEPROTL1	FCGR3A(high) Monocytes (Cluster 12)	Factor1	-0.0708375
X12_Monocytes...CD16_FCGR3A__LGALS1	LGALS1	FCGR3A(high) Monocytes (Cluster 12)	Factor1	0.118051
X12_Monocytes...CD16_FCGR3A__LGALS3	LGALS3	FCGR3A(high) Monocytes (Cluster 12)	Factor1	0.127537
X12_Monocytes...CD16_FCGR3A__LILRB1	LILRB1	FCGR3A(high) Monocytes (Cluster 12)	Factor1	-0.043271
X12_Monocytes...CD16_FCGR3A__LILRB2	LILRB2	FCGR3A(high) Monocytes (Cluster 12)	Factor1	0.0634677
X12_Monocytes...CD16_FCGR3A__LIMD2	LIMD2	FCGR3A(high) Monocytes (Cluster 12)	Factor1	0.132254
X12_Monocytes...CD16_FCGR3A__LIMS1	LIMS1	FCGR3A(high) Monocytes (Cluster 12)	Factor1	-0.0557177
X12_Monocytes...CD16_FCGR3A__LITAF	LITAF	FCGR3A(high) Monocytes (Cluster 12)	Factor1	-0.0761637
X12_Monocytes...CD16_FCGR3A__LNPEP	LNPEP	FCGR3A(high) Monocytes (Cluster 12)	Factor1	-0.0818531
X12_Monocytes...CD16_FCGR3A__LRRC25	LRRC25	FCGR3A(high) Monocytes (Cluster 12)	Factor1	0.179705
X12_Monocytes...CD16_FCGR3A__LRRFIP1	LRRFIP1	FCGR3A(high) Monocytes (Cluster 12)	Factor1	-0.147808
X12_Monocytes...CD16_FCGR3A__LSM7	LSM7	FCGR3A(high) Monocytes (Cluster 12)	Factor1	-0.0455186
X12_Monocytes...CD16_FCGR3A__LSM8	LSM8	FCGR3A(high) Monocytes (Cluster 12)	Factor1	0.0527347
X12_Monocytes...CD16_FCGR3A__LSP1	LSP1	FCGR3A(high) Monocytes (Cluster 12)	Factor1	0.0995785
X12_Monocytes...CD16_FCGR3A__LST1	LST1	FCGR3A(high) Monocytes (Cluster 12)	Factor1	0.198331
X12_Monocytes...CD16_FCGR3A__LTA4H	LTA4H	FCGR3A(high) Monocytes (Cluster 12)	Factor1	0.0749176
X12_Monocytes...CD16_FCGR3A__LTB	LTB	FCGR3A(high) Monocytes (Cluster 12)	Factor1	0.0494164
X12_Monocytes...CD16_FCGR3A__LY6E	LY6E	FCGR3A(high) Monocytes (Cluster 12)	Factor1	0.0581591
X12_Monocytes...CD16_FCGR3A__LYN	LYN	FCGR3A(high) Monocytes (Cluster 12)	Factor1	0.0151768
X12_Monocytes...CD16_FCGR3A__LYST	LYST	FCGR3A(high) Monocytes (Cluster 12)	Factor1	0.127442
X12_Monocytes...CD16_FCGR3A__LYZ	LYZ	FCGR3A(high) Monocytes (Cluster 12)	Factor1	-0.0555103
X12_Monocytes...CD16_FCGR3A__M6PR	M6PR	FCGR3A(high) Monocytes (Cluster 12)	Factor1	0.198718
X12_Monocytes...CD16_FCGR3A__MACF1	MACF1	FCGR3A(high) Monocytes (Cluster 12)	Factor1	0.00736322
X12_Monocytes...CD16_FCGR3A__MAFB	MAFB	FCGR3A(high) Monocytes (Cluster 12)	Factor1	-0.216316
X12_Monocytes...CD16_FCGR3A__MALAT1	MALAT1	FCGR3A(high) Monocytes (Cluster 12)	Factor1	0.00271604
X12_Monocytes...CD16_FCGR3A__MAP1LC3B	MAP1LC3B	FCGR3A(high) Monocytes (Cluster 12)	Factor1	-0.215107
X12_Monocytes...CD16_FCGR3A__MAP3K1	MAP3K1	FCGR3A(high) Monocytes (Cluster 12)	Factor1	0.0356706
X12_Monocytes...CD16_FCGR3A__MAP3K2	MAP3K2	FCGR3A(high) Monocytes (Cluster 12)	Factor1	-0.237882
X12_Monocytes...CD16_FCGR3A__MAP3K8	MAP3K8	FCGR3A(high) Monocytes (Cluster 12)	Factor1	-0.0771178
X12_Monocytes...CD16_FCGR3A__MARCKS	MARCKS	FCGR3A(high) Monocytes (Cluster 12)	Factor1	-0.0573265
X12_Monocytes...CD16_FCGR3A__MARCKSL1	MARCKSL1	FCGR3A(high) Monocytes (Cluster 12)	Factor1	-0.110524
X12_Monocytes...CD16_FCGR3A__MBD2	MBD2	FCGR3A(high) Monocytes (Cluster 12)	Factor1	0.195412
X12_Monocytes...CD16_FCGR3A__MBNL1	MBNL1	FCGR3A(high) Monocytes (Cluster 12)	Factor1	-0.249061
X12_Monocytes...CD16_FCGR3A__MBP	MBP	FCGR3A(high) Monocytes (Cluster 12)	Factor1	0.0238042
X12_Monocytes...CD16_FCGR3A__MCL1	MCL1	FCGR3A(high) Monocytes (Cluster 12)	Factor1	-0.066612
X12_Monocytes...CD16_FCGR3A__METRNL	METRNL	FCGR3A(high) Monocytes (Cluster 12)	Factor1	-0.0626852
X12_Monocytes...CD16_FCGR3A__MGST3	MGST3	FCGR3A(high) Monocytes (Cluster 12)	Factor1	0.13694
X12_Monocytes...CD16_FCGR3A__MIDN	MIDN	FCGR3A(high) Monocytes (Cluster 12)	Factor1	-0.224213
X12_Monocytes...CD16_FCGR3A__MIER1	MIER1	FCGR3A(high) Monocytes (Cluster 12)	Factor1	-0.0103678
X12_Monocytes...CD16_FCGR3A__MIS18BP1	MIS18BP1	FCGR3A(high) Monocytes (Cluster 12)	Factor1	0.136172
X12_Monocytes...CD16_FCGR3A__MOB1A	MOB1A	FCGR3A(high) Monocytes (Cluster 12)	Factor1	-0.0222635
X12_Monocytes...CD16_FCGR3A__MORF4L1	MORF4L1	FCGR3A(high) Monocytes (Cluster 12)	Factor1	-0.0685715
X12_Monocytes...CD16_FCGR3A__MPEG1	MPEG1	FCGR3A(high) Monocytes (Cluster 12)	Factor1	-0.0908153
X12_Monocytes...CD16_FCGR3A__MPHOSPH8	MPHOSPH8	FCGR3A(high) Monocytes (Cluster 12)	Factor1	0.0508127
X12_Monocytes...CD16_FCGR3A__MRPL54	MRPL54	FCGR3A(high) Monocytes (Cluster 12)	Factor1	0.103854
X12_Monocytes...CD16_FCGR3A__MS4A7	MS4A7	FCGR3A(high) Monocytes (Cluster 12)	Factor1	0.16691
X12_Monocytes...CD16_FCGR3A__MSN	MSN	FCGR3A(high) Monocytes (Cluster 12)	Factor1	0.20838
X12_Monocytes...CD16_FCGR3A__MXD1	MXD1	FCGR3A(high) Monocytes (Cluster 12)	Factor1	-0.233669
X12_Monocytes...CD16_FCGR3A__MYADM	MYADM	FCGR3A(high) Monocytes (Cluster 12)	Factor1	-0.189293
X12_Monocytes...CD16_FCGR3A__MYCBP2	MYCBP2	FCGR3A(high) Monocytes (Cluster 12)	Factor1	-0.00758701
X12_Monocytes...CD16_FCGR3A__MYD88	MYD88	FCGR3A(high) Monocytes (Cluster 12)	Factor1	0.108605
X12_Monocytes...CD16_FCGR3A__MYH9	MYH9	FCGR3A(high) Monocytes (Cluster 12)	Factor1	0.0136425
X12_Monocytes...CD16_FCGR3A__MYL12A	MYL12A	FCGR3A(high) Monocytes (Cluster 12)	Factor1	0.282175
X12_Monocytes...CD16_FCGR3A__MYL12B	MYL12B	FCGR3A(high) Monocytes (Cluster 12)	Factor1	0.216735
X12_Monocytes...CD16_FCGR3A__MYL6	MYL6	FCGR3A(high) Monocytes (Cluster 12)	Factor1	0.264792
X12_Monocytes...CD16_FCGR3A__MYO1F	MYO1F	FCGR3A(high) Monocytes (Cluster 12)	Factor1	0.101213
X12_Monocytes...CD16_FCGR3A__MYO1G	MYO1G	FCGR3A(high) Monocytes (Cluster 12)	Factor1	0.100628
X12_Monocytes...CD16_FCGR3A__MZT2B	MZT2B	FCGR3A(high) Monocytes (Cluster 12)	Factor1	0.0182008
X12_Monocytes...CD16_FCGR3A__N4BP2L2	N4BP2L2	FCGR3A(high) Monocytes (Cluster 12)	Factor1	-0.0176763
X12_Monocytes...CD16_FCGR3A__NAAA	NAAA	FCGR3A(high) Monocytes (Cluster 12)	Factor1	0.205922
X12_Monocytes...CD16_FCGR3A__NACA	NACA	FCGR3A(high) Monocytes (Cluster 12)	Factor1	0.346511
X12_Monocytes...CD16_FCGR3A__NAMPT	NAMPT	FCGR3A(high) Monocytes (Cluster 12)	Factor1	-0.305653
X12_Monocytes...CD16_FCGR3A__NAP1L1	NAP1L1	FCGR3A(high) Monocytes (Cluster 12)	Factor1	-0.024499
X12_Monocytes...CD16_FCGR3A__NASP	NASP	FCGR3A(high) Monocytes (Cluster 12)	Factor1	-0.312754
X12_Monocytes...CD16_FCGR3A__NBEAL1	NBEAL1	FCGR3A(high) Monocytes (Cluster 12)	Factor1	-0.0291742
X12_Monocytes...CD16_FCGR3A__NCF2	NCF2	FCGR3A(high) Monocytes (Cluster 12)	Factor1	0.166055
X12_Monocytes...CD16_FCGR3A__NCKAP1L	NCKAP1L	FCGR3A(high) Monocytes (Cluster 12)	Factor1	0.000498372
X12_Monocytes...CD16_FCGR3A__NCL	NCL	FCGR3A(high) Monocytes (Cluster 12)	Factor1	-0.0950785
X12_Monocytes...CD16_FCGR3A__NDFIP1	NDFIP1	FCGR3A(high) Monocytes (Cluster 12)	Factor1	0.0750178
X12_Monocytes...CD16_FCGR3A__NDUFA1	NDUFA1	FCGR3A(high) Monocytes (Cluster 12)	Factor1	0.12381
X12_Monocytes...CD16_FCGR3A__NDUFA12	NDUFA12	FCGR3A(high) Monocytes (Cluster 12)	Factor1	0.16066
X12_Monocytes...CD16_FCGR3A__NDUFA2	NDUFA2	FCGR3A(high) Monocytes (Cluster 12)	Factor1	0.0456196
X12_Monocytes...CD16_FCGR3A__NDUFA4	NDUFA4	FCGR3A(high) Monocytes (Cluster 12)	Factor1	0.137938
X12_Monocytes...CD16_FCGR3A__NDUFB1	NDUFB1	FCGR3A(high) Monocytes (Cluster 12)	Factor1	0.0277839
X12_Monocytes...CD16_FCGR3A__NDUFB10	NDUFB10	FCGR3A(high) Monocytes (Cluster 12)	Factor1	0.0476832
X12_Monocytes...CD16_FCGR3A__NDUFB11	NDUFB11	FCGR3A(high) Monocytes (Cluster 12)	Factor1	0.0858705
X12_Monocytes...CD16_FCGR3A__NDUFB2	NDUFB2	FCGR3A(high) Monocytes (Cluster 12)	Factor1	0.119758
X12_Monocytes...CD16_FCGR3A__NDUFB4	NDUFB4	FCGR3A(high) Monocytes (Cluster 12)	Factor1	0.122461
X12_Monocytes...CD16_FCGR3A__NDUFB7	NDUFB7	FCGR3A(high) Monocytes (Cluster 12)	Factor1	0.179342
X12_Monocytes...CD16_FCGR3A__NDUFB8	NDUFB8	FCGR3A(high) Monocytes (Cluster 12)	Factor1	0.151426
X12_Monocytes...CD16_FCGR3A__NDUFS5	NDUFS5	FCGR3A(high) Monocytes (Cluster 12)	Factor1	0.00203498
X12_Monocytes...CD16_FCGR3A__NDUFS6	NDUFS6	FCGR3A(high) Monocytes (Cluster 12)	Factor1	0.0649597
X12_Monocytes...CD16_FCGR3A__NDUFV2	NDUFV2	FCGR3A(high) Monocytes (Cluster 12)	Factor1	0.118819
X12_Monocytes...CD16_FCGR3A__NEAT1	NEAT1	FCGR3A(high) Monocytes (Cluster 12)	Factor1	-0.259882
X12_Monocytes...CD16_FCGR3A__NEDD8	NEDD8	FCGR3A(high) Monocytes (Cluster 12)	Factor1	0.168556
X12_Monocytes...CD16_FCGR3A__NFE2L2	NFE2L2	FCGR3A(high) Monocytes (Cluster 12)	Factor1	-0.0982433
X12_Monocytes...CD16_FCGR3A__NFKBIA	NFKBIA	FCGR3A(high) Monocytes (Cluster 12)	Factor1	-0.0487308
X12_Monocytes...CD16_FCGR3A__NFKBIZ	NFKBIZ	FCGR3A(high) Monocytes (Cluster 12)	Factor1	-0.063779
X12_Monocytes...CD16_FCGR3A__NKTR	NKTR	FCGR3A(high) Monocytes (Cluster 12)	Factor1	0.0648121
X12_Monocytes...CD16_FCGR3A__NOP10	NOP10	FCGR3A(high) Monocytes (Cluster 12)	Factor1	0.00718485
X12_Monocytes...CD16_FCGR3A__NOP53	NOP53	FCGR3A(high) Monocytes (Cluster 12)	Factor1	0.144899
X12_Monocytes...CD16_FCGR3A__NOP56	NOP56	FCGR3A(high) Monocytes (Cluster 12)	Factor1	-0.263062
X12_Monocytes...CD16_FCGR3A__NPC2	NPC2	FCGR3A(high) Monocytes (Cluster 12)	Factor1	0.108094
X12_Monocytes...CD16_FCGR3A__NPM1	NPM1	FCGR3A(high) Monocytes (Cluster 12)	Factor1	-0.101589
X12_Monocytes...CD16_FCGR3A__NR3C1	NR3C1	FCGR3A(high) Monocytes (Cluster 12)	Factor1	-0.147201
X12_Monocytes...CD16_FCGR3A__NR4A1	NR4A1	FCGR3A(high) Monocytes (Cluster 12)	Factor1	-0.132457
X12_Monocytes...CD16_FCGR3A__NR4A2	NR4A2	FCGR3A(high) Monocytes (Cluster 12)	Factor1	-0.319472
X12_Monocytes...CD16_FCGR3A__NSA2	NSA2	FCGR3A(high) Monocytes (Cluster 12)	Factor1	0.060603
X12_Monocytes...CD16_FCGR3A__NSD3	NSD3	FCGR3A(high) Monocytes (Cluster 12)	Factor1	0.0954205
X12_Monocytes...CD16_FCGR3A__NUCKS1	NUCKS1	FCGR3A(high) Monocytes (Cluster 12)	Factor1	-0.050705
X12_Monocytes...CD16_FCGR3A__NUFIP2	NUFIP2	FCGR3A(high) Monocytes (Cluster 12)	Factor1	-0.326342
X12_Monocytes...CD16_FCGR3A__OAZ1	OAZ1	FCGR3A(high) Monocytes (Cluster 12)	Factor1	0.263195
X12_Monocytes...CD16_FCGR3A__ODC1	ODC1	FCGR3A(high) Monocytes (Cluster 12)	Factor1	-0.241368
X12_Monocytes...CD16_FCGR3A__OSBPL8	OSBPL8	FCGR3A(high) Monocytes (Cluster 12)	Factor1	0.0162767
X12_Monocytes...CD16_FCGR3A__OST4	OST4	FCGR3A(high) Monocytes (Cluster 12)	Factor1	0.187325
X12_Monocytes...CD16_FCGR3A__OSTF1	OSTF1	FCGR3A(high) Monocytes (Cluster 12)	Factor1	0.133293
X12_Monocytes...CD16_FCGR3A__PABPC1	PABPC1	FCGR3A(high) Monocytes (Cluster 12)	Factor1	-0.238068
X12_Monocytes...CD16_FCGR3A__PABPC4	PABPC4	FCGR3A(high) Monocytes (Cluster 12)	Factor1	-0.204275
X12_Monocytes...CD16_FCGR3A__PAG1	PAG1	FCGR3A(high) Monocytes (Cluster 12)	Factor1	-0.0836018
X12_Monocytes...CD16_FCGR3A__PAIP2	PAIP2	FCGR3A(high) Monocytes (Cluster 12)	Factor1	0.0617972
X12_Monocytes...CD16_FCGR3A__PAK2	PAK2	FCGR3A(high) Monocytes (Cluster 12)	Factor1	0.0794785
X12_Monocytes...CD16_FCGR3A__PAPOLA	PAPOLA	FCGR3A(high) Monocytes (Cluster 12)	Factor1	-0.0459735
X12_Monocytes...CD16_FCGR3A__PARK7	PARK7	FCGR3A(high) Monocytes (Cluster 12)	Factor1	0.219551
X12_Monocytes...CD16_FCGR3A__PCBP1	PCBP1	FCGR3A(high) Monocytes (Cluster 12)	Factor1	-0.0339394
X12_Monocytes...CD16_FCGR3A__PCBP2	PCBP2	FCGR3A(high) Monocytes (Cluster 12)	Factor1	-0.150392
X12_Monocytes...CD16_FCGR3A__PDCD4	PDCD4	FCGR3A(high) Monocytes (Cluster 12)	Factor1	-0.145283
X12_Monocytes...CD16_FCGR3A__PDIA3	PDIA3	FCGR3A(high) Monocytes (Cluster 12)	Factor1	0.15815
X12_Monocytes...CD16_FCGR3A__PECAM1	PECAM1	FCGR3A(high) Monocytes (Cluster 12)	Factor1	0.112248
X12_Monocytes...CD16_FCGR3A__PFDN5	PFDN5	FCGR3A(high) Monocytes (Cluster 12)	Factor1	0.0658072
X12_Monocytes...CD16_FCGR3A__PFN1	PFN1	FCGR3A(high) Monocytes (Cluster 12)	Factor1	0.227591
X12_Monocytes...CD16_FCGR3A__PGAM1	PGAM1	FCGR3A(high) Monocytes (Cluster 12)	Factor1	0.20844
X12_Monocytes...CD16_FCGR3A__PGK1	PGK1	FCGR3A(high) Monocytes (Cluster 12)	Factor1	0.0428072
X12_Monocytes...CD16_FCGR3A__PGLS	PGLS	FCGR3A(high) Monocytes (Cluster 12)	Factor1	0.118627
X12_Monocytes...CD16_FCGR3A__PHF3	PHF3	FCGR3A(high) Monocytes (Cluster 12)	Factor1	0.0756495
X12_Monocytes...CD16_FCGR3A__PIK3R1	PIK3R1	FCGR3A(high) Monocytes (Cluster 12)	Factor1	-0.0917989
X12_Monocytes...CD16_FCGR3A__PILRA	PILRA	FCGR3A(high) Monocytes (Cluster 12)	Factor1	0.184072
X12_Monocytes...CD16_FCGR3A__PIP4K2A	PIP4K2A	FCGR3A(high) Monocytes (Cluster 12)	Factor1	-0.0294536
X12_Monocytes...CD16_FCGR3A__PKM	PKM	FCGR3A(high) Monocytes (Cluster 12)	Factor1	0.161988
X12_Monocytes...CD16_FCGR3A__PLAC8	PLAC8	FCGR3A(high) Monocytes (Cluster 12)	Factor1	0.0877466
X12_Monocytes...CD16_FCGR3A__PLAUR	PLAUR	FCGR3A(high) Monocytes (Cluster 12)	Factor1	-0.177141
X12_Monocytes...CD16_FCGR3A__PLCG2	PLCG2	FCGR3A(high) Monocytes (Cluster 12)	Factor1	0.144629
X12_Monocytes...CD16_FCGR3A__PLEK	PLEK	FCGR3A(high) Monocytes (Cluster 12)	Factor1	-0.0374399
X12_Monocytes...CD16_FCGR3A__PMAIP1	PMAIP1	FCGR3A(high) Monocytes (Cluster 12)	Factor1	-0.230975
X12_Monocytes...CD16_FCGR3A__PNISR	PNISR	FCGR3A(high) Monocytes (Cluster 12)	Factor1	0.0699048
X12_Monocytes...CD16_FCGR3A__PNN	PNN	FCGR3A(high) Monocytes (Cluster 12)	Factor1	0.0343861
X12_Monocytes...CD16_FCGR3A__PNRC1	PNRC1	FCGR3A(high) Monocytes (Cluster 12)	Factor1	-0.174194
X12_Monocytes...CD16_FCGR3A__PNRC2	PNRC2	FCGR3A(high) Monocytes (Cluster 12)	Factor1	-0.0529752
X12_Monocytes...CD16_FCGR3A__POLR1D	POLR1D	FCGR3A(high) Monocytes (Cluster 12)	Factor1	0.101038
X12_Monocytes...CD16_FCGR3A__POLR2A	POLR2A	FCGR3A(high) Monocytes (Cluster 12)	Factor1	-0.211386
X12_Monocytes...CD16_FCGR3A__POLR2L	POLR2L	FCGR3A(high) Monocytes (Cluster 12)	Factor1	-0.0128463
X12_Monocytes...CD16_FCGR3A__POMP	POMP	FCGR3A(high) Monocytes (Cluster 12)	Factor1	-0.0946156
X12_Monocytes...CD16_FCGR3A__POU2F2	POU2F2	FCGR3A(high) Monocytes (Cluster 12)	Factor1	0.043092
X12_Monocytes...CD16_FCGR3A__PPDPF	PPDPF	FCGR3A(high) Monocytes (Cluster 12)	Factor1	0.185472
X12_Monocytes...CD16_FCGR3A__PPIA	PPIA	FCGR3A(high) Monocytes (Cluster 12)	Factor1	-0.0728133
X12_Monocytes...CD16_FCGR3A__PPIB	PPIB	FCGR3A(high) Monocytes (Cluster 12)	Factor1	0.167811
X12_Monocytes...CD16_FCGR3A__PPIG	PPIG	FCGR3A(high) Monocytes (Cluster 12)	Factor1	-0.0606293
X12_Monocytes...CD16_FCGR3A__PPP1CA	PPP1CA	FCGR3A(high) Monocytes (Cluster 12)	Factor1	0.187595
X12_Monocytes...CD16_FCGR3A__PPP1CB	PPP1CB	FCGR3A(high) Monocytes (Cluster 12)	Factor1	-0.231087
X12_Monocytes...CD16_FCGR3A__PPP1R15A	PPP1R15A	FCGR3A(high) Monocytes (Cluster 12)	Factor1	-0.205252
X12_Monocytes...CD16_FCGR3A__PPP1R2	PPP1R2	FCGR3A(high) Monocytes (Cluster 12)	Factor1	0.0459299
X12_Monocytes...CD16_FCGR3A__PPP2R5C	PPP2R5C	FCGR3A(high) Monocytes (Cluster 12)	Factor1	-0.161114
X12_Monocytes...CD16_FCGR3A__PRDX1	PRDX1	FCGR3A(high) Monocytes (Cluster 12)	Factor1	-0.0883541
X12_Monocytes...CD16_FCGR3A__PRDX5	PRDX5	FCGR3A(high) Monocytes (Cluster 12)	Factor1	0.175203
X12_Monocytes...CD16_FCGR3A__PRELID1	PRELID1	FCGR3A(high) Monocytes (Cluster 12)	Factor1	0.320468
X12_Monocytes...CD16_FCGR3A__PRKAR1A	PRKAR1A	FCGR3A(high) Monocytes (Cluster 12)	Factor1	-0.132949
X12_Monocytes...CD16_FCGR3A__PRKCB	PRKCB	FCGR3A(high) Monocytes (Cluster 12)	Factor1	-0.201173
X12_Monocytes...CD16_FCGR3A__PRPF38B	PRPF38B	FCGR3A(high) Monocytes (Cluster 12)	Factor1	-0.13644
X12_Monocytes...CD16_FCGR3A__PRPF40A	PRPF40A	FCGR3A(high) Monocytes (Cluster 12)	Factor1	0.00348889
X12_Monocytes...CD16_FCGR3A__PRR13	PRR13	FCGR3A(high) Monocytes (Cluster 12)	Factor1	0.0564592
X12_Monocytes...CD16_FCGR3A__PRRC2C	PRRC2C	FCGR3A(high) Monocytes (Cluster 12)	Factor1	-0.112081
X12_Monocytes...CD16_FCGR3A__PSAP	PSAP	FCGR3A(high) Monocytes (Cluster 12)	Factor1	0.0245778
X12_Monocytes...CD16_FCGR3A__PSMA4	PSMA4	FCGR3A(high) Monocytes (Cluster 12)	Factor1	0.203612
X12_Monocytes...CD16_FCGR3A__PSMA7	PSMA7	FCGR3A(high) Monocytes (Cluster 12)	Factor1	0.17384
X12_Monocytes...CD16_FCGR3A__PSMB1	PSMB1	FCGR3A(high) Monocytes (Cluster 12)	Factor1	0.120656
X12_Monocytes...CD16_FCGR3A__PSMB3	PSMB3	FCGR3A(high) Monocytes (Cluster 12)	Factor1	0.191011
X12_Monocytes...CD16_FCGR3A__PSMB8	PSMB8	FCGR3A(high) Monocytes (Cluster 12)	Factor1	0.170502
X12_Monocytes...CD16_FCGR3A__PSMB9	PSMB9	FCGR3A(high) Monocytes (Cluster 12)	Factor1	0.221412
X12_Monocytes...CD16_FCGR3A__PSMD8	PSMD8	FCGR3A(high) Monocytes (Cluster 12)	Factor1	0.190639
X12_Monocytes...CD16_FCGR3A__PSME1	PSME1	FCGR3A(high) Monocytes (Cluster 12)	Factor1	0.209442
X12_Monocytes...CD16_FCGR3A__PSME2	PSME2	FCGR3A(high) Monocytes (Cluster 12)	Factor1	0.171249
X12_Monocytes...CD16_FCGR3A__PTBP3	PTBP3	FCGR3A(high) Monocytes (Cluster 12)	Factor1	-0.161682
X12_Monocytes...CD16_FCGR3A__PTGER4	PTGER4	FCGR3A(high) Monocytes (Cluster 12)	Factor1	-0.0947655
X12_Monocytes...CD16_FCGR3A__PTGES3	PTGES3	FCGR3A(high) Monocytes (Cluster 12)	Factor1	0.0484096
X12_Monocytes...CD16_FCGR3A__PTMA	PTMA	FCGR3A(high) Monocytes (Cluster 12)	Factor1	-0.119276
X12_Monocytes...CD16_FCGR3A__PTP4A2	PTP4A2	FCGR3A(high) Monocytes (Cluster 12)	Factor1	0.0133706
X12_Monocytes...CD16_FCGR3A__PTPN6	PTPN6	FCGR3A(high) Monocytes (Cluster 12)	Factor1	0.199543
X12_Monocytes...CD16_FCGR3A__PTPRC	PTPRC	FCGR3A(high) Monocytes (Cluster 12)	Factor1	0.123588
X12_Monocytes...CD16_FCGR3A__PTPRE	PTPRE	FCGR3A(high) Monocytes (Cluster 12)	Factor1	-0.168012
X12_Monocytes...CD16_FCGR3A__PYCARD	PYCARD	FCGR3A(high) Monocytes (Cluster 12)	Factor1	0.24516
X12_Monocytes...CD16_FCGR3A__QKI	QKI	FCGR3A(high) Monocytes (Cluster 12)	Factor1	0.0779045
X12_Monocytes...CD16_FCGR3A__RAB10	RAB10	FCGR3A(high) Monocytes (Cluster 12)	Factor1	0.138994
X12_Monocytes...CD16_FCGR3A__RAB11FIP1	RAB11FIP1	FCGR3A(high) Monocytes (Cluster 12)	Factor1	-0.181659
X12_Monocytes...CD16_FCGR3A__RAB2A	RAB2A	FCGR3A(high) Monocytes (Cluster 12)	Factor1	0.0541547
X12_Monocytes...CD16_FCGR3A__RAB8A	RAB8A	FCGR3A(high) Monocytes (Cluster 12)	Factor1	0.0866971
X12_Monocytes...CD16_FCGR3A__RABAC1	RABAC1	FCGR3A(high) Monocytes (Cluster 12)	Factor1	0.0994568
X12_Monocytes...CD16_FCGR3A__RABGAP1L	RABGAP1L	FCGR3A(high) Monocytes (Cluster 12)	Factor1	0.0698637
X12_Monocytes...CD16_FCGR3A__RAC1	RAC1	FCGR3A(high) Monocytes (Cluster 12)	Factor1	-0.0095232
X12_Monocytes...CD16_FCGR3A__RAC2	RAC2	FCGR3A(high) Monocytes (Cluster 12)	Factor1	0.230588
X12_Monocytes...CD16_FCGR3A__RACK1	RACK1	FCGR3A(high) Monocytes (Cluster 12)	Factor1	0.14517
X12_Monocytes...CD16_FCGR3A__RAN	RAN	FCGR3A(high) Monocytes (Cluster 12)	Factor1	0.0480658
X12_Monocytes...CD16_FCGR3A__RAP1A	RAP1A	FCGR3A(high) Monocytes (Cluster 12)	Factor1	0.0334009
X12_Monocytes...CD16_FCGR3A__RAP1B	RAP1B	FCGR3A(high) Monocytes (Cluster 12)	Factor1	0.0585927
X12_Monocytes...CD16_FCGR3A__RAP2B	RAP2B	FCGR3A(high) Monocytes (Cluster 12)	Factor1	-0.0661585
X12_Monocytes...CD16_FCGR3A__RARRES3	RARRES3	FCGR3A(high) Monocytes (Cluster 12)	Factor1	0.183482
X12_Monocytes...CD16_FCGR3A__RASGEF1B	RASGEF1B	FCGR3A(high) Monocytes (Cluster 12)	Factor1	-0.220009
X12_Monocytes...CD16_FCGR3A__RASSF5	RASSF5	FCGR3A(high) Monocytes (Cluster 12)	Factor1	-0.0856512
X12_Monocytes...CD16_FCGR3A__RBBP6	RBBP6	FCGR3A(high) Monocytes (Cluster 12)	Factor1	-0.181356
X12_Monocytes...CD16_FCGR3A__RBM25	RBM25	FCGR3A(high) Monocytes (Cluster 12)	Factor1	-0.0503104
X12_Monocytes...CD16_FCGR3A__RBM3	RBM3	FCGR3A(high) Monocytes (Cluster 12)	Factor1	-0.157218
X12_Monocytes...CD16_FCGR3A__RBM39	RBM39	FCGR3A(high) Monocytes (Cluster 12)	Factor1	-0.0760885
X12_Monocytes...CD16_FCGR3A__RBM8A	RBM8A	FCGR3A(high) Monocytes (Cluster 12)	Factor1	0.0217575
X12_Monocytes...CD16_FCGR3A__RBMX	RBMX	FCGR3A(high) Monocytes (Cluster 12)	Factor1	-0.156965
X12_Monocytes...CD16_FCGR3A__RBX1	RBX1	FCGR3A(high) Monocytes (Cluster 12)	Factor1	0.0908973
X12_Monocytes...CD16_FCGR3A__REEP5	REEP5	FCGR3A(high) Monocytes (Cluster 12)	Factor1	0.108732
X12_Monocytes...CD16_FCGR3A__REL	REL	FCGR3A(high) Monocytes (Cluster 12)	Factor1	-0.110735
X12_Monocytes...CD16_FCGR3A__REX1BD	REX1BD	FCGR3A(high) Monocytes (Cluster 12)	Factor1	0.154336
X12_Monocytes...CD16_FCGR3A__RGCC	RGCC	FCGR3A(high) Monocytes (Cluster 12)	Factor1	-0.261925
X12_Monocytes...CD16_FCGR3A__RGS10	RGS10	FCGR3A(high) Monocytes (Cluster 12)	Factor1	0.0792
X12_Monocytes...CD16_FCGR3A__RGS19	RGS19	FCGR3A(high) Monocytes (Cluster 12)	Factor1	0.266044
X12_Monocytes...CD16_FCGR3A__RGS2	RGS2	FCGR3A(high) Monocytes (Cluster 12)	Factor1	0.0640364
X12_Monocytes...CD16_FCGR3A__RHOA	RHOA	FCGR3A(high) Monocytes (Cluster 12)	Factor1	0.198365
X12_Monocytes...CD16_FCGR3A__RHOB	RHOB	FCGR3A(high) Monocytes (Cluster 12)	Factor1	-0.057967
X12_Monocytes...CD16_FCGR3A__RHOC	RHOC	FCGR3A(high) Monocytes (Cluster 12)	Factor1	0.177585
X12_Monocytes...CD16_FCGR3A__RHOG	RHOG	FCGR3A(high) Monocytes (Cluster 12)	Factor1	0.231246
X12_Monocytes...CD16_FCGR3A__RILPL2	RILPL2	FCGR3A(high) Monocytes (Cluster 12)	Factor1	-0.162213
X12_Monocytes...CD16_FCGR3A__RIOK3	RIOK3	FCGR3A(high) Monocytes (Cluster 12)	Factor1	-0.00930298
X12_Monocytes...CD16_FCGR3A__RIPOR2	RIPOR2	FCGR3A(high) Monocytes (Cluster 12)	Factor1	-0.0231685
X12_Monocytes...CD16_FCGR3A__RNASET2	RNASET2	FCGR3A(high) Monocytes (Cluster 12)	Factor1	0.237642
X12_Monocytes...CD16_FCGR3A__RNF13	RNF13	FCGR3A(high) Monocytes (Cluster 12)	Factor1	0.0241443
X12_Monocytes...CD16_FCGR3A__RNF130	RNF130	FCGR3A(high) Monocytes (Cluster 12)	Factor1	0.102122
X12_Monocytes...CD16_FCGR3A__RNF149	RNF149	FCGR3A(high) Monocytes (Cluster 12)	Factor1	-0.0639179
X12_Monocytes...CD16_FCGR3A__RNF213	RNF213	FCGR3A(high) Monocytes (Cluster 12)	Factor1	-0.0181762
X12_Monocytes...CD16_FCGR3A__RNF7	RNF7	FCGR3A(high) Monocytes (Cluster 12)	Factor1	0.0932488
X12_Monocytes...CD16_FCGR3A__RNH1	RNH1	FCGR3A(high) Monocytes (Cluster 12)	Factor1	0.211253
X12_Monocytes...CD16_FCGR3A__RNMT	RNMT	FCGR3A(high) Monocytes (Cluster 12)	Factor1	-0.158167
X12_Monocytes...CD16_FCGR3A__ROCK1	ROCK1	FCGR3A(high) Monocytes (Cluster 12)	Factor1	-0.0471083
X12_Monocytes...CD16_FCGR3A__RSL1D1	RSL1D1	FCGR3A(high) Monocytes (Cluster 12)	Factor1	0.0277837
X12_Monocytes...CD16_FCGR3A__RSL24D1	RSL24D1	FCGR3A(high) Monocytes (Cluster 12)	Factor1	-0.0550772
X12_Monocytes...CD16_FCGR3A__RSRC2	RSRC2	FCGR3A(high) Monocytes (Cluster 12)	Factor1	-0.25906
X12_Monocytes...CD16_FCGR3A__RSRP1	RSRP1	FCGR3A(high) Monocytes (Cluster 12)	Factor1	0.0310619
X12_Monocytes...CD16_FCGR3A__RTN4	RTN4	FCGR3A(high) Monocytes (Cluster 12)	Factor1	-0.0202435
X12_Monocytes...CD16_FCGR3A__RTRAF	RTRAF	FCGR3A(high) Monocytes (Cluster 12)	Factor1	0.0528417
X12_Monocytes...CD16_FCGR3A__RUNX3	RUNX3	FCGR3A(high) Monocytes (Cluster 12)	Factor1	-0.107046
X12_Monocytes...CD16_FCGR3A__RWDD1	RWDD1	FCGR3A(high) Monocytes (Cluster 12)	Factor1	0.0129447
X12_Monocytes...CD16_FCGR3A__RYBP	RYBP	FCGR3A(high) Monocytes (Cluster 12)	Factor1	-0.19555
X12_Monocytes...CD16_FCGR3A__S100A10	S100A10	FCGR3A(high) Monocytes (Cluster 12)	Factor1	0.105861
X12_Monocytes...CD16_FCGR3A__S100A11	S100A11	FCGR3A(high) Monocytes (Cluster 12)	Factor1	0.191105
X12_Monocytes...CD16_FCGR3A__S100A4	S100A4	FCGR3A(high) Monocytes (Cluster 12)	Factor1	0.235313
X12_Monocytes...CD16_FCGR3A__S100A6	S100A6	FCGR3A(high) Monocytes (Cluster 12)	Factor1	0.167342
X12_Monocytes...CD16_FCGR3A__S100A9	S100A9	FCGR3A(high) Monocytes (Cluster 12)	Factor1	0.0374323
X12_Monocytes...CD16_FCGR3A__SAMHD1	SAMHD1	FCGR3A(high) Monocytes (Cluster 12)	Factor1	0.0636254
X12_Monocytes...CD16_FCGR3A__SAMSN1	SAMSN1	FCGR3A(high) Monocytes (Cluster 12)	Factor1	-0.114774
X12_Monocytes...CD16_FCGR3A__SAP18	SAP18	FCGR3A(high) Monocytes (Cluster 12)	Factor1	0.0293194
X12_Monocytes...CD16_FCGR3A__SARAF	SARAF	FCGR3A(high) Monocytes (Cluster 12)	Factor1	-0.000945965
X12_Monocytes...CD16_FCGR3A__SAT1	SAT1	FCGR3A(high) Monocytes (Cluster 12)	Factor1	-0.085904
X12_Monocytes...CD16_FCGR3A__SBDS	SBDS	FCGR3A(high) Monocytes (Cluster 12)	Factor1	-0.00631522
X12_Monocytes...CD16_FCGR3A__SCAF11	SCAF11	FCGR3A(high) Monocytes (Cluster 12)	Factor1	-0.067812
X12_Monocytes...CD16_FCGR3A__SDCBP	SDCBP	FCGR3A(high) Monocytes (Cluster 12)	Factor1	-0.172493
X12_Monocytes...CD16_FCGR3A__SEC11A	SEC11A	FCGR3A(high) Monocytes (Cluster 12)	Factor1	0.0171199
X12_Monocytes...CD16_FCGR3A__SEC14L1	SEC14L1	FCGR3A(high) Monocytes (Cluster 12)	Factor1	0.0359038
X12_Monocytes...CD16_FCGR3A__SEC61B	SEC61B	FCGR3A(high) Monocytes (Cluster 12)	Factor1	0.0981541
X12_Monocytes...CD16_FCGR3A__SEC61G	SEC61G	FCGR3A(high) Monocytes (Cluster 12)	Factor1	-0.026424
X12_Monocytes...CD16_FCGR3A__SEC62	SEC62	FCGR3A(high) Monocytes (Cluster 12)	Factor1	-0.0203674
X12_Monocytes...CD16_FCGR3A__SELENOF	SELENOF	FCGR3A(high) Monocytes (Cluster 12)	Factor1	-0.0246932
X12_Monocytes...CD16_FCGR3A__SELENOH	SELENOH	FCGR3A(high) Monocytes (Cluster 12)	Factor1	0.237149
X12_Monocytes...CD16_FCGR3A__SELENOK	SELENOK	FCGR3A(high) Monocytes (Cluster 12)	Factor1	-0.178761
X12_Monocytes...CD16_FCGR3A__SELENOT	SELENOT	FCGR3A(high) Monocytes (Cluster 12)	Factor1	-0.0559357
X12_Monocytes...CD16_FCGR3A__SELENOW	SELENOW	FCGR3A(high) Monocytes (Cluster 12)	Factor1	0.0550038
X12_Monocytes...CD16_FCGR3A__SELPLG	SELPLG	FCGR3A(high) Monocytes (Cluster 12)	Factor1	0.191203
X12_Monocytes...CD16_FCGR3A__SEM1	SEM1	FCGR3A(high) Monocytes (Cluster 12)	Factor1	0.132418
X12_Monocytes...CD16_FCGR3A__SEPT6	2006-09-01	FCGR3A(high) Monocytes (Cluster 12)	Factor1	-0.0857363
X12_Monocytes...CD16_FCGR3A__SEPT7	2007-09-01	FCGR3A(high) Monocytes (Cluster 12)	Factor1	0.0549711
X12_Monocytes...CD16_FCGR3A__SEPT9	2009-09-01	FCGR3A(high) Monocytes (Cluster 12)	Factor1	0.0617422
X12_Monocytes...CD16_FCGR3A__SERBP1	SERBP1	FCGR3A(high) Monocytes (Cluster 12)	Factor1	0.086971
X12_Monocytes...CD16_FCGR3A__SERF2	SERF2	FCGR3A(high) Monocytes (Cluster 12)	Factor1	0.118158
X12_Monocytes...CD16_FCGR3A__SERINC1	SERINC1	FCGR3A(high) Monocytes (Cluster 12)	Factor1	-0.192815
X12_Monocytes...CD16_FCGR3A__SERP1	SERP1	FCGR3A(high) Monocytes (Cluster 12)	Factor1	0.14351
X12_Monocytes...CD16_FCGR3A__SERPINA1	SERPINA1	FCGR3A(high) Monocytes (Cluster 12)	Factor1	0.333725
X12_Monocytes...CD16_FCGR3A__SERPINB1	SERPINB1	FCGR3A(high) Monocytes (Cluster 12)	Factor1	0.0992337
X12_Monocytes...CD16_FCGR3A__SERTAD1	SERTAD1	FCGR3A(high) Monocytes (Cluster 12)	Factor1	-0.234054
X12_Monocytes...CD16_FCGR3A__SET	SET	FCGR3A(high) Monocytes (Cluster 12)	Factor1	-0.0253829
X12_Monocytes...CD16_FCGR3A__SETX	SETX	FCGR3A(high) Monocytes (Cluster 12)	Factor1	-0.0287103
X12_Monocytes...CD16_FCGR3A__SF1	SF1	FCGR3A(high) Monocytes (Cluster 12)	Factor1	-0.0749021
X12_Monocytes...CD16_FCGR3A__SF3B1	SF3B1	FCGR3A(high) Monocytes (Cluster 12)	Factor1	-0.125134
X12_Monocytes...CD16_FCGR3A__SF3B2	SF3B2	FCGR3A(high) Monocytes (Cluster 12)	Factor1	0.125611
X12_Monocytes...CD16_FCGR3A__SF3B5	SF3B5	FCGR3A(high) Monocytes (Cluster 12)	Factor1	0.00141865
X12_Monocytes...CD16_FCGR3A__SF3B6	SF3B6	FCGR3A(high) Monocytes (Cluster 12)	Factor1	0.05523
X12_Monocytes...CD16_FCGR3A__SFPQ	SFPQ	FCGR3A(high) Monocytes (Cluster 12)	Factor1	-0.314563
X12_Monocytes...CD16_FCGR3A__SGK1	SGK1	FCGR3A(high) Monocytes (Cluster 12)	Factor1	-0.255207
X12_Monocytes...CD16_FCGR3A__SH3BGRL	SH3BGRL	FCGR3A(high) Monocytes (Cluster 12)	Factor1	0.0906458
X12_Monocytes...CD16_FCGR3A__SH3BGRL3	SH3BGRL3	FCGR3A(high) Monocytes (Cluster 12)	Factor1	0.108385
X12_Monocytes...CD16_FCGR3A__SH3GLB1	SH3GLB1	FCGR3A(high) Monocytes (Cluster 12)	Factor1	0.144308
X12_Monocytes...CD16_FCGR3A__SH3KBP1	SH3KBP1	FCGR3A(high) Monocytes (Cluster 12)	Factor1	-0.039283
X12_Monocytes...CD16_FCGR3A__SIVA1	SIVA1	FCGR3A(high) Monocytes (Cluster 12)	Factor1	0.0681826
X12_Monocytes...CD16_FCGR3A__SKAP2	SKAP2	FCGR3A(high) Monocytes (Cluster 12)	Factor1	0.00884552
X12_Monocytes...CD16_FCGR3A__SKP1	SKP1	FCGR3A(high) Monocytes (Cluster 12)	Factor1	-0.0717432
X12_Monocytes...CD16_FCGR3A__SLC11A1	SLC11A1	FCGR3A(high) Monocytes (Cluster 12)	Factor1	-0.00757626
X12_Monocytes...CD16_FCGR3A__SLC25A3	SLC25A3	FCGR3A(high) Monocytes (Cluster 12)	Factor1	0.01508
X12_Monocytes...CD16_FCGR3A__SLC25A5	SLC25A5	FCGR3A(high) Monocytes (Cluster 12)	Factor1	0.0510101
X12_Monocytes...CD16_FCGR3A__SLC25A6	SLC25A6	FCGR3A(high) Monocytes (Cluster 12)	Factor1	0.155038
X12_Monocytes...CD16_FCGR3A__SLC2A3	SLC2A3	FCGR3A(high) Monocytes (Cluster 12)	Factor1	-0.231589
X12_Monocytes...CD16_FCGR3A__SLC38A2	SLC38A2	FCGR3A(high) Monocytes (Cluster 12)	Factor1	-0.29749
X12_Monocytes...CD16_FCGR3A__SLC7A7	SLC7A7	FCGR3A(high) Monocytes (Cluster 12)	Factor1	0.133937
X12_Monocytes...CD16_FCGR3A__SLTM	SLTM	FCGR3A(high) Monocytes (Cluster 12)	Factor1	-0.044756
X12_Monocytes...CD16_FCGR3A__SMAP2	SMAP2	FCGR3A(high) Monocytes (Cluster 12)	Factor1	0.0631701
X12_Monocytes...CD16_FCGR3A__SMARCA5	SMARCA5	FCGR3A(high) Monocytes (Cluster 12)	Factor1	-0.0418925
X12_Monocytes...CD16_FCGR3A__SMCHD1	SMCHD1	FCGR3A(high) Monocytes (Cluster 12)	Factor1	-0.114293
X12_Monocytes...CD16_FCGR3A__SMDT1	SMDT1	FCGR3A(high) Monocytes (Cluster 12)	Factor1	0.000492687
X12_Monocytes...CD16_FCGR3A__SMIM25	SMIM25	FCGR3A(high) Monocytes (Cluster 12)	Factor1	0.136873
X12_Monocytes...CD16_FCGR3A__SNHG15	SNHG15	FCGR3A(high) Monocytes (Cluster 12)	Factor1	-0.0665538
X12_Monocytes...CD16_FCGR3A__SNHG8	SNHG8	FCGR3A(high) Monocytes (Cluster 12)	Factor1	0.00997407
X12_Monocytes...CD16_FCGR3A__SNRPB	SNRPB	FCGR3A(high) Monocytes (Cluster 12)	Factor1	0.183068
X12_Monocytes...CD16_FCGR3A__SNRPD2	SNRPD2	FCGR3A(high) Monocytes (Cluster 12)	Factor1	0.1696
X12_Monocytes...CD16_FCGR3A__SNRPG	SNRPG	FCGR3A(high) Monocytes (Cluster 12)	Factor1	0.129952
X12_Monocytes...CD16_FCGR3A__SNU13	SNU13	FCGR3A(high) Monocytes (Cluster 12)	Factor1	0.0385721
X12_Monocytes...CD16_FCGR3A__SNX3	SNX3	FCGR3A(high) Monocytes (Cluster 12)	Factor1	0.0657997
X12_Monocytes...CD16_FCGR3A__SNX6	SNX6	FCGR3A(high) Monocytes (Cluster 12)	Factor1	0.121227
X12_Monocytes...CD16_FCGR3A__SOD1	SOD1	FCGR3A(high) Monocytes (Cluster 12)	Factor1	-0.0657511
X12_Monocytes...CD16_FCGR3A__SOD2	SOD2	FCGR3A(high) Monocytes (Cluster 12)	Factor1	-0.11617
X12_Monocytes...CD16_FCGR3A__SON	SON	FCGR3A(high) Monocytes (Cluster 12)	Factor1	0.00900712
X12_Monocytes...CD16_FCGR3A__SP100	SP100	FCGR3A(high) Monocytes (Cluster 12)	Factor1	0.108825
X12_Monocytes...CD16_FCGR3A__SP110	SP110	FCGR3A(high) Monocytes (Cluster 12)	Factor1	0.0479758
X12_Monocytes...CD16_FCGR3A__SPCS1	SPCS1	FCGR3A(high) Monocytes (Cluster 12)	Factor1	0.0526604
X12_Monocytes...CD16_FCGR3A__SPCS2	SPCS2	FCGR3A(high) Monocytes (Cluster 12)	Factor1	0.0306644
X12_Monocytes...CD16_FCGR3A__SPCS3	SPCS3	FCGR3A(high) Monocytes (Cluster 12)	Factor1	0.000812536
X12_Monocytes...CD16_FCGR3A__SPI1	SPI1	FCGR3A(high) Monocytes (Cluster 12)	Factor1	0.214136
X12_Monocytes...CD16_FCGR3A__SPN	SPN	FCGR3A(high) Monocytes (Cluster 12)	Factor1	0.090818
X12_Monocytes...CD16_FCGR3A__SQSTM1	SQSTM1	FCGR3A(high) Monocytes (Cluster 12)	Factor1	-0.173127
X12_Monocytes...CD16_FCGR3A__SRGN	SRGN	FCGR3A(high) Monocytes (Cluster 12)	Factor1	-0.177961
X12_Monocytes...CD16_FCGR3A__SRP14	SRP14	FCGR3A(high) Monocytes (Cluster 12)	Factor1	0.0703263
X12_Monocytes...CD16_FCGR3A__SRRM1	SRRM1	FCGR3A(high) Monocytes (Cluster 12)	Factor1	-0.0601127
X12_Monocytes...CD16_FCGR3A__SRRM2	SRRM2	FCGR3A(high) Monocytes (Cluster 12)	Factor1	0.0272803
X12_Monocytes...CD16_FCGR3A__SRSF10	SRSF10	FCGR3A(high) Monocytes (Cluster 12)	Factor1	-0.0297196
X12_Monocytes...CD16_FCGR3A__SRSF11	SRSF11	FCGR3A(high) Monocytes (Cluster 12)	Factor1	-0.0220557
X12_Monocytes...CD16_FCGR3A__SRSF2	SRSF2	FCGR3A(high) Monocytes (Cluster 12)	Factor1	-0.187394
X12_Monocytes...CD16_FCGR3A__SRSF3	SRSF3	FCGR3A(high) Monocytes (Cluster 12)	Factor1	-0.282588
X12_Monocytes...CD16_FCGR3A__SRSF5	SRSF5	FCGR3A(high) Monocytes (Cluster 12)	Factor1	-0.23501
X12_Monocytes...CD16_FCGR3A__SRSF7	SRSF7	FCGR3A(high) Monocytes (Cluster 12)	Factor1	-0.092378
X12_Monocytes...CD16_FCGR3A__SRSF9	SRSF9	FCGR3A(high) Monocytes (Cluster 12)	Factor1	0.160091
X12_Monocytes...CD16_FCGR3A__SSB	SSB	FCGR3A(high) Monocytes (Cluster 12)	Factor1	0.0673964
X12_Monocytes...CD16_FCGR3A__SSBP1	SSBP1	FCGR3A(high) Monocytes (Cluster 12)	Factor1	0.12043
X12_Monocytes...CD16_FCGR3A__SSR2	SSR2	FCGR3A(high) Monocytes (Cluster 12)	Factor1	0.0843699
X12_Monocytes...CD16_FCGR3A__SSR4	SSR4	FCGR3A(high) Monocytes (Cluster 12)	Factor1	0.121526
X12_Monocytes...CD16_FCGR3A__SSU72	SSU72	FCGR3A(high) Monocytes (Cluster 12)	Factor1	0.0802178
X12_Monocytes...CD16_FCGR3A__ST13	ST13	FCGR3A(high) Monocytes (Cluster 12)	Factor1	0.020156
X12_Monocytes...CD16_FCGR3A__STAG2	STAG2	FCGR3A(high) Monocytes (Cluster 12)	Factor1	0.00427259
X12_Monocytes...CD16_FCGR3A__STAT3	STAT3	FCGR3A(high) Monocytes (Cluster 12)	Factor1	-0.0105215
X12_Monocytes...CD16_FCGR3A__STK10	STK10	FCGR3A(high) Monocytes (Cluster 12)	Factor1	-0.127115
X12_Monocytes...CD16_FCGR3A__STK17A	STK17A	FCGR3A(high) Monocytes (Cluster 12)	Factor1	-0.0733076
X12_Monocytes...CD16_FCGR3A__STK17B	STK17B	FCGR3A(high) Monocytes (Cluster 12)	Factor1	-0.0841656
X12_Monocytes...CD16_FCGR3A__STK4	STK4	FCGR3A(high) Monocytes (Cluster 12)	Factor1	0.0269933
X12_Monocytes...CD16_FCGR3A__STX11	STX11	FCGR3A(high) Monocytes (Cluster 12)	Factor1	0.0157345
X12_Monocytes...CD16_FCGR3A__STXBP2	STXBP2	FCGR3A(high) Monocytes (Cluster 12)	Factor1	0.0488214
X12_Monocytes...CD16_FCGR3A__SUB1	SUB1	FCGR3A(high) Monocytes (Cluster 12)	Factor1	0.00112731
X12_Monocytes...CD16_FCGR3A__SUMO2	SUMO2	FCGR3A(high) Monocytes (Cluster 12)	Factor1	0.156088
X12_Monocytes...CD16_FCGR3A__SUPT4H1	SUPT4H1	FCGR3A(high) Monocytes (Cluster 12)	Factor1	0.0528773
X12_Monocytes...CD16_FCGR3A__SYF2	SYF2	FCGR3A(high) Monocytes (Cluster 12)	Factor1	-0.0577552
X12_Monocytes...CD16_FCGR3A__SYNGR2	SYNGR2	FCGR3A(high) Monocytes (Cluster 12)	Factor1	0.0384356
X12_Monocytes...CD16_FCGR3A__TACC1	TACC1	FCGR3A(high) Monocytes (Cluster 12)	Factor1	-0.113536
X12_Monocytes...CD16_FCGR3A__TAF10	TAF10	FCGR3A(high) Monocytes (Cluster 12)	Factor1	0.143938
X12_Monocytes...CD16_FCGR3A__TAF1D	TAF1D	FCGR3A(high) Monocytes (Cluster 12)	Factor1	-0.0532638
X12_Monocytes...CD16_FCGR3A__TAGAP	TAGAP	FCGR3A(high) Monocytes (Cluster 12)	Factor1	-0.0567724
X12_Monocytes...CD16_FCGR3A__TAGLN2	TAGLN2	FCGR3A(high) Monocytes (Cluster 12)	Factor1	-0.095082
X12_Monocytes...CD16_FCGR3A__TALDO1	TALDO1	FCGR3A(high) Monocytes (Cluster 12)	Factor1	0.124685
X12_Monocytes...CD16_FCGR3A__TAOK3	TAOK3	FCGR3A(high) Monocytes (Cluster 12)	Factor1	-0.0629296
X12_Monocytes...CD16_FCGR3A__TAPBP	TAPBP	FCGR3A(high) Monocytes (Cluster 12)	Factor1	0.0395136
X12_Monocytes...CD16_FCGR3A__TAX1BP1	TAX1BP1	FCGR3A(high) Monocytes (Cluster 12)	Factor1	0.085407
X12_Monocytes...CD16_FCGR3A__TBCA	TBCA	FCGR3A(high) Monocytes (Cluster 12)	Factor1	0.109724
X12_Monocytes...CD16_FCGR3A__TCEA1	TCEA1	FCGR3A(high) Monocytes (Cluster 12)	Factor1	0.110221
X12_Monocytes...CD16_FCGR3A__TCF25	TCF25	FCGR3A(high) Monocytes (Cluster 12)	Factor1	-0.0310184
X12_Monocytes...CD16_FCGR3A__TCF7L2	TCF7L2	FCGR3A(high) Monocytes (Cluster 12)	Factor1	-0.0712335
X12_Monocytes...CD16_FCGR3A__TERF2IP	TERF2IP	FCGR3A(high) Monocytes (Cluster 12)	Factor1	-0.024349
X12_Monocytes...CD16_FCGR3A__TES	TES	FCGR3A(high) Monocytes (Cluster 12)	Factor1	-0.0571856
X12_Monocytes...CD16_FCGR3A__TGFB1	TGFB1	FCGR3A(high) Monocytes (Cluster 12)	Factor1	-0.0248608
X12_Monocytes...CD16_FCGR3A__TGOLN2	TGOLN2	FCGR3A(high) Monocytes (Cluster 12)	Factor1	0.0256293
X12_Monocytes...CD16_FCGR3A__THRAP3	THRAP3	FCGR3A(high) Monocytes (Cluster 12)	Factor1	0.128604
X12_Monocytes...CD16_FCGR3A__TIMP1	TIMP1	FCGR3A(high) Monocytes (Cluster 12)	Factor1	-0.0635144
X12_Monocytes...CD16_FCGR3A__TKT	TKT	FCGR3A(high) Monocytes (Cluster 12)	Factor1	0.111531
X12_Monocytes...CD16_FCGR3A__TLE4	TLE4	FCGR3A(high) Monocytes (Cluster 12)	Factor1	-0.0981661
X12_Monocytes...CD16_FCGR3A__TLN1	TLN1	FCGR3A(high) Monocytes (Cluster 12)	Factor1	0.0371237
X12_Monocytes...CD16_FCGR3A__TMA7	TMA7	FCGR3A(high) Monocytes (Cluster 12)	Factor1	0.0292337
X12_Monocytes...CD16_FCGR3A__TMBIM4	TMBIM4	FCGR3A(high) Monocytes (Cluster 12)	Factor1	0.131703
X12_Monocytes...CD16_FCGR3A__TMBIM6	TMBIM6	FCGR3A(high) Monocytes (Cluster 12)	Factor1	0.0972827
X12_Monocytes...CD16_FCGR3A__TMEM123	TMEM123	FCGR3A(high) Monocytes (Cluster 12)	Factor1	-0.0968337
X12_Monocytes...CD16_FCGR3A__TMEM258	TMEM258	FCGR3A(high) Monocytes (Cluster 12)	Factor1	0.0863246
X12_Monocytes...CD16_FCGR3A__TMEM50A	TMEM50A	FCGR3A(high) Monocytes (Cluster 12)	Factor1	0.0388681
X12_Monocytes...CD16_FCGR3A__TMEM59	TMEM59	FCGR3A(high) Monocytes (Cluster 12)	Factor1	0.118612
X12_Monocytes...CD16_FCGR3A__TMPO	TMPO	FCGR3A(high) Monocytes (Cluster 12)	Factor1	0.191737
X12_Monocytes...CD16_FCGR3A__TMSB10	TMSB10	FCGR3A(high) Monocytes (Cluster 12)	Factor1	0.0658556
X12_Monocytes...CD16_FCGR3A__TMSB4X	TMSB4X	FCGR3A(high) Monocytes (Cluster 12)	Factor1	-0.0559594
X12_Monocytes...CD16_FCGR3A__TNFAIP3	TNFAIP3	FCGR3A(high) Monocytes (Cluster 12)	Factor1	-0.236973
X12_Monocytes...CD16_FCGR3A__TNFRSF1B	TNFRSF1B	FCGR3A(high) Monocytes (Cluster 12)	Factor1	0.0395068
X12_Monocytes...CD16_FCGR3A__TNRC6B	TNRC6B	FCGR3A(high) Monocytes (Cluster 12)	Factor1	-0.0387236
X12_Monocytes...CD16_FCGR3A__TOB1	TOB1	FCGR3A(high) Monocytes (Cluster 12)	Factor1	-0.21125
X12_Monocytes...CD16_FCGR3A__TOMM20	TOMM20	FCGR3A(high) Monocytes (Cluster 12)	Factor1	-0.0434084
X12_Monocytes...CD16_FCGR3A__TOMM7	TOMM7	FCGR3A(high) Monocytes (Cluster 12)	Factor1	-0.0937548
X12_Monocytes...CD16_FCGR3A__TPI1	TPI1	FCGR3A(high) Monocytes (Cluster 12)	Factor1	0.0315204
X12_Monocytes...CD16_FCGR3A__TPM3	TPM3	FCGR3A(high) Monocytes (Cluster 12)	Factor1	-0.100591
X12_Monocytes...CD16_FCGR3A__TPR	TPR	FCGR3A(high) Monocytes (Cluster 12)	Factor1	0.0609457
X12_Monocytes...CD16_FCGR3A__TPT1	TPT1	FCGR3A(high) Monocytes (Cluster 12)	Factor1	0.0963701
X12_Monocytes...CD16_FCGR3A__TRA2B	TRA2B	FCGR3A(high) Monocytes (Cluster 12)	Factor1	-0.235172
X12_Monocytes...CD16_FCGR3A__TRAM1	TRAM1	FCGR3A(high) Monocytes (Cluster 12)	Factor1	-0.0432663
X12_Monocytes...CD16_FCGR3A__TRAPPC1	TRAPPC1	FCGR3A(high) Monocytes (Cluster 12)	Factor1	0.230042
X12_Monocytes...CD16_FCGR3A__TRBC2	TRBC2	FCGR3A(high) Monocytes (Cluster 12)	Factor1	0.114067
X12_Monocytes...CD16_FCGR3A__TRIR	TRIR	FCGR3A(high) Monocytes (Cluster 12)	Factor1	0.0575773
X12_Monocytes...CD16_FCGR3A__TRMT112	TRMT112	FCGR3A(high) Monocytes (Cluster 12)	Factor1	0.0427983
X12_Monocytes...CD16_FCGR3A__TSC22D3	TSC22D3	FCGR3A(high) Monocytes (Cluster 12)	Factor1	-0.00277023
X12_Monocytes...CD16_FCGR3A__TSPAN14	TSPAN14	FCGR3A(high) Monocytes (Cluster 12)	Factor1	0.0520328
X12_Monocytes...CD16_FCGR3A__TSPO	TSPO	FCGR3A(high) Monocytes (Cluster 12)	Factor1	0.142925
X12_Monocytes...CD16_FCGR3A__TTC3	TTC3	FCGR3A(high) Monocytes (Cluster 12)	Factor1	-0.0397776
X12_Monocytes...CD16_FCGR3A__TUBA1A	TUBA1A	FCGR3A(high) Monocytes (Cluster 12)	Factor1	0.159767
X12_Monocytes...CD16_FCGR3A__TUBA1B	TUBA1B	FCGR3A(high) Monocytes (Cluster 12)	Factor1	0.119845
X12_Monocytes...CD16_FCGR3A__TUBA4A	TUBA4A	FCGR3A(high) Monocytes (Cluster 12)	Factor1	-0.135457
X12_Monocytes...CD16_FCGR3A__TUBB4B	TUBB4B	FCGR3A(high) Monocytes (Cluster 12)	Factor1	-0.323337
X12_Monocytes...CD16_FCGR3A__TXN	TXN	FCGR3A(high) Monocytes (Cluster 12)	Factor1	0.00586868
X12_Monocytes...CD16_FCGR3A__TXNIP	TXNIP	FCGR3A(high) Monocytes (Cluster 12)	Factor1	0.143189
X12_Monocytes...CD16_FCGR3A__TYMP	TYMP	FCGR3A(high) Monocytes (Cluster 12)	Factor1	0.254065
X12_Monocytes...CD16_FCGR3A__TYROBP	TYROBP	FCGR3A(high) Monocytes (Cluster 12)	Factor1	0.208312
X12_Monocytes...CD16_FCGR3A__U2SURP	U2SURP	FCGR3A(high) Monocytes (Cluster 12)	Factor1	-0.0377706
X12_Monocytes...CD16_FCGR3A__UBA52	UBA52	FCGR3A(high) Monocytes (Cluster 12)	Factor1	-0.129113
X12_Monocytes...CD16_FCGR3A__UBALD2	UBALD2	FCGR3A(high) Monocytes (Cluster 12)	Factor1	-0.0941519
X12_Monocytes...CD16_FCGR3A__UBB	UBB	FCGR3A(high) Monocytes (Cluster 12)	Factor1	-0.175207
X12_Monocytes...CD16_FCGR3A__UBC	UBC	FCGR3A(high) Monocytes (Cluster 12)	Factor1	-0.0324366
X12_Monocytes...CD16_FCGR3A__UBE2B	UBE2B	FCGR3A(high) Monocytes (Cluster 12)	Factor1	-0.103377
X12_Monocytes...CD16_FCGR3A__UBE2D2	UBE2D2	FCGR3A(high) Monocytes (Cluster 12)	Factor1	0.158401
X12_Monocytes...CD16_FCGR3A__UBE2D3	UBE2D3	FCGR3A(high) Monocytes (Cluster 12)	Factor1	-0.117395
X12_Monocytes...CD16_FCGR3A__UBE2I	UBE2I	FCGR3A(high) Monocytes (Cluster 12)	Factor1	0.0887622
X12_Monocytes...CD16_FCGR3A__UBE2J1	UBE2J1	FCGR3A(high) Monocytes (Cluster 12)	Factor1	-0.0395346
X12_Monocytes...CD16_FCGR3A__UBE2L3	UBE2L3	FCGR3A(high) Monocytes (Cluster 12)	Factor1	0.105227
X12_Monocytes...CD16_FCGR3A__UBE2R2	UBE2R2	FCGR3A(high) Monocytes (Cluster 12)	Factor1	0.0773939
X12_Monocytes...CD16_FCGR3A__UBE2S	UBE2S	FCGR3A(high) Monocytes (Cluster 12)	Factor1	-0.278997
X12_Monocytes...CD16_FCGR3A__UBL5	UBL5	FCGR3A(high) Monocytes (Cluster 12)	Factor1	0.151
X12_Monocytes...CD16_FCGR3A__UBXN1	UBXN1	FCGR3A(high) Monocytes (Cluster 12)	Factor1	0.0955411
X12_Monocytes...CD16_FCGR3A__UBXN4	UBXN4	FCGR3A(high) Monocytes (Cluster 12)	Factor1	0.0478597
X12_Monocytes...CD16_FCGR3A__UCP2	UCP2	FCGR3A(high) Monocytes (Cluster 12)	Factor1	0.179521
X12_Monocytes...CD16_FCGR3A__UFC1	UFC1	FCGR3A(high) Monocytes (Cluster 12)	Factor1	0.0163064
X12_Monocytes...CD16_FCGR3A__UFM1	UFM1	FCGR3A(high) Monocytes (Cluster 12)	Factor1	-0.0485842
X12_Monocytes...CD16_FCGR3A__UPP1	UPP1	FCGR3A(high) Monocytes (Cluster 12)	Factor1	-0.112461
X12_Monocytes...CD16_FCGR3A__UQCR10	UQCR10	FCGR3A(high) Monocytes (Cluster 12)	Factor1	0.155061
X12_Monocytes...CD16_FCGR3A__UQCR11	UQCR11	FCGR3A(high) Monocytes (Cluster 12)	Factor1	0.0439434
X12_Monocytes...CD16_FCGR3A__UQCRB	UQCRB	FCGR3A(high) Monocytes (Cluster 12)	Factor1	0.207826
X12_Monocytes...CD16_FCGR3A__UQCRH	UQCRH	FCGR3A(high) Monocytes (Cluster 12)	Factor1	-0.0378736
X12_Monocytes...CD16_FCGR3A__UQCRQ	UQCRQ	FCGR3A(high) Monocytes (Cluster 12)	Factor1	0.0684829
X12_Monocytes...CD16_FCGR3A__USP15	USP15	FCGR3A(high) Monocytes (Cluster 12)	Factor1	0.0875681
X12_Monocytes...CD16_FCGR3A__USP16	USP16	FCGR3A(high) Monocytes (Cluster 12)	Factor1	-0.0565033
X12_Monocytes...CD16_FCGR3A__USP3	USP3	FCGR3A(high) Monocytes (Cluster 12)	Factor1	0.00831671
X12_Monocytes...CD16_FCGR3A__UTRN	UTRN	FCGR3A(high) Monocytes (Cluster 12)	Factor1	-0.0642841
X12_Monocytes...CD16_FCGR3A__UXT	UXT	FCGR3A(high) Monocytes (Cluster 12)	Factor1	0.109367
X12_Monocytes...CD16_FCGR3A__VAMP2	VAMP2	FCGR3A(high) Monocytes (Cluster 12)	Factor1	0.0310925
X12_Monocytes...CD16_FCGR3A__VAMP5	VAMP5	FCGR3A(high) Monocytes (Cluster 12)	Factor1	0.185165
X12_Monocytes...CD16_FCGR3A__VAMP8	VAMP8	FCGR3A(high) Monocytes (Cluster 12)	Factor1	0.145105
X12_Monocytes...CD16_FCGR3A__VAPA	VAPA	FCGR3A(high) Monocytes (Cluster 12)	Factor1	-0.00732412
X12_Monocytes...CD16_FCGR3A__VASP	VASP	FCGR3A(high) Monocytes (Cluster 12)	Factor1	0.197857
X12_Monocytes...CD16_FCGR3A__VDAC2	VDAC2	FCGR3A(high) Monocytes (Cluster 12)	Factor1	0.0748077
X12_Monocytes...CD16_FCGR3A__VIM	VIM	FCGR3A(high) Monocytes (Cluster 12)	Factor1	0.0767162
X12_Monocytes...CD16_FCGR3A__VMP1	VMP1	FCGR3A(high) Monocytes (Cluster 12)	Factor1	-0.0979927
X12_Monocytes...CD16_FCGR3A__VPS13C	VPS13C	FCGR3A(high) Monocytes (Cluster 12)	Factor1	-0.0362829
X12_Monocytes...CD16_FCGR3A__VPS28	VPS28	FCGR3A(high) Monocytes (Cluster 12)	Factor1	0.120622
X12_Monocytes...CD16_FCGR3A__VPS29	VPS29	FCGR3A(high) Monocytes (Cluster 12)	Factor1	0.110088
X12_Monocytes...CD16_FCGR3A__VPS35	VPS35	FCGR3A(high) Monocytes (Cluster 12)	Factor1	0.109206
X12_Monocytes...CD16_FCGR3A__VSIR	VSIR	FCGR3A(high) Monocytes (Cluster 12)	Factor1	0.061222
X12_Monocytes...CD16_FCGR3A__WAC	WAC	FCGR3A(high) Monocytes (Cluster 12)	Factor1	-0.165364
X12_Monocytes...CD16_FCGR3A__WARS	WARS	FCGR3A(high) Monocytes (Cluster 12)	Factor1	0.0269332
X12_Monocytes...CD16_FCGR3A__WAS	WAS	FCGR3A(high) Monocytes (Cluster 12)	Factor1	0.0733255
X12_Monocytes...CD16_FCGR3A__WASF2	WASF2	FCGR3A(high) Monocytes (Cluster 12)	Factor1	0.258129
X12_Monocytes...CD16_FCGR3A__WDR83OS	WDR83OS	FCGR3A(high) Monocytes (Cluster 12)	Factor1	0.0852461
X12_Monocytes...CD16_FCGR3A__WIPF1	WIPF1	FCGR3A(high) Monocytes (Cluster 12)	Factor1	-0.0907849
X12_Monocytes...CD16_FCGR3A__WNK1	WNK1	FCGR3A(high) Monocytes (Cluster 12)	Factor1	-0.0903236
X12_Monocytes...CD16_FCGR3A__WSB1	WSB1	FCGR3A(high) Monocytes (Cluster 12)	Factor1	-0.199675
X12_Monocytes...CD16_FCGR3A__WTAP	WTAP	FCGR3A(high) Monocytes (Cluster 12)	Factor1	-0.231384
X12_Monocytes...CD16_FCGR3A__XRCC5	XRCC5	FCGR3A(high) Monocytes (Cluster 12)	Factor1	0.198824
X12_Monocytes...CD16_FCGR3A__XRN2	XRN2	FCGR3A(high) Monocytes (Cluster 12)	Factor1	0.0608797
X12_Monocytes...CD16_FCGR3A__YBX1	YBX1	FCGR3A(high) Monocytes (Cluster 12)	Factor1	-0.0180987
X12_Monocytes...CD16_FCGR3A__YBX3	YBX3	FCGR3A(high) Monocytes (Cluster 12)	Factor1	-0.0994381
X12_Monocytes...CD16_FCGR3A__YME1L1	YME1L1	FCGR3A(high) Monocytes (Cluster 12)	Factor1	-0.142313
X12_Monocytes...CD16_FCGR3A__YPEL5	YPEL5	FCGR3A(high) Monocytes (Cluster 12)	Factor1	-0.33104
X12_Monocytes...CD16_FCGR3A__YTHDC1	YTHDC1	FCGR3A(high) Monocytes (Cluster 12)	Factor1	-0.0519381
X12_Monocytes...CD16_FCGR3A__YWHAB	YWHAB	FCGR3A(high) Monocytes (Cluster 12)	Factor1	0.169965
X12_Monocytes...CD16_FCGR3A__YWHAE	YWHAE	FCGR3A(high) Monocytes (Cluster 12)	Factor1	-0.0477233
X12_Monocytes...CD16_FCGR3A__YWHAZ	YWHAZ	FCGR3A(high) Monocytes (Cluster 12)	Factor1	-0.227877
X12_Monocytes...CD16_FCGR3A__YY1	YY1	FCGR3A(high) Monocytes (Cluster 12)	Factor1	-0.0474918
X12_Monocytes...CD16_FCGR3A__ZBTB7A	ZBTB7A	FCGR3A(high) Monocytes (Cluster 12)	Factor1	0.0113041
X12_Monocytes...CD16_FCGR3A__ZC3H15	ZC3H15	FCGR3A(high) Monocytes (Cluster 12)	Factor1	-0.0834858
X12_Monocytes...CD16_FCGR3A__ZC3HAV1	ZC3HAV1	FCGR3A(high) Monocytes (Cluster 12)	Factor1	-0.243541
X12_Monocytes...CD16_FCGR3A__ZEB2	ZEB2	FCGR3A(high) Monocytes (Cluster 12)	Factor1	-0.028208
X12_Monocytes...CD16_FCGR3A__ZFAND5	ZFAND5	FCGR3A(high) Monocytes (Cluster 12)	Factor1	-0.301406
X12_Monocytes...CD16_FCGR3A__ZFAS1	ZFAS1	FCGR3A(high) Monocytes (Cluster 12)	Factor1	-0.171904
X12_Monocytes...CD16_FCGR3A__ZFP36	ZFP36	FCGR3A(high) Monocytes (Cluster 12)	Factor1	-0.0546746
X12_Monocytes...CD16_FCGR3A__ZFP36L1	ZFP36L1	FCGR3A(high) Monocytes (Cluster 12)	Factor1	-0.0624203
X12_Monocytes...CD16_FCGR3A__ZFP36L2	ZFP36L2	FCGR3A(high) Monocytes (Cluster 12)	Factor1	-0.0343646
X12_Monocytes...CD16_FCGR3A__ZNF106	ZNF106	FCGR3A(high) Monocytes (Cluster 12)	Factor1	0.0698277
X12_Monocytes...CD16_FCGR3A__ZNF207	ZNF207	FCGR3A(high) Monocytes (Cluster 12)	Factor1	-0.180358
X12_Monocytes...CD16_FCGR3A__ZNF331	ZNF331	FCGR3A(high) Monocytes (Cluster 12)	Factor1	-0.235162
X12_Monocytes...CD16_FCGR3A__ZNF706	ZNF706	FCGR3A(high) Monocytes (Cluster 12)	Factor1	0.115603
X13_Dendritic__ACTB	ACTB	Dendritic cells (Cluster 13)	Factor1	0.0323234
X13_Dendritic__ACTG1	ACTG1	Dendritic cells (Cluster 13)	Factor1	0.234568
X13_Dendritic__ACTR2	ACTR2	Dendritic cells (Cluster 13)	Factor1	-0.0829899
X13_Dendritic__ACTR3	ACTR3	Dendritic cells (Cluster 13)	Factor1	0.0480744
X13_Dendritic__AHNAK	AHNAK	Dendritic cells (Cluster 13)	Factor1	-0.0909987
X13_Dendritic__AIF1	AIF1	Dendritic cells (Cluster 13)	Factor1	0.175357
X13_Dendritic__ANXA1	ANXA1	Dendritic cells (Cluster 13)	Factor1	-0.0999127
X13_Dendritic__ANXA2	ANXA2	Dendritic cells (Cluster 13)	Factor1	0.03249
X13_Dendritic__ANXA5	ANXA5	Dendritic cells (Cluster 13)	Factor1	0.12452
X13_Dendritic__AP1S2	AP1S2	Dendritic cells (Cluster 13)	Factor1	-0.0390513
X13_Dendritic__AP2S1	AP2S1	Dendritic cells (Cluster 13)	Factor1	0.150995
X13_Dendritic__APRT	APRT	Dendritic cells (Cluster 13)	Factor1	0.111914
X13_Dendritic__ARHGDIB	ARHGDIB	Dendritic cells (Cluster 13)	Factor1	0.226458
X13_Dendritic__ARL4C	ARL4C	Dendritic cells (Cluster 13)	Factor1	-0.0264976
X13_Dendritic__ARL6IP4	ARL6IP4	Dendritic cells (Cluster 13)	Factor1	0.143566
X13_Dendritic__ARPC1B	ARPC1B	Dendritic cells (Cluster 13)	Factor1	0.30787
X13_Dendritic__ARPC2	ARPC2	Dendritic cells (Cluster 13)	Factor1	0.177739
X13_Dendritic__ARPC3	ARPC3	Dendritic cells (Cluster 13)	Factor1	0.244138
X13_Dendritic__ARPC5	ARPC5	Dendritic cells (Cluster 13)	Factor1	0.0737522
X13_Dendritic__ATF4	ATF4	Dendritic cells (Cluster 13)	Factor1	-0.252836
X13_Dendritic__ATP5F1B	ATP5F1B	Dendritic cells (Cluster 13)	Factor1	0.0815461
X13_Dendritic__ATP5F1D	ATP5F1D	Dendritic cells (Cluster 13)	Factor1	0.145217
X13_Dendritic__ATP5F1E	ATP5F1E	Dendritic cells (Cluster 13)	Factor1	0.0439955
X13_Dendritic__ATP5MC2	ATP5MC2	Dendritic cells (Cluster 13)	Factor1	0.328506
X13_Dendritic__ATP5MC3	ATP5MC3	Dendritic cells (Cluster 13)	Factor1	0.101109
X13_Dendritic__ATP5MF	ATP5MF	Dendritic cells (Cluster 13)	Factor1	0.183483
X13_Dendritic__ATP5MG	ATP5MG	Dendritic cells (Cluster 13)	Factor1	0.104024
X13_Dendritic__ATP5MPL	ATP5MPL	Dendritic cells (Cluster 13)	Factor1	0.0345481
X13_Dendritic__ATP6V0B	ATP6V0B	Dendritic cells (Cluster 13)	Factor1	0.0783434
X13_Dendritic__B2M	B2M	Dendritic cells (Cluster 13)	Factor1	-0.0912477
X13_Dendritic__BCLAF1	BCLAF1	Dendritic cells (Cluster 13)	Factor1	-0.195805
X13_Dendritic__BRI3	BRI3	Dendritic cells (Cluster 13)	Factor1	0.0494415
X13_Dendritic__BTF3	BTF3	Dendritic cells (Cluster 13)	Factor1	0.138657
X13_Dendritic__BTG1	BTG1	Dendritic cells (Cluster 13)	Factor1	-0.139154
X13_Dendritic__BTG2	BTG2	Dendritic cells (Cluster 13)	Factor1	0.082811
X13_Dendritic__C1orf162	C1orf162	Dendritic cells (Cluster 13)	Factor1	0.0680117
X13_Dendritic__CALM1	CALM1	Dendritic cells (Cluster 13)	Factor1	-0.173999
X13_Dendritic__CALM2	CALM2	Dendritic cells (Cluster 13)	Factor1	-0.0321784
X13_Dendritic__CALR	CALR	Dendritic cells (Cluster 13)	Factor1	-0.118595
X13_Dendritic__CAP1	CAP1	Dendritic cells (Cluster 13)	Factor1	0.0473263
X13_Dendritic__CCNI	CCNI	Dendritic cells (Cluster 13)	Factor1	-0.0153384
X13_Dendritic__CCNL1	CCNL1	Dendritic cells (Cluster 13)	Factor1	-0.229334
X13_Dendritic__CD37	CD37	Dendritic cells (Cluster 13)	Factor1	0.194077
X13_Dendritic__CD44	CD44	Dendritic cells (Cluster 13)	Factor1	-0.165685
X13_Dendritic__CD48	CD48	Dendritic cells (Cluster 13)	Factor1	0.143521
X13_Dendritic__CD52	CD52	Dendritic cells (Cluster 13)	Factor1	0.0484649
X13_Dendritic__CD74	CD74	Dendritic cells (Cluster 13)	Factor1	0.215542
X13_Dendritic__CDC42	CDC42	Dendritic cells (Cluster 13)	Factor1	-0.0808332
X13_Dendritic__CDV3	CDV3	Dendritic cells (Cluster 13)	Factor1	-0.0886632
X13_Dendritic__CEBPD	CEBPD	Dendritic cells (Cluster 13)	Factor1	0.104014
X13_Dendritic__CFL1	CFL1	Dendritic cells (Cluster 13)	Factor1	0.0782167
X13_Dendritic__CHCHD2	CHCHD2	Dendritic cells (Cluster 13)	Factor1	0.156224
X13_Dendritic__CHMP1B	CHMP1B	Dendritic cells (Cluster 13)	Factor1	-0.172097
X13_Dendritic__CIRBP	CIRBP	Dendritic cells (Cluster 13)	Factor1	-0.0810485
X13_Dendritic__CLIC1	CLIC1	Dendritic cells (Cluster 13)	Factor1	0.273988
X13_Dendritic__COMMD6	COMMD6	Dendritic cells (Cluster 13)	Factor1	0.0373927
X13_Dendritic__CORO1A	CORO1A	Dendritic cells (Cluster 13)	Factor1	0.217958
X13_Dendritic__COTL1	COTL1	Dendritic cells (Cluster 13)	Factor1	0.212527
X13_Dendritic__COX4I1	COX4I1	Dendritic cells (Cluster 13)	Factor1	0.124611
X13_Dendritic__COX5B	COX5B	Dendritic cells (Cluster 13)	Factor1	0.15036
X13_Dendritic__COX6A1	COX6A1	Dendritic cells (Cluster 13)	Factor1	0.116013
X13_Dendritic__COX6B1	COX6B1	Dendritic cells (Cluster 13)	Factor1	0.126284
X13_Dendritic__COX6C	COX6C	Dendritic cells (Cluster 13)	Factor1	0.0122693
X13_Dendritic__COX7A2	COX7A2	Dendritic cells (Cluster 13)	Factor1	0.0662664
X13_Dendritic__COX7B	COX7B	Dendritic cells (Cluster 13)	Factor1	0.143095
X13_Dendritic__COX7C	COX7C	Dendritic cells (Cluster 13)	Factor1	0.140622
X13_Dendritic__COX8A	COX8A	Dendritic cells (Cluster 13)	Factor1	0.065461
X13_Dendritic__CPVL	CPVL	Dendritic cells (Cluster 13)	Factor1	0.136316
X13_Dendritic__CST3	CST3	Dendritic cells (Cluster 13)	Factor1	0.187793
X13_Dendritic__CSTB	CSTB	Dendritic cells (Cluster 13)	Factor1	0.149026
X13_Dendritic__CTSS	CTSS	Dendritic cells (Cluster 13)	Factor1	0.0674092
X13_Dendritic__CTSZ	CTSZ	Dendritic cells (Cluster 13)	Factor1	0.249948
X13_Dendritic__CYBA	CYBA	Dendritic cells (Cluster 13)	Factor1	0.38673
X13_Dendritic__CYCS	CYCS	Dendritic cells (Cluster 13)	Factor1	-0.17195
X13_Dendritic__DBI	DBI	Dendritic cells (Cluster 13)	Factor1	0.102662
X13_Dendritic__DDX3X	DDX3X	Dendritic cells (Cluster 13)	Factor1	-0.164065
X13_Dendritic__DDX5	DDX5	Dendritic cells (Cluster 13)	Factor1	-0.257473
X13_Dendritic__DEK	DEK	Dendritic cells (Cluster 13)	Factor1	0.121019
X13_Dendritic__DNAJA1	DNAJA1	Dendritic cells (Cluster 13)	Factor1	-0.321816
X13_Dendritic__DUSP1	DUSP1	Dendritic cells (Cluster 13)	Factor1	-0.0168151
X13_Dendritic__DYNLL1	DYNLL1	Dendritic cells (Cluster 13)	Factor1	-0.021295
X13_Dendritic__EDF1	EDF1	Dendritic cells (Cluster 13)	Factor1	0.0973875
X13_Dendritic__EEF1A1	EEF1A1	Dendritic cells (Cluster 13)	Factor1	-0.0662561
X13_Dendritic__EEF1B2	EEF1B2	Dendritic cells (Cluster 13)	Factor1	0.186538
X13_Dendritic__EEF1D	EEF1D	Dendritic cells (Cluster 13)	Factor1	0.0301246
X13_Dendritic__EEF2	EEF2	Dendritic cells (Cluster 13)	Factor1	0.0615835
X13_Dendritic__EFHD2	EFHD2	Dendritic cells (Cluster 13)	Factor1	-0.0552184
X13_Dendritic__EIF1	EIF1	Dendritic cells (Cluster 13)	Factor1	-0.157441
X13_Dendritic__EIF3E	EIF3E	Dendritic cells (Cluster 13)	Factor1	-0.0237849
X13_Dendritic__EIF3F	EIF3F	Dendritic cells (Cluster 13)	Factor1	0.165974
X13_Dendritic__EIF3H	EIF3H	Dendritic cells (Cluster 13)	Factor1	0.116453
X13_Dendritic__EIF3K	EIF3K	Dendritic cells (Cluster 13)	Factor1	0.179127
X13_Dendritic__EIF3L	EIF3L	Dendritic cells (Cluster 13)	Factor1	0.0165139
X13_Dendritic__EIF4A2	EIF4A2	Dendritic cells (Cluster 13)	Factor1	-0.210297
X13_Dendritic__EIF4G2	EIF4G2	Dendritic cells (Cluster 13)	Factor1	-0.224033
X13_Dendritic__EIF5	EIF5	Dendritic cells (Cluster 13)	Factor1	-0.144383
X13_Dendritic__ELOB	ELOB	Dendritic cells (Cluster 13)	Factor1	0.0166856
X13_Dendritic__EMP3	EMP3	Dendritic cells (Cluster 13)	Factor1	0.0371312
X13_Dendritic__ENO1	ENO1	Dendritic cells (Cluster 13)	Factor1	0.0552096
X13_Dendritic__ERP29	ERP29	Dendritic cells (Cluster 13)	Factor1	0.241769
X13_Dendritic__EZR	EZR	Dendritic cells (Cluster 13)	Factor1	-0.176599
X13_Dendritic__FAU	FAU	Dendritic cells (Cluster 13)	Factor1	0.0216103
X13_Dendritic__FCER1G	FCER1G	Dendritic cells (Cluster 13)	Factor1	0.235126
X13_Dendritic__FCGRT	FCGRT	Dendritic cells (Cluster 13)	Factor1	0.276212
X13_Dendritic__FGL2	FGL2	Dendritic cells (Cluster 13)	Factor1	0.20323
X13_Dendritic__FOS	FOS	Dendritic cells (Cluster 13)	Factor1	-0.0576186
X13_Dendritic__FOSB	FOSB	Dendritic cells (Cluster 13)	Factor1	-0.327132
X13_Dendritic__FTH1	FTH1	Dendritic cells (Cluster 13)	Factor1	-0.141705
X13_Dendritic__FTL	FTL	Dendritic cells (Cluster 13)	Factor1	-0.0467823
X13_Dendritic__FUS	FUS	Dendritic cells (Cluster 13)	Factor1	-0.251757
X13_Dendritic__FXYD5	FXYD5	Dendritic cells (Cluster 13)	Factor1	0.226919
X13_Dendritic__GADD45B	GADD45B	Dendritic cells (Cluster 13)	Factor1	-0.216554
X13_Dendritic__GAPDH	GAPDH	Dendritic cells (Cluster 13)	Factor1	0.0994754
X13_Dendritic__GLIPR1	GLIPR1	Dendritic cells (Cluster 13)	Factor1	-0.0998883
X13_Dendritic__GMFG	GMFG	Dendritic cells (Cluster 13)	Factor1	0.148192
X13_Dendritic__GNAI2	GNAI2	Dendritic cells (Cluster 13)	Factor1	0.0734476
X13_Dendritic__GNAS	GNAS	Dendritic cells (Cluster 13)	Factor1	0.251071
X13_Dendritic__GNG5	GNG5	Dendritic cells (Cluster 13)	Factor1	0.133494
X13_Dendritic__GPX4	GPX4	Dendritic cells (Cluster 13)	Factor1	0.0283565
X13_Dendritic__GRN	GRN	Dendritic cells (Cluster 13)	Factor1	0.18777
X13_Dendritic__GSTP1	GSTP1	Dendritic cells (Cluster 13)	Factor1	0.307382
X13_Dendritic__H2AFY	H2AFY	Dendritic cells (Cluster 13)	Factor1	0.0944423
X13_Dendritic__H2AFZ	H2AFZ	Dendritic cells (Cluster 13)	Factor1	-0.194259
X13_Dendritic__H3F3A	H3F3A	Dendritic cells (Cluster 13)	Factor1	-0.0354326
X13_Dendritic__H3F3B	H3F3B	Dendritic cells (Cluster 13)	Factor1	-0.319955
X13_Dendritic__HERPUD1	HERPUD1	Dendritic cells (Cluster 13)	Factor1	-0.127714
X13_Dendritic__HIGD2A	HIGD2A	Dendritic cells (Cluster 13)	Factor1	0.296801
X13_Dendritic__HINT1	HINT1	Dendritic cells (Cluster 13)	Factor1	0.0840758
X13_Dendritic__HLA.A	HLA.A	Dendritic cells (Cluster 13)	Factor1	0.109717
X13_Dendritic__HLA.B	HLA.B	Dendritic cells (Cluster 13)	Factor1	0.0263961
X13_Dendritic__HLA.C	HLA.C	Dendritic cells (Cluster 13)	Factor1	0.239965
X13_Dendritic__HLA.DMA	HLA.DMA	Dendritic cells (Cluster 13)	Factor1	0.145105
X13_Dendritic__HLA.DMB	HLA.DMB	Dendritic cells (Cluster 13)	Factor1	0.204592
X13_Dendritic__HLA.DPA1	HLA.DPA1	Dendritic cells (Cluster 13)	Factor1	0.144272
X13_Dendritic__HLA.DPB1	HLA.DPB1	Dendritic cells (Cluster 13)	Factor1	0.211107
X13_Dendritic__HLA.DQA1	HLA.DQA1	Dendritic cells (Cluster 13)	Factor1	-0.0196584
X13_Dendritic__HLA.DQB1	HLA.DQB1	Dendritic cells (Cluster 13)	Factor1	0.150495
X13_Dendritic__HLA.DRA	HLA.DRA	Dendritic cells (Cluster 13)	Factor1	0.176932
X13_Dendritic__HLA.DRB1	HLA.DRB1	Dendritic cells (Cluster 13)	Factor1	-0.0161303
X13_Dendritic__HLA.DRB5	HLA.DRB5	Dendritic cells (Cluster 13)	Factor1	0.00997516
X13_Dendritic__HLA.E	HLA.E	Dendritic cells (Cluster 13)	Factor1	0.122719
X13_Dendritic__HMGB1	HMGB1	Dendritic cells (Cluster 13)	Factor1	0.0141206
X13_Dendritic__HMGN1	HMGN1	Dendritic cells (Cluster 13)	Factor1	0.0633653
X13_Dendritic__HMGN2	HMGN2	Dendritic cells (Cluster 13)	Factor1	-0.0129357
X13_Dendritic__HNRNPA1	HNRNPA1	Dendritic cells (Cluster 13)	Factor1	-0.0381949
X13_Dendritic__HNRNPA2B1	HNRNPA2B1	Dendritic cells (Cluster 13)	Factor1	-0.0691144
X13_Dendritic__HNRNPA3	HNRNPA3	Dendritic cells (Cluster 13)	Factor1	-0.0958477
X13_Dendritic__HNRNPC	HNRNPC	Dendritic cells (Cluster 13)	Factor1	-0.252601
X13_Dendritic__HNRNPDL	HNRNPDL	Dendritic cells (Cluster 13)	Factor1	-0.224386
X13_Dendritic__HNRNPK	HNRNPK	Dendritic cells (Cluster 13)	Factor1	-0.112697
X13_Dendritic__HNRNPU	HNRNPU	Dendritic cells (Cluster 13)	Factor1	-0.146376
X13_Dendritic__HSP90AA1	HSP90AA1	Dendritic cells (Cluster 13)	Factor1	-0.311167
X13_Dendritic__HSP90AB1	HSP90AB1	Dendritic cells (Cluster 13)	Factor1	-0.286165
X13_Dendritic__HSP90B1	HSP90B1	Dendritic cells (Cluster 13)	Factor1	-0.163411
X13_Dendritic__HSPA8	HSPA8	Dendritic cells (Cluster 13)	Factor1	-0.252032
X13_Dendritic__ID2	ID2	Dendritic cells (Cluster 13)	Factor1	-0.218538
X13_Dendritic__IER2	IER2	Dendritic cells (Cluster 13)	Factor1	-0.197061
X13_Dendritic__IFITM2	IFITM2	Dendritic cells (Cluster 13)	Factor1	0.0419867
X13_Dendritic__IQGAP1	IQGAP1	Dendritic cells (Cluster 13)	Factor1	-0.0718144
X13_Dendritic__ITGB2	ITGB2	Dendritic cells (Cluster 13)	Factor1	0.0772471
X13_Dendritic__ITM2B	ITM2B	Dendritic cells (Cluster 13)	Factor1	0.038387
X13_Dendritic__JAML	JAML	Dendritic cells (Cluster 13)	Factor1	0.0408074
X13_Dendritic__JUN	JUN	Dendritic cells (Cluster 13)	Factor1	-0.0819614
X13_Dendritic__JUNB	JUNB	Dendritic cells (Cluster 13)	Factor1	0.115905
X13_Dendritic__JUND	JUND	Dendritic cells (Cluster 13)	Factor1	-0.137228
X13_Dendritic__KLF2	KLF2	Dendritic cells (Cluster 13)	Factor1	0.0215943
X13_Dendritic__KLF4	KLF4	Dendritic cells (Cluster 13)	Factor1	-0.184874
X13_Dendritic__KLF6	KLF6	Dendritic cells (Cluster 13)	Factor1	0.0321471
X13_Dendritic__LAMTOR4	LAMTOR4	Dendritic cells (Cluster 13)	Factor1	0.0665441
X13_Dendritic__LAPTM5	LAPTM5	Dendritic cells (Cluster 13)	Factor1	-0.0846806
X13_Dendritic__LCP1	LCP1	Dendritic cells (Cluster 13)	Factor1	0.0226611
X13_Dendritic__LDHA	LDHA	Dendritic cells (Cluster 13)	Factor1	-0.0371582
X13_Dendritic__LGALS1	LGALS1	Dendritic cells (Cluster 13)	Factor1	0.107262
X13_Dendritic__LIMD2	LIMD2	Dendritic cells (Cluster 13)	Factor1	0.086016
X13_Dendritic__LRRFIP1	LRRFIP1	Dendritic cells (Cluster 13)	Factor1	-0.206964
X13_Dendritic__LSP1	LSP1	Dendritic cells (Cluster 13)	Factor1	0.174212
X13_Dendritic__LST1	LST1	Dendritic cells (Cluster 13)	Factor1	-0.00243568
X13_Dendritic__LYZ	LYZ	Dendritic cells (Cluster 13)	Factor1	-0.0300885
X13_Dendritic__MALAT1	MALAT1	Dendritic cells (Cluster 13)	Factor1	0.00458742
X13_Dendritic__MAP1LC3B	MAP1LC3B	Dendritic cells (Cluster 13)	Factor1	-0.151371
X13_Dendritic__MAP3K8	MAP3K8	Dendritic cells (Cluster 13)	Factor1	-0.0688901
X13_Dendritic__MBNL1	MBNL1	Dendritic cells (Cluster 13)	Factor1	-0.134725
X13_Dendritic__MCL1	MCL1	Dendritic cells (Cluster 13)	Factor1	-0.119459
X13_Dendritic__METRNL	METRNL	Dendritic cells (Cluster 13)	Factor1	-0.138084
X13_Dendritic__MIDN	MIDN	Dendritic cells (Cluster 13)	Factor1	-0.343578
X13_Dendritic__MNDA	MNDA	Dendritic cells (Cluster 13)	Factor1	0.0555725
X13_Dendritic__MSN	MSN	Dendritic cells (Cluster 13)	Factor1	-0.0622389
X13_Dendritic__MYADM	MYADM	Dendritic cells (Cluster 13)	Factor1	-0.222149
X13_Dendritic__MYL12A	MYL12A	Dendritic cells (Cluster 13)	Factor1	0.199978
X13_Dendritic__MYL12B	MYL12B	Dendritic cells (Cluster 13)	Factor1	0.0350363
X13_Dendritic__MYL6	MYL6	Dendritic cells (Cluster 13)	Factor1	0.185291
X13_Dendritic__MZT2B	MZT2B	Dendritic cells (Cluster 13)	Factor1	0.155918
X13_Dendritic__NACA	NACA	Dendritic cells (Cluster 13)	Factor1	0.207049
X13_Dendritic__NAMPT	NAMPT	Dendritic cells (Cluster 13)	Factor1	-0.251106
X13_Dendritic__NAP1L1	NAP1L1	Dendritic cells (Cluster 13)	Factor1	0.00640077
X13_Dendritic__NCL	NCL	Dendritic cells (Cluster 13)	Factor1	-0.0571761
X13_Dendritic__NDUFA4	NDUFA4	Dendritic cells (Cluster 13)	Factor1	0.0750189
X13_Dendritic__NDUFB2	NDUFB2	Dendritic cells (Cluster 13)	Factor1	0.0845408
X13_Dendritic__NEAT1	NEAT1	Dendritic cells (Cluster 13)	Factor1	-0.35647
X13_Dendritic__NFKBIA	NFKBIA	Dendritic cells (Cluster 13)	Factor1	-0.0769941
X13_Dendritic__NOP53	NOP53	Dendritic cells (Cluster 13)	Factor1	0.255021
X13_Dendritic__NPM1	NPM1	Dendritic cells (Cluster 13)	Factor1	-0.00401778
X13_Dendritic__NR4A2	NR4A2	Dendritic cells (Cluster 13)	Factor1	-0.233792
X13_Dendritic__NUFIP2	NUFIP2	Dendritic cells (Cluster 13)	Factor1	-0.247017
X13_Dendritic__OAZ1	OAZ1	Dendritic cells (Cluster 13)	Factor1	0.194898
X13_Dendritic__OST4	OST4	Dendritic cells (Cluster 13)	Factor1	0.137226
X13_Dendritic__PABPC1	PABPC1	Dendritic cells (Cluster 13)	Factor1	-0.110023
X13_Dendritic__PARK7	PARK7	Dendritic cells (Cluster 13)	Factor1	0.0933347
X13_Dendritic__PCBP1	PCBP1	Dendritic cells (Cluster 13)	Factor1	-0.114134
X13_Dendritic__PCBP2	PCBP2	Dendritic cells (Cluster 13)	Factor1	-0.122491
X13_Dendritic__PFDN5	PFDN5	Dendritic cells (Cluster 13)	Factor1	0.00929499
X13_Dendritic__PFN1	PFN1	Dendritic cells (Cluster 13)	Factor1	0.24332
X13_Dendritic__PNRC1	PNRC1	Dendritic cells (Cluster 13)	Factor1	-0.0494274
X13_Dendritic__PPA1	PPA1	Dendritic cells (Cluster 13)	Factor1	0.0588536
X13_Dendritic__PPIA	PPIA	Dendritic cells (Cluster 13)	Factor1	0.112531
X13_Dendritic__PPIB	PPIB	Dendritic cells (Cluster 13)	Factor1	0.0875564
X13_Dendritic__PPP1R15A	PPP1R15A	Dendritic cells (Cluster 13)	Factor1	-0.213495
X13_Dendritic__PRELID1	PRELID1	Dendritic cells (Cluster 13)	Factor1	0.233942
X13_Dendritic__PRRC2C	PRRC2C	Dendritic cells (Cluster 13)	Factor1	-0.103494
X13_Dendritic__PSAP	PSAP	Dendritic cells (Cluster 13)	Factor1	-0.10976
X13_Dendritic__PSMA7	PSMA7	Dendritic cells (Cluster 13)	Factor1	0.0774695
X13_Dendritic__PSMB1	PSMB1	Dendritic cells (Cluster 13)	Factor1	0.244125
X13_Dendritic__PSME1	PSME1	Dendritic cells (Cluster 13)	Factor1	0.146794
X13_Dendritic__PTMA	PTMA	Dendritic cells (Cluster 13)	Factor1	-0.276418
X13_Dendritic__PTP4A2	PTP4A2	Dendritic cells (Cluster 13)	Factor1	-0.124288
X13_Dendritic__PTPRC	PTPRC	Dendritic cells (Cluster 13)	Factor1	-0.0298288
X13_Dendritic__PTPRE	PTPRE	Dendritic cells (Cluster 13)	Factor1	-0.129563
X13_Dendritic__PYCARD	PYCARD	Dendritic cells (Cluster 13)	Factor1	0.255246
X13_Dendritic__RAB11FIP1	RAB11FIP1	Dendritic cells (Cluster 13)	Factor1	-0.212373
X13_Dendritic__RAC1	RAC1	Dendritic cells (Cluster 13)	Factor1	0.115002
X13_Dendritic__RACK1	RACK1	Dendritic cells (Cluster 13)	Factor1	0.237859
X13_Dendritic__RBM3	RBM3	Dendritic cells (Cluster 13)	Factor1	-0.116559
X13_Dendritic__RBM39	RBM39	Dendritic cells (Cluster 13)	Factor1	-0.175766
X13_Dendritic__RGS10	RGS10	Dendritic cells (Cluster 13)	Factor1	0.112662
X13_Dendritic__RHOA	RHOA	Dendritic cells (Cluster 13)	Factor1	-0.0773354
X13_Dendritic__RILPL2	RILPL2	Dendritic cells (Cluster 13)	Factor1	-0.170701
X13_Dendritic__RNASET2	RNASET2	Dendritic cells (Cluster 13)	Factor1	0.189144
X13_Dendritic__RTN4	RTN4	Dendritic cells (Cluster 13)	Factor1	0.00203896
X13_Dendritic__S100A10	S100A10	Dendritic cells (Cluster 13)	Factor1	0.0945433
X13_Dendritic__S100A11	S100A11	Dendritic cells (Cluster 13)	Factor1	0.155291
X13_Dendritic__S100A4	S100A4	Dendritic cells (Cluster 13)	Factor1	0.0304508
X13_Dendritic__S100A6	S100A6	Dendritic cells (Cluster 13)	Factor1	0.0558374
X13_Dendritic__SAMHD1	SAMHD1	Dendritic cells (Cluster 13)	Factor1	0.0127834
X13_Dendritic__SAP18	SAP18	Dendritic cells (Cluster 13)	Factor1	-0.0494183
X13_Dendritic__SARAF	SARAF	Dendritic cells (Cluster 13)	Factor1	0.0815144
X13_Dendritic__SAT1	SAT1	Dendritic cells (Cluster 13)	Factor1	-0.0850355
X13_Dendritic__SEC11A	SEC11A	Dendritic cells (Cluster 13)	Factor1	0.136959
X13_Dendritic__SEC61B	SEC61B	Dendritic cells (Cluster 13)	Factor1	-0.0305103
X13_Dendritic__SERBP1	SERBP1	Dendritic cells (Cluster 13)	Factor1	0.111092
X13_Dendritic__SERF2	SERF2	Dendritic cells (Cluster 13)	Factor1	0.10221
X13_Dendritic__SERP1	SERP1	Dendritic cells (Cluster 13)	Factor1	0.0639697
X13_Dendritic__SERPINB1	SERPINB1	Dendritic cells (Cluster 13)	Factor1	-0.00461587
X13_Dendritic__SET	SET	Dendritic cells (Cluster 13)	Factor1	0.0138161
X13_Dendritic__SFPQ	SFPQ	Dendritic cells (Cluster 13)	Factor1	-0.234922
X13_Dendritic__SH3BGRL	SH3BGRL	Dendritic cells (Cluster 13)	Factor1	0.0412284
X13_Dendritic__SH3BGRL3	SH3BGRL3	Dendritic cells (Cluster 13)	Factor1	0.108922
X13_Dendritic__SKP1	SKP1	Dendritic cells (Cluster 13)	Factor1	-0.215681
X13_Dendritic__SLC25A3	SLC25A3	Dendritic cells (Cluster 13)	Factor1	0.0970713
X13_Dendritic__SLC25A5	SLC25A5	Dendritic cells (Cluster 13)	Factor1	0.109598
X13_Dendritic__SLC25A6	SLC25A6	Dendritic cells (Cluster 13)	Factor1	0.22564
X13_Dendritic__SMDT1	SMDT1	Dendritic cells (Cluster 13)	Factor1	0.154437
X13_Dendritic__SNRPD2	SNRPD2	Dendritic cells (Cluster 13)	Factor1	0.0108508
X13_Dendritic__SON	SON	Dendritic cells (Cluster 13)	Factor1	-0.0780625
X13_Dendritic__SRGN	SRGN	Dendritic cells (Cluster 13)	Factor1	-0.133797
X13_Dendritic__SRP14	SRP14	Dendritic cells (Cluster 13)	Factor1	0.183263
X13_Dendritic__SRRM1	SRRM1	Dendritic cells (Cluster 13)	Factor1	-0.0166236
X13_Dendritic__SRRM2	SRRM2	Dendritic cells (Cluster 13)	Factor1	-0.0438361
X13_Dendritic__SRSF2	SRSF2	Dendritic cells (Cluster 13)	Factor1	-0.322731
X13_Dendritic__SRSF3	SRSF3	Dendritic cells (Cluster 13)	Factor1	-0.153561
X13_Dendritic__SRSF5	SRSF5	Dendritic cells (Cluster 13)	Factor1	-0.184972
X13_Dendritic__SRSF7	SRSF7	Dendritic cells (Cluster 13)	Factor1	0.002213
X13_Dendritic__SSR4	SSR4	Dendritic cells (Cluster 13)	Factor1	0.10088
X13_Dendritic__STK17B	STK17B	Dendritic cells (Cluster 13)	Factor1	-0.125181
X13_Dendritic__SUB1	SUB1	Dendritic cells (Cluster 13)	Factor1	0.0232248
X13_Dendritic__SUMO2	SUMO2	Dendritic cells (Cluster 13)	Factor1	0.0571459
X13_Dendritic__TAGLN2	TAGLN2	Dendritic cells (Cluster 13)	Factor1	0.114479
X13_Dendritic__TIMP1	TIMP1	Dendritic cells (Cluster 13)	Factor1	-0.0118861
X13_Dendritic__TIPARP	TIPARP	Dendritic cells (Cluster 13)	Factor1	-0.196792
X13_Dendritic__TMA7	TMA7	Dendritic cells (Cluster 13)	Factor1	0.177309
X13_Dendritic__TMBIM6	TMBIM6	Dendritic cells (Cluster 13)	Factor1	-0.00606106
X13_Dendritic__TMSB10	TMSB10	Dendritic cells (Cluster 13)	Factor1	-0.0330494
X13_Dendritic__TMSB4X	TMSB4X	Dendritic cells (Cluster 13)	Factor1	-0.0059786
X13_Dendritic__TOMM20	TOMM20	Dendritic cells (Cluster 13)	Factor1	0.0784418
X13_Dendritic__TOMM7	TOMM7	Dendritic cells (Cluster 13)	Factor1	-0.029813
X13_Dendritic__TPI1	TPI1	Dendritic cells (Cluster 13)	Factor1	0.0264215
X13_Dendritic__TPM3	TPM3	Dendritic cells (Cluster 13)	Factor1	-0.0554406
X13_Dendritic__TPT1	TPT1	Dendritic cells (Cluster 13)	Factor1	-0.0836825
X13_Dendritic__TRA2B	TRA2B	Dendritic cells (Cluster 13)	Factor1	-0.315467
X13_Dendritic__TRIR	TRIR	Dendritic cells (Cluster 13)	Factor1	0.163817
X13_Dendritic__TSC22D3	TSC22D3	Dendritic cells (Cluster 13)	Factor1	0.0264818
X13_Dendritic__TSPO	TSPO	Dendritic cells (Cluster 13)	Factor1	0.105752
X13_Dendritic__TUBA1A	TUBA1A	Dendritic cells (Cluster 13)	Factor1	0.148687
X13_Dendritic__TUBA1B	TUBA1B	Dendritic cells (Cluster 13)	Factor1	0.0609003
X13_Dendritic__TUBB4B	TUBB4B	Dendritic cells (Cluster 13)	Factor1	-0.235245
X13_Dendritic__TXNIP	TXNIP	Dendritic cells (Cluster 13)	Factor1	0.00120838
X13_Dendritic__TYMP	TYMP	Dendritic cells (Cluster 13)	Factor1	0.134796
X13_Dendritic__TYROBP	TYROBP	Dendritic cells (Cluster 13)	Factor1	0.0608314
X13_Dendritic__UBA52	UBA52	Dendritic cells (Cluster 13)	Factor1	0.00529965
X13_Dendritic__UBB	UBB	Dendritic cells (Cluster 13)	Factor1	-0.2071
X13_Dendritic__UBC	UBC	Dendritic cells (Cluster 13)	Factor1	-0.0766187
X13_Dendritic__UBE2D3	UBE2D3	Dendritic cells (Cluster 13)	Factor1	-0.201059
X13_Dendritic__UBE2S	UBE2S	Dendritic cells (Cluster 13)	Factor1	-0.250082
X13_Dendritic__UBL5	UBL5	Dendritic cells (Cluster 13)	Factor1	0.107234
X13_Dendritic__UQCRB	UQCRB	Dendritic cells (Cluster 13)	Factor1	0.262528
X13_Dendritic__UQCRH	UQCRH	Dendritic cells (Cluster 13)	Factor1	-0.0103633
X13_Dendritic__UXT	UXT	Dendritic cells (Cluster 13)	Factor1	0.201959
X13_Dendritic__VAMP8	VAMP8	Dendritic cells (Cluster 13)	Factor1	0.18423
X13_Dendritic__VIM	VIM	Dendritic cells (Cluster 13)	Factor1	0.0425108
X13_Dendritic__YBX1	YBX1	Dendritic cells (Cluster 13)	Factor1	-0.033395
X13_Dendritic__YPEL5	YPEL5	Dendritic cells (Cluster 13)	Factor1	-0.316309
X13_Dendritic__YWHAB	YWHAB	Dendritic cells (Cluster 13)	Factor1	0.160181
X13_Dendritic__YWHAZ	YWHAZ	Dendritic cells (Cluster 13)	Factor1	-0.124725
X13_Dendritic__ZFAND5	ZFAND5	Dendritic cells (Cluster 13)	Factor1	-0.359141
X13_Dendritic__ZFAS1	ZFAS1	Dendritic cells (Cluster 13)	Factor1	-0.162637
X13_Dendritic__ZFP36	ZFP36	Dendritic cells (Cluster 13)	Factor1	-0.0258896
X2_T.cell.CD4__AAK1	AAK1	CD4+ T cells (Cluster 2)	Factor1	0.0255298
X2_T.cell.CD4__ABLIM1	ABLIM1	CD4+ T cells (Cluster 2)	Factor1	-0.239
X2_T.cell.CD4__ABRACL	ABRACL	CD4+ T cells (Cluster 2)	Factor1	0.110596
X2_T.cell.CD4__ACAP1	ACAP1	CD4+ T cells (Cluster 2)	Factor1	0.223406
X2_T.cell.CD4__ACTB	ACTB	CD4+ T cells (Cluster 2)	Factor1	0.0129413
X2_T.cell.CD4__ACTG1	ACTG1	CD4+ T cells (Cluster 2)	Factor1	0.241309
X2_T.cell.CD4__ACTR2	ACTR2	CD4+ T cells (Cluster 2)	Factor1	-0.0399792
X2_T.cell.CD4__ACTR3	ACTR3	CD4+ T cells (Cluster 2)	Factor1	0.0826539
X2_T.cell.CD4__ADD3	ADD3	CD4+ T cells (Cluster 2)	Factor1	-0.106114
X2_T.cell.CD4__AES	AES	CD4+ T cells (Cluster 2)	Factor1	0.406909
X2_T.cell.CD4__AKAP13	AKAP13	CD4+ T cells (Cluster 2)	Factor1	-0.0538446
X2_T.cell.CD4__AKAP9	AKAP9	CD4+ T cells (Cluster 2)	Factor1	0.178112
X2_T.cell.CD4__ALG13	ALG13	CD4+ T cells (Cluster 2)	Factor1	-0.278003
X2_T.cell.CD4__ALKBH7	ALKBH7	CD4+ T cells (Cluster 2)	Factor1	0.329814
X2_T.cell.CD4__AMD1	AMD1	CD4+ T cells (Cluster 2)	Factor1	-0.254237
X2_T.cell.CD4__ANAPC16	ANAPC16	CD4+ T cells (Cluster 2)	Factor1	0.26866
X2_T.cell.CD4__ANKRD11	ANKRD11	CD4+ T cells (Cluster 2)	Factor1	-0.056412
X2_T.cell.CD4__ANKRD12	ANKRD12	CD4+ T cells (Cluster 2)	Factor1	-0.00614419
X2_T.cell.CD4__ANKRD44	ANKRD44	CD4+ T cells (Cluster 2)	Factor1	-0.13091
X2_T.cell.CD4__ANP32B	ANP32B	CD4+ T cells (Cluster 2)	Factor1	0.282049
X2_T.cell.CD4__ANXA1	ANXA1	CD4+ T cells (Cluster 2)	Factor1	-0.309873
X2_T.cell.CD4__APRT	APRT	CD4+ T cells (Cluster 2)	Factor1	0.450691
X2_T.cell.CD4__AREG	AREG	CD4+ T cells (Cluster 2)	Factor1	-0.0485205
X2_T.cell.CD4__ARF1	ARF1	CD4+ T cells (Cluster 2)	Factor1	0.0960235
X2_T.cell.CD4__ARGLU1	ARGLU1	CD4+ T cells (Cluster 2)	Factor1	0.252471
X2_T.cell.CD4__ARHGDIB	ARHGDIB	CD4+ T cells (Cluster 2)	Factor1	0.360798
X2_T.cell.CD4__ARID4B	ARID4B	CD4+ T cells (Cluster 2)	Factor1	-0.0424266
X2_T.cell.CD4__ARIH1	ARIH1	CD4+ T cells (Cluster 2)	Factor1	-0.550139
X2_T.cell.CD4__ARL4A	ARL4A	CD4+ T cells (Cluster 2)	Factor1	-0.0553733
X2_T.cell.CD4__ARL4C	ARL4C	CD4+ T cells (Cluster 2)	Factor1	-0.263394
X2_T.cell.CD4__ARL6IP4	ARL6IP4	CD4+ T cells (Cluster 2)	Factor1	0.267042
X2_T.cell.CD4__ARL6IP5	ARL6IP5	CD4+ T cells (Cluster 2)	Factor1	0.0489525
X2_T.cell.CD4__ARPC2	ARPC2	CD4+ T cells (Cluster 2)	Factor1	0.144825
X2_T.cell.CD4__ARPC3	ARPC3	CD4+ T cells (Cluster 2)	Factor1	0.3219
X2_T.cell.CD4__ARPC5	ARPC5	CD4+ T cells (Cluster 2)	Factor1	0.106784
X2_T.cell.CD4__ATF4	ATF4	CD4+ T cells (Cluster 2)	Factor1	-0.329093
X2_T.cell.CD4__ATM	ATM	CD4+ T cells (Cluster 2)	Factor1	0.0814254
X2_T.cell.CD4__ATP5F1A	ATP5F1A	CD4+ T cells (Cluster 2)	Factor1	0.112265
X2_T.cell.CD4__ATP5F1D	ATP5F1D	CD4+ T cells (Cluster 2)	Factor1	0.387482
X2_T.cell.CD4__ATP5F1E	ATP5F1E	CD4+ T cells (Cluster 2)	Factor1	0.0587175
X2_T.cell.CD4__ATP5IF1	ATP5IF1	CD4+ T cells (Cluster 2)	Factor1	0.106563
X2_T.cell.CD4__ATP5MC2	ATP5MC2	CD4+ T cells (Cluster 2)	Factor1	0.352569
X2_T.cell.CD4__ATP5MC3	ATP5MC3	CD4+ T cells (Cluster 2)	Factor1	0.10343
X2_T.cell.CD4__ATP5ME	ATP5ME	CD4+ T cells (Cluster 2)	Factor1	0.0613774
X2_T.cell.CD4__ATP5MG	ATP5MG	CD4+ T cells (Cluster 2)	Factor1	0.150686
X2_T.cell.CD4__ATP5MPL	ATP5MPL	CD4+ T cells (Cluster 2)	Factor1	0.0297064
X2_T.cell.CD4__ATP5PD	ATP5PD	CD4+ T cells (Cluster 2)	Factor1	0.262057
X2_T.cell.CD4__ATP5PF	ATP5PF	CD4+ T cells (Cluster 2)	Factor1	0.251268
X2_T.cell.CD4__ATP5PO	ATP5PO	CD4+ T cells (Cluster 2)	Factor1	0.266116
X2_T.cell.CD4__ATP6V0E1	ATP6V0E1	CD4+ T cells (Cluster 2)	Factor1	0.241934
X2_T.cell.CD4__ATP6V1G1	ATP6V1G1	CD4+ T cells (Cluster 2)	Factor1	0.192429
X2_T.cell.CD4__ATRX	ATRX	CD4+ T cells (Cluster 2)	Factor1	0.119787
X2_T.cell.CD4__B2M	B2M	CD4+ T cells (Cluster 2)	Factor1	-0.0393988
X2_T.cell.CD4__BBX	BBX	CD4+ T cells (Cluster 2)	Factor1	-0.0941865
X2_T.cell.CD4__BCAS2	BCAS2	CD4+ T cells (Cluster 2)	Factor1	-0.0516251
X2_T.cell.CD4__BCL11B	BCL11B	CD4+ T cells (Cluster 2)	Factor1	-0.209416
X2_T.cell.CD4__BCL2	BCL2	CD4+ T cells (Cluster 2)	Factor1	0.0278132
X2_T.cell.CD4__BCLAF1	BCLAF1	CD4+ T cells (Cluster 2)	Factor1	-0.191107
X2_T.cell.CD4__BIRC3	BIRC3	CD4+ T cells (Cluster 2)	Factor1	0.00851563
X2_T.cell.CD4__BPTF	BPTF	CD4+ T cells (Cluster 2)	Factor1	0.0310387
X2_T.cell.CD4__BRD2	BRD2	CD4+ T cells (Cluster 2)	Factor1	-0.478041
X2_T.cell.CD4__BTF3	BTF3	CD4+ T cells (Cluster 2)	Factor1	0.335866
X2_T.cell.CD4__BTG1	BTG1	CD4+ T cells (Cluster 2)	Factor1	-0.168306
X2_T.cell.CD4__BTG2	BTG2	CD4+ T cells (Cluster 2)	Factor1	0.296354
X2_T.cell.CD4__BZW1	BZW1	CD4+ T cells (Cluster 2)	Factor1	-0.231938
X2_T.cell.CD4__C11orf58	C11orf58	CD4+ T cells (Cluster 2)	Factor1	0.0770463
X2_T.cell.CD4__C12orf57	C12orf57	CD4+ T cells (Cluster 2)	Factor1	0.118466
X2_T.cell.CD4__C16orf72	C16orf72	CD4+ T cells (Cluster 2)	Factor1	-0.430719
X2_T.cell.CD4__C19orf53	C19orf53	CD4+ T cells (Cluster 2)	Factor1	0.285401
X2_T.cell.CD4__C1QBP	C1QBP	CD4+ T cells (Cluster 2)	Factor1	0.141753
X2_T.cell.CD4__C4orf3	C4orf3	CD4+ T cells (Cluster 2)	Factor1	0.258647
X2_T.cell.CD4__C6orf48	C6orf48	CD4+ T cells (Cluster 2)	Factor1	0.195827
X2_T.cell.CD4__C9orf16	C9orf16	CD4+ T cells (Cluster 2)	Factor1	0.27493
X2_T.cell.CD4__C9orf78	C9orf78	CD4+ T cells (Cluster 2)	Factor1	0.0361386
X2_T.cell.CD4__CALM1	CALM1	CD4+ T cells (Cluster 2)	Factor1	-0.440617
X2_T.cell.CD4__CALM2	CALM2	CD4+ T cells (Cluster 2)	Factor1	-0.414098
X2_T.cell.CD4__CALR	CALR	CD4+ T cells (Cluster 2)	Factor1	-0.145911
X2_T.cell.CD4__CAMK4	CAMK4	CD4+ T cells (Cluster 2)	Factor1	-0.160036
X2_T.cell.CD4__CAPZB	CAPZB	CD4+ T cells (Cluster 2)	Factor1	0.125866
X2_T.cell.CD4__CAST	CAST	CD4+ T cells (Cluster 2)	Factor1	0.0583951
X2_T.cell.CD4__CCDC59	CCDC59	CD4+ T cells (Cluster 2)	Factor1	-0.172734
X2_T.cell.CD4__CCDC85B	CCDC85B	CD4+ T cells (Cluster 2)	Factor1	0.242477
X2_T.cell.CD4__CCND3	CCND3	CD4+ T cells (Cluster 2)	Factor1	0.22516
X2_T.cell.CD4__CCNI	CCNI	CD4+ T cells (Cluster 2)	Factor1	0.115921
X2_T.cell.CD4__CCNL1	CCNL1	CD4+ T cells (Cluster 2)	Factor1	-0.0431948
X2_T.cell.CD4__CCR7	CCR7	CD4+ T cells (Cluster 2)	Factor1	0.129111
X2_T.cell.CD4__CD2	CD2	CD4+ T cells (Cluster 2)	Factor1	0.318479
X2_T.cell.CD4__CD247	CD247	CD4+ T cells (Cluster 2)	Factor1	0.140802
X2_T.cell.CD4__CD37	CD37	CD4+ T cells (Cluster 2)	Factor1	0.318871
X2_T.cell.CD4__CD3D	CD3D	CD4+ T cells (Cluster 2)	Factor1	0.328247
X2_T.cell.CD4__CD3E	CD3E	CD4+ T cells (Cluster 2)	Factor1	0.367659
X2_T.cell.CD4__CD3G	CD3G	CD4+ T cells (Cluster 2)	Factor1	0.288068
X2_T.cell.CD4__CD44	CD44	CD4+ T cells (Cluster 2)	Factor1	-0.235773
X2_T.cell.CD4__CD48	CD48	CD4+ T cells (Cluster 2)	Factor1	0.360713
X2_T.cell.CD4__CD52	CD52	CD4+ T cells (Cluster 2)	Factor1	0.166682
X2_T.cell.CD4__CD55	CD55	CD4+ T cells (Cluster 2)	Factor1	-0.40241
X2_T.cell.CD4__CD69	CD69	CD4+ T cells (Cluster 2)	Factor1	0.191864
X2_T.cell.CD4__CD7	CD7	CD4+ T cells (Cluster 2)	Factor1	0.36425
X2_T.cell.CD4__CDC42	CDC42	CD4+ T cells (Cluster 2)	Factor1	-0.0159826
X2_T.cell.CD4__CDC42SE2	CDC42SE2	CD4+ T cells (Cluster 2)	Factor1	-0.0787972
X2_T.cell.CD4__CDV3	CDV3	CD4+ T cells (Cluster 2)	Factor1	-0.0334599
X2_T.cell.CD4__CELF2	CELF2	CD4+ T cells (Cluster 2)	Factor1	-0.147104
X2_T.cell.CD4__CFL1	CFL1	CD4+ T cells (Cluster 2)	Factor1	-0.1273
X2_T.cell.CD4__CHCHD2	CHCHD2	CD4+ T cells (Cluster 2)	Factor1	0.155504
X2_T.cell.CD4__CHD1	CHD1	CD4+ T cells (Cluster 2)	Factor1	-0.112797
X2_T.cell.CD4__CHD2	CHD2	CD4+ T cells (Cluster 2)	Factor1	-0.259207
X2_T.cell.CD4__CHMP1B	CHMP1B	CD4+ T cells (Cluster 2)	Factor1	-0.336234
X2_T.cell.CD4__CHURC1	CHURC1	CD4+ T cells (Cluster 2)	Factor1	-0.028871
X2_T.cell.CD4__CIB1	CIB1	CD4+ T cells (Cluster 2)	Factor1	0.141698
X2_T.cell.CD4__CIRBP	CIRBP	CD4+ T cells (Cluster 2)	Factor1	0.00296948
X2_T.cell.CD4__CLEC2D	CLEC2D	CD4+ T cells (Cluster 2)	Factor1	-0.083302
X2_T.cell.CD4__CLK1	CLK1	CD4+ T cells (Cluster 2)	Factor1	-0.265793
X2_T.cell.CD4__CNBP	CNBP	CD4+ T cells (Cluster 2)	Factor1	0.103982
X2_T.cell.CD4__CNOT6L	CNOT6L	CD4+ T cells (Cluster 2)	Factor1	-0.308543
X2_T.cell.CD4__COMMD6	COMMD6	CD4+ T cells (Cluster 2)	Factor1	0.103869
X2_T.cell.CD4__CORO1A	CORO1A	CD4+ T cells (Cluster 2)	Factor1	0.459352
X2_T.cell.CD4__COX4I1	COX4I1	CD4+ T cells (Cluster 2)	Factor1	0.124181
X2_T.cell.CD4__COX5B	COX5B	CD4+ T cells (Cluster 2)	Factor1	0.227616
X2_T.cell.CD4__COX6A1	COX6A1	CD4+ T cells (Cluster 2)	Factor1	0.162385
X2_T.cell.CD4__COX6B1	COX6B1	CD4+ T cells (Cluster 2)	Factor1	0.254078
X2_T.cell.CD4__COX6C	COX6C	CD4+ T cells (Cluster 2)	Factor1	0.296993
X2_T.cell.CD4__COX7A2	COX7A2	CD4+ T cells (Cluster 2)	Factor1	0.0424712
X2_T.cell.CD4__COX7B	COX7B	CD4+ T cells (Cluster 2)	Factor1	0.0422764
X2_T.cell.CD4__COX7C	COX7C	CD4+ T cells (Cluster 2)	Factor1	0.11289
X2_T.cell.CD4__COX8A	COX8A	CD4+ T cells (Cluster 2)	Factor1	0.349224
X2_T.cell.CD4__CREBRF	CREBRF	CD4+ T cells (Cluster 2)	Factor1	-0.294072
X2_T.cell.CD4__CREM	CREM	CD4+ T cells (Cluster 2)	Factor1	-0.453798
X2_T.cell.CD4__CSDE1	CSDE1	CD4+ T cells (Cluster 2)	Factor1	-0.0892006
X2_T.cell.CD4__CSNK1A1	CSNK1A1	CD4+ T cells (Cluster 2)	Factor1	-0.152945
X2_T.cell.CD4__CUTA	CUTA	CD4+ T cells (Cluster 2)	Factor1	0.23161
X2_T.cell.CD4__CXCR4	CXCR4	CD4+ T cells (Cluster 2)	Factor1	0.165033
X2_T.cell.CD4__CYBA	CYBA	CD4+ T cells (Cluster 2)	Factor1	0.51903
X2_T.cell.CD4__CYCS	CYCS	CD4+ T cells (Cluster 2)	Factor1	-0.00430152
X2_T.cell.CD4__CYLD	CYLD	CD4+ T cells (Cluster 2)	Factor1	-0.0174295
X2_T.cell.CD4__CYTH1	CYTH1	CD4+ T cells (Cluster 2)	Factor1	0.0104863
X2_T.cell.CD4__CYTIP	CYTIP	CD4+ T cells (Cluster 2)	Factor1	0.176766
X2_T.cell.CD4__DAZAP2	DAZAP2	CD4+ T cells (Cluster 2)	Factor1	-0.107125
X2_T.cell.CD4__DDIT3	DDIT3	CD4+ T cells (Cluster 2)	Factor1	-0.319149
X2_T.cell.CD4__DDIT4	DDIT4	CD4+ T cells (Cluster 2)	Factor1	0.151523
X2_T.cell.CD4__DDT	DDT	CD4+ T cells (Cluster 2)	Factor1	0.177709
X2_T.cell.CD4__DDX17	DDX17	CD4+ T cells (Cluster 2)	Factor1	0.0748948
X2_T.cell.CD4__DDX18	DDX18	CD4+ T cells (Cluster 2)	Factor1	-0.0273023
X2_T.cell.CD4__DDX21	DDX21	CD4+ T cells (Cluster 2)	Factor1	-0.101926
X2_T.cell.CD4__DDX24	DDX24	CD4+ T cells (Cluster 2)	Factor1	-0.0667653
X2_T.cell.CD4__DDX3X	DDX3X	CD4+ T cells (Cluster 2)	Factor1	-0.121071
X2_T.cell.CD4__DDX3Y	DDX3Y	CD4+ T cells (Cluster 2)	Factor1	-0.180101
X2_T.cell.CD4__DDX46	DDX46	CD4+ T cells (Cluster 2)	Factor1	0.00901813
X2_T.cell.CD4__DDX5	DDX5	CD4+ T cells (Cluster 2)	Factor1	-0.299122
X2_T.cell.CD4__DDX6	DDX6	CD4+ T cells (Cluster 2)	Factor1	0.10517
X2_T.cell.CD4__DEK	DEK	CD4+ T cells (Cluster 2)	Factor1	0.189206
X2_T.cell.CD4__DHX36	DHX36	CD4+ T cells (Cluster 2)	Factor1	-0.263494
X2_T.cell.CD4__DNAJA1	DNAJA1	CD4+ T cells (Cluster 2)	Factor1	-0.426161
X2_T.cell.CD4__DNAJB1	DNAJB1	CD4+ T cells (Cluster 2)	Factor1	-0.362394
X2_T.cell.CD4__DNAJB6	DNAJB6	CD4+ T cells (Cluster 2)	Factor1	-0.410887
X2_T.cell.CD4__DUSP1	DUSP1	CD4+ T cells (Cluster 2)	Factor1	0.299601
X2_T.cell.CD4__DUSP2	DUSP2	CD4+ T cells (Cluster 2)	Factor1	0.137368
X2_T.cell.CD4__DYNLL1	DYNLL1	CD4+ T cells (Cluster 2)	Factor1	-0.446104
X2_T.cell.CD4__EDF1	EDF1	CD4+ T cells (Cluster 2)	Factor1	0.370433
X2_T.cell.CD4__EEF1A1	EEF1A1	CD4+ T cells (Cluster 2)	Factor1	0.185643
X2_T.cell.CD4__EEF1B2	EEF1B2	CD4+ T cells (Cluster 2)	Factor1	0.335569
X2_T.cell.CD4__EEF1D	EEF1D	CD4+ T cells (Cluster 2)	Factor1	0.225195
X2_T.cell.CD4__EEF2	EEF2	CD4+ T cells (Cluster 2)	Factor1	0.0413036
X2_T.cell.CD4__EID1	EID1	CD4+ T cells (Cluster 2)	Factor1	0.0958467
X2_T.cell.CD4__EIF1	EIF1	CD4+ T cells (Cluster 2)	Factor1	-0.332593
X2_T.cell.CD4__EIF1AX	EIF1AX	CD4+ T cells (Cluster 2)	Factor1	-0.101362
X2_T.cell.CD4__EIF2S2	EIF2S2	CD4+ T cells (Cluster 2)	Factor1	-0.00930974
X2_T.cell.CD4__EIF2S3	EIF2S3	CD4+ T cells (Cluster 2)	Factor1	0.109378
X2_T.cell.CD4__EIF3A	EIF3A	CD4+ T cells (Cluster 2)	Factor1	-0.0915378
X2_T.cell.CD4__EIF3D	EIF3D	CD4+ T cells (Cluster 2)	Factor1	0.300184
X2_T.cell.CD4__EIF3E	EIF3E	CD4+ T cells (Cluster 2)	Factor1	-0.0112798
X2_T.cell.CD4__EIF3F	EIF3F	CD4+ T cells (Cluster 2)	Factor1	0.304705
X2_T.cell.CD4__EIF3G	EIF3G	CD4+ T cells (Cluster 2)	Factor1	0.394089
X2_T.cell.CD4__EIF3H	EIF3H	CD4+ T cells (Cluster 2)	Factor1	0.260604
X2_T.cell.CD4__EIF3K	EIF3K	CD4+ T cells (Cluster 2)	Factor1	0.347169
X2_T.cell.CD4__EIF3L	EIF3L	CD4+ T cells (Cluster 2)	Factor1	0.186081
X2_T.cell.CD4__EIF3M	EIF3M	CD4+ T cells (Cluster 2)	Factor1	0.0937445
X2_T.cell.CD4__EIF4A1	EIF4A1	CD4+ T cells (Cluster 2)	Factor1	-0.00991559
X2_T.cell.CD4__EIF4A2	EIF4A2	CD4+ T cells (Cluster 2)	Factor1	-0.136134
X2_T.cell.CD4__EIF4A3	EIF4A3	CD4+ T cells (Cluster 2)	Factor1	-0.394835
X2_T.cell.CD4__EIF4B	EIF4B	CD4+ T cells (Cluster 2)	Factor1	0.280432
X2_T.cell.CD4__EIF4G2	EIF4G2	CD4+ T cells (Cluster 2)	Factor1	-0.447156
X2_T.cell.CD4__EIF5	EIF5	CD4+ T cells (Cluster 2)	Factor1	-0.300676
X2_T.cell.CD4__EIF5A	EIF5A	CD4+ T cells (Cluster 2)	Factor1	0.125789
X2_T.cell.CD4__ELF1	ELF1	CD4+ T cells (Cluster 2)	Factor1	-0.180335
X2_T.cell.CD4__ELOB	ELOB	CD4+ T cells (Cluster 2)	Factor1	0.288461
X2_T.cell.CD4__EMB	EMB	CD4+ T cells (Cluster 2)	Factor1	-0.0600029
X2_T.cell.CD4__EMP3	EMP3	CD4+ T cells (Cluster 2)	Factor1	0.149763
X2_T.cell.CD4__ENO1	ENO1	CD4+ T cells (Cluster 2)	Factor1	0.216396
X2_T.cell.CD4__EPB41	EPB41	CD4+ T cells (Cluster 2)	Factor1	0.139622
X2_T.cell.CD4__EPB41L4A.AS1	EPB41L4A.AS1	CD4+ T cells (Cluster 2)	Factor1	0.0722908
X2_T.cell.CD4__EPC1	EPC1	CD4+ T cells (Cluster 2)	Factor1	-0.203013
X2_T.cell.CD4__ERP29	ERP29	CD4+ T cells (Cluster 2)	Factor1	0.446804
X2_T.cell.CD4__ETS1	ETS1	CD4+ T cells (Cluster 2)	Factor1	0.251831
X2_T.cell.CD4__EVL	EVL	CD4+ T cells (Cluster 2)	Factor1	0.334923
X2_T.cell.CD4__EZR	EZR	CD4+ T cells (Cluster 2)	Factor1	-0.423236
X2_T.cell.CD4__FAM107B	FAM107B	CD4+ T cells (Cluster 2)	Factor1	-0.192537
X2_T.cell.CD4__FAM133B	FAM133B	CD4+ T cells (Cluster 2)	Factor1	-0.322684
X2_T.cell.CD4__FAM177A1	FAM177A1	CD4+ T cells (Cluster 2)	Factor1	-0.388509
X2_T.cell.CD4__FAU	FAU	CD4+ T cells (Cluster 2)	Factor1	0.162291
X2_T.cell.CD4__FBL	FBL	CD4+ T cells (Cluster 2)	Factor1	0.0491586
X2_T.cell.CD4__FKBP5	FKBP5	CD4+ T cells (Cluster 2)	Factor1	0.10748
X2_T.cell.CD4__FNBP1	FNBP1	CD4+ T cells (Cluster 2)	Factor1	-0.107958
X2_T.cell.CD4__FOS	FOS	CD4+ T cells (Cluster 2)	Factor1	0.00446829
X2_T.cell.CD4__FOSB	FOSB	CD4+ T cells (Cluster 2)	Factor1	-0.36939
X2_T.cell.CD4__FOXP1	FOXP1	CD4+ T cells (Cluster 2)	Factor1	-0.150226
X2_T.cell.CD4__FTH1	FTH1	CD4+ T cells (Cluster 2)	Factor1	-0.382619
X2_T.cell.CD4__FTL	FTL	CD4+ T cells (Cluster 2)	Factor1	0.284155
X2_T.cell.CD4__FUS	FUS	CD4+ T cells (Cluster 2)	Factor1	-0.276746
X2_T.cell.CD4__FXR1	FXR1	CD4+ T cells (Cluster 2)	Factor1	0.0275573
X2_T.cell.CD4__FXYD5	FXYD5	CD4+ T cells (Cluster 2)	Factor1	0.41792
X2_T.cell.CD4__FYB1	FYB1	CD4+ T cells (Cluster 2)	Factor1	0.00838821
X2_T.cell.CD4__FYN	FYN	CD4+ T cells (Cluster 2)	Factor1	-0.0650397
X2_T.cell.CD4__G3BP1	G3BP1	CD4+ T cells (Cluster 2)	Factor1	-0.446715
X2_T.cell.CD4__G3BP2	G3BP2	CD4+ T cells (Cluster 2)	Factor1	-0.215205
X2_T.cell.CD4__GADD45B	GADD45B	CD4+ T cells (Cluster 2)	Factor1	-0.165977
X2_T.cell.CD4__GAPDH	GAPDH	CD4+ T cells (Cluster 2)	Factor1	0.190013
X2_T.cell.CD4__GCC2	GCC2	CD4+ T cells (Cluster 2)	Factor1	0.205841
X2_T.cell.CD4__GIMAP7	GIMAP7	CD4+ T cells (Cluster 2)	Factor1	0.0346057
X2_T.cell.CD4__GLS	GLS	CD4+ T cells (Cluster 2)	Factor1	-0.232532
X2_T.cell.CD4__GMFG	GMFG	CD4+ T cells (Cluster 2)	Factor1	0.433865
X2_T.cell.CD4__GNAI2	GNAI2	CD4+ T cells (Cluster 2)	Factor1	0.0265636
X2_T.cell.CD4__GNAS	GNAS	CD4+ T cells (Cluster 2)	Factor1	0.233584
X2_T.cell.CD4__GOLGA4	GOLGA4	CD4+ T cells (Cluster 2)	Factor1	0.180155
X2_T.cell.CD4__GOLGB1	GOLGB1	CD4+ T cells (Cluster 2)	Factor1	0.0178379
X2_T.cell.CD4__GPBP1	GPBP1	CD4+ T cells (Cluster 2)	Factor1	-0.0783372
X2_T.cell.CD4__GPR183	GPR183	CD4+ T cells (Cluster 2)	Factor1	-0.132259
X2_T.cell.CD4__GPSM3	GPSM3	CD4+ T cells (Cluster 2)	Factor1	0.367097
X2_T.cell.CD4__GPX4	GPX4	CD4+ T cells (Cluster 2)	Factor1	0.271056
X2_T.cell.CD4__GSTK1	GSTK1	CD4+ T cells (Cluster 2)	Factor1	0.246372
X2_T.cell.CD4__GTF2B	GTF2B	CD4+ T cells (Cluster 2)	Factor1	-0.411029
X2_T.cell.CD4__GTF3A	GTF3A	CD4+ T cells (Cluster 2)	Factor1	0.16024
X2_T.cell.CD4__GUK1	GUK1	CD4+ T cells (Cluster 2)	Factor1	0.15596
X2_T.cell.CD4__GYPC	GYPC	CD4+ T cells (Cluster 2)	Factor1	0.300945
X2_T.cell.CD4__H1FX	H1FX	CD4+ T cells (Cluster 2)	Factor1	0.133906
X2_T.cell.CD4__H2AFV	H2AFV	CD4+ T cells (Cluster 2)	Factor1	-0.114003
X2_T.cell.CD4__H2AFZ	H2AFZ	CD4+ T cells (Cluster 2)	Factor1	-0.397188
X2_T.cell.CD4__H3F3A	H3F3A	CD4+ T cells (Cluster 2)	Factor1	-0.0861041
X2_T.cell.CD4__H3F3B	H3F3B	CD4+ T cells (Cluster 2)	Factor1	-0.307926
X2_T.cell.CD4__HCST	HCST	CD4+ T cells (Cluster 2)	Factor1	0.295441
X2_T.cell.CD4__HERPUD1	HERPUD1	CD4+ T cells (Cluster 2)	Factor1	-0.241104
X2_T.cell.CD4__HEXIM1	HEXIM1	CD4+ T cells (Cluster 2)	Factor1	-0.45355
X2_T.cell.CD4__HIGD2A	HIGD2A	CD4+ T cells (Cluster 2)	Factor1	0.283816
X2_T.cell.CD4__HINT1	HINT1	CD4+ T cells (Cluster 2)	Factor1	0.030416
X2_T.cell.CD4__HIST1H4C	HIST1H4C	CD4+ T cells (Cluster 2)	Factor1	0.196245
X2_T.cell.CD4__HLA.A	HLA.A	CD4+ T cells (Cluster 2)	Factor1	0.298792
X2_T.cell.CD4__HLA.B	HLA.B	CD4+ T cells (Cluster 2)	Factor1	0.0363203
X2_T.cell.CD4__HLA.C	HLA.C	CD4+ T cells (Cluster 2)	Factor1	0.445877
X2_T.cell.CD4__HLA.E	HLA.E	CD4+ T cells (Cluster 2)	Factor1	0.322454
X2_T.cell.CD4__HLA.F	HLA.F	CD4+ T cells (Cluster 2)	Factor1	0.338722
X2_T.cell.CD4__HMGB1	HMGB1	CD4+ T cells (Cluster 2)	Factor1	-0.115804
X2_T.cell.CD4__HMGB2	HMGB2	CD4+ T cells (Cluster 2)	Factor1	-0.141357
X2_T.cell.CD4__HMGN1	HMGN1	CD4+ T cells (Cluster 2)	Factor1	0.286676
X2_T.cell.CD4__HMGN2	HMGN2	CD4+ T cells (Cluster 2)	Factor1	0.0629736
X2_T.cell.CD4__HNRNPA0	HNRNPA0	CD4+ T cells (Cluster 2)	Factor1	0.115268
X2_T.cell.CD4__HNRNPA1	HNRNPA1	CD4+ T cells (Cluster 2)	Factor1	-0.147438
X2_T.cell.CD4__HNRNPA2B1	HNRNPA2B1	CD4+ T cells (Cluster 2)	Factor1	0.0132624
X2_T.cell.CD4__HNRNPA3	HNRNPA3	CD4+ T cells (Cluster 2)	Factor1	0.141971
X2_T.cell.CD4__HNRNPAB	HNRNPAB	CD4+ T cells (Cluster 2)	Factor1	-0.394942
X2_T.cell.CD4__HNRNPC	HNRNPC	CD4+ T cells (Cluster 2)	Factor1	-0.339943
X2_T.cell.CD4__HNRNPD	HNRNPD	CD4+ T cells (Cluster 2)	Factor1	0.140549
X2_T.cell.CD4__HNRNPDL	HNRNPDL	CD4+ T cells (Cluster 2)	Factor1	-0.152286
X2_T.cell.CD4__HNRNPH1	HNRNPH1	CD4+ T cells (Cluster 2)	Factor1	-0.291479
X2_T.cell.CD4__HNRNPH3	HNRNPH3	CD4+ T cells (Cluster 2)	Factor1	-0.217375
X2_T.cell.CD4__HNRNPK	HNRNPK	CD4+ T cells (Cluster 2)	Factor1	-0.0331569
X2_T.cell.CD4__HNRNPM	HNRNPM	CD4+ T cells (Cluster 2)	Factor1	0.139462
X2_T.cell.CD4__HNRNPU	HNRNPU	CD4+ T cells (Cluster 2)	Factor1	0.00686714
X2_T.cell.CD4__HP1BP3	HP1BP3	CD4+ T cells (Cluster 2)	Factor1	0.0531164
X2_T.cell.CD4__HSP90AA1	HSP90AA1	CD4+ T cells (Cluster 2)	Factor1	-0.45017
X2_T.cell.CD4__HSP90AB1	HSP90AB1	CD4+ T cells (Cluster 2)	Factor1	-0.365048
X2_T.cell.CD4__HSP90B1	HSP90B1	CD4+ T cells (Cluster 2)	Factor1	0.0529431
X2_T.cell.CD4__HSPA5	HSPA5	CD4+ T cells (Cluster 2)	Factor1	-0.141518
X2_T.cell.CD4__HSPA8	HSPA8	CD4+ T cells (Cluster 2)	Factor1	-0.435663
X2_T.cell.CD4__HSPD1	HSPD1	CD4+ T cells (Cluster 2)	Factor1	-0.109896
X2_T.cell.CD4__HSPE1	HSPE1	CD4+ T cells (Cluster 2)	Factor1	-0.218607
X2_T.cell.CD4__HSPH1	HSPH1	CD4+ T cells (Cluster 2)	Factor1	-0.455132
X2_T.cell.CD4__ID2	ID2	CD4+ T cells (Cluster 2)	Factor1	-0.166043
X2_T.cell.CD4__IDI1	IDI1	CD4+ T cells (Cluster 2)	Factor1	-0.446812
X2_T.cell.CD4__IDS	IDS	CD4+ T cells (Cluster 2)	Factor1	-0.273586
X2_T.cell.CD4__IER2	IER2	CD4+ T cells (Cluster 2)	Factor1	-0.0171628
X2_T.cell.CD4__IER5	IER5	CD4+ T cells (Cluster 2)	Factor1	0.0325746
X2_T.cell.CD4__IFITM2	IFITM2	CD4+ T cells (Cluster 2)	Factor1	0.269224
X2_T.cell.CD4__IFRD1	IFRD1	CD4+ T cells (Cluster 2)	Factor1	-0.209447
X2_T.cell.CD4__IK	IK	CD4+ T cells (Cluster 2)	Factor1	-0.0444635
X2_T.cell.CD4__IKZF1	IKZF1	CD4+ T cells (Cluster 2)	Factor1	0.0408598
X2_T.cell.CD4__IL32	IL32	CD4+ T cells (Cluster 2)	Factor1	0.291356
X2_T.cell.CD4__IL6ST	IL6ST	CD4+ T cells (Cluster 2)	Factor1	0.0438926
X2_T.cell.CD4__IL7R	IL7R	CD4+ T cells (Cluster 2)	Factor1	0.0443826
X2_T.cell.CD4__INPP4B	INPP4B	CD4+ T cells (Cluster 2)	Factor1	-0.140434
X2_T.cell.CD4__IRF1	IRF1	CD4+ T cells (Cluster 2)	Factor1	0.039985
X2_T.cell.CD4__IRF2BP2	IRF2BP2	CD4+ T cells (Cluster 2)	Factor1	-0.29752
X2_T.cell.CD4__IRS2	IRS2	CD4+ T cells (Cluster 2)	Factor1	-0.470287
X2_T.cell.CD4__ISG20	ISG20	CD4+ T cells (Cluster 2)	Factor1	0.313412
X2_T.cell.CD4__ITM2B	ITM2B	CD4+ T cells (Cluster 2)	Factor1	0.350394
X2_T.cell.CD4__JAK1	JAK1	CD4+ T cells (Cluster 2)	Factor1	0.0156766
X2_T.cell.CD4__JMJD1C	JMJD1C	CD4+ T cells (Cluster 2)	Factor1	-0.323791
X2_T.cell.CD4__JOSD1	JOSD1	CD4+ T cells (Cluster 2)	Factor1	-0.349668
X2_T.cell.CD4__JTB	JTB	CD4+ T cells (Cluster 2)	Factor1	0.220163
X2_T.cell.CD4__JUN	JUN	CD4+ T cells (Cluster 2)	Factor1	0.0760298
X2_T.cell.CD4__JUNB	JUNB	CD4+ T cells (Cluster 2)	Factor1	0.428688
X2_T.cell.CD4__JUND	JUND	CD4+ T cells (Cluster 2)	Factor1	-0.25066
X2_T.cell.CD4__KDM2A	KDM2A	CD4+ T cells (Cluster 2)	Factor1	-0.242217
X2_T.cell.CD4__KDM6B	KDM6B	CD4+ T cells (Cluster 2)	Factor1	-0.445625
X2_T.cell.CD4__KHDRBS1	KHDRBS1	CD4+ T cells (Cluster 2)	Factor1	0.126693
X2_T.cell.CD4__KIAA1551	KIAA1551	CD4+ T cells (Cluster 2)	Factor1	0.266381
X2_T.cell.CD4__KLF2	KLF2	CD4+ T cells (Cluster 2)	Factor1	0.220359
X2_T.cell.CD4__KLF3	KLF3	CD4+ T cells (Cluster 2)	Factor1	-0.0992747
X2_T.cell.CD4__KLF6	KLF6	CD4+ T cells (Cluster 2)	Factor1	-0.0705396
X2_T.cell.CD4__KMT2A	KMT2A	CD4+ T cells (Cluster 2)	Factor1	0.0736712
X2_T.cell.CD4__KMT2E	KMT2E	CD4+ T cells (Cluster 2)	Factor1	0.0441972
X2_T.cell.CD4__KRR1	KRR1	CD4+ T cells (Cluster 2)	Factor1	-0.271778
X2_T.cell.CD4__KRT10	KRT10	CD4+ T cells (Cluster 2)	Factor1	0.214027
X2_T.cell.CD4__KTN1	KTN1	CD4+ T cells (Cluster 2)	Factor1	0.0431166
X2_T.cell.CD4__LAMTOR4	LAMTOR4	CD4+ T cells (Cluster 2)	Factor1	0.302294
X2_T.cell.CD4__LAPTM5	LAPTM5	CD4+ T cells (Cluster 2)	Factor1	0.258909
X2_T.cell.CD4__LBH	LBH	CD4+ T cells (Cluster 2)	Factor1	-0.0504659
X2_T.cell.CD4__LCK	LCK	CD4+ T cells (Cluster 2)	Factor1	0.339206
X2_T.cell.CD4__LCP1	LCP1	CD4+ T cells (Cluster 2)	Factor1	0.00440135
X2_T.cell.CD4__LDHA	LDHA	CD4+ T cells (Cluster 2)	Factor1	-0.0861801
X2_T.cell.CD4__LDHB	LDHB	CD4+ T cells (Cluster 2)	Factor1	0.428611
X2_T.cell.CD4__LEF1	LEF1	CD4+ T cells (Cluster 2)	Factor1	-0.0855476
X2_T.cell.CD4__LEPROTL1	LEPROTL1	CD4+ T cells (Cluster 2)	Factor1	0.086474
X2_T.cell.CD4__LIMD2	LIMD2	CD4+ T cells (Cluster 2)	Factor1	0.28122
X2_T.cell.CD4__LITAF	LITAF	CD4+ T cells (Cluster 2)	Factor1	-0.099492
X2_T.cell.CD4__LRRFIP1	LRRFIP1	CD4+ T cells (Cluster 2)	Factor1	-0.277028
X2_T.cell.CD4__LSM7	LSM7	CD4+ T cells (Cluster 2)	Factor1	0.0318951
X2_T.cell.CD4__LTB	LTB	CD4+ T cells (Cluster 2)	Factor1	0.283144
X2_T.cell.CD4__MACF1	MACF1	CD4+ T cells (Cluster 2)	Factor1	-0.0638393
X2_T.cell.CD4__MAL	MAL	CD4+ T cells (Cluster 2)	Factor1	0.172296
X2_T.cell.CD4__MALAT1	MALAT1	CD4+ T cells (Cluster 2)	Factor1	0
X2_T.cell.CD4__MAML2	MAML2	CD4+ T cells (Cluster 2)	Factor1	-0.107578
X2_T.cell.CD4__MAP1LC3B	MAP1LC3B	CD4+ T cells (Cluster 2)	Factor1	-0.310594
X2_T.cell.CD4__MARCKSL1	MARCKSL1	CD4+ T cells (Cluster 2)	Factor1	-0.291413
X2_T.cell.CD4__MBNL1	MBNL1	CD4+ T cells (Cluster 2)	Factor1	-0.154858
X2_T.cell.CD4__MBP	MBP	CD4+ T cells (Cluster 2)	Factor1	-0.0661709
X2_T.cell.CD4__MCL1	MCL1	CD4+ T cells (Cluster 2)	Factor1	-0.184613
X2_T.cell.CD4__MCUB	MCUB	CD4+ T cells (Cluster 2)	Factor1	0.0373633
X2_T.cell.CD4__MGAT4A	MGAT4A	CD4+ T cells (Cluster 2)	Factor1	0.167537
X2_T.cell.CD4__MIDN	MIDN	CD4+ T cells (Cluster 2)	Factor1	-0.451952
X2_T.cell.CD4__MORF4L1	MORF4L1	CD4+ T cells (Cluster 2)	Factor1	-0.0833638
X2_T.cell.CD4__MPHOSPH8	MPHOSPH8	CD4+ T cells (Cluster 2)	Factor1	0.207642
X2_T.cell.CD4__MRFAP1	MRFAP1	CD4+ T cells (Cluster 2)	Factor1	0.0536063
X2_T.cell.CD4__MSN	MSN	CD4+ T cells (Cluster 2)	Factor1	0.0458617
X2_T.cell.CD4__MYADM	MYADM	CD4+ T cells (Cluster 2)	Factor1	-0.245621
X2_T.cell.CD4__MYCBP2	MYCBP2	CD4+ T cells (Cluster 2)	Factor1	0.0864817
X2_T.cell.CD4__MYH9	MYH9	CD4+ T cells (Cluster 2)	Factor1	0.0693286
X2_T.cell.CD4__MYL12A	MYL12A	CD4+ T cells (Cluster 2)	Factor1	0.436042
X2_T.cell.CD4__MYL12B	MYL12B	CD4+ T cells (Cluster 2)	Factor1	0.352131
X2_T.cell.CD4__MYL6	MYL6	CD4+ T cells (Cluster 2)	Factor1	0.197813
X2_T.cell.CD4__MZT2A	MZT2A	CD4+ T cells (Cluster 2)	Factor1	0.273704
X2_T.cell.CD4__MZT2B	MZT2B	CD4+ T cells (Cluster 2)	Factor1	0.321302
X2_T.cell.CD4__N4BP2L2	N4BP2L2	CD4+ T cells (Cluster 2)	Factor1	0.0938039
X2_T.cell.CD4__NACA	NACA	CD4+ T cells (Cluster 2)	Factor1	0.389772
X2_T.cell.CD4__NAP1L1	NAP1L1	CD4+ T cells (Cluster 2)	Factor1	0.00869933
X2_T.cell.CD4__NASP	NASP	CD4+ T cells (Cluster 2)	Factor1	-0.554175
X2_T.cell.CD4__NBEAL1	NBEAL1	CD4+ T cells (Cluster 2)	Factor1	0.0145935
X2_T.cell.CD4__NCL	NCL	CD4+ T cells (Cluster 2)	Factor1	-0.166008
X2_T.cell.CD4__NDFIP1	NDFIP1	CD4+ T cells (Cluster 2)	Factor1	0.176015
X2_T.cell.CD4__NDUFA1	NDUFA1	CD4+ T cells (Cluster 2)	Factor1	0.155
X2_T.cell.CD4__NDUFA4	NDUFA4	CD4+ T cells (Cluster 2)	Factor1	0.0801116
X2_T.cell.CD4__NDUFB11	NDUFB11	CD4+ T cells (Cluster 2)	Factor1	0.106915
X2_T.cell.CD4__NDUFB2	NDUFB2	CD4+ T cells (Cluster 2)	Factor1	0.132957
X2_T.cell.CD4__NDUFS5	NDUFS5	CD4+ T cells (Cluster 2)	Factor1	-0.0167645
X2_T.cell.CD4__NDUFV2	NDUFV2	CD4+ T cells (Cluster 2)	Factor1	-0.109463
X2_T.cell.CD4__NEAT1	NEAT1	CD4+ T cells (Cluster 2)	Factor1	-0.274252
X2_T.cell.CD4__NEDD8	NEDD8	CD4+ T cells (Cluster 2)	Factor1	0.261134
X2_T.cell.CD4__NFKBIA	NFKBIA	CD4+ T cells (Cluster 2)	Factor1	0.0971447
X2_T.cell.CD4__NKTR	NKTR	CD4+ T cells (Cluster 2)	Factor1	0.0557051
X2_T.cell.CD4__NOP53	NOP53	CD4+ T cells (Cluster 2)	Factor1	0.383631
X2_T.cell.CD4__NOP56	NOP56	CD4+ T cells (Cluster 2)	Factor1	-0.392344
X2_T.cell.CD4__NOP58	NOP58	CD4+ T cells (Cluster 2)	Factor1	-0.199004
X2_T.cell.CD4__NOSIP	NOSIP	CD4+ T cells (Cluster 2)	Factor1	0.326655
X2_T.cell.CD4__NPM1	NPM1	CD4+ T cells (Cluster 2)	Factor1	-0.133655
X2_T.cell.CD4__NR4A2	NR4A2	CD4+ T cells (Cluster 2)	Factor1	-0.407675
X2_T.cell.CD4__NSA2	NSA2	CD4+ T cells (Cluster 2)	Factor1	0.0702784
X2_T.cell.CD4__NSD3	NSD3	CD4+ T cells (Cluster 2)	Factor1	0.123897
X2_T.cell.CD4__NSMCE3	NSMCE3	CD4+ T cells (Cluster 2)	Factor1	0.0438531
X2_T.cell.CD4__NUCKS1	NUCKS1	CD4+ T cells (Cluster 2)	Factor1	0.132248
X2_T.cell.CD4__NUFIP2	NUFIP2	CD4+ T cells (Cluster 2)	Factor1	-0.417492
X2_T.cell.CD4__OAZ1	OAZ1	CD4+ T cells (Cluster 2)	Factor1	0.189959
X2_T.cell.CD4__ODC1	ODC1	CD4+ T cells (Cluster 2)	Factor1	-0.354116
X2_T.cell.CD4__OSBPL8	OSBPL8	CD4+ T cells (Cluster 2)	Factor1	-0.0425517
X2_T.cell.CD4__OST4	OST4	CD4+ T cells (Cluster 2)	Factor1	0.319009
X2_T.cell.CD4__OXNAD1	OXNAD1	CD4+ T cells (Cluster 2)	Factor1	0.243502
X2_T.cell.CD4__PA2G4	PA2G4	CD4+ T cells (Cluster 2)	Factor1	-0.0129142
X2_T.cell.CD4__PABPC1	PABPC1	CD4+ T cells (Cluster 2)	Factor1	-0.192877
X2_T.cell.CD4__PAG1	PAG1	CD4+ T cells (Cluster 2)	Factor1	-0.285382
X2_T.cell.CD4__PAIP2	PAIP2	CD4+ T cells (Cluster 2)	Factor1	-0.0757555
X2_T.cell.CD4__PAK2	PAK2	CD4+ T cells (Cluster 2)	Factor1	0.0495161
X2_T.cell.CD4__PAPOLA	PAPOLA	CD4+ T cells (Cluster 2)	Factor1	-0.0638141
X2_T.cell.CD4__PARK7	PARK7	CD4+ T cells (Cluster 2)	Factor1	0.385689
X2_T.cell.CD4__PCBP1	PCBP1	CD4+ T cells (Cluster 2)	Factor1	-0.0452094
X2_T.cell.CD4__PCBP2	PCBP2	CD4+ T cells (Cluster 2)	Factor1	-0.174377
X2_T.cell.CD4__PCM1	PCM1	CD4+ T cells (Cluster 2)	Factor1	0.0941178
X2_T.cell.CD4__PDCD4	PDCD4	CD4+ T cells (Cluster 2)	Factor1	-0.200802
X2_T.cell.CD4__PDE3B	PDE3B	CD4+ T cells (Cluster 2)	Factor1	0.0368822
X2_T.cell.CD4__PEBP1	PEBP1	CD4+ T cells (Cluster 2)	Factor1	0.332328
X2_T.cell.CD4__PFDN5	PFDN5	CD4+ T cells (Cluster 2)	Factor1	0.199175
X2_T.cell.CD4__PFN1	PFN1	CD4+ T cells (Cluster 2)	Factor1	0.429005
X2_T.cell.CD4__PGK1	PGK1	CD4+ T cells (Cluster 2)	Factor1	0.0149956
X2_T.cell.CD4__PHF3	PHF3	CD4+ T cells (Cluster 2)	Factor1	0.0389931
X2_T.cell.CD4__PIK3IP1	PIK3IP1	CD4+ T cells (Cluster 2)	Factor1	0.418554
X2_T.cell.CD4__PIK3R1	PIK3R1	CD4+ T cells (Cluster 2)	Factor1	-0.0933122
X2_T.cell.CD4__PLAC8	PLAC8	CD4+ T cells (Cluster 2)	Factor1	0.0600483
X2_T.cell.CD4__PLCG2	PLCG2	CD4+ T cells (Cluster 2)	Factor1	0.321634
X2_T.cell.CD4__PNISR	PNISR	CD4+ T cells (Cluster 2)	Factor1	0.312232
X2_T.cell.CD4__PNN	PNN	CD4+ T cells (Cluster 2)	Factor1	0.205251
X2_T.cell.CD4__PNRC1	PNRC1	CD4+ T cells (Cluster 2)	Factor1	0.0833433
X2_T.cell.CD4__PNRC2	PNRC2	CD4+ T cells (Cluster 2)	Factor1	-0.127727
X2_T.cell.CD4__POLR1D	POLR1D	CD4+ T cells (Cluster 2)	Factor1	0.089761
X2_T.cell.CD4__POLR2A	POLR2A	CD4+ T cells (Cluster 2)	Factor1	-0.33471
X2_T.cell.CD4__POLR2L	POLR2L	CD4+ T cells (Cluster 2)	Factor1	-0.123226
X2_T.cell.CD4__PPA1	PPA1	CD4+ T cells (Cluster 2)	Factor1	0.162241
X2_T.cell.CD4__PPDPF	PPDPF	CD4+ T cells (Cluster 2)	Factor1	0.210767
X2_T.cell.CD4__PPIA	PPIA	CD4+ T cells (Cluster 2)	Factor1	0.128692
X2_T.cell.CD4__PPIB	PPIB	CD4+ T cells (Cluster 2)	Factor1	0.299551
X2_T.cell.CD4__PPIG	PPIG	CD4+ T cells (Cluster 2)	Factor1	0.0101172
X2_T.cell.CD4__PPP1CB	PPP1CB	CD4+ T cells (Cluster 2)	Factor1	-0.32453
X2_T.cell.CD4__PPP1R15A	PPP1R15A	CD4+ T cells (Cluster 2)	Factor1	0.0151191
X2_T.cell.CD4__PPP1R2	PPP1R2	CD4+ T cells (Cluster 2)	Factor1	0.0781339
X2_T.cell.CD4__PPP2R5C	PPP2R5C	CD4+ T cells (Cluster 2)	Factor1	-0.161751
X2_T.cell.CD4__PRDM2	PRDM2	CD4+ T cells (Cluster 2)	Factor1	-0.308159
X2_T.cell.CD4__PRDX1	PRDX1	CD4+ T cells (Cluster 2)	Factor1	-0.342233
X2_T.cell.CD4__PRDX2	PRDX2	CD4+ T cells (Cluster 2)	Factor1	0.330965
X2_T.cell.CD4__PRMT2	PRMT2	CD4+ T cells (Cluster 2)	Factor1	0.326679
X2_T.cell.CD4__PRPF38B	PRPF38B	CD4+ T cells (Cluster 2)	Factor1	-0.240528
X2_T.cell.CD4__PRPF4B	PRPF4B	CD4+ T cells (Cluster 2)	Factor1	0.194217
X2_T.cell.CD4__PRRC2C	PRRC2C	CD4+ T cells (Cluster 2)	Factor1	-0.173263
X2_T.cell.CD4__PSIP1	PSIP1	CD4+ T cells (Cluster 2)	Factor1	0.301332
X2_T.cell.CD4__PSMA7	PSMA7	CD4+ T cells (Cluster 2)	Factor1	0.124428
X2_T.cell.CD4__PSMB1	PSMB1	CD4+ T cells (Cluster 2)	Factor1	0.259023
X2_T.cell.CD4__PSME1	PSME1	CD4+ T cells (Cluster 2)	Factor1	0.355182
X2_T.cell.CD4__PTGER4	PTGER4	CD4+ T cells (Cluster 2)	Factor1	-0.0865887
X2_T.cell.CD4__PTGES3	PTGES3	CD4+ T cells (Cluster 2)	Factor1	-0.0274375
X2_T.cell.CD4__PTMA	PTMA	CD4+ T cells (Cluster 2)	Factor1	-0.406174
X2_T.cell.CD4__PTP4A2	PTP4A2	CD4+ T cells (Cluster 2)	Factor1	-0.0791774
X2_T.cell.CD4__PTPRC	PTPRC	CD4+ T cells (Cluster 2)	Factor1	0.023366
X2_T.cell.CD4__RAC2	RAC2	CD4+ T cells (Cluster 2)	Factor1	0.39415
X2_T.cell.CD4__RACK1	RACK1	CD4+ T cells (Cluster 2)	Factor1	0.40591
X2_T.cell.CD4__RAN	RAN	CD4+ T cells (Cluster 2)	Factor1	0.129017
X2_T.cell.CD4__RAP1B	RAP1B	CD4+ T cells (Cluster 2)	Factor1	-0.117893
X2_T.cell.CD4__RARRES3	RARRES3	CD4+ T cells (Cluster 2)	Factor1	0.37938
X2_T.cell.CD4__RASGRP1	RASGRP1	CD4+ T cells (Cluster 2)	Factor1	-0.210659
X2_T.cell.CD4__RBBP6	RBBP6	CD4+ T cells (Cluster 2)	Factor1	-0.0967923
X2_T.cell.CD4__RBM25	RBM25	CD4+ T cells (Cluster 2)	Factor1	-0.279628
X2_T.cell.CD4__RBM3	RBM3	CD4+ T cells (Cluster 2)	Factor1	-0.00612739
X2_T.cell.CD4__RBM39	RBM39	CD4+ T cells (Cluster 2)	Factor1	-0.0662405
X2_T.cell.CD4__RBM8A	RBM8A	CD4+ T cells (Cluster 2)	Factor1	-0.169058
X2_T.cell.CD4__RBMX	RBMX	CD4+ T cells (Cluster 2)	Factor1	-0.0742479
X2_T.cell.CD4__RCAN3	RCAN3	CD4+ T cells (Cluster 2)	Factor1	-0.00413707
X2_T.cell.CD4__REX1BD	REX1BD	CD4+ T cells (Cluster 2)	Factor1	0.214943
X2_T.cell.CD4__RGCC	RGCC	CD4+ T cells (Cluster 2)	Factor1	-0.417274
X2_T.cell.CD4__RGS10	RGS10	CD4+ T cells (Cluster 2)	Factor1	0.292049
X2_T.cell.CD4__RHOA	RHOA	CD4+ T cells (Cluster 2)	Factor1	0.221546
X2_T.cell.CD4__RHOH	RHOH	CD4+ T cells (Cluster 2)	Factor1	0.0350097
X2_T.cell.CD4__RIPOR2	RIPOR2	CD4+ T cells (Cluster 2)	Factor1	0.0787512
X2_T.cell.CD4__RNASET2	RNASET2	CD4+ T cells (Cluster 2)	Factor1	0.0688883
X2_T.cell.CD4__RNF125	RNF125	CD4+ T cells (Cluster 2)	Factor1	-0.438126
X2_T.cell.CD4__RNF213	RNF213	CD4+ T cells (Cluster 2)	Factor1	0.0399779
X2_T.cell.CD4__RNMT	RNMT	CD4+ T cells (Cluster 2)	Factor1	-0.202989
X2_T.cell.CD4__ROCK1	ROCK1	CD4+ T cells (Cluster 2)	Factor1	0.0432507
X2_T.cell.CD4__RORA	RORA	CD4+ T cells (Cluster 2)	Factor1	-0.24508
X2_T.cell.CD4__RSBN1	RSBN1	CD4+ T cells (Cluster 2)	Factor1	-0.0827885
X2_T.cell.CD4__RSF1	RSF1	CD4+ T cells (Cluster 2)	Factor1	0.0814429
X2_T.cell.CD4__RSL1D1	RSL1D1	CD4+ T cells (Cluster 2)	Factor1	0.17121
X2_T.cell.CD4__RSL24D1	RSL24D1	CD4+ T cells (Cluster 2)	Factor1	-0.0878234
X2_T.cell.CD4__RSRC2	RSRC2	CD4+ T cells (Cluster 2)	Factor1	-0.341443
X2_T.cell.CD4__RSRP1	RSRP1	CD4+ T cells (Cluster 2)	Factor1	0.192146
X2_T.cell.CD4__RTRAF	RTRAF	CD4+ T cells (Cluster 2)	Factor1	0.0133268
X2_T.cell.CD4__RWDD1	RWDD1	CD4+ T cells (Cluster 2)	Factor1	0.054355
X2_T.cell.CD4__S100A10	S100A10	CD4+ T cells (Cluster 2)	Factor1	0.247361
X2_T.cell.CD4__S100A4	S100A4	CD4+ T cells (Cluster 2)	Factor1	0.00846261
X2_T.cell.CD4__S100A6	S100A6	CD4+ T cells (Cluster 2)	Factor1	0.35853
X2_T.cell.CD4__SAMHD1	SAMHD1	CD4+ T cells (Cluster 2)	Factor1	0.165453
X2_T.cell.CD4__SAP18	SAP18	CD4+ T cells (Cluster 2)	Factor1	-0.196921
X2_T.cell.CD4__SARAF	SARAF	CD4+ T cells (Cluster 2)	Factor1	0.0501548
X2_T.cell.CD4__SAT1	SAT1	CD4+ T cells (Cluster 2)	Factor1	-0.178929
X2_T.cell.CD4__SATB1	SATB1	CD4+ T cells (Cluster 2)	Factor1	-0.079018
X2_T.cell.CD4__SBDS	SBDS	CD4+ T cells (Cluster 2)	Factor1	0.0198449
X2_T.cell.CD4__SCAF11	SCAF11	CD4+ T cells (Cluster 2)	Factor1	-0.0626044
X2_T.cell.CD4__SDCBP	SDCBP	CD4+ T cells (Cluster 2)	Factor1	-0.228206
X2_T.cell.CD4__SEC61B	SEC61B	CD4+ T cells (Cluster 2)	Factor1	0.0258267
X2_T.cell.CD4__SEC61G	SEC61G	CD4+ T cells (Cluster 2)	Factor1	-0.119479
X2_T.cell.CD4__SEC62	SEC62	CD4+ T cells (Cluster 2)	Factor1	0.0831094
X2_T.cell.CD4__SELENOH	SELENOH	CD4+ T cells (Cluster 2)	Factor1	0.220946
X2_T.cell.CD4__SELENOK	SELENOK	CD4+ T cells (Cluster 2)	Factor1	-0.283561
X2_T.cell.CD4__SELENOW	SELENOW	CD4+ T cells (Cluster 2)	Factor1	0.293648
X2_T.cell.CD4__SELL	SELL	CD4+ T cells (Cluster 2)	Factor1	0.179667
X2_T.cell.CD4__SEMA4D	SEMA4D	CD4+ T cells (Cluster 2)	Factor1	-0.0794391
X2_T.cell.CD4__SEPT6	2006-09-01	CD4+ T cells (Cluster 2)	Factor1	0.203045
X2_T.cell.CD4__SEPT7	2007-09-01	CD4+ T cells (Cluster 2)	Factor1	0.164847
X2_T.cell.CD4__SEPT9	2009-09-01	CD4+ T cells (Cluster 2)	Factor1	-0.0252823
X2_T.cell.CD4__SERBP1	SERBP1	CD4+ T cells (Cluster 2)	Factor1	0.0715905
X2_T.cell.CD4__SERF2	SERF2	CD4+ T cells (Cluster 2)	Factor1	0.284382
X2_T.cell.CD4__SERP1	SERP1	CD4+ T cells (Cluster 2)	Factor1	0.165396
X2_T.cell.CD4__SERTAD1	SERTAD1	CD4+ T cells (Cluster 2)	Factor1	-0.0136574
X2_T.cell.CD4__SESN3	SESN3	CD4+ T cells (Cluster 2)	Factor1	-0.073798
X2_T.cell.CD4__SET	SET	CD4+ T cells (Cluster 2)	Factor1	0.0184224
X2_T.cell.CD4__SF1	SF1	CD4+ T cells (Cluster 2)	Factor1	0.0344008
X2_T.cell.CD4__SF3B1	SF3B1	CD4+ T cells (Cluster 2)	Factor1	-0.120542
X2_T.cell.CD4__SF3B5	SF3B5	CD4+ T cells (Cluster 2)	Factor1	-0.0735886
X2_T.cell.CD4__SFPQ	SFPQ	CD4+ T cells (Cluster 2)	Factor1	-0.322366
X2_T.cell.CD4__SH3BGRL3	SH3BGRL3	CD4+ T cells (Cluster 2)	Factor1	0.197677
X2_T.cell.CD4__SKP1	SKP1	CD4+ T cells (Cluster 2)	Factor1	-0.243646
X2_T.cell.CD4__SLC25A3	SLC25A3	CD4+ T cells (Cluster 2)	Factor1	0.0107408
X2_T.cell.CD4__SLC25A5	SLC25A5	CD4+ T cells (Cluster 2)	Factor1	0.0512057
X2_T.cell.CD4__SLC25A6	SLC25A6	CD4+ T cells (Cluster 2)	Factor1	0.339536
X2_T.cell.CD4__SLC2A3	SLC2A3	CD4+ T cells (Cluster 2)	Factor1	-0.250104
X2_T.cell.CD4__SLC38A1	SLC38A1	CD4+ T cells (Cluster 2)	Factor1	-0.116526
X2_T.cell.CD4__SLC38A2	SLC38A2	CD4+ T cells (Cluster 2)	Factor1	-0.473714
X2_T.cell.CD4__SLFN5	SLFN5	CD4+ T cells (Cluster 2)	Factor1	0.0576198
X2_T.cell.CD4__SMAP2	SMAP2	CD4+ T cells (Cluster 2)	Factor1	0.137824
X2_T.cell.CD4__SMARCA5	SMARCA5	CD4+ T cells (Cluster 2)	Factor1	-0.0636272
X2_T.cell.CD4__SMCHD1	SMCHD1	CD4+ T cells (Cluster 2)	Factor1	0.0927241
X2_T.cell.CD4__SMDT1	SMDT1	CD4+ T cells (Cluster 2)	Factor1	0.202188
X2_T.cell.CD4__SMIM26	SMIM26	CD4+ T cells (Cluster 2)	Factor1	-0.0321296
X2_T.cell.CD4__SNHG12	SNHG12	CD4+ T cells (Cluster 2)	Factor1	-0.365204
X2_T.cell.CD4__SNHG7	SNHG7	CD4+ T cells (Cluster 2)	Factor1	0.000296676
X2_T.cell.CD4__SNHG8	SNHG8	CD4+ T cells (Cluster 2)	Factor1	0.144132
X2_T.cell.CD4__SNRPB	SNRPB	CD4+ T cells (Cluster 2)	Factor1	-0.0133655
X2_T.cell.CD4__SNRPD2	SNRPD2	CD4+ T cells (Cluster 2)	Factor1	0.340944
X2_T.cell.CD4__SNRPF	SNRPF	CD4+ T cells (Cluster 2)	Factor1	-0.0400932
X2_T.cell.CD4__SNU13	SNU13	CD4+ T cells (Cluster 2)	Factor1	-0.0122012
X2_T.cell.CD4__SOCS3	SOCS3	CD4+ T cells (Cluster 2)	Factor1	0.272931
X2_T.cell.CD4__SOD1	SOD1	CD4+ T cells (Cluster 2)	Factor1	-0.194142
X2_T.cell.CD4__SON	SON	CD4+ T cells (Cluster 2)	Factor1	-0.00498758
X2_T.cell.CD4__SORL1	SORL1	CD4+ T cells (Cluster 2)	Factor1	-0.113263
X2_T.cell.CD4__SP100	SP100	CD4+ T cells (Cluster 2)	Factor1	0.227722
X2_T.cell.CD4__SPCS1	SPCS1	CD4+ T cells (Cluster 2)	Factor1	0.13693
X2_T.cell.CD4__SPOCK2	SPOCK2	CD4+ T cells (Cluster 2)	Factor1	-0.0484007
X2_T.cell.CD4__SPTAN1	SPTAN1	CD4+ T cells (Cluster 2)	Factor1	-0.154777
X2_T.cell.CD4__SRGN	SRGN	CD4+ T cells (Cluster 2)	Factor1	-0.327588
X2_T.cell.CD4__SRP14	SRP14	CD4+ T cells (Cluster 2)	Factor1	0.17763
X2_T.cell.CD4__SRRM1	SRRM1	CD4+ T cells (Cluster 2)	Factor1	-0.109909
X2_T.cell.CD4__SRRM2	SRRM2	CD4+ T cells (Cluster 2)	Factor1	0.0650933
X2_T.cell.CD4__SRSF10	SRSF10	CD4+ T cells (Cluster 2)	Factor1	-0.0576287
X2_T.cell.CD4__SRSF11	SRSF11	CD4+ T cells (Cluster 2)	Factor1	-0.0889875
X2_T.cell.CD4__SRSF2	SRSF2	CD4+ T cells (Cluster 2)	Factor1	-0.348676
X2_T.cell.CD4__SRSF3	SRSF3	CD4+ T cells (Cluster 2)	Factor1	-0.335431
X2_T.cell.CD4__SRSF5	SRSF5	CD4+ T cells (Cluster 2)	Factor1	-0.225632
X2_T.cell.CD4__SRSF7	SRSF7	CD4+ T cells (Cluster 2)	Factor1	0.128203
X2_T.cell.CD4__SSB	SSB	CD4+ T cells (Cluster 2)	Factor1	-0.0141642
X2_T.cell.CD4__SSBP1	SSBP1	CD4+ T cells (Cluster 2)	Factor1	0.069507
X2_T.cell.CD4__SSR2	SSR2	CD4+ T cells (Cluster 2)	Factor1	0.345443
X2_T.cell.CD4__SSR4	SSR4	CD4+ T cells (Cluster 2)	Factor1	0.289954
X2_T.cell.CD4__ST13	ST13	CD4+ T cells (Cluster 2)	Factor1	0.206947
X2_T.cell.CD4__STAT3	STAT3	CD4+ T cells (Cluster 2)	Factor1	0.20842
X2_T.cell.CD4__STK17A	STK17A	CD4+ T cells (Cluster 2)	Factor1	-0.0820723
X2_T.cell.CD4__STK17B	STK17B	CD4+ T cells (Cluster 2)	Factor1	-0.16207
X2_T.cell.CD4__STK4	STK4	CD4+ T cells (Cluster 2)	Factor1	0.0996495
X2_T.cell.CD4__SUB1	SUB1	CD4+ T cells (Cluster 2)	Factor1	-0.256571
X2_T.cell.CD4__SUMO2	SUMO2	CD4+ T cells (Cluster 2)	Factor1	0.156215
X2_T.cell.CD4__SVIP	SVIP	CD4+ T cells (Cluster 2)	Factor1	0.253621
X2_T.cell.CD4__SYF2	SYF2	CD4+ T cells (Cluster 2)	Factor1	-0.0230337
X2_T.cell.CD4__SYNE2	SYNE2	CD4+ T cells (Cluster 2)	Factor1	0.113389
X2_T.cell.CD4__TAF1D	TAF1D	CD4+ T cells (Cluster 2)	Factor1	-0.055209
X2_T.cell.CD4__TAF7	TAF7	CD4+ T cells (Cluster 2)	Factor1	0.0887542
X2_T.cell.CD4__TAGAP	TAGAP	CD4+ T cells (Cluster 2)	Factor1	0.129686
X2_T.cell.CD4__TAGLN2	TAGLN2	CD4+ T cells (Cluster 2)	Factor1	-0.0532465
X2_T.cell.CD4__TAPBP	TAPBP	CD4+ T cells (Cluster 2)	Factor1	0.139144
X2_T.cell.CD4__TAX1BP1	TAX1BP1	CD4+ T cells (Cluster 2)	Factor1	-0.0784552
X2_T.cell.CD4__TBCA	TBCA	CD4+ T cells (Cluster 2)	Factor1	0.261171
X2_T.cell.CD4__TCEA1	TCEA1	CD4+ T cells (Cluster 2)	Factor1	-0.0141057
X2_T.cell.CD4__TCF25	TCF25	CD4+ T cells (Cluster 2)	Factor1	0.0560287
X2_T.cell.CD4__TCF7	TCF7	CD4+ T cells (Cluster 2)	Factor1	0.0740424
X2_T.cell.CD4__TERF2IP	TERF2IP	CD4+ T cells (Cluster 2)	Factor1	-0.0633168
X2_T.cell.CD4__TGFBR2	TGFBR2	CD4+ T cells (Cluster 2)	Factor1	0.105929
X2_T.cell.CD4__TGOLN2	TGOLN2	CD4+ T cells (Cluster 2)	Factor1	0.132706
X2_T.cell.CD4__TLE4	TLE4	CD4+ T cells (Cluster 2)	Factor1	-0.204938
X2_T.cell.CD4__TMA7	TMA7	CD4+ T cells (Cluster 2)	Factor1	0.176775
X2_T.cell.CD4__TMBIM6	TMBIM6	CD4+ T cells (Cluster 2)	Factor1	0.0184644
X2_T.cell.CD4__TMEM123	TMEM123	CD4+ T cells (Cluster 2)	Factor1	0.18711
X2_T.cell.CD4__TMEM243	TMEM243	CD4+ T cells (Cluster 2)	Factor1	0.125008
X2_T.cell.CD4__TMSB10	TMSB10	CD4+ T cells (Cluster 2)	Factor1	-0.226277
X2_T.cell.CD4__TMSB4X	TMSB4X	CD4+ T cells (Cluster 2)	Factor1	-0.0763095
X2_T.cell.CD4__TNFAIP3	TNFAIP3	CD4+ T cells (Cluster 2)	Factor1	-0.353926
X2_T.cell.CD4__TNFAIP8	TNFAIP8	CD4+ T cells (Cluster 2)	Factor1	0.230691
X2_T.cell.CD4__TNRC6B	TNRC6B	CD4+ T cells (Cluster 2)	Factor1	-0.0936726
X2_T.cell.CD4__TOB1	TOB1	CD4+ T cells (Cluster 2)	Factor1	-0.308841
X2_T.cell.CD4__TOMM20	TOMM20	CD4+ T cells (Cluster 2)	Factor1	0.115267
X2_T.cell.CD4__TOMM7	TOMM7	CD4+ T cells (Cluster 2)	Factor1	0.0370399
X2_T.cell.CD4__TPM3	TPM3	CD4+ T cells (Cluster 2)	Factor1	-0.0587859
X2_T.cell.CD4__TPR	TPR	CD4+ T cells (Cluster 2)	Factor1	0.148168
X2_T.cell.CD4__TPT1	TPT1	CD4+ T cells (Cluster 2)	Factor1	0.172011
X2_T.cell.CD4__TRA2B	TRA2B	CD4+ T cells (Cluster 2)	Factor1	-0.201333
X2_T.cell.CD4__TRAC	TRAC	CD4+ T cells (Cluster 2)	Factor1	0.331059
X2_T.cell.CD4__TRAF3IP3	TRAF3IP3	CD4+ T cells (Cluster 2)	Factor1	0.327954
X2_T.cell.CD4__TRBC1	TRBC1	CD4+ T cells (Cluster 2)	Factor1	0.192092
X2_T.cell.CD4__TRBC2	TRBC2	CD4+ T cells (Cluster 2)	Factor1	0.428032
X2_T.cell.CD4__TRIR	TRIR	CD4+ T cells (Cluster 2)	Factor1	0.207612
X2_T.cell.CD4__TRMT112	TRMT112	CD4+ T cells (Cluster 2)	Factor1	0.123581
X2_T.cell.CD4__TSC22D3	TSC22D3	CD4+ T cells (Cluster 2)	Factor1	0.130385
X2_T.cell.CD4__TSPO	TSPO	CD4+ T cells (Cluster 2)	Factor1	0.264104
X2_T.cell.CD4__TSPYL1	TSPYL1	CD4+ T cells (Cluster 2)	Factor1	-0.0365638
X2_T.cell.CD4__TSPYL2	TSPYL2	CD4+ T cells (Cluster 2)	Factor1	-0.0904262
X2_T.cell.CD4__TSTD1	TSTD1	CD4+ T cells (Cluster 2)	Factor1	0.157567
X2_T.cell.CD4__TTC3	TTC3	CD4+ T cells (Cluster 2)	Factor1	0.238273
X2_T.cell.CD4__TUBA1A	TUBA1A	CD4+ T cells (Cluster 2)	Factor1	0.195281
X2_T.cell.CD4__TUBA1B	TUBA1B	CD4+ T cells (Cluster 2)	Factor1	-0.10335
X2_T.cell.CD4__TUBA4A	TUBA4A	CD4+ T cells (Cluster 2)	Factor1	-0.149905
X2_T.cell.CD4__TUBB4B	TUBB4B	CD4+ T cells (Cluster 2)	Factor1	-0.354985
X2_T.cell.CD4__TUT4	TUT4	CD4+ T cells (Cluster 2)	Factor1	0.0992487
X2_T.cell.CD4__TXNIP	TXNIP	CD4+ T cells (Cluster 2)	Factor1	0.213031
X2_T.cell.CD4__U2SURP	U2SURP	CD4+ T cells (Cluster 2)	Factor1	-0.0262216
X2_T.cell.CD4__UBA52	UBA52	CD4+ T cells (Cluster 2)	Factor1	-0.236478
X2_T.cell.CD4__UBALD2	UBALD2	CD4+ T cells (Cluster 2)	Factor1	0.168185
X2_T.cell.CD4__UBB	UBB	CD4+ T cells (Cluster 2)	Factor1	-0.376148
X2_T.cell.CD4__UBC	UBC	CD4+ T cells (Cluster 2)	Factor1	-0.188423
X2_T.cell.CD4__UBE2B	UBE2B	CD4+ T cells (Cluster 2)	Factor1	-0.204186
X2_T.cell.CD4__UBE2D2	UBE2D2	CD4+ T cells (Cluster 2)	Factor1	0.314926
X2_T.cell.CD4__UBE2D3	UBE2D3	CD4+ T cells (Cluster 2)	Factor1	-0.0827754
X2_T.cell.CD4__UBE2S	UBE2S	CD4+ T cells (Cluster 2)	Factor1	-0.377752
X2_T.cell.CD4__UBL5	UBL5	CD4+ T cells (Cluster 2)	Factor1	0.14904
X2_T.cell.CD4__UBXN1	UBXN1	CD4+ T cells (Cluster 2)	Factor1	0.349337
X2_T.cell.CD4__UFC1	UFC1	CD4+ T cells (Cluster 2)	Factor1	0.0153218
X2_T.cell.CD4__UQCR10	UQCR10	CD4+ T cells (Cluster 2)	Factor1	-0.0615952
X2_T.cell.CD4__UQCR11	UQCR11	CD4+ T cells (Cluster 2)	Factor1	0.191297
X2_T.cell.CD4__UQCRB	UQCRB	CD4+ T cells (Cluster 2)	Factor1	0.365835
X2_T.cell.CD4__UQCRH	UQCRH	CD4+ T cells (Cluster 2)	Factor1	0.204461
X2_T.cell.CD4__URI1	URI1	CD4+ T cells (Cluster 2)	Factor1	0.161011
X2_T.cell.CD4__USP15	USP15	CD4+ T cells (Cluster 2)	Factor1	0.0989123
X2_T.cell.CD4__USP16	USP16	CD4+ T cells (Cluster 2)	Factor1	-0.313655
X2_T.cell.CD4__USP3	USP3	CD4+ T cells (Cluster 2)	Factor1	-0.18768
X2_T.cell.CD4__UXT	UXT	CD4+ T cells (Cluster 2)	Factor1	0.24579
X2_T.cell.CD4__VAMP2	VAMP2	CD4+ T cells (Cluster 2)	Factor1	-0.0466163
X2_T.cell.CD4__VAPA	VAPA	CD4+ T cells (Cluster 2)	Factor1	-0.0189692
X2_T.cell.CD4__VIM	VIM	CD4+ T cells (Cluster 2)	Factor1	0.246736
X2_T.cell.CD4__WAC	WAC	CD4+ T cells (Cluster 2)	Factor1	-0.255628
X2_T.cell.CD4__WASF2	WASF2	CD4+ T cells (Cluster 2)	Factor1	0.270556
X2_T.cell.CD4__WSB1	WSB1	CD4+ T cells (Cluster 2)	Factor1	-0.455961
X2_T.cell.CD4__WTAP	WTAP	CD4+ T cells (Cluster 2)	Factor1	-0.276026
X2_T.cell.CD4__XRCC5	XRCC5	CD4+ T cells (Cluster 2)	Factor1	0.198337
X2_T.cell.CD4__YBX1	YBX1	CD4+ T cells (Cluster 2)	Factor1	-0.0674431
X2_T.cell.CD4__YME1L1	YME1L1	CD4+ T cells (Cluster 2)	Factor1	-0.172326
X2_T.cell.CD4__YPEL5	YPEL5	CD4+ T cells (Cluster 2)	Factor1	-0.48042
X2_T.cell.CD4__YTHDC1	YTHDC1	CD4+ T cells (Cluster 2)	Factor1	0.00616646
X2_T.cell.CD4__YWHAB	YWHAB	CD4+ T cells (Cluster 2)	Factor1	0.156446
X2_T.cell.CD4__YWHAZ	YWHAZ	CD4+ T cells (Cluster 2)	Factor1	-0.438853
X2_T.cell.CD4__YY1	YY1	CD4+ T cells (Cluster 2)	Factor1	-0.137352
X2_T.cell.CD4__ZC3H15	ZC3H15	CD4+ T cells (Cluster 2)	Factor1	-0.0884896
X2_T.cell.CD4__ZC3HAV1	ZC3HAV1	CD4+ T cells (Cluster 2)	Factor1	-0.41684
X2_T.cell.CD4__ZFAND5	ZFAND5	CD4+ T cells (Cluster 2)	Factor1	-0.49294
X2_T.cell.CD4__ZFAS1	ZFAS1	CD4+ T cells (Cluster 2)	Factor1	-0.249916
X2_T.cell.CD4__ZFP36	ZFP36	CD4+ T cells (Cluster 2)	Factor1	-0.130101
X2_T.cell.CD4__ZFP36L1	ZFP36L1	CD4+ T cells (Cluster 2)	Factor1	-0.232641
X2_T.cell.CD4__ZFP36L2	ZFP36L2	CD4+ T cells (Cluster 2)	Factor1	0.0177214
X2_T.cell.CD4__ZNF331	ZNF331	CD4+ T cells (Cluster 2)	Factor1	-0.242327
X3_NK__AAK1	AAK1	NK cells (Cluster 3)	Factor1	-0.121855
X3_NK__ABHD17A	ABHD17A	NK cells (Cluster 3)	Factor1	0.307473
X3_NK__ACTB	ACTB	NK cells (Cluster 3)	Factor1	0.0557403
X3_NK__ACTG1	ACTG1	NK cells (Cluster 3)	Factor1	0.262867
X3_NK__ACTR2	ACTR2	NK cells (Cluster 3)	Factor1	-0.177369
X3_NK__ACTR3	ACTR3	NK cells (Cluster 3)	Factor1	0.162094
X3_NK__ADGRE5	ADGRE5	NK cells (Cluster 3)	Factor1	-0.0610955
X3_NK__ADGRG1	ADGRG1	NK cells (Cluster 3)	Factor1	0.0810713
X3_NK__AES	AES	NK cells (Cluster 3)	Factor1	0.273384
X3_NK__AHNAK	AHNAK	NK cells (Cluster 3)	Factor1	-0.0896558
X3_NK__AKAP13	AKAP13	NK cells (Cluster 3)	Factor1	0.00691394
X3_NK__AKNA	AKNA	NK cells (Cluster 3)	Factor1	-0.103134
X3_NK__AMD1	AMD1	NK cells (Cluster 3)	Factor1	-0.200981
X3_NK__ANAPC16	ANAPC16	NK cells (Cluster 3)	Factor1	0.0987098
X3_NK__ANKRD11	ANKRD11	NK cells (Cluster 3)	Factor1	-0.213469
X3_NK__ANKRD12	ANKRD12	NK cells (Cluster 3)	Factor1	-0.0329219
X3_NK__ANXA1	ANXA1	NK cells (Cluster 3)	Factor1	0.128623
X3_NK__APMAP	APMAP	NK cells (Cluster 3)	Factor1	0.23107
X3_NK__APRT	APRT	NK cells (Cluster 3)	Factor1	0.245698
X3_NK__ARF1	ARF1	NK cells (Cluster 3)	Factor1	0.0780832
X3_NK__ARF6	ARF6	NK cells (Cluster 3)	Factor1	-0.167744
X3_NK__ARGLU1	ARGLU1	NK cells (Cluster 3)	Factor1	-0.00674465
X3_NK__ARHGDIB	ARHGDIB	NK cells (Cluster 3)	Factor1	0.361634
X3_NK__ARID4B	ARID4B	NK cells (Cluster 3)	Factor1	-0.134769
X3_NK__ARL4C	ARL4C	NK cells (Cluster 3)	Factor1	-0.0413937
X3_NK__ARL6IP4	ARL6IP4	NK cells (Cluster 3)	Factor1	0.16655
X3_NK__ARL6IP5	ARL6IP5	NK cells (Cluster 3)	Factor1	0.116769
X3_NK__ARPC2	ARPC2	NK cells (Cluster 3)	Factor1	0.190881
X3_NK__ARPC3	ARPC3	NK cells (Cluster 3)	Factor1	0.314074
X3_NK__ARPC4	ARPC4	NK cells (Cluster 3)	Factor1	0.221306
X3_NK__ARPC5	ARPC5	NK cells (Cluster 3)	Factor1	0.21159
X3_NK__ARPC5L	ARPC5L	NK cells (Cluster 3)	Factor1	0.104389
X3_NK__ATF4	ATF4	NK cells (Cluster 3)	Factor1	-0.346009
X3_NK__ATM	ATM	NK cells (Cluster 3)	Factor1	-0.0475973
X3_NK__ATP5F1D	ATP5F1D	NK cells (Cluster 3)	Factor1	0.326518
X3_NK__ATP5F1E	ATP5F1E	NK cells (Cluster 3)	Factor1	0.107266
X3_NK__ATP5IF1	ATP5IF1	NK cells (Cluster 3)	Factor1	0.143333
X3_NK__ATP5MC2	ATP5MC2	NK cells (Cluster 3)	Factor1	0.300547
X3_NK__ATP5MC3	ATP5MC3	NK cells (Cluster 3)	Factor1	0.219043
X3_NK__ATP5ME	ATP5ME	NK cells (Cluster 3)	Factor1	-0.0993021
X3_NK__ATP5MG	ATP5MG	NK cells (Cluster 3)	Factor1	0.0104362
X3_NK__ATP5MPL	ATP5MPL	NK cells (Cluster 3)	Factor1	-0.132968
X3_NK__ATP6V0E1	ATP6V0E1	NK cells (Cluster 3)	Factor1	0.0968337
X3_NK__ATP6V1G1	ATP6V1G1	NK cells (Cluster 3)	Factor1	-0.135844
X3_NK__ATRX	ATRX	NK cells (Cluster 3)	Factor1	-0.000245007
X3_NK__B2M	B2M	NK cells (Cluster 3)	Factor1	0.00866677
X3_NK__BCLAF1	BCLAF1	NK cells (Cluster 3)	Factor1	-0.231816
X3_NK__BIN2	BIN2	NK cells (Cluster 3)	Factor1	0.288441
X3_NK__BPTF	BPTF	NK cells (Cluster 3)	Factor1	-0.0211496
X3_NK__BRD2	BRD2	NK cells (Cluster 3)	Factor1	-0.48096
X3_NK__BTF3	BTF3	NK cells (Cluster 3)	Factor1	0.31695
X3_NK__BTG1	BTG1	NK cells (Cluster 3)	Factor1	-0.199943
X3_NK__BTG2	BTG2	NK cells (Cluster 3)	Factor1	0.0266723
X3_NK__BUD31	BUD31	NK cells (Cluster 3)	Factor1	-0.205367
X3_NK__BZW1	BZW1	NK cells (Cluster 3)	Factor1	-0.135974
X3_NK__C12orf75	C12orf75	NK cells (Cluster 3)	Factor1	0.103976
X3_NK__C9orf16	C9orf16	NK cells (Cluster 3)	Factor1	0.202112
X3_NK__C9orf78	C9orf78	NK cells (Cluster 3)	Factor1	-0.131683
X3_NK__CALM1	CALM1	NK cells (Cluster 3)	Factor1	-0.189838
X3_NK__CALM2	CALM2	NK cells (Cluster 3)	Factor1	-0.205039
X3_NK__CALR	CALR	NK cells (Cluster 3)	Factor1	-0.00768827
X3_NK__CAP1	CAP1	NK cells (Cluster 3)	Factor1	0.177822
X3_NK__CAST	CAST	NK cells (Cluster 3)	Factor1	0.115911
X3_NK__CCL4	CCL4	NK cells (Cluster 3)	Factor1	-0.0588577
X3_NK__CCL5	CCL5	NK cells (Cluster 3)	Factor1	0.0274332
X3_NK__CCND3	CCND3	NK cells (Cluster 3)	Factor1	0.0709972
X3_NK__CCNI	CCNI	NK cells (Cluster 3)	Factor1	-0.0375832
X3_NK__CCNL1	CCNL1	NK cells (Cluster 3)	Factor1	-0.303043
X3_NK__CD164	CD164	NK cells (Cluster 3)	Factor1	-0.0456522
X3_NK__CD247	CD247	NK cells (Cluster 3)	Factor1	0.226725
X3_NK__CD37	CD37	NK cells (Cluster 3)	Factor1	0.18104
X3_NK__CD47	CD47	NK cells (Cluster 3)	Factor1	-0.0320977
X3_NK__CD48	CD48	NK cells (Cluster 3)	Factor1	0.150507
X3_NK__CD52	CD52	NK cells (Cluster 3)	Factor1	0.127836
X3_NK__CD53	CD53	NK cells (Cluster 3)	Factor1	0.161048
X3_NK__CD63	CD63	NK cells (Cluster 3)	Factor1	0.298499
X3_NK__CD69	CD69	NK cells (Cluster 3)	Factor1	-0.00342099
X3_NK__CD7	CD7	NK cells (Cluster 3)	Factor1	0.312316
X3_NK__CD74	CD74	NK cells (Cluster 3)	Factor1	0.162167
X3_NK__CD81	CD81	NK cells (Cluster 3)	Factor1	0.248135
X3_NK__CD99	CD99	NK cells (Cluster 3)	Factor1	0.288565
X3_NK__CDC42	CDC42	NK cells (Cluster 3)	Factor1	-0.0937398
X3_NK__CDC42SE1	CDC42SE1	NK cells (Cluster 3)	Factor1	0.112366
X3_NK__CDC42SE2	CDC42SE2	NK cells (Cluster 3)	Factor1	-0.19134
X3_NK__CDV3	CDV3	NK cells (Cluster 3)	Factor1	-0.112821
X3_NK__CELF2	CELF2	NK cells (Cluster 3)	Factor1	-0.183054
X3_NK__CFL1	CFL1	NK cells (Cluster 3)	Factor1	0.0600564
X3_NK__CFLAR	CFLAR	NK cells (Cluster 3)	Factor1	0.0743962
X3_NK__CHCHD2	CHCHD2	NK cells (Cluster 3)	Factor1	0.18898
X3_NK__CIB1	CIB1	NK cells (Cluster 3)	Factor1	0.0941681
X3_NK__CIRBP	CIRBP	NK cells (Cluster 3)	Factor1	-0.159915
X3_NK__CLEC2B	CLEC2B	NK cells (Cluster 3)	Factor1	0.137329
X3_NK__CLIC1	CLIC1	NK cells (Cluster 3)	Factor1	0.396377
X3_NK__CLIC3	CLIC3	NK cells (Cluster 3)	Factor1	0.310541
X3_NK__CLK1	CLK1	NK cells (Cluster 3)	Factor1	-0.384827
X3_NK__CMC1	CMC1	NK cells (Cluster 3)	Factor1	-0.12854
X3_NK__CNBP	CNBP	NK cells (Cluster 3)	Factor1	0.223962
X3_NK__CNOT6L	CNOT6L	NK cells (Cluster 3)	Factor1	-0.203263
X3_NK__COMMD6	COMMD6	NK cells (Cluster 3)	Factor1	0.0565685
X3_NK__CORO1A	CORO1A	NK cells (Cluster 3)	Factor1	0.343157
X3_NK__COX4I1	COX4I1	NK cells (Cluster 3)	Factor1	0.10665
X3_NK__COX5B	COX5B	NK cells (Cluster 3)	Factor1	0.143686
X3_NK__COX6A1	COX6A1	NK cells (Cluster 3)	Factor1	0.239348
X3_NK__COX6B1	COX6B1	NK cells (Cluster 3)	Factor1	0.107084
X3_NK__COX6C	COX6C	NK cells (Cluster 3)	Factor1	0.0755177
X3_NK__COX7A2	COX7A2	NK cells (Cluster 3)	Factor1	0.073953
X3_NK__COX7B	COX7B	NK cells (Cluster 3)	Factor1	0.02372
X3_NK__COX7C	COX7C	NK cells (Cluster 3)	Factor1	0.194611
X3_NK__COX8A	COX8A	NK cells (Cluster 3)	Factor1	0.108973
X3_NK__CST7	CST7	NK cells (Cluster 3)	Factor1	0.275153
X3_NK__CTSC	CTSC	NK cells (Cluster 3)	Factor1	0.237369
X3_NK__CTSD	CTSD	NK cells (Cluster 3)	Factor1	0.203479
X3_NK__CTSW	CTSW	NK cells (Cluster 3)	Factor1	0.246224
X3_NK__CXCR4	CXCR4	NK cells (Cluster 3)	Factor1	0.0155778
X3_NK__CYBA	CYBA	NK cells (Cluster 3)	Factor1	0.381079
X3_NK__CYCS	CYCS	NK cells (Cluster 3)	Factor1	-0.205217
X3_NK__DAZAP2	DAZAP2	NK cells (Cluster 3)	Factor1	-0.150615
X3_NK__DBI	DBI	NK cells (Cluster 3)	Factor1	0.235383
X3_NK__DDX17	DDX17	NK cells (Cluster 3)	Factor1	-0.0231415
X3_NK__DDX24	DDX24	NK cells (Cluster 3)	Factor1	-0.200041
X3_NK__DDX3X	DDX3X	NK cells (Cluster 3)	Factor1	-0.290347
X3_NK__DDX46	DDX46	NK cells (Cluster 3)	Factor1	0.0632165
X3_NK__DDX5	DDX5	NK cells (Cluster 3)	Factor1	-0.235729
X3_NK__DDX6	DDX6	NK cells (Cluster 3)	Factor1	-0.0415808
X3_NK__DEK	DEK	NK cells (Cluster 3)	Factor1	0.12124
X3_NK__DHRS7	DHRS7	NK cells (Cluster 3)	Factor1	0.256477
X3_NK__DNAJA1	DNAJA1	NK cells (Cluster 3)	Factor1	-0.437691
X3_NK__DNAJB6	DNAJB6	NK cells (Cluster 3)	Factor1	-0.307177
X3_NK__DRAP1	DRAP1	NK cells (Cluster 3)	Factor1	0.249375
X3_NK__DSTN	DSTN	NK cells (Cluster 3)	Factor1	-0.157289
X3_NK__DUSP1	DUSP1	NK cells (Cluster 3)	Factor1	0.00632133
X3_NK__DUSP2	DUSP2	NK cells (Cluster 3)	Factor1	-0.0854573
X3_NK__DYNLL1	DYNLL1	NK cells (Cluster 3)	Factor1	-0.247387
X3_NK__EDF1	EDF1	NK cells (Cluster 3)	Factor1	0.284689
X3_NK__EEF1A1	EEF1A1	NK cells (Cluster 3)	Factor1	0.173068
X3_NK__EEF1B2	EEF1B2	NK cells (Cluster 3)	Factor1	0.185794
X3_NK__EEF1D	EEF1D	NK cells (Cluster 3)	Factor1	0.132923
X3_NK__EEF2	EEF2	NK cells (Cluster 3)	Factor1	-0.0511521
X3_NK__EFHD2	EFHD2	NK cells (Cluster 3)	Factor1	0.264792
X3_NK__EID1	EID1	NK cells (Cluster 3)	Factor1	0.164707
X3_NK__EIF1	EIF1	NK cells (Cluster 3)	Factor1	-0.313696
X3_NK__EIF3F	EIF3F	NK cells (Cluster 3)	Factor1	0.266604
X3_NK__EIF3G	EIF3G	NK cells (Cluster 3)	Factor1	0.261992
X3_NK__EIF3K	EIF3K	NK cells (Cluster 3)	Factor1	0.328353
X3_NK__EIF4A2	EIF4A2	NK cells (Cluster 3)	Factor1	-0.279469
X3_NK__EIF4G2	EIF4G2	NK cells (Cluster 3)	Factor1	-0.31418
X3_NK__EIF5	EIF5	NK cells (Cluster 3)	Factor1	-0.263364
X3_NK__ELF1	ELF1	NK cells (Cluster 3)	Factor1	-0.196129
X3_NK__ELOB	ELOB	NK cells (Cluster 3)	Factor1	0.184179
X3_NK__EMP3	EMP3	NK cells (Cluster 3)	Factor1	0.270109
X3_NK__EPC1	EPC1	NK cells (Cluster 3)	Factor1	-0.167941
X3_NK__ETS1	ETS1	NK cells (Cluster 3)	Factor1	-0.0296177
X3_NK__EVL	EVL	NK cells (Cluster 3)	Factor1	0.139824
X3_NK__FAM107B	FAM107B	NK cells (Cluster 3)	Factor1	-0.0399926
X3_NK__FAM133B	FAM133B	NK cells (Cluster 3)	Factor1	-0.297897
X3_NK__FAM49B	FAM49B	NK cells (Cluster 3)	Factor1	0.0101864
X3_NK__FAU	FAU	NK cells (Cluster 3)	Factor1	0.0260185
X3_NK__FCER1G	FCER1G	NK cells (Cluster 3)	Factor1	0.232622
X3_NK__FCGR3A	FCGR3A	NK cells (Cluster 3)	Factor1	0.143792
X3_NK__FGFBP2	FGFBP2	NK cells (Cluster 3)	Factor1	0.259546
X3_NK__FLNA	FLNA	NK cells (Cluster 3)	Factor1	0.127692
X3_NK__FNBP1	FNBP1	NK cells (Cluster 3)	Factor1	-0.0981212
X3_NK__FOS	FOS	NK cells (Cluster 3)	Factor1	-0.231191
X3_NK__FOSB	FOSB	NK cells (Cluster 3)	Factor1	-0.462575
X3_NK__FTH1	FTH1	NK cells (Cluster 3)	Factor1	-0.186755
X3_NK__FTL	FTL	NK cells (Cluster 3)	Factor1	-0.0171707
X3_NK__FUS	FUS	NK cells (Cluster 3)	Factor1	-0.417451
X3_NK__FYB1	FYB1	NK cells (Cluster 3)	Factor1	-0.155048
X3_NK__FYN	FYN	NK cells (Cluster 3)	Factor1	-0.0856738
X3_NK__GADD45B	GADD45B	NK cells (Cluster 3)	Factor1	-0.319951
X3_NK__GAPDH	GAPDH	NK cells (Cluster 3)	Factor1	0.261144
X3_NK__GLS	GLS	NK cells (Cluster 3)	Factor1	-0.277839
X3_NK__GMFG	GMFG	NK cells (Cluster 3)	Factor1	0.319604
X3_NK__GNAI2	GNAI2	NK cells (Cluster 3)	Factor1	0.0418268
X3_NK__GNAS	GNAS	NK cells (Cluster 3)	Factor1	0.210618
X3_NK__GNG2	GNG2	NK cells (Cluster 3)	Factor1	-0.056919
X3_NK__GNLY	GNLY	NK cells (Cluster 3)	Factor1	0.0893925
X3_NK__GNPTAB	GNPTAB	NK cells (Cluster 3)	Factor1	0.0176617
X3_NK__GSTP1	GSTP1	NK cells (Cluster 3)	Factor1	0.344518
X3_NK__GTF3A	GTF3A	NK cells (Cluster 3)	Factor1	0.158308
X3_NK__GUK1	GUK1	NK cells (Cluster 3)	Factor1	0.280577
X3_NK__GZMA	GZMA	NK cells (Cluster 3)	Factor1	0.275788
X3_NK__GZMB	GZMB	NK cells (Cluster 3)	Factor1	0.331751
X3_NK__GZMH	GZMH	NK cells (Cluster 3)	Factor1	0.151279
X3_NK__GZMM	GZMM	NK cells (Cluster 3)	Factor1	0.288418
X3_NK__H2AFZ	H2AFZ	NK cells (Cluster 3)	Factor1	-0.177771
X3_NK__H3F3A	H3F3A	NK cells (Cluster 3)	Factor1	-0.00813699
X3_NK__H3F3B	H3F3B	NK cells (Cluster 3)	Factor1	-0.337452
X3_NK__HCST	HCST	NK cells (Cluster 3)	Factor1	0.0926281
X3_NK__HINT1	HINT1	NK cells (Cluster 3)	Factor1	0.132771
X3_NK__HIST1H4C	HIST1H4C	NK cells (Cluster 3)	Factor1	0.172129
X3_NK__HLA.A	HLA.A	NK cells (Cluster 3)	Factor1	0.124128
X3_NK__HLA.B	HLA.B	NK cells (Cluster 3)	Factor1	0.00261398
X3_NK__HLA.C	HLA.C	NK cells (Cluster 3)	Factor1	0.313945
X3_NK__HLA.E	HLA.E	NK cells (Cluster 3)	Factor1	0.215666
X3_NK__HLA.F	HLA.F	NK cells (Cluster 3)	Factor1	0.192991
X3_NK__HMGB1	HMGB1	NK cells (Cluster 3)	Factor1	-0.198434
X3_NK__HMGB2	HMGB2	NK cells (Cluster 3)	Factor1	-0.0908314
X3_NK__HMGN1	HMGN1	NK cells (Cluster 3)	Factor1	0.119503
X3_NK__HMGN2	HMGN2	NK cells (Cluster 3)	Factor1	0.00160984
X3_NK__HNRNPA1	HNRNPA1	NK cells (Cluster 3)	Factor1	-0.0389478
X3_NK__HNRNPA2B1	HNRNPA2B1	NK cells (Cluster 3)	Factor1	-0.0755613
X3_NK__HNRNPA3	HNRNPA3	NK cells (Cluster 3)	Factor1	0.0892743
X3_NK__HNRNPC	HNRNPC	NK cells (Cluster 3)	Factor1	-0.280959
X3_NK__HNRNPDL	HNRNPDL	NK cells (Cluster 3)	Factor1	-0.128864
X3_NK__HNRNPH1	HNRNPH1	NK cells (Cluster 3)	Factor1	-0.360056
X3_NK__HNRNPK	HNRNPK	NK cells (Cluster 3)	Factor1	0.0797643
X3_NK__HNRNPU	HNRNPU	NK cells (Cluster 3)	Factor1	-0.0440758
X3_NK__HOPX	HOPX	NK cells (Cluster 3)	Factor1	0.29329
X3_NK__HP1BP3	HP1BP3	NK cells (Cluster 3)	Factor1	0.0130525
X3_NK__HSP90AA1	HSP90AA1	NK cells (Cluster 3)	Factor1	-0.497859
X3_NK__HSP90AB1	HSP90AB1	NK cells (Cluster 3)	Factor1	-0.397478
X3_NK__HSP90B1	HSP90B1	NK cells (Cluster 3)	Factor1	-0.00270919
X3_NK__HSPA5	HSPA5	NK cells (Cluster 3)	Factor1	-0.0865323
X3_NK__HSPA8	HSPA8	NK cells (Cluster 3)	Factor1	-0.357951
X3_NK__HSPE1	HSPE1	NK cells (Cluster 3)	Factor1	-0.294715
X3_NK__ID2	ID2	NK cells (Cluster 3)	Factor1	-0.333518
X3_NK__IDI1	IDI1	NK cells (Cluster 3)	Factor1	-0.296164
X3_NK__IDS	IDS	NK cells (Cluster 3)	Factor1	-0.198438
X3_NK__IER2	IER2	NK cells (Cluster 3)	Factor1	-0.258043
X3_NK__IER5	IER5	NK cells (Cluster 3)	Factor1	-0.216114
X3_NK__IFI16	IFI16	NK cells (Cluster 3)	Factor1	-0.0375035
X3_NK__IFITM2	IFITM2	NK cells (Cluster 3)	Factor1	0.202198
X3_NK__IKZF1	IKZF1	NK cells (Cluster 3)	Factor1	-0.0807822
X3_NK__IL2RB	IL2RB	NK cells (Cluster 3)	Factor1	-0.112283
X3_NK__IL2RG	IL2RG	NK cells (Cluster 3)	Factor1	0.215992
X3_NK__IL32	IL32	NK cells (Cluster 3)	Factor1	0.191106
X3_NK__IQGAP1	IQGAP1	NK cells (Cluster 3)	Factor1	0.067478
X3_NK__IQGAP2	IQGAP2	NK cells (Cluster 3)	Factor1	-0.00424255
X3_NK__IRF1	IRF1	NK cells (Cluster 3)	Factor1	0.063376
X3_NK__ISG20	ISG20	NK cells (Cluster 3)	Factor1	0.113933
X3_NK__ITGAL	ITGAL	NK cells (Cluster 3)	Factor1	-0.139565
X3_NK__ITGB1	ITGB1	NK cells (Cluster 3)	Factor1	0.0176749
X3_NK__ITGB2	ITGB2	NK cells (Cluster 3)	Factor1	0.243013
X3_NK__ITM2B	ITM2B	NK cells (Cluster 3)	Factor1	0.262448
X3_NK__JAK1	JAK1	NK cells (Cluster 3)	Factor1	0.0132914
X3_NK__JTB	JTB	NK cells (Cluster 3)	Factor1	0.206772
X3_NK__JUN	JUN	NK cells (Cluster 3)	Factor1	-0.234677
X3_NK__JUNB	JUNB	NK cells (Cluster 3)	Factor1	-0.0121199
X3_NK__JUND	JUND	NK cells (Cluster 3)	Factor1	-0.263696
X3_NK__KIAA1551	KIAA1551	NK cells (Cluster 3)	Factor1	0.0160063
X3_NK__KLF2	KLF2	NK cells (Cluster 3)	Factor1	0.184396
X3_NK__KLF6	KLF6	NK cells (Cluster 3)	Factor1	-0.104588
X3_NK__KLRB1	KLRB1	NK cells (Cluster 3)	Factor1	-0.157464
X3_NK__KLRD1	KLRD1	NK cells (Cluster 3)	Factor1	-0.0418007
X3_NK__KLRF1	KLRF1	NK cells (Cluster 3)	Factor1	-0.0887762
X3_NK__KMT2E	KMT2E	NK cells (Cluster 3)	Factor1	-0.0410036
X3_NK__LAMTOR4	LAMTOR4	NK cells (Cluster 3)	Factor1	0.195739
X3_NK__LAPTM5	LAPTM5	NK cells (Cluster 3)	Factor1	0.138915
X3_NK__LCP1	LCP1	NK cells (Cluster 3)	Factor1	0.107702
X3_NK__LDHA	LDHA	NK cells (Cluster 3)	Factor1	-0.0327149
X3_NK__LGALS1	LGALS1	NK cells (Cluster 3)	Factor1	0.0565165
X3_NK__LIMD2	LIMD2	NK cells (Cluster 3)	Factor1	0.249565
X3_NK__LITAF	LITAF	NK cells (Cluster 3)	Factor1	-0.0903074
X3_NK__LRRFIP1	LRRFIP1	NK cells (Cluster 3)	Factor1	-0.254285
X3_NK__LSP1	LSP1	NK cells (Cluster 3)	Factor1	0.252114
X3_NK__LY6E	LY6E	NK cells (Cluster 3)	Factor1	0.217488
X3_NK__MACF1	MACF1	NK cells (Cluster 3)	Factor1	-0.00395255
X3_NK__MALAT1	MALAT1	NK cells (Cluster 3)	Factor1	0
X3_NK__MAP1LC3B	MAP1LC3B	NK cells (Cluster 3)	Factor1	-0.330852
X3_NK__MATK	MATK	NK cells (Cluster 3)	Factor1	0.322182
X3_NK__MBNL1	MBNL1	NK cells (Cluster 3)	Factor1	-0.288176
X3_NK__MBP	MBP	NK cells (Cluster 3)	Factor1	0.0467476
X3_NK__MCL1	MCL1	NK cells (Cluster 3)	Factor1	-0.137618
X3_NK__METRNL	METRNL	NK cells (Cluster 3)	Factor1	-0.109659
X3_NK__MIDN	MIDN	NK cells (Cluster 3)	Factor1	-0.367017
X3_NK__MORF4L1	MORF4L1	NK cells (Cluster 3)	Factor1	-0.118734
X3_NK__MSN	MSN	NK cells (Cluster 3)	Factor1	0.112098
X3_NK__MYL12A	MYL12A	NK cells (Cluster 3)	Factor1	0.326577
X3_NK__MYL12B	MYL12B	NK cells (Cluster 3)	Factor1	0.321027
X3_NK__MYL6	MYL6	NK cells (Cluster 3)	Factor1	0.351539
X3_NK__MZT2B	MZT2B	NK cells (Cluster 3)	Factor1	0.188286
X3_NK__N4BP2L2	N4BP2L2	NK cells (Cluster 3)	Factor1	0.000897791
X3_NK__NACA	NACA	NK cells (Cluster 3)	Factor1	0.243064
X3_NK__NAP1L1	NAP1L1	NK cells (Cluster 3)	Factor1	-0.123308
X3_NK__NASP	NASP	NK cells (Cluster 3)	Factor1	-0.457848
X3_NK__NCL	NCL	NK cells (Cluster 3)	Factor1	-0.244557
X3_NK__NDUFA1	NDUFA1	NK cells (Cluster 3)	Factor1	0.0587087
X3_NK__NDUFA4	NDUFA4	NK cells (Cluster 3)	Factor1	0.0881029
X3_NK__NDUFB2	NDUFB2	NK cells (Cluster 3)	Factor1	0.107277
X3_NK__NDUFB7	NDUFB7	NK cells (Cluster 3)	Factor1	0.345361
X3_NK__NDUFS5	NDUFS5	NK cells (Cluster 3)	Factor1	-0.0129748
X3_NK__NEAT1	NEAT1	NK cells (Cluster 3)	Factor1	-0.30875
X3_NK__NEDD8	NEDD8	NK cells (Cluster 3)	Factor1	0.20509
X3_NK__NFKBIA	NFKBIA	NK cells (Cluster 3)	Factor1	-0.141829
X3_NK__NKG7	NKG7	NK cells (Cluster 3)	Factor1	0.252015
X3_NK__NOP53	NOP53	NK cells (Cluster 3)	Factor1	0.269185
X3_NK__NPM1	NPM1	NK cells (Cluster 3)	Factor1	-0.184964
X3_NK__NR4A2	NR4A2	NK cells (Cluster 3)	Factor1	-0.379918
X3_NK__NUCKS1	NUCKS1	NK cells (Cluster 3)	Factor1	0.00125411
X3_NK__NUFIP2	NUFIP2	NK cells (Cluster 3)	Factor1	-0.319884
X3_NK__OAZ1	OAZ1	NK cells (Cluster 3)	Factor1	0.157815
X3_NK__OST4	OST4	NK cells (Cluster 3)	Factor1	0.249275
X3_NK__PABPC1	PABPC1	NK cells (Cluster 3)	Factor1	-0.221354
X3_NK__PAIP2	PAIP2	NK cells (Cluster 3)	Factor1	0.0210881
X3_NK__PARK7	PARK7	NK cells (Cluster 3)	Factor1	0.32394
X3_NK__PAXX	PAXX	NK cells (Cluster 3)	Factor1	0.104095
X3_NK__PCBP1	PCBP1	NK cells (Cluster 3)	Factor1	0.0127405
X3_NK__PCBP2	PCBP2	NK cells (Cluster 3)	Factor1	-0.243341
X3_NK__PDIA3	PDIA3	NK cells (Cluster 3)	Factor1	0.284847
X3_NK__PFDN5	PFDN5	NK cells (Cluster 3)	Factor1	0.0746684
X3_NK__PFN1	PFN1	NK cells (Cluster 3)	Factor1	0.27421
X3_NK__PIK3R1	PIK3R1	NK cells (Cluster 3)	Factor1	-0.0246505
X3_NK__PIP4K2A	PIP4K2A	NK cells (Cluster 3)	Factor1	-0.0791148
X3_NK__PLAC8	PLAC8	NK cells (Cluster 3)	Factor1	-0.0431786
X3_NK__PLCG2	PLCG2	NK cells (Cluster 3)	Factor1	0.24147
X3_NK__PLEK	PLEK	NK cells (Cluster 3)	Factor1	0.126718
X3_NK__PNISR	PNISR	NK cells (Cluster 3)	Factor1	0.0627419
X3_NK__PNN	PNN	NK cells (Cluster 3)	Factor1	0.0269104
X3_NK__PNRC1	PNRC1	NK cells (Cluster 3)	Factor1	-0.195
X3_NK__POLR2L	POLR2L	NK cells (Cluster 3)	Factor1	-0.0172911
X3_NK__POMP	POMP	NK cells (Cluster 3)	Factor1	-0.0838689
X3_NK__PPDPF	PPDPF	NK cells (Cluster 3)	Factor1	0.188987
X3_NK__PPIA	PPIA	NK cells (Cluster 3)	Factor1	0.190662
X3_NK__PPIB	PPIB	NK cells (Cluster 3)	Factor1	0.242585
X3_NK__PPP1CA	PPP1CA	NK cells (Cluster 3)	Factor1	0.293471
X3_NK__PPP1R15A	PPP1R15A	NK cells (Cluster 3)	Factor1	-0.160998
X3_NK__PPP2R5C	PPP2R5C	NK cells (Cluster 3)	Factor1	-0.0708424
X3_NK__PRELID1	PRELID1	NK cells (Cluster 3)	Factor1	0.329057
X3_NK__PRF1	PRF1	NK cells (Cluster 3)	Factor1	0.255525
X3_NK__PRMT2	PRMT2	NK cells (Cluster 3)	Factor1	0.111764
X3_NK__PRPF38B	PRPF38B	NK cells (Cluster 3)	Factor1	-0.176937
X3_NK__PRPF4B	PRPF4B	NK cells (Cluster 3)	Factor1	-0.00372585
X3_NK__PRRC2C	PRRC2C	NK cells (Cluster 3)	Factor1	-0.287931
X3_NK__PSMA7	PSMA7	NK cells (Cluster 3)	Factor1	0.144438
X3_NK__PSMB1	PSMB1	NK cells (Cluster 3)	Factor1	0.239087
X3_NK__PSMB9	PSMB9	NK cells (Cluster 3)	Factor1	0.310768
X3_NK__PSME1	PSME1	NK cells (Cluster 3)	Factor1	0.309477
X3_NK__PSME2	PSME2	NK cells (Cluster 3)	Factor1	0.2667
X3_NK__PTMA	PTMA	NK cells (Cluster 3)	Factor1	-0.321775
X3_NK__PTP4A2	PTP4A2	NK cells (Cluster 3)	Factor1	-0.0604145
X3_NK__PTPN12	PTPN12	NK cells (Cluster 3)	Factor1	-0.0185839
X3_NK__PTPRC	PTPRC	NK cells (Cluster 3)	Factor1	-0.0705432
X3_NK__PYHIN1	PYHIN1	NK cells (Cluster 3)	Factor1	0.0186484
X3_NK__RAC2	RAC2	NK cells (Cluster 3)	Factor1	0.327682
X3_NK__RACK1	RACK1	NK cells (Cluster 3)	Factor1	0.336522
X3_NK__RAN	RAN	NK cells (Cluster 3)	Factor1	0.0349791
X3_NK__RAP1B	RAP1B	NK cells (Cluster 3)	Factor1	-0.00206531
X3_NK__RARRES3	RARRES3	NK cells (Cluster 3)	Factor1	0.319053
X3_NK__RBM25	RBM25	NK cells (Cluster 3)	Factor1	-0.30103
X3_NK__RBM3	RBM3	NK cells (Cluster 3)	Factor1	-0.0633496
X3_NK__RBM39	RBM39	NK cells (Cluster 3)	Factor1	-0.182783
X3_NK__RBM8A	RBM8A	NK cells (Cluster 3)	Factor1	-0.128776
X3_NK__REL	REL	NK cells (Cluster 3)	Factor1	-0.287336
X3_NK__RHOA	RHOA	NK cells (Cluster 3)	Factor1	0.193889
X3_NK__RIPOR2	RIPOR2	NK cells (Cluster 3)	Factor1	-0.0303183
X3_NK__RNF125	RNF125	NK cells (Cluster 3)	Factor1	-0.263938
X3_NK__RNF213	RNF213	NK cells (Cluster 3)	Factor1	0.0335134
X3_NK__RORA	RORA	NK cells (Cluster 3)	Factor1	-0.150302
X3_NK__RSRC2	RSRC2	NK cells (Cluster 3)	Factor1	-0.36649
X3_NK__RSRP1	RSRP1	NK cells (Cluster 3)	Factor1	0.0177276
X3_NK__RUNX3	RUNX3	NK cells (Cluster 3)	Factor1	-0.245385
X3_NK__S100A10	S100A10	NK cells (Cluster 3)	Factor1	0.135671
X3_NK__S100A4	S100A4	NK cells (Cluster 3)	Factor1	0.114826
X3_NK__S100A6	S100A6	NK cells (Cluster 3)	Factor1	0.0931183
X3_NK__SAMD3	SAMD3	NK cells (Cluster 3)	Factor1	0.125334
X3_NK__SAP18	SAP18	NK cells (Cluster 3)	Factor1	-0.144411
X3_NK__SARAF	SARAF	NK cells (Cluster 3)	Factor1	0.0849487
X3_NK__SAT1	SAT1	NK cells (Cluster 3)	Factor1	-0.224502
X3_NK__SCAF11	SCAF11	NK cells (Cluster 3)	Factor1	-0.110193
X3_NK__SEC61B	SEC61B	NK cells (Cluster 3)	Factor1	-0.00782309
X3_NK__SEC61G	SEC61G	NK cells (Cluster 3)	Factor1	-0.129934
X3_NK__SELENOK	SELENOK	NK cells (Cluster 3)	Factor1	-0.126686
X3_NK__SELENOW	SELENOW	NK cells (Cluster 3)	Factor1	0.064366
X3_NK__SEPT7	2007-09-01	NK cells (Cluster 3)	Factor1	0.150046
X3_NK__SERBP1	SERBP1	NK cells (Cluster 3)	Factor1	0.0393717
X3_NK__SERF2	SERF2	NK cells (Cluster 3)	Factor1	0.192344
X3_NK__SERP1	SERP1	NK cells (Cluster 3)	Factor1	-0.137278
X3_NK__SERTAD1	SERTAD1	NK cells (Cluster 3)	Factor1	-0.222797
X3_NK__SET	SET	NK cells (Cluster 3)	Factor1	-0.058913
X3_NK__SF1	SF1	NK cells (Cluster 3)	Factor1	-0.164726
X3_NK__SF3B1	SF3B1	NK cells (Cluster 3)	Factor1	-0.103374
X3_NK__SF3B5	SF3B5	NK cells (Cluster 3)	Factor1	-0.0803379
X3_NK__SFPQ	SFPQ	NK cells (Cluster 3)	Factor1	-0.28215
X3_NK__SH3BGRL3	SH3BGRL3	NK cells (Cluster 3)	Factor1	0.250034
X3_NK__SKP1	SKP1	NK cells (Cluster 3)	Factor1	-0.265778
X3_NK__SLC25A3	SLC25A3	NK cells (Cluster 3)	Factor1	0.0670157
X3_NK__SLC25A5	SLC25A5	NK cells (Cluster 3)	Factor1	0.0529514
X3_NK__SLC25A6	SLC25A6	NK cells (Cluster 3)	Factor1	0.309298
X3_NK__SLC38A1	SLC38A1	NK cells (Cluster 3)	Factor1	-0.298782
X3_NK__SLC38A2	SLC38A2	NK cells (Cluster 3)	Factor1	-0.46152
X3_NK__SNRPB	SNRPB	NK cells (Cluster 3)	Factor1	0.25868
X3_NK__SNRPD2	SNRPD2	NK cells (Cluster 3)	Factor1	0.165932
X3_NK__SOD1	SOD1	NK cells (Cluster 3)	Factor1	0.0410859
X3_NK__SON	SON	NK cells (Cluster 3)	Factor1	-0.155485
X3_NK__SORL1	SORL1	NK cells (Cluster 3)	Factor1	-0.155076
X3_NK__SPCS2	SPCS2	NK cells (Cluster 3)	Factor1	0.145408
X3_NK__SPON2	SPON2	NK cells (Cluster 3)	Factor1	0.152534
X3_NK__SRGN	SRGN	NK cells (Cluster 3)	Factor1	-0.291547
X3_NK__SRP14	SRP14	NK cells (Cluster 3)	Factor1	0.121398
X3_NK__SRRM1	SRRM1	NK cells (Cluster 3)	Factor1	-0.227388
X3_NK__SRRM2	SRRM2	NK cells (Cluster 3)	Factor1	-0.209198
X3_NK__SRSF11	SRSF11	NK cells (Cluster 3)	Factor1	-0.328884
X3_NK__SRSF2	SRSF2	NK cells (Cluster 3)	Factor1	-0.414701
X3_NK__SRSF3	SRSF3	NK cells (Cluster 3)	Factor1	-0.412369
X3_NK__SRSF5	SRSF5	NK cells (Cluster 3)	Factor1	-0.275172
X3_NK__SRSF7	SRSF7	NK cells (Cluster 3)	Factor1	-0.175018
X3_NK__SSR2	SSR2	NK cells (Cluster 3)	Factor1	0.241715
X3_NK__SSR4	SSR4	NK cells (Cluster 3)	Factor1	0.165535
X3_NK__STK17A	STK17A	NK cells (Cluster 3)	Factor1	0.00561146
X3_NK__STK17B	STK17B	NK cells (Cluster 3)	Factor1	-0.17878
X3_NK__STK4	STK4	NK cells (Cluster 3)	Factor1	0.00359933
X3_NK__SUB1	SUB1	NK cells (Cluster 3)	Factor1	-0.119033
X3_NK__SUMO2	SUMO2	NK cells (Cluster 3)	Factor1	0.218648
X3_NK__SUN2	SUN2	NK cells (Cluster 3)	Factor1	0.114787
X3_NK__SYF2	SYF2	NK cells (Cluster 3)	Factor1	-0.0681826
X3_NK__SYNE1	SYNE1	NK cells (Cluster 3)	Factor1	-0.0278285
X3_NK__SYNE2	SYNE2	NK cells (Cluster 3)	Factor1	0.106288
X3_NK__SYTL3	SYTL3	NK cells (Cluster 3)	Factor1	-0.0423249
X3_NK__TAGLN2	TAGLN2	NK cells (Cluster 3)	Factor1	0.0333436
X3_NK__TAPBP	TAPBP	NK cells (Cluster 3)	Factor1	-0.0227084
X3_NK__TAX1BP1	TAX1BP1	NK cells (Cluster 3)	Factor1	-0.0713027
X3_NK__TCF25	TCF25	NK cells (Cluster 3)	Factor1	0.0366596
X3_NK__TERF2IP	TERF2IP	NK cells (Cluster 3)	Factor1	-0.121652
X3_NK__TGFB1	TGFB1	NK cells (Cluster 3)	Factor1	0.00515141
X3_NK__TLE4	TLE4	NK cells (Cluster 3)	Factor1	-0.313706
X3_NK__TLN1	TLN1	NK cells (Cluster 3)	Factor1	0.195756
X3_NK__TMA7	TMA7	NK cells (Cluster 3)	Factor1	0.076456
X3_NK__TMBIM6	TMBIM6	NK cells (Cluster 3)	Factor1	0.111163
X3_NK__TMSB10	TMSB10	NK cells (Cluster 3)	Factor1	-0.0976006
X3_NK__TMSB4X	TMSB4X	NK cells (Cluster 3)	Factor1	-0.0558272
X3_NK__TNFAIP3	TNFAIP3	NK cells (Cluster 3)	Factor1	-0.213309
X3_NK__TNRC6B	TNRC6B	NK cells (Cluster 3)	Factor1	-0.103275
X3_NK__TOMM7	TOMM7	NK cells (Cluster 3)	Factor1	-0.0480753
X3_NK__TPI1	TPI1	NK cells (Cluster 3)	Factor1	0.199773
X3_NK__TPM3	TPM3	NK cells (Cluster 3)	Factor1	-0.143796
X3_NK__TPT1	TPT1	NK cells (Cluster 3)	Factor1	0.0397345
X3_NK__TRA2B	TRA2B	NK cells (Cluster 3)	Factor1	-0.404353
X3_NK__TRBC1	TRBC1	NK cells (Cluster 3)	Factor1	-0.0018933
X3_NK__TRBC2	TRBC2	NK cells (Cluster 3)	Factor1	0.185298
X3_NK__TRDC	TRDC	NK cells (Cluster 3)	Factor1	0.197806
X3_NK__TRIR	TRIR	NK cells (Cluster 3)	Factor1	0.138991
X3_NK__TSC22D3	TSC22D3	NK cells (Cluster 3)	Factor1	-0.160935
X3_NK__TUBA1A	TUBA1A	NK cells (Cluster 3)	Factor1	-0.00839402
X3_NK__TUBA1B	TUBA1B	NK cells (Cluster 3)	Factor1	-0.134531
X3_NK__TUBA4A	TUBA4A	NK cells (Cluster 3)	Factor1	-0.177838
X3_NK__TUBB4B	TUBB4B	NK cells (Cluster 3)	Factor1	-0.309567
X3_NK__TXNIP	TXNIP	NK cells (Cluster 3)	Factor1	-0.0106227
X3_NK__TYROBP	TYROBP	NK cells (Cluster 3)	Factor1	0.242822
X3_NK__UBA52	UBA52	NK cells (Cluster 3)	Factor1	-0.00829488
X3_NK__UBB	UBB	NK cells (Cluster 3)	Factor1	-0.272275
X3_NK__UBC	UBC	NK cells (Cluster 3)	Factor1	-0.102791
X3_NK__UBE2D3	UBE2D3	NK cells (Cluster 3)	Factor1	-0.144344
X3_NK__UBE2S	UBE2S	NK cells (Cluster 3)	Factor1	-0.313349
X3_NK__UBL5	UBL5	NK cells (Cluster 3)	Factor1	0.0714437
X3_NK__UQCR10	UQCR10	NK cells (Cluster 3)	Factor1	0.174336
X3_NK__UQCR11	UQCR11	NK cells (Cluster 3)	Factor1	0.113696
X3_NK__UQCRB	UQCRB	NK cells (Cluster 3)	Factor1	0.217359
X3_NK__UQCRH	UQCRH	NK cells (Cluster 3)	Factor1	0.0729848
X3_NK__UTRN	UTRN	NK cells (Cluster 3)	Factor1	-0.051243
X3_NK__VAMP2	VAMP2	NK cells (Cluster 3)	Factor1	-0.157039
X3_NK__VIM	VIM	NK cells (Cluster 3)	Factor1	0.128188
X3_NK__WDR83OS	WDR83OS	NK cells (Cluster 3)	Factor1	0.0762441
X3_NK__WIPF1	WIPF1	NK cells (Cluster 3)	Factor1	-0.0694195
X3_NK__YBX1	YBX1	NK cells (Cluster 3)	Factor1	0.118637
X3_NK__YPEL5	YPEL5	NK cells (Cluster 3)	Factor1	-0.405423
X3_NK__YWHAB	YWHAB	NK cells (Cluster 3)	Factor1	0.0549773
X3_NK__YWHAZ	YWHAZ	NK cells (Cluster 3)	Factor1	-0.292902
X3_NK__ZBTB1	ZBTB1	NK cells (Cluster 3)	Factor1	-0.135886
X3_NK__ZC3HAV1	ZC3HAV1	NK cells (Cluster 3)	Factor1	-0.414532
X3_NK__ZEB2	ZEB2	NK cells (Cluster 3)	Factor1	-0.133274
X3_NK__ZFAS1	ZFAS1	NK cells (Cluster 3)	Factor1	-0.369869
X3_NK__ZFP36	ZFP36	NK cells (Cluster 3)	Factor1	-0.206562
X3_NK__ZFP36L1	ZFP36L1	NK cells (Cluster 3)	Factor1	-0.262397
X3_NK__ZFP36L2	ZFP36L2	NK cells (Cluster 3)	Factor1	-0.062722
X4_Monocytes...CD14__AAK1	AAK1	CD14(high) Monocytes (Cluster 4)	Factor1	0.058342
X4_Monocytes...CD14__ABCF1	ABCF1	CD14(high) Monocytes (Cluster 4)	Factor1	-0.111178
X4_Monocytes...CD14__ABHD17A	ABHD17A	CD14(high) Monocytes (Cluster 4)	Factor1	0.13583
X4_Monocytes...CD14__ABHD5	ABHD5	CD14(high) Monocytes (Cluster 4)	Factor1	-0.0829921
X4_Monocytes...CD14__ABI1	ABI1	CD14(high) Monocytes (Cluster 4)	Factor1	-0.21322
X4_Monocytes...CD14__ABRACL	ABRACL	CD14(high) Monocytes (Cluster 4)	Factor1	0.202669
X4_Monocytes...CD14__AC004687.1	AC004687.1	CD14(high) Monocytes (Cluster 4)	Factor1	-0.00157249
X4_Monocytes...CD14__AC007952.4	AC007952.4	CD14(high) Monocytes (Cluster 4)	Factor1	0.120061
X4_Monocytes...CD14__AC016831.5	AC016831.5	CD14(high) Monocytes (Cluster 4)	Factor1	-0.417725
X4_Monocytes...CD14__AC020656.1	AC020656.1	CD14(high) Monocytes (Cluster 4)	Factor1	0.0414685
X4_Monocytes...CD14__AC020916.1	AC020916.1	CD14(high) Monocytes (Cluster 4)	Factor1	0.153375
X4_Monocytes...CD14__AC044849.1	AC044849.1	CD14(high) Monocytes (Cluster 4)	Factor1	-0.163572
X4_Monocytes...CD14__AC245128.3	AC245128.3	CD14(high) Monocytes (Cluster 4)	Factor1	-0.121887
X4_Monocytes...CD14__AC245297.3	AC245297.3	CD14(high) Monocytes (Cluster 4)	Factor1	-0.185668
X4_Monocytes...CD14__ACAA1	ACAA1	CD14(high) Monocytes (Cluster 4)	Factor1	0.171328
X4_Monocytes...CD14__ACAP1	ACAP1	CD14(high) Monocytes (Cluster 4)	Factor1	0.0965288
X4_Monocytes...CD14__ACAP2	ACAP2	CD14(high) Monocytes (Cluster 4)	Factor1	0.0838559
X4_Monocytes...CD14__ACIN1	ACIN1	CD14(high) Monocytes (Cluster 4)	Factor1	-0.0640165
X4_Monocytes...CD14__ACP1	ACP1	CD14(high) Monocytes (Cluster 4)	Factor1	0.118319
X4_Monocytes...CD14__ACSL1	ACSL1	CD14(high) Monocytes (Cluster 4)	Factor1	-0.0351165
X4_Monocytes...CD14__ACTB	ACTB	CD14(high) Monocytes (Cluster 4)	Factor1	-0.0676166
X4_Monocytes...CD14__ACTG1	ACTG1	CD14(high) Monocytes (Cluster 4)	Factor1	0.0713251
X4_Monocytes...CD14__ACTN4	ACTN4	CD14(high) Monocytes (Cluster 4)	Factor1	0.0905076
X4_Monocytes...CD14__ACTR2	ACTR2	CD14(high) Monocytes (Cluster 4)	Factor1	0.0793077
X4_Monocytes...CD14__ACTR3	ACTR3	CD14(high) Monocytes (Cluster 4)	Factor1	0.0447697
X4_Monocytes...CD14__ADA2	ADA2	CD14(high) Monocytes (Cluster 4)	Factor1	0.0537313
X4_Monocytes...CD14__ADAM10	ADAM10	CD14(high) Monocytes (Cluster 4)	Factor1	0.0661082
X4_Monocytes...CD14__ADAM17	ADAM17	CD14(high) Monocytes (Cluster 4)	Factor1	-0.145256
X4_Monocytes...CD14__ADAR	ADAR	CD14(high) Monocytes (Cluster 4)	Factor1	-0.00970541
X4_Monocytes...CD14__ADD1	ADD1	CD14(high) Monocytes (Cluster 4)	Factor1	0.0741005
X4_Monocytes...CD14__ADD3	ADD3	CD14(high) Monocytes (Cluster 4)	Factor1	-0.0250716
X4_Monocytes...CD14__ADGRE5	ADGRE5	CD14(high) Monocytes (Cluster 4)	Factor1	-0.0580932
X4_Monocytes...CD14__ADPGK	ADPGK	CD14(high) Monocytes (Cluster 4)	Factor1	0.104258
X4_Monocytes...CD14__ADSS	ADSS	CD14(high) Monocytes (Cluster 4)	Factor1	0.0552537
X4_Monocytes...CD14__AES	AES	CD14(high) Monocytes (Cluster 4)	Factor1	0.156769
X4_Monocytes...CD14__AFF4	AFF4	CD14(high) Monocytes (Cluster 4)	Factor1	-0.285529
X4_Monocytes...CD14__AGFG1	AGFG1	CD14(high) Monocytes (Cluster 4)	Factor1	0.00314392
X4_Monocytes...CD14__AGO2	AGO2	CD14(high) Monocytes (Cluster 4)	Factor1	-0.228987
X4_Monocytes...CD14__AGTPBP1	AGTPBP1	CD14(high) Monocytes (Cluster 4)	Factor1	0.076314
X4_Monocytes...CD14__AGTRAP	AGTRAP	CD14(high) Monocytes (Cluster 4)	Factor1	0.315281
X4_Monocytes...CD14__AHNAK	AHNAK	CD14(high) Monocytes (Cluster 4)	Factor1	0.0326432
X4_Monocytes...CD14__AHR	AHR	CD14(high) Monocytes (Cluster 4)	Factor1	-0.201237
X4_Monocytes...CD14__AIF1	AIF1	CD14(high) Monocytes (Cluster 4)	Factor1	0.148136
X4_Monocytes...CD14__AIMP1	AIMP1	CD14(high) Monocytes (Cluster 4)	Factor1	0.100119
X4_Monocytes...CD14__AIP	AIP	CD14(high) Monocytes (Cluster 4)	Factor1	0.177404
X4_Monocytes...CD14__AKAP13	AKAP13	CD14(high) Monocytes (Cluster 4)	Factor1	0.0431637
X4_Monocytes...CD14__AKAP9	AKAP9	CD14(high) Monocytes (Cluster 4)	Factor1	0.186278
X4_Monocytes...CD14__AKIRIN1	AKIRIN1	CD14(high) Monocytes (Cluster 4)	Factor1	-0.17359
X4_Monocytes...CD14__AKIRIN2	AKIRIN2	CD14(high) Monocytes (Cluster 4)	Factor1	-0.144864
X4_Monocytes...CD14__AKNA	AKNA	CD14(high) Monocytes (Cluster 4)	Factor1	-0.0354298
X4_Monocytes...CD14__AL118516.1	AL118516.1	CD14(high) Monocytes (Cluster 4)	Factor1	-0.211346
X4_Monocytes...CD14__ALDH2	ALDH2	CD14(high) Monocytes (Cluster 4)	Factor1	0.371037
X4_Monocytes...CD14__ALG13	ALG13	CD14(high) Monocytes (Cluster 4)	Factor1	-0.207687
X4_Monocytes...CD14__ALKBH7	ALKBH7	CD14(high) Monocytes (Cluster 4)	Factor1	0.190829
X4_Monocytes...CD14__ALOX5AP	ALOX5AP	CD14(high) Monocytes (Cluster 4)	Factor1	0.15075
X4_Monocytes...CD14__AMD1	AMD1	CD14(high) Monocytes (Cluster 4)	Factor1	-0.37861
X4_Monocytes...CD14__ANAPC11	ANAPC11	CD14(high) Monocytes (Cluster 4)	Factor1	0.182721
X4_Monocytes...CD14__ANAPC16	ANAPC16	CD14(high) Monocytes (Cluster 4)	Factor1	0.176072
X4_Monocytes...CD14__ANAPC5	ANAPC5	CD14(high) Monocytes (Cluster 4)	Factor1	0.0847759
X4_Monocytes...CD14__ANKRD11	ANKRD11	CD14(high) Monocytes (Cluster 4)	Factor1	-0.175144
X4_Monocytes...CD14__ANKRD12	ANKRD12	CD14(high) Monocytes (Cluster 4)	Factor1	0.0800595
X4_Monocytes...CD14__ANKRD13D	ANKRD13D	CD14(high) Monocytes (Cluster 4)	Factor1	-0.0348674
X4_Monocytes...CD14__ANKRD28	ANKRD28	CD14(high) Monocytes (Cluster 4)	Factor1	-0.172462
X4_Monocytes...CD14__ANKRD44	ANKRD44	CD14(high) Monocytes (Cluster 4)	Factor1	-0.110471
X4_Monocytes...CD14__ANP32A	ANP32A	CD14(high) Monocytes (Cluster 4)	Factor1	0.147478
X4_Monocytes...CD14__ANP32B	ANP32B	CD14(high) Monocytes (Cluster 4)	Factor1	0.147167
X4_Monocytes...CD14__ANP32E	ANP32E	CD14(high) Monocytes (Cluster 4)	Factor1	0.0126255
X4_Monocytes...CD14__ANXA1	ANXA1	CD14(high) Monocytes (Cluster 4)	Factor1	-0.0494194
X4_Monocytes...CD14__ANXA11	ANXA11	CD14(high) Monocytes (Cluster 4)	Factor1	0.181054
X4_Monocytes...CD14__ANXA2	ANXA2	CD14(high) Monocytes (Cluster 4)	Factor1	-0.0371393
X4_Monocytes...CD14__ANXA5	ANXA5	CD14(high) Monocytes (Cluster 4)	Factor1	0.109926
X4_Monocytes...CD14__ANXA6	ANXA6	CD14(high) Monocytes (Cluster 4)	Factor1	0.226513
X4_Monocytes...CD14__ANXA7	ANXA7	CD14(high) Monocytes (Cluster 4)	Factor1	0.221874
X4_Monocytes...CD14__AOAH	AOAH	CD14(high) Monocytes (Cluster 4)	Factor1	0.152179
X4_Monocytes...CD14__AP1S2	AP1S2	CD14(high) Monocytes (Cluster 4)	Factor1	0.0346277
X4_Monocytes...CD14__AP2M1	AP2M1	CD14(high) Monocytes (Cluster 4)	Factor1	0.269115
X4_Monocytes...CD14__AP2S1	AP2S1	CD14(high) Monocytes (Cluster 4)	Factor1	0.27472
X4_Monocytes...CD14__AP3B1	AP3B1	CD14(high) Monocytes (Cluster 4)	Factor1	-0.00566815
X4_Monocytes...CD14__APBB1IP	APBB1IP	CD14(high) Monocytes (Cluster 4)	Factor1	0.242889
X4_Monocytes...CD14__APEX1	APEX1	CD14(high) Monocytes (Cluster 4)	Factor1	0.143339
X4_Monocytes...CD14__APH1A	APH1A	CD14(high) Monocytes (Cluster 4)	Factor1	0.198893
X4_Monocytes...CD14__APLP2	APLP2	CD14(high) Monocytes (Cluster 4)	Factor1	0.151078
X4_Monocytes...CD14__APOL6	APOL6	CD14(high) Monocytes (Cluster 4)	Factor1	0.118463
X4_Monocytes...CD14__APPL1	APPL1	CD14(high) Monocytes (Cluster 4)	Factor1	0.244154
X4_Monocytes...CD14__APRT	APRT	CD14(high) Monocytes (Cluster 4)	Factor1	0.34588
X4_Monocytes...CD14__AREG	AREG	CD14(high) Monocytes (Cluster 4)	Factor1	-0.120798
X4_Monocytes...CD14__ARF1	ARF1	CD14(high) Monocytes (Cluster 4)	Factor1	0.203989
X4_Monocytes...CD14__ARF4	ARF4	CD14(high) Monocytes (Cluster 4)	Factor1	-0.314978
X4_Monocytes...CD14__ARF5	ARF5	CD14(high) Monocytes (Cluster 4)	Factor1	0.128683
X4_Monocytes...CD14__ARF6	ARF6	CD14(high) Monocytes (Cluster 4)	Factor1	-0.187452
X4_Monocytes...CD14__ARGLU1	ARGLU1	CD14(high) Monocytes (Cluster 4)	Factor1	0.0974456
X4_Monocytes...CD14__ARHGAP15	ARHGAP15	CD14(high) Monocytes (Cluster 4)	Factor1	-0.0208928
X4_Monocytes...CD14__ARHGAP26	ARHGAP26	CD14(high) Monocytes (Cluster 4)	Factor1	0.0229884
X4_Monocytes...CD14__ARHGAP30	ARHGAP30	CD14(high) Monocytes (Cluster 4)	Factor1	0.257826
X4_Monocytes...CD14__ARHGAP4	ARHGAP4	CD14(high) Monocytes (Cluster 4)	Factor1	-0.119138
X4_Monocytes...CD14__ARHGAP45	ARHGAP45	CD14(high) Monocytes (Cluster 4)	Factor1	0.0599179
X4_Monocytes...CD14__ARHGAP9	ARHGAP9	CD14(high) Monocytes (Cluster 4)	Factor1	0.0332763
X4_Monocytes...CD14__ARHGDIA	ARHGDIA	CD14(high) Monocytes (Cluster 4)	Factor1	0.0526145
X4_Monocytes...CD14__ARHGDIB	ARHGDIB	CD14(high) Monocytes (Cluster 4)	Factor1	0.341597
X4_Monocytes...CD14__ARHGEF1	ARHGEF1	CD14(high) Monocytes (Cluster 4)	Factor1	-0.00777274
X4_Monocytes...CD14__ARHGEF40	ARHGEF40	CD14(high) Monocytes (Cluster 4)	Factor1	0.0903823
X4_Monocytes...CD14__ARID1A	ARID1A	CD14(high) Monocytes (Cluster 4)	Factor1	-0.191522
X4_Monocytes...CD14__ARID1B	ARID1B	CD14(high) Monocytes (Cluster 4)	Factor1	-0.212106
X4_Monocytes...CD14__ARID4A	ARID4A	CD14(high) Monocytes (Cluster 4)	Factor1	-0.114017
X4_Monocytes...CD14__ARID4B	ARID4B	CD14(high) Monocytes (Cluster 4)	Factor1	-0.0904849
X4_Monocytes...CD14__ARID5A	ARID5A	CD14(high) Monocytes (Cluster 4)	Factor1	-0.223743
X4_Monocytes...CD14__ARID5B	ARID5B	CD14(high) Monocytes (Cluster 4)	Factor1	-0.036569
X4_Monocytes...CD14__ARIH1	ARIH1	CD14(high) Monocytes (Cluster 4)	Factor1	-0.564749
X4_Monocytes...CD14__ARIH2	ARIH2	CD14(high) Monocytes (Cluster 4)	Factor1	-0.087696
X4_Monocytes...CD14__ARL4A	ARL4A	CD14(high) Monocytes (Cluster 4)	Factor1	-0.19011
X4_Monocytes...CD14__ARL4C	ARL4C	CD14(high) Monocytes (Cluster 4)	Factor1	-0.200452
X4_Monocytes...CD14__ARL5B	ARL5B	CD14(high) Monocytes (Cluster 4)	Factor1	-0.160706
X4_Monocytes...CD14__ARL6IP1	ARL6IP1	CD14(high) Monocytes (Cluster 4)	Factor1	-0.450553
X4_Monocytes...CD14__ARL6IP4	ARL6IP4	CD14(high) Monocytes (Cluster 4)	Factor1	0.158819
X4_Monocytes...CD14__ARL6IP5	ARL6IP5	CD14(high) Monocytes (Cluster 4)	Factor1	0.185675
X4_Monocytes...CD14__ARL8B	ARL8B	CD14(high) Monocytes (Cluster 4)	Factor1	-0.234804
X4_Monocytes...CD14__ARPC1B	ARPC1B	CD14(high) Monocytes (Cluster 4)	Factor1	0.334957
X4_Monocytes...CD14__ARPC2	ARPC2	CD14(high) Monocytes (Cluster 4)	Factor1	0.19604
X4_Monocytes...CD14__ARPC3	ARPC3	CD14(high) Monocytes (Cluster 4)	Factor1	0.384934
X4_Monocytes...CD14__ARPC4	ARPC4	CD14(high) Monocytes (Cluster 4)	Factor1	-0.0224882
X4_Monocytes...CD14__ARPC5	ARPC5	CD14(high) Monocytes (Cluster 4)	Factor1	0.286171
X4_Monocytes...CD14__ARPC5L	ARPC5L	CD14(high) Monocytes (Cluster 4)	Factor1	0.094333
X4_Monocytes...CD14__ARPP19	ARPP19	CD14(high) Monocytes (Cluster 4)	Factor1	-0.113629
X4_Monocytes...CD14__ARRB2	ARRB2	CD14(high) Monocytes (Cluster 4)	Factor1	-0.00761592
X4_Monocytes...CD14__ARRDC3	ARRDC3	CD14(high) Monocytes (Cluster 4)	Factor1	-0.144088
X4_Monocytes...CD14__ASAH1	ASAH1	CD14(high) Monocytes (Cluster 4)	Factor1	0.0611804
X4_Monocytes...CD14__ASAP1	ASAP1	CD14(high) Monocytes (Cluster 4)	Factor1	0.0142006
X4_Monocytes...CD14__ASGR1	ASGR1	CD14(high) Monocytes (Cluster 4)	Factor1	0.289079
X4_Monocytes...CD14__ASH1L	ASH1L	CD14(high) Monocytes (Cluster 4)	Factor1	-0.171293
X4_Monocytes...CD14__ATF3	ATF3	CD14(high) Monocytes (Cluster 4)	Factor1	-0.0203445
X4_Monocytes...CD14__ATF4	ATF4	CD14(high) Monocytes (Cluster 4)	Factor1	-0.425612
X4_Monocytes...CD14__ATF7IP	ATF7IP	CD14(high) Monocytes (Cluster 4)	Factor1	-0.121701
X4_Monocytes...CD14__ATG12	ATG12	CD14(high) Monocytes (Cluster 4)	Factor1	-0.136596
X4_Monocytes...CD14__ATG16L2	ATG16L2	CD14(high) Monocytes (Cluster 4)	Factor1	0.191844
X4_Monocytes...CD14__ATG3	ATG3	CD14(high) Monocytes (Cluster 4)	Factor1	0.0800181
X4_Monocytes...CD14__ATM	ATM	CD14(high) Monocytes (Cluster 4)	Factor1	0.0298917
X4_Monocytes...CD14__ATOX1	ATOX1	CD14(high) Monocytes (Cluster 4)	Factor1	-0.11213
X4_Monocytes...CD14__ATP13A3	ATP13A3	CD14(high) Monocytes (Cluster 4)	Factor1	-0.239603
X4_Monocytes...CD14__ATP1A1	ATP1A1	CD14(high) Monocytes (Cluster 4)	Factor1	-0.163841
X4_Monocytes...CD14__ATP1B3	ATP1B3	CD14(high) Monocytes (Cluster 4)	Factor1	-0.319909
X4_Monocytes...CD14__ATP2B1	ATP2B1	CD14(high) Monocytes (Cluster 4)	Factor1	-0.253179
X4_Monocytes...CD14__ATP2B1.AS1	ATP2B1.AS1	CD14(high) Monocytes (Cluster 4)	Factor1	0.0973033
X4_Monocytes...CD14__ATP5F1A	ATP5F1A	CD14(high) Monocytes (Cluster 4)	Factor1	0.164035
X4_Monocytes...CD14__ATP5F1B	ATP5F1B	CD14(high) Monocytes (Cluster 4)	Factor1	0.208045
X4_Monocytes...CD14__ATP5F1C	ATP5F1C	CD14(high) Monocytes (Cluster 4)	Factor1	0.241227
X4_Monocytes...CD14__ATP5F1D	ATP5F1D	CD14(high) Monocytes (Cluster 4)	Factor1	0.290894
X4_Monocytes...CD14__ATP5F1E	ATP5F1E	CD14(high) Monocytes (Cluster 4)	Factor1	0.117566
X4_Monocytes...CD14__ATP5IF1	ATP5IF1	CD14(high) Monocytes (Cluster 4)	Factor1	0.15039
X4_Monocytes...CD14__ATP5MC1	ATP5MC1	CD14(high) Monocytes (Cluster 4)	Factor1	0.20392
X4_Monocytes...CD14__ATP5MC2	ATP5MC2	CD14(high) Monocytes (Cluster 4)	Factor1	0.257465
X4_Monocytes...CD14__ATP5MC3	ATP5MC3	CD14(high) Monocytes (Cluster 4)	Factor1	0.224167
X4_Monocytes...CD14__ATP5MD	ATP5MD	CD14(high) Monocytes (Cluster 4)	Factor1	0.2081
X4_Monocytes...CD14__ATP5ME	ATP5ME	CD14(high) Monocytes (Cluster 4)	Factor1	0.11288
X4_Monocytes...CD14__ATP5MF	ATP5MF	CD14(high) Monocytes (Cluster 4)	Factor1	0.332435
X4_Monocytes...CD14__ATP5MG	ATP5MG	CD14(high) Monocytes (Cluster 4)	Factor1	0.169161
X4_Monocytes...CD14__ATP5MPL	ATP5MPL	CD14(high) Monocytes (Cluster 4)	Factor1	0.0451575
X4_Monocytes...CD14__ATP5PB	ATP5PB	CD14(high) Monocytes (Cluster 4)	Factor1	0.149767
X4_Monocytes...CD14__ATP5PD	ATP5PD	CD14(high) Monocytes (Cluster 4)	Factor1	0.247169
X4_Monocytes...CD14__ATP5PF	ATP5PF	CD14(high) Monocytes (Cluster 4)	Factor1	0.350365
X4_Monocytes...CD14__ATP5PO	ATP5PO	CD14(high) Monocytes (Cluster 4)	Factor1	0.188607
X4_Monocytes...CD14__ATP6AP2	ATP6AP2	CD14(high) Monocytes (Cluster 4)	Factor1	0.118861
X4_Monocytes...CD14__ATP6V0B	ATP6V0B	CD14(high) Monocytes (Cluster 4)	Factor1	0.228251
X4_Monocytes...CD14__ATP6V0D1	ATP6V0D1	CD14(high) Monocytes (Cluster 4)	Factor1	-0.00655866
X4_Monocytes...CD14__ATP6V0E1	ATP6V0E1	CD14(high) Monocytes (Cluster 4)	Factor1	0.238585
X4_Monocytes...CD14__ATP6V1B2	ATP6V1B2	CD14(high) Monocytes (Cluster 4)	Factor1	-0.0378498
X4_Monocytes...CD14__ATP6V1E1	ATP6V1E1	CD14(high) Monocytes (Cluster 4)	Factor1	0.13914
X4_Monocytes...CD14__ATP6V1F	ATP6V1F	CD14(high) Monocytes (Cluster 4)	Factor1	0.182967
X4_Monocytes...CD14__ATP6V1G1	ATP6V1G1	CD14(high) Monocytes (Cluster 4)	Factor1	0.0380656
X4_Monocytes...CD14__ATRAID	ATRAID	CD14(high) Monocytes (Cluster 4)	Factor1	0.196219
X4_Monocytes...CD14__ATRX	ATRX	CD14(high) Monocytes (Cluster 4)	Factor1	0.209165
X4_Monocytes...CD14__ATXN1	ATXN1	CD14(high) Monocytes (Cluster 4)	Factor1	-0.193854
X4_Monocytes...CD14__ATXN7L3B	ATXN7L3B	CD14(high) Monocytes (Cluster 4)	Factor1	-0.0172341
X4_Monocytes...CD14__AUP1	AUP1	CD14(high) Monocytes (Cluster 4)	Factor1	0.0352179
X4_Monocytes...CD14__AURKAIP1	AURKAIP1	CD14(high) Monocytes (Cluster 4)	Factor1	0.294114
X4_Monocytes...CD14__AZI2	AZI2	CD14(high) Monocytes (Cluster 4)	Factor1	0.113402
X4_Monocytes...CD14__AZIN1	AZIN1	CD14(high) Monocytes (Cluster 4)	Factor1	-0.35447
X4_Monocytes...CD14__B2M	B2M	CD14(high) Monocytes (Cluster 4)	Factor1	0.0384681
X4_Monocytes...CD14__B4GALT1	B4GALT1	CD14(high) Monocytes (Cluster 4)	Factor1	-0.213724
X4_Monocytes...CD14__BACH1	BACH1	CD14(high) Monocytes (Cluster 4)	Factor1	-0.15446
X4_Monocytes...CD14__BAG1	BAG1	CD14(high) Monocytes (Cluster 4)	Factor1	0.0191598
X4_Monocytes...CD14__BANF1	BANF1	CD14(high) Monocytes (Cluster 4)	Factor1	0.237161
X4_Monocytes...CD14__BASP1	BASP1	CD14(high) Monocytes (Cluster 4)	Factor1	-0.0872785
X4_Monocytes...CD14__BAX	BAX	CD14(high) Monocytes (Cluster 4)	Factor1	0.205318
X4_Monocytes...CD14__BAZ1A	BAZ1A	CD14(high) Monocytes (Cluster 4)	Factor1	0.0632529
X4_Monocytes...CD14__BAZ2A	BAZ2A	CD14(high) Monocytes (Cluster 4)	Factor1	-0.00471363
X4_Monocytes...CD14__BAZ2B	BAZ2B	CD14(high) Monocytes (Cluster 4)	Factor1	0.0226326
X4_Monocytes...CD14__BBX	BBX	CD14(high) Monocytes (Cluster 4)	Factor1	-0.190265
X4_Monocytes...CD14__BCAP31	BCAP31	CD14(high) Monocytes (Cluster 4)	Factor1	0.0821556
X4_Monocytes...CD14__BCAS2	BCAS2	CD14(high) Monocytes (Cluster 4)	Factor1	-0.0147192
X4_Monocytes...CD14__BCL10	BCL10	CD14(high) Monocytes (Cluster 4)	Factor1	0.00344919
X4_Monocytes...CD14__BCL11B	BCL11B	CD14(high) Monocytes (Cluster 4)	Factor1	-0.182029
X4_Monocytes...CD14__BCL2	BCL2	CD14(high) Monocytes (Cluster 4)	Factor1	-0.0480452
X4_Monocytes...CD14__BCL2A1	BCL2A1	CD14(high) Monocytes (Cluster 4)	Factor1	-0.0508394
X4_Monocytes...CD14__BCL2L11	BCL2L11	CD14(high) Monocytes (Cluster 4)	Factor1	-0.295934
X4_Monocytes...CD14__BCLAF1	BCLAF1	CD14(high) Monocytes (Cluster 4)	Factor1	-0.206737
X4_Monocytes...CD14__BDP1	BDP1	CD14(high) Monocytes (Cluster 4)	Factor1	0.116814
X4_Monocytes...CD14__BHLHE40	BHLHE40	CD14(high) Monocytes (Cluster 4)	Factor1	-0.266358
X4_Monocytes...CD14__BID	BID	CD14(high) Monocytes (Cluster 4)	Factor1	0.151228
X4_Monocytes...CD14__BIN2	BIN2	CD14(high) Monocytes (Cluster 4)	Factor1	0.323843
X4_Monocytes...CD14__BIRC2	BIRC2	CD14(high) Monocytes (Cluster 4)	Factor1	-0.181369
X4_Monocytes...CD14__BIRC3	BIRC3	CD14(high) Monocytes (Cluster 4)	Factor1	-0.1216
X4_Monocytes...CD14__BIRC6	BIRC6	CD14(high) Monocytes (Cluster 4)	Factor1	-0.122012
X4_Monocytes...CD14__BLOC1S1	BLOC1S1	CD14(high) Monocytes (Cluster 4)	Factor1	0.236203
X4_Monocytes...CD14__BLOC1S2	BLOC1S2	CD14(high) Monocytes (Cluster 4)	Factor1	0.0576685
X4_Monocytes...CD14__BLOC1S6	BLOC1S6	CD14(high) Monocytes (Cluster 4)	Factor1	-0.085898
X4_Monocytes...CD14__BLVRA	BLVRA	CD14(high) Monocytes (Cluster 4)	Factor1	0.138431
X4_Monocytes...CD14__BLVRB	BLVRB	CD14(high) Monocytes (Cluster 4)	Factor1	0.223291
X4_Monocytes...CD14__BNIP2	BNIP2	CD14(high) Monocytes (Cluster 4)	Factor1	-0.0537301
X4_Monocytes...CD14__BNIP3L	BNIP3L	CD14(high) Monocytes (Cluster 4)	Factor1	-0.0181
X4_Monocytes...CD14__BOD1L1	BOD1L1	CD14(high) Monocytes (Cluster 4)	Factor1	0.209054
X4_Monocytes...CD14__BORCS7	BORCS7	CD14(high) Monocytes (Cluster 4)	Factor1	0.0278326
X4_Monocytes...CD14__BPTF	BPTF	CD14(high) Monocytes (Cluster 4)	Factor1	-0.0196404
X4_Monocytes...CD14__BRAF	BRAF	CD14(high) Monocytes (Cluster 4)	Factor1	-0.380853
X4_Monocytes...CD14__BRD2	BRD2	CD14(high) Monocytes (Cluster 4)	Factor1	-0.477039
X4_Monocytes...CD14__BRD4	BRD4	CD14(high) Monocytes (Cluster 4)	Factor1	-0.171386
X4_Monocytes...CD14__BRD7	BRD7	CD14(high) Monocytes (Cluster 4)	Factor1	0.0258513
X4_Monocytes...CD14__BRI3	BRI3	CD14(high) Monocytes (Cluster 4)	Factor1	0.293471
X4_Monocytes...CD14__BRK1	BRK1	CD14(high) Monocytes (Cluster 4)	Factor1	0.0670173
X4_Monocytes...CD14__BSG	BSG	CD14(high) Monocytes (Cluster 4)	Factor1	0.115151
X4_Monocytes...CD14__BST1	BST1	CD14(high) Monocytes (Cluster 4)	Factor1	0.190185
X4_Monocytes...CD14__BST2	BST2	CD14(high) Monocytes (Cluster 4)	Factor1	0.300021
X4_Monocytes...CD14__BTF3	BTF3	CD14(high) Monocytes (Cluster 4)	Factor1	0.304266
X4_Monocytes...CD14__BTF3L4	BTF3L4	CD14(high) Monocytes (Cluster 4)	Factor1	0.0383142
X4_Monocytes...CD14__BTG1	BTG1	CD14(high) Monocytes (Cluster 4)	Factor1	-0.363752
X4_Monocytes...CD14__BTG2	BTG2	CD14(high) Monocytes (Cluster 4)	Factor1	0.219811
X4_Monocytes...CD14__BTN3A2	BTN3A2	CD14(high) Monocytes (Cluster 4)	Factor1	0.183993
X4_Monocytes...CD14__BUD31	BUD31	CD14(high) Monocytes (Cluster 4)	Factor1	-0.0347431
X4_Monocytes...CD14__BZW1	BZW1	CD14(high) Monocytes (Cluster 4)	Factor1	-0.260774
X4_Monocytes...CD14__C11orf58	C11orf58	CD14(high) Monocytes (Cluster 4)	Factor1	0.114588
X4_Monocytes...CD14__C12orf57	C12orf57	CD14(high) Monocytes (Cluster 4)	Factor1	-0.0280132
X4_Monocytes...CD14__C16orf54	C16orf54	CD14(high) Monocytes (Cluster 4)	Factor1	-0.061948
X4_Monocytes...CD14__C16orf72	C16orf72	CD14(high) Monocytes (Cluster 4)	Factor1	-0.457722
X4_Monocytes...CD14__C19orf24	C19orf24	CD14(high) Monocytes (Cluster 4)	Factor1	0.0496974
X4_Monocytes...CD14__C19orf38	C19orf38	CD14(high) Monocytes (Cluster 4)	Factor1	0.204856
X4_Monocytes...CD14__C19orf53	C19orf53	CD14(high) Monocytes (Cluster 4)	Factor1	0.222813
X4_Monocytes...CD14__C19orf70	C19orf70	CD14(high) Monocytes (Cluster 4)	Factor1	0.187352
X4_Monocytes...CD14__C1orf162	C1orf162	CD14(high) Monocytes (Cluster 4)	Factor1	0.181996
X4_Monocytes...CD14__C1orf43	C1orf43	CD14(high) Monocytes (Cluster 4)	Factor1	0.0369501
X4_Monocytes...CD14__C1QBP	C1QBP	CD14(high) Monocytes (Cluster 4)	Factor1	0.137014
X4_Monocytes...CD14__C4orf3	C4orf3	CD14(high) Monocytes (Cluster 4)	Factor1	0.306681
X4_Monocytes...CD14__C4orf48	C4orf48	CD14(high) Monocytes (Cluster 4)	Factor1	0.0908571
X4_Monocytes...CD14__C5AR1	C5AR1	CD14(high) Monocytes (Cluster 4)	Factor1	-0.148634
X4_Monocytes...CD14__C6orf48	C6orf48	CD14(high) Monocytes (Cluster 4)	Factor1	-0.0896528
X4_Monocytes...CD14__C6orf62	C6orf62	CD14(high) Monocytes (Cluster 4)	Factor1	-0.424181
X4_Monocytes...CD14__C8orf59	C8orf59	CD14(high) Monocytes (Cluster 4)	Factor1	0.4064
X4_Monocytes...CD14__C9orf16	C9orf16	CD14(high) Monocytes (Cluster 4)	Factor1	0.170767
X4_Monocytes...CD14__C9orf72	C9orf72	CD14(high) Monocytes (Cluster 4)	Factor1	-0.0632554
X4_Monocytes...CD14__C9orf78	C9orf78	CD14(high) Monocytes (Cluster 4)	Factor1	-0.054335
X4_Monocytes...CD14__CAB39	CAB39	CD14(high) Monocytes (Cluster 4)	Factor1	0.105416
X4_Monocytes...CD14__CACYBP	CACYBP	CD14(high) Monocytes (Cluster 4)	Factor1	-0.0293562
X4_Monocytes...CD14__CALCOCO2	CALCOCO2	CD14(high) Monocytes (Cluster 4)	Factor1	0.173287
X4_Monocytes...CD14__CALM1	CALM1	CD14(high) Monocytes (Cluster 4)	Factor1	-0.265938
X4_Monocytes...CD14__CALM2	CALM2	CD14(high) Monocytes (Cluster 4)	Factor1	-0.0809393
X4_Monocytes...CD14__CALM3	CALM3	CD14(high) Monocytes (Cluster 4)	Factor1	0.0679556
X4_Monocytes...CD14__CALR	CALR	CD14(high) Monocytes (Cluster 4)	Factor1	-0.188903
X4_Monocytes...CD14__CAMLG	CAMLG	CD14(high) Monocytes (Cluster 4)	Factor1	-0.164226
X4_Monocytes...CD14__CANX	CANX	CD14(high) Monocytes (Cluster 4)	Factor1	0.044712
X4_Monocytes...CD14__CAP1	CAP1	CD14(high) Monocytes (Cluster 4)	Factor1	0.0423058
X4_Monocytes...CD14__CAPG	CAPG	CD14(high) Monocytes (Cluster 4)	Factor1	0.258203
X4_Monocytes...CD14__CAPN2	CAPN2	CD14(high) Monocytes (Cluster 4)	Factor1	0.112439
X4_Monocytes...CD14__CAPNS1	CAPNS1	CD14(high) Monocytes (Cluster 4)	Factor1	0.105671
X4_Monocytes...CD14__CAPRIN1	CAPRIN1	CD14(high) Monocytes (Cluster 4)	Factor1	0.114454
X4_Monocytes...CD14__CAPZA1	CAPZA1	CD14(high) Monocytes (Cluster 4)	Factor1	-0.167575
X4_Monocytes...CD14__CAPZA2	CAPZA2	CD14(high) Monocytes (Cluster 4)	Factor1	0.0267179
X4_Monocytes...CD14__CAPZB	CAPZB	CD14(high) Monocytes (Cluster 4)	Factor1	0.18447
X4_Monocytes...CD14__CARD16	CARD16	CD14(high) Monocytes (Cluster 4)	Factor1	0.35339
X4_Monocytes...CD14__CARD19	CARD19	CD14(high) Monocytes (Cluster 4)	Factor1	0.0303136
X4_Monocytes...CD14__CARD8	CARD8	CD14(high) Monocytes (Cluster 4)	Factor1	0.101364
X4_Monocytes...CD14__CASP1	CASP1	CD14(high) Monocytes (Cluster 4)	Factor1	0.299308
X4_Monocytes...CD14__CASP4	CASP4	CD14(high) Monocytes (Cluster 4)	Factor1	0.307146
X4_Monocytes...CD14__CASP8	CASP8	CD14(high) Monocytes (Cluster 4)	Factor1	-0.0182804
X4_Monocytes...CD14__CAST	CAST	CD14(high) Monocytes (Cluster 4)	Factor1	0.272757
X4_Monocytes...CD14__CAT	CAT	CD14(high) Monocytes (Cluster 4)	Factor1	0.221378
X4_Monocytes...CD14__CBX3	CBX3	CD14(high) Monocytes (Cluster 4)	Factor1	0.122947
X4_Monocytes...CD14__CBX4	CBX4	CD14(high) Monocytes (Cluster 4)	Factor1	-0.227204
X4_Monocytes...CD14__CCAR1	CCAR1	CD14(high) Monocytes (Cluster 4)	Factor1	-0.101015
X4_Monocytes...CD14__CCDC12	CCDC12	CD14(high) Monocytes (Cluster 4)	Factor1	0.0251954
X4_Monocytes...CD14__CCDC186	CCDC186	CD14(high) Monocytes (Cluster 4)	Factor1	0.0889562
X4_Monocytes...CD14__CCDC59	CCDC59	CD14(high) Monocytes (Cluster 4)	Factor1	-0.106448
X4_Monocytes...CD14__CCDC69	CCDC69	CD14(high) Monocytes (Cluster 4)	Factor1	0.0491302
X4_Monocytes...CD14__CCDC85B	CCDC85B	CD14(high) Monocytes (Cluster 4)	Factor1	0.132268
X4_Monocytes...CD14__CCDC88A	CCDC88A	CD14(high) Monocytes (Cluster 4)	Factor1	0.133553
X4_Monocytes...CD14__CCDC88C	CCDC88C	CD14(high) Monocytes (Cluster 4)	Factor1	-0.0476532
X4_Monocytes...CD14__CCL3	CCL3	CD14(high) Monocytes (Cluster 4)	Factor1	-0.0838318
X4_Monocytes...CD14__CCL3L1	CCL3L1	CD14(high) Monocytes (Cluster 4)	Factor1	-0.0536745
X4_Monocytes...CD14__CCL4	CCL4	CD14(high) Monocytes (Cluster 4)	Factor1	0.0384726
X4_Monocytes...CD14__CCL5	CCL5	CD14(high) Monocytes (Cluster 4)	Factor1	-0.0662145
X4_Monocytes...CD14__CCND3	CCND3	CD14(high) Monocytes (Cluster 4)	Factor1	0.106994
X4_Monocytes...CD14__CCNDBP1	CCNDBP1	CD14(high) Monocytes (Cluster 4)	Factor1	0.0690721
X4_Monocytes...CD14__CCNH	CCNH	CD14(high) Monocytes (Cluster 4)	Factor1	-0.143089
X4_Monocytes...CD14__CCNI	CCNI	CD14(high) Monocytes (Cluster 4)	Factor1	0.064551
X4_Monocytes...CD14__CCNK	CCNK	CD14(high) Monocytes (Cluster 4)	Factor1	-0.156207
X4_Monocytes...CD14__CCNL1	CCNL1	CD14(high) Monocytes (Cluster 4)	Factor1	-0.167893
X4_Monocytes...CD14__CCNY	CCNY	CD14(high) Monocytes (Cluster 4)	Factor1	-0.0157691
X4_Monocytes...CD14__CCPG1	CCPG1	CD14(high) Monocytes (Cluster 4)	Factor1	0.1725
X4_Monocytes...CD14__CCR1	CCR1	CD14(high) Monocytes (Cluster 4)	Factor1	-0.116515
X4_Monocytes...CD14__CCSER2	CCSER2	CD14(high) Monocytes (Cluster 4)	Factor1	0.0239575
X4_Monocytes...CD14__CCT2	CCT2	CD14(high) Monocytes (Cluster 4)	Factor1	-0.146132
X4_Monocytes...CD14__CCT3	CCT3	CD14(high) Monocytes (Cluster 4)	Factor1	0.108548
X4_Monocytes...CD14__CCT4	CCT4	CD14(high) Monocytes (Cluster 4)	Factor1	-0.0420614
X4_Monocytes...CD14__CCT5	CCT5	CD14(high) Monocytes (Cluster 4)	Factor1	0.0234779
X4_Monocytes...CD14__CCT6A	CCT6A	CD14(high) Monocytes (Cluster 4)	Factor1	0.167624
X4_Monocytes...CD14__CCT8	CCT8	CD14(high) Monocytes (Cluster 4)	Factor1	0.156022
X4_Monocytes...CD14__CD14	CD14	CD14(high) Monocytes (Cluster 4)	Factor1	0.369315
X4_Monocytes...CD14__CD164	CD164	CD14(high) Monocytes (Cluster 4)	Factor1	-0.15524
X4_Monocytes...CD14__CD2	CD2	CD14(high) Monocytes (Cluster 4)	Factor1	0.21504
X4_Monocytes...CD14__CD247	CD247	CD14(high) Monocytes (Cluster 4)	Factor1	0.177814
X4_Monocytes...CD14__CD300E	CD300E	CD14(high) Monocytes (Cluster 4)	Factor1	-0.169769
X4_Monocytes...CD14__CD302	CD302	CD14(high) Monocytes (Cluster 4)	Factor1	0.156396
X4_Monocytes...CD14__CD36	CD36	CD14(high) Monocytes (Cluster 4)	Factor1	0.0582602
X4_Monocytes...CD14__CD37	CD37	CD14(high) Monocytes (Cluster 4)	Factor1	0.208325
X4_Monocytes...CD14__CD3D	CD3D	CD14(high) Monocytes (Cluster 4)	Factor1	0.221023
X4_Monocytes...CD14__CD3E	CD3E	CD14(high) Monocytes (Cluster 4)	Factor1	0.0794571
X4_Monocytes...CD14__CD3G	CD3G	CD14(high) Monocytes (Cluster 4)	Factor1	0.159361
X4_Monocytes...CD14__CD4	CD4	CD14(high) Monocytes (Cluster 4)	Factor1	0.0735271
X4_Monocytes...CD14__CD44	CD44	CD14(high) Monocytes (Cluster 4)	Factor1	-0.181839
X4_Monocytes...CD14__CD46	CD46	CD14(high) Monocytes (Cluster 4)	Factor1	0.142486
X4_Monocytes...CD14__CD47	CD47	CD14(high) Monocytes (Cluster 4)	Factor1	-0.0211592
X4_Monocytes...CD14__CD48	CD48	CD14(high) Monocytes (Cluster 4)	Factor1	0.364345
X4_Monocytes...CD14__CD52	CD52	CD14(high) Monocytes (Cluster 4)	Factor1	0.14064
X4_Monocytes...CD14__CD53	CD53	CD14(high) Monocytes (Cluster 4)	Factor1	0.187701
X4_Monocytes...CD14__CD55	CD55	CD14(high) Monocytes (Cluster 4)	Factor1	-0.214802
X4_Monocytes...CD14__CD63	CD63	CD14(high) Monocytes (Cluster 4)	Factor1	0.22244
X4_Monocytes...CD14__CD68	CD68	CD14(high) Monocytes (Cluster 4)	Factor1	0.134485
X4_Monocytes...CD14__CD69	CD69	CD14(high) Monocytes (Cluster 4)	Factor1	0.00555641
X4_Monocytes...CD14__CD7	CD7	CD14(high) Monocytes (Cluster 4)	Factor1	0.0563243
X4_Monocytes...CD14__CD74	CD74	CD14(high) Monocytes (Cluster 4)	Factor1	0.0999092
X4_Monocytes...CD14__CD81	CD81	CD14(high) Monocytes (Cluster 4)	Factor1	0.0128928
X4_Monocytes...CD14__CD83	CD83	CD14(high) Monocytes (Cluster 4)	Factor1	-0.276928
X4_Monocytes...CD14__CD93	CD93	CD14(high) Monocytes (Cluster 4)	Factor1	-0.0592806
X4_Monocytes...CD14__CD99	CD99	CD14(high) Monocytes (Cluster 4)	Factor1	0.124841
X4_Monocytes...CD14__CDA	CDA	CD14(high) Monocytes (Cluster 4)	Factor1	0.17604
X4_Monocytes...CD14__CDC37	CDC37	CD14(high) Monocytes (Cluster 4)	Factor1	0.117673
X4_Monocytes...CD14__CDC40	CDC40	CD14(high) Monocytes (Cluster 4)	Factor1	0.0775864
X4_Monocytes...CD14__CDC42	CDC42	CD14(high) Monocytes (Cluster 4)	Factor1	-0.052045
X4_Monocytes...CD14__CDC42EP3	CDC42EP3	CD14(high) Monocytes (Cluster 4)	Factor1	0.0395908
X4_Monocytes...CD14__CDC42SE1	CDC42SE1	CD14(high) Monocytes (Cluster 4)	Factor1	0.108219
X4_Monocytes...CD14__CDC42SE2	CDC42SE2	CD14(high) Monocytes (Cluster 4)	Factor1	-0.210722
X4_Monocytes...CD14__CDC5L	CDC5L	CD14(high) Monocytes (Cluster 4)	Factor1	0.0529623
X4_Monocytes...CD14__CDK12	CDK12	CD14(high) Monocytes (Cluster 4)	Factor1	-0.220229
X4_Monocytes...CD14__CDK13	CDK13	CD14(high) Monocytes (Cluster 4)	Factor1	-0.176981
X4_Monocytes...CD14__CDKN1A	CDKN1A	CD14(high) Monocytes (Cluster 4)	Factor1	-0.264532
X4_Monocytes...CD14__CDKN1B	CDKN1B	CD14(high) Monocytes (Cluster 4)	Factor1	0.100799
X4_Monocytes...CD14__CDKN2D	CDKN2D	CD14(high) Monocytes (Cluster 4)	Factor1	0.116072
X4_Monocytes...CD14__CDV3	CDV3	CD14(high) Monocytes (Cluster 4)	Factor1	0.0046952
X4_Monocytes...CD14__CEBPB	CEBPB	CD14(high) Monocytes (Cluster 4)	Factor1	-0.218558
X4_Monocytes...CD14__CEBPD	CEBPD	CD14(high) Monocytes (Cluster 4)	Factor1	0.299504
X4_Monocytes...CD14__CEBPZ	CEBPZ	CD14(high) Monocytes (Cluster 4)	Factor1	-0.0434006
X4_Monocytes...CD14__CELF1	CELF1	CD14(high) Monocytes (Cluster 4)	Factor1	-0.0149035
X4_Monocytes...CD14__CELF2	CELF2	CD14(high) Monocytes (Cluster 4)	Factor1	-0.0983961
X4_Monocytes...CD14__CEMIP2	CEMIP2	CD14(high) Monocytes (Cluster 4)	Factor1	-0.213926
X4_Monocytes...CD14__CENPC	CENPC	CD14(high) Monocytes (Cluster 4)	Factor1	-0.0778879
X4_Monocytes...CD14__CEP350	CEP350	CD14(high) Monocytes (Cluster 4)	Factor1	0.0202169
X4_Monocytes...CD14__CEP85L	CEP85L	CD14(high) Monocytes (Cluster 4)	Factor1	0.103
X4_Monocytes...CD14__CFD	CFD	CD14(high) Monocytes (Cluster 4)	Factor1	0.242649
X4_Monocytes...CD14__CFL1	CFL1	CD14(high) Monocytes (Cluster 4)	Factor1	-0.179939
X4_Monocytes...CD14__CFLAR	CFLAR	CD14(high) Monocytes (Cluster 4)	Factor1	0.0822132
X4_Monocytes...CD14__CFP	CFP	CD14(high) Monocytes (Cluster 4)	Factor1	0.192106
X4_Monocytes...CD14__CGGBP1	CGGBP1	CD14(high) Monocytes (Cluster 4)	Factor1	0.144437
X4_Monocytes...CD14__CHCHD10	CHCHD10	CD14(high) Monocytes (Cluster 4)	Factor1	0.167563
X4_Monocytes...CD14__CHCHD2	CHCHD2	CD14(high) Monocytes (Cluster 4)	Factor1	0.316375
X4_Monocytes...CD14__CHCHD5	CHCHD5	CD14(high) Monocytes (Cluster 4)	Factor1	0.187653
X4_Monocytes...CD14__CHCHD7	CHCHD7	CD14(high) Monocytes (Cluster 4)	Factor1	-0.125918
X4_Monocytes...CD14__CHD1	CHD1	CD14(high) Monocytes (Cluster 4)	Factor1	-0.1572
X4_Monocytes...CD14__CHD2	CHD2	CD14(high) Monocytes (Cluster 4)	Factor1	-0.319495
X4_Monocytes...CD14__CHD3	CHD3	CD14(high) Monocytes (Cluster 4)	Factor1	-0.0243469
X4_Monocytes...CD14__CHD4	CHD4	CD14(high) Monocytes (Cluster 4)	Factor1	-0.164704
X4_Monocytes...CD14__CHD9	CHD9	CD14(high) Monocytes (Cluster 4)	Factor1	-0.155899
X4_Monocytes...CD14__CHMP1B	CHMP1B	CD14(high) Monocytes (Cluster 4)	Factor1	-0.347738
X4_Monocytes...CD14__CHMP2A	CHMP2A	CD14(high) Monocytes (Cluster 4)	Factor1	0.33935
X4_Monocytes...CD14__CHMP2B	CHMP2B	CD14(high) Monocytes (Cluster 4)	Factor1	0.0772518
X4_Monocytes...CD14__CHMP3	CHMP3	CD14(high) Monocytes (Cluster 4)	Factor1	0.162163
X4_Monocytes...CD14__CHMP4A	CHMP4A	CD14(high) Monocytes (Cluster 4)	Factor1	0.0875774
X4_Monocytes...CD14__CHMP4B	CHMP4B	CD14(high) Monocytes (Cluster 4)	Factor1	-0.0548851
X4_Monocytes...CD14__CHP1	CHP1	CD14(high) Monocytes (Cluster 4)	Factor1	-0.0318659
X4_Monocytes...CD14__CHRAC1	CHRAC1	CD14(high) Monocytes (Cluster 4)	Factor1	-0.116788
X4_Monocytes...CD14__CHURC1	CHURC1	CD14(high) Monocytes (Cluster 4)	Factor1	0.0514596
X4_Monocytes...CD14__CIB1	CIB1	CD14(high) Monocytes (Cluster 4)	Factor1	0.0571888
X4_Monocytes...CD14__CIR1	CIR1	CD14(high) Monocytes (Cluster 4)	Factor1	0.0376948
X4_Monocytes...CD14__CIRBP	CIRBP	CD14(high) Monocytes (Cluster 4)	Factor1	-0.0864203
X4_Monocytes...CD14__CITED2	CITED2	CD14(high) Monocytes (Cluster 4)	Factor1	-0.234376
X4_Monocytes...CD14__CKAP4	CKAP4	CD14(high) Monocytes (Cluster 4)	Factor1	-0.0123046
X4_Monocytes...CD14__CKLF	CKLF	CD14(high) Monocytes (Cluster 4)	Factor1	0.103395
X4_Monocytes...CD14__CKS2	CKS2	CD14(high) Monocytes (Cluster 4)	Factor1	-0.298515
X4_Monocytes...CD14__CLEC12A	CLEC12A	CD14(high) Monocytes (Cluster 4)	Factor1	0.156716
X4_Monocytes...CD14__CLEC2B	CLEC2B	CD14(high) Monocytes (Cluster 4)	Factor1	0.211567
X4_Monocytes...CD14__CLEC2D	CLEC2D	CD14(high) Monocytes (Cluster 4)	Factor1	-0.0138628
X4_Monocytes...CD14__CLEC4A	CLEC4A	CD14(high) Monocytes (Cluster 4)	Factor1	0.231411
X4_Monocytes...CD14__CLEC4E	CLEC4E	CD14(high) Monocytes (Cluster 4)	Factor1	0.195115
X4_Monocytes...CD14__CLEC7A	CLEC7A	CD14(high) Monocytes (Cluster 4)	Factor1	-0.00677301
X4_Monocytes...CD14__CLIC1	CLIC1	CD14(high) Monocytes (Cluster 4)	Factor1	0.444545
X4_Monocytes...CD14__CLINT1	CLINT1	CD14(high) Monocytes (Cluster 4)	Factor1	-0.0272829
X4_Monocytes...CD14__CLIP1	CLIP1	CD14(high) Monocytes (Cluster 4)	Factor1	0.17934
X4_Monocytes...CD14__CLK1	CLK1	CD14(high) Monocytes (Cluster 4)	Factor1	-0.418451
X4_Monocytes...CD14__CLTA	CLTA	CD14(high) Monocytes (Cluster 4)	Factor1	0.0676324
X4_Monocytes...CD14__CLTB	CLTB	CD14(high) Monocytes (Cluster 4)	Factor1	0.250041
X4_Monocytes...CD14__CLTC	CLTC	CD14(high) Monocytes (Cluster 4)	Factor1	-0.0844515
X4_Monocytes...CD14__CMIP	CMIP	CD14(high) Monocytes (Cluster 4)	Factor1	-0.0288916
X4_Monocytes...CD14__CMPK1	CMPK1	CD14(high) Monocytes (Cluster 4)	Factor1	0.0312637
X4_Monocytes...CD14__CMTM6	CMTM6	CD14(high) Monocytes (Cluster 4)	Factor1	-0.0491636
X4_Monocytes...CD14__CNBP	CNBP	CD14(high) Monocytes (Cluster 4)	Factor1	0.153708
X4_Monocytes...CD14__CNIH1	CNIH1	CD14(high) Monocytes (Cluster 4)	Factor1	0.0534776
X4_Monocytes...CD14__CNN2	CNN2	CD14(high) Monocytes (Cluster 4)	Factor1	-0.114154
X4_Monocytes...CD14__CNOT1	CNOT1	CD14(high) Monocytes (Cluster 4)	Factor1	-0.0136009
X4_Monocytes...CD14__CNOT2	CNOT2	CD14(high) Monocytes (Cluster 4)	Factor1	-0.255557
X4_Monocytes...CD14__CNOT6L	CNOT6L	CD14(high) Monocytes (Cluster 4)	Factor1	-0.343585
X4_Monocytes...CD14__CNOT7	CNOT7	CD14(high) Monocytes (Cluster 4)	Factor1	-0.00856456
X4_Monocytes...CD14__CNPY3	CNPY3	CD14(high) Monocytes (Cluster 4)	Factor1	0.332201
X4_Monocytes...CD14__CNTRL	CNTRL	CD14(high) Monocytes (Cluster 4)	Factor1	0.15267
X4_Monocytes...CD14__COL4A3BP	COL4A3BP	CD14(high) Monocytes (Cluster 4)	Factor1	0.0638193
X4_Monocytes...CD14__COMMD6	COMMD6	CD14(high) Monocytes (Cluster 4)	Factor1	0.275554
X4_Monocytes...CD14__COMT	COMT	CD14(high) Monocytes (Cluster 4)	Factor1	0.360161
X4_Monocytes...CD14__COPA	COPA	CD14(high) Monocytes (Cluster 4)	Factor1	0.0331487
X4_Monocytes...CD14__COPB1	COPB1	CD14(high) Monocytes (Cluster 4)	Factor1	-0.000785248
X4_Monocytes...CD14__COPE	COPE	CD14(high) Monocytes (Cluster 4)	Factor1	0.416996
X4_Monocytes...CD14__COPS2	COPS2	CD14(high) Monocytes (Cluster 4)	Factor1	-0.0583491
X4_Monocytes...CD14__COPS9	COPS9	CD14(high) Monocytes (Cluster 4)	Factor1	0.107073
X4_Monocytes...CD14__COQ10B	COQ10B	CD14(high) Monocytes (Cluster 4)	Factor1	-0.109626
X4_Monocytes...CD14__COQ7	COQ7	CD14(high) Monocytes (Cluster 4)	Factor1	-0.0571648
X4_Monocytes...CD14__CORO1A	CORO1A	CD14(high) Monocytes (Cluster 4)	Factor1	0.403592
X4_Monocytes...CD14__CORO1B	CORO1B	CD14(high) Monocytes (Cluster 4)	Factor1	0.199467
X4_Monocytes...CD14__COTL1	COTL1	CD14(high) Monocytes (Cluster 4)	Factor1	-0.00630731
X4_Monocytes...CD14__COX14	COX14	CD14(high) Monocytes (Cluster 4)	Factor1	0.196244
X4_Monocytes...CD14__COX17	COX17	CD14(high) Monocytes (Cluster 4)	Factor1	0.0667769
X4_Monocytes...CD14__COX19	COX19	CD14(high) Monocytes (Cluster 4)	Factor1	-0.047222
X4_Monocytes...CD14__COX20	COX20	CD14(high) Monocytes (Cluster 4)	Factor1	0.0253666
X4_Monocytes...CD14__COX4I1	COX4I1	CD14(high) Monocytes (Cluster 4)	Factor1	0.0593198
X4_Monocytes...CD14__COX5A	COX5A	CD14(high) Monocytes (Cluster 4)	Factor1	0.237373
X4_Monocytes...CD14__COX5B	COX5B	CD14(high) Monocytes (Cluster 4)	Factor1	0.362848
X4_Monocytes...CD14__COX6A1	COX6A1	CD14(high) Monocytes (Cluster 4)	Factor1	0.356626
X4_Monocytes...CD14__COX6B1	COX6B1	CD14(high) Monocytes (Cluster 4)	Factor1	0.234257
X4_Monocytes...CD14__COX6C	COX6C	CD14(high) Monocytes (Cluster 4)	Factor1	0.0807758
X4_Monocytes...CD14__COX7A2	COX7A2	CD14(high) Monocytes (Cluster 4)	Factor1	0.148377
X4_Monocytes...CD14__COX7A2L	COX7A2L	CD14(high) Monocytes (Cluster 4)	Factor1	0.0364026
X4_Monocytes...CD14__COX7B	COX7B	CD14(high) Monocytes (Cluster 4)	Factor1	0.14246
X4_Monocytes...CD14__COX7C	COX7C	CD14(high) Monocytes (Cluster 4)	Factor1	0.269612
X4_Monocytes...CD14__COX8A	COX8A	CD14(high) Monocytes (Cluster 4)	Factor1	0.223414
X4_Monocytes...CD14__CPEB4	CPEB4	CD14(high) Monocytes (Cluster 4)	Factor1	-0.232783
X4_Monocytes...CD14__CPNE3	CPNE3	CD14(high) Monocytes (Cluster 4)	Factor1	0.231893
X4_Monocytes...CD14__CPPED1	CPPED1	CD14(high) Monocytes (Cluster 4)	Factor1	0.28741
X4_Monocytes...CD14__CPVL	CPVL	CD14(high) Monocytes (Cluster 4)	Factor1	0.202639
X4_Monocytes...CD14__CRBN	CRBN	CD14(high) Monocytes (Cluster 4)	Factor1	-0.00240886
X4_Monocytes...CD14__CREB5	CREB5	CD14(high) Monocytes (Cluster 4)	Factor1	0.113162
X4_Monocytes...CD14__CREBBP	CREBBP	CD14(high) Monocytes (Cluster 4)	Factor1	-0.239562
X4_Monocytes...CD14__CREBRF	CREBRF	CD14(high) Monocytes (Cluster 4)	Factor1	-0.296022
X4_Monocytes...CD14__CREG1	CREG1	CD14(high) Monocytes (Cluster 4)	Factor1	-0.00235336
X4_Monocytes...CD14__CREM	CREM	CD14(high) Monocytes (Cluster 4)	Factor1	-0.393527
X4_Monocytes...CD14__CRIP1	CRIP1	CD14(high) Monocytes (Cluster 4)	Factor1	0.0376439
X4_Monocytes...CD14__CRTAP	CRTAP	CD14(high) Monocytes (Cluster 4)	Factor1	-0.00804181
X4_Monocytes...CD14__CRYBG1	CRYBG1	CD14(high) Monocytes (Cluster 4)	Factor1	-0.0191825
X4_Monocytes...CD14__CSDE1	CSDE1	CD14(high) Monocytes (Cluster 4)	Factor1	-0.0932645
X4_Monocytes...CD14__CSF3R	CSF3R	CD14(high) Monocytes (Cluster 4)	Factor1	0.165852
X4_Monocytes...CD14__CSGALNACT2	CSGALNACT2	CD14(high) Monocytes (Cluster 4)	Factor1	-0.22863
X4_Monocytes...CD14__CSK	CSK	CD14(high) Monocytes (Cluster 4)	Factor1	0.12847
X4_Monocytes...CD14__CSNK1A1	CSNK1A1	CD14(high) Monocytes (Cluster 4)	Factor1	-0.197367
X4_Monocytes...CD14__CSNK1D	CSNK1D	CD14(high) Monocytes (Cluster 4)	Factor1	-0.135733
X4_Monocytes...CD14__CSNK1G2	CSNK1G2	CD14(high) Monocytes (Cluster 4)	Factor1	0.0352483
X4_Monocytes...CD14__CSNK2B	CSNK2B	CD14(high) Monocytes (Cluster 4)	Factor1	0.278139
X4_Monocytes...CD14__CSRNP1	CSRNP1	CD14(high) Monocytes (Cluster 4)	Factor1	-0.376294
X4_Monocytes...CD14__CST3	CST3	CD14(high) Monocytes (Cluster 4)	Factor1	0.231596
X4_Monocytes...CD14__CSTA	CSTA	CD14(high) Monocytes (Cluster 4)	Factor1	0.340652
X4_Monocytes...CD14__CSTB	CSTB	CD14(high) Monocytes (Cluster 4)	Factor1	0.136137
X4_Monocytes...CD14__CTBP1	CTBP1	CD14(high) Monocytes (Cluster 4)	Factor1	-0.109236
X4_Monocytes...CD14__CTCF	CTCF	CD14(high) Monocytes (Cluster 4)	Factor1	-0.0294432
X4_Monocytes...CD14__CTDNEP1	CTDNEP1	CD14(high) Monocytes (Cluster 4)	Factor1	0.132372
X4_Monocytes...CD14__CTDSP1	CTDSP1	CD14(high) Monocytes (Cluster 4)	Factor1	0.113513
X4_Monocytes...CD14__CTNNB1	CTNNB1	CD14(high) Monocytes (Cluster 4)	Factor1	-0.121831
X4_Monocytes...CD14__CTSA	CTSA	CD14(high) Monocytes (Cluster 4)	Factor1	0.101524
X4_Monocytes...CD14__CTSB	CTSB	CD14(high) Monocytes (Cluster 4)	Factor1	-0.00880995
X4_Monocytes...CD14__CTSC	CTSC	CD14(high) Monocytes (Cluster 4)	Factor1	0.145353
X4_Monocytes...CD14__CTSD	CTSD	CD14(high) Monocytes (Cluster 4)	Factor1	0.0285838
X4_Monocytes...CD14__CTSH	CTSH	CD14(high) Monocytes (Cluster 4)	Factor1	0.227816
X4_Monocytes...CD14__CTSS	CTSS	CD14(high) Monocytes (Cluster 4)	Factor1	0.235256
X4_Monocytes...CD14__CTSZ	CTSZ	CD14(high) Monocytes (Cluster 4)	Factor1	0.0491545
X4_Monocytes...CD14__CUL3	CUL3	CD14(high) Monocytes (Cluster 4)	Factor1	-0.206059
X4_Monocytes...CD14__CUTA	CUTA	CD14(high) Monocytes (Cluster 4)	Factor1	0.129321
X4_Monocytes...CD14__CUX1	CUX1	CD14(high) Monocytes (Cluster 4)	Factor1	-0.098358
X4_Monocytes...CD14__CWC15	CWC15	CD14(high) Monocytes (Cluster 4)	Factor1	0.0170155
X4_Monocytes...CD14__CWC25	CWC25	CD14(high) Monocytes (Cluster 4)	Factor1	-0.165564
X4_Monocytes...CD14__CXCL2	CXCL2	CD14(high) Monocytes (Cluster 4)	Factor1	-0.265604
X4_Monocytes...CD14__CXCL8	CXCL8	CD14(high) Monocytes (Cluster 4)	Factor1	-0.22393
X4_Monocytes...CD14__CXCR4	CXCR4	CD14(high) Monocytes (Cluster 4)	Factor1	-0.130986
X4_Monocytes...CD14__CYB5R4	CYB5R4	CD14(high) Monocytes (Cluster 4)	Factor1	0.139039
X4_Monocytes...CD14__CYBA	CYBA	CD14(high) Monocytes (Cluster 4)	Factor1	0.415796
X4_Monocytes...CD14__CYBB	CYBB	CD14(high) Monocytes (Cluster 4)	Factor1	0.158381
X4_Monocytes...CD14__CYCS	CYCS	CD14(high) Monocytes (Cluster 4)	Factor1	-0.27652
X4_Monocytes...CD14__CYFIP2	CYFIP2	CD14(high) Monocytes (Cluster 4)	Factor1	-0.179434
X4_Monocytes...CD14__CYLD	CYLD	CD14(high) Monocytes (Cluster 4)	Factor1	-0.147432
X4_Monocytes...CD14__CYP1B1	CYP1B1	CD14(high) Monocytes (Cluster 4)	Factor1	-0.00928065
X4_Monocytes...CD14__CYTH1	CYTH1	CD14(high) Monocytes (Cluster 4)	Factor1	-0.0267126
X4_Monocytes...CD14__CYTIP	CYTIP	CD14(high) Monocytes (Cluster 4)	Factor1	0.098583
X4_Monocytes...CD14__CYTOR	CYTOR	CD14(high) Monocytes (Cluster 4)	Factor1	-0.0619195
X4_Monocytes...CD14__DAD1	DAD1	CD14(high) Monocytes (Cluster 4)	Factor1	0.298204
X4_Monocytes...CD14__DAZAP2	DAZAP2	CD14(high) Monocytes (Cluster 4)	Factor1	-0.230313
X4_Monocytes...CD14__DBI	DBI	CD14(high) Monocytes (Cluster 4)	Factor1	0.186067
X4_Monocytes...CD14__DBNL	DBNL	CD14(high) Monocytes (Cluster 4)	Factor1	0.263198
X4_Monocytes...CD14__DCP2	DCP2	CD14(high) Monocytes (Cluster 4)	Factor1	0.131321
X4_Monocytes...CD14__DCTN3	DCTN3	CD14(high) Monocytes (Cluster 4)	Factor1	0.15034
X4_Monocytes...CD14__DDIT3	DDIT3	CD14(high) Monocytes (Cluster 4)	Factor1	-0.339753
X4_Monocytes...CD14__DDIT4	DDIT4	CD14(high) Monocytes (Cluster 4)	Factor1	0.00207861
X4_Monocytes...CD14__DDT	DDT	CD14(high) Monocytes (Cluster 4)	Factor1	0.187873
X4_Monocytes...CD14__DDX17	DDX17	CD14(high) Monocytes (Cluster 4)	Factor1	0.0802896
X4_Monocytes...CD14__DDX18	DDX18	CD14(high) Monocytes (Cluster 4)	Factor1	-0.0583195
X4_Monocytes...CD14__DDX21	DDX21	CD14(high) Monocytes (Cluster 4)	Factor1	-0.0416034
X4_Monocytes...CD14__DDX24	DDX24	CD14(high) Monocytes (Cluster 4)	Factor1	-0.284816
X4_Monocytes...CD14__DDX27	DDX27	CD14(high) Monocytes (Cluster 4)	Factor1	-0.123372
X4_Monocytes...CD14__DDX3X	DDX3X	CD14(high) Monocytes (Cluster 4)	Factor1	-0.260688
X4_Monocytes...CD14__DDX3Y	DDX3Y	CD14(high) Monocytes (Cluster 4)	Factor1	-0.219207
X4_Monocytes...CD14__DDX46	DDX46	CD14(high) Monocytes (Cluster 4)	Factor1	0.112349
X4_Monocytes...CD14__DDX5	DDX5	CD14(high) Monocytes (Cluster 4)	Factor1	-0.313726
X4_Monocytes...CD14__DDX6	DDX6	CD14(high) Monocytes (Cluster 4)	Factor1	-0.177624
X4_Monocytes...CD14__DECR1	DECR1	CD14(high) Monocytes (Cluster 4)	Factor1	0.182154
X4_Monocytes...CD14__DEK	DEK	CD14(high) Monocytes (Cluster 4)	Factor1	0.377042
X4_Monocytes...CD14__DENND4A	DENND4A	CD14(high) Monocytes (Cluster 4)	Factor1	-0.302928
X4_Monocytes...CD14__DENR	DENR	CD14(high) Monocytes (Cluster 4)	Factor1	0.128957
X4_Monocytes...CD14__DGKZ	DGKZ	CD14(high) Monocytes (Cluster 4)	Factor1	0.141071
X4_Monocytes...CD14__DGUOK	DGUOK	CD14(high) Monocytes (Cluster 4)	Factor1	0.151165
X4_Monocytes...CD14__DHRS7	DHRS7	CD14(high) Monocytes (Cluster 4)	Factor1	0.151279
X4_Monocytes...CD14__DHX36	DHX36	CD14(high) Monocytes (Cluster 4)	Factor1	-0.209042
X4_Monocytes...CD14__DHX9	DHX9	CD14(high) Monocytes (Cluster 4)	Factor1	-0.103805
X4_Monocytes...CD14__DIAPH1	DIAPH1	CD14(high) Monocytes (Cluster 4)	Factor1	0.0223872
X4_Monocytes...CD14__DICER1	DICER1	CD14(high) Monocytes (Cluster 4)	Factor1	0.127918
X4_Monocytes...CD14__DMXL2	DMXL2	CD14(high) Monocytes (Cluster 4)	Factor1	-0.0248971
X4_Monocytes...CD14__DNAJA1	DNAJA1	CD14(high) Monocytes (Cluster 4)	Factor1	-0.377731
X4_Monocytes...CD14__DNAJA2	DNAJA2	CD14(high) Monocytes (Cluster 4)	Factor1	-0.0485982
X4_Monocytes...CD14__DNAJB1	DNAJB1	CD14(high) Monocytes (Cluster 4)	Factor1	-0.390026
X4_Monocytes...CD14__DNAJB14	DNAJB14	CD14(high) Monocytes (Cluster 4)	Factor1	-0.00776722
X4_Monocytes...CD14__DNAJB6	DNAJB6	CD14(high) Monocytes (Cluster 4)	Factor1	-0.437345
X4_Monocytes...CD14__DNAJB9	DNAJB9	CD14(high) Monocytes (Cluster 4)	Factor1	-0.309886
X4_Monocytes...CD14__DNAJC15	DNAJC15	CD14(high) Monocytes (Cluster 4)	Factor1	0.245133
X4_Monocytes...CD14__DNAJC21	DNAJC21	CD14(high) Monocytes (Cluster 4)	Factor1	-0.0447327
X4_Monocytes...CD14__DNAJC3	DNAJC3	CD14(high) Monocytes (Cluster 4)	Factor1	0.0575141
X4_Monocytes...CD14__DNAJC7	DNAJC7	CD14(high) Monocytes (Cluster 4)	Factor1	0.0616245
X4_Monocytes...CD14__DNAJC8	DNAJC8	CD14(high) Monocytes (Cluster 4)	Factor1	0.0977544
X4_Monocytes...CD14__DNTTIP2	DNTTIP2	CD14(high) Monocytes (Cluster 4)	Factor1	-0.0593199
X4_Monocytes...CD14__DOCK10	DOCK10	CD14(high) Monocytes (Cluster 4)	Factor1	-0.09892
X4_Monocytes...CD14__DOCK2	DOCK2	CD14(high) Monocytes (Cluster 4)	Factor1	-0.0226542
X4_Monocytes...CD14__DOCK8	DOCK8	CD14(high) Monocytes (Cluster 4)	Factor1	0.0508663
X4_Monocytes...CD14__DOK2	DOK2	CD14(high) Monocytes (Cluster 4)	Factor1	0.161782
X4_Monocytes...CD14__DPP7	DPP7	CD14(high) Monocytes (Cluster 4)	Factor1	0.342017
X4_Monocytes...CD14__DPYD	DPYD	CD14(high) Monocytes (Cluster 4)	Factor1	0.0500149
X4_Monocytes...CD14__DPYSL2	DPYSL2	CD14(high) Monocytes (Cluster 4)	Factor1	0.0543051
X4_Monocytes...CD14__DRAP1	DRAP1	CD14(high) Monocytes (Cluster 4)	Factor1	0.244435
X4_Monocytes...CD14__DSE	DSE	CD14(high) Monocytes (Cluster 4)	Factor1	-0.248666
X4_Monocytes...CD14__DSTN	DSTN	CD14(high) Monocytes (Cluster 4)	Factor1	-0.00436751
X4_Monocytes...CD14__DUSP1	DUSP1	CD14(high) Monocytes (Cluster 4)	Factor1	-0.0231558
X4_Monocytes...CD14__DUSP2	DUSP2	CD14(high) Monocytes (Cluster 4)	Factor1	-0.12754
X4_Monocytes...CD14__DUSP6	DUSP6	CD14(high) Monocytes (Cluster 4)	Factor1	-0.0383618
X4_Monocytes...CD14__DUT	DUT	CD14(high) Monocytes (Cluster 4)	Factor1	0.182974
X4_Monocytes...CD14__DYNC1H1	DYNC1H1	CD14(high) Monocytes (Cluster 4)	Factor1	-0.301109
X4_Monocytes...CD14__DYNLL1	DYNLL1	CD14(high) Monocytes (Cluster 4)	Factor1	-0.191004
X4_Monocytes...CD14__DYNLL2	DYNLL2	CD14(high) Monocytes (Cluster 4)	Factor1	-0.244841
X4_Monocytes...CD14__DYNLRB1	DYNLRB1	CD14(high) Monocytes (Cluster 4)	Factor1	0.238936
X4_Monocytes...CD14__DYNLT1	DYNLT1	CD14(high) Monocytes (Cluster 4)	Factor1	0.286973
X4_Monocytes...CD14__DYRK1A	DYRK1A	CD14(high) Monocytes (Cluster 4)	Factor1	-0.290924
X4_Monocytes...CD14__EAF1	EAF1	CD14(high) Monocytes (Cluster 4)	Factor1	-0.230238
X4_Monocytes...CD14__EAPP	EAPP	CD14(high) Monocytes (Cluster 4)	Factor1	-0.0313274
X4_Monocytes...CD14__ECH1	ECH1	CD14(high) Monocytes (Cluster 4)	Factor1	0.315387
X4_Monocytes...CD14__EDF1	EDF1	CD14(high) Monocytes (Cluster 4)	Factor1	0.275368
X4_Monocytes...CD14__EEF1A1	EEF1A1	CD14(high) Monocytes (Cluster 4)	Factor1	-0.0445467
X4_Monocytes...CD14__EEF1B2	EEF1B2	CD14(high) Monocytes (Cluster 4)	Factor1	0.118674
X4_Monocytes...CD14__EEF1D	EEF1D	CD14(high) Monocytes (Cluster 4)	Factor1	-0.0688616
X4_Monocytes...CD14__EEF2	EEF2	CD14(high) Monocytes (Cluster 4)	Factor1	-0.0405231
X4_Monocytes...CD14__EFCAB14	EFCAB14	CD14(high) Monocytes (Cluster 4)	Factor1	0.0135663
X4_Monocytes...CD14__EFHD2	EFHD2	CD14(high) Monocytes (Cluster 4)	Factor1	0.161727
X4_Monocytes...CD14__EGR1	EGR1	CD14(high) Monocytes (Cluster 4)	Factor1	-0.332063
X4_Monocytes...CD14__EHBP1L1	EHBP1L1	CD14(high) Monocytes (Cluster 4)	Factor1	-0.031139
X4_Monocytes...CD14__EHD1	EHD1	CD14(high) Monocytes (Cluster 4)	Factor1	-0.419513
X4_Monocytes...CD14__EID1	EID1	CD14(high) Monocytes (Cluster 4)	Factor1	0.288697
X4_Monocytes...CD14__EIF1	EIF1	CD14(high) Monocytes (Cluster 4)	Factor1	-0.143554
X4_Monocytes...CD14__EIF1AX	EIF1AX	CD14(high) Monocytes (Cluster 4)	Factor1	-0.248821
X4_Monocytes...CD14__EIF1B	EIF1B	CD14(high) Monocytes (Cluster 4)	Factor1	-0.0226382
X4_Monocytes...CD14__EIF2A	EIF2A	CD14(high) Monocytes (Cluster 4)	Factor1	0.0551869
X4_Monocytes...CD14__EIF2S2	EIF2S2	CD14(high) Monocytes (Cluster 4)	Factor1	0.0740278
X4_Monocytes...CD14__EIF2S3	EIF2S3	CD14(high) Monocytes (Cluster 4)	Factor1	-0.0603217
X4_Monocytes...CD14__EIF3A	EIF3A	CD14(high) Monocytes (Cluster 4)	Factor1	-0.208175
X4_Monocytes...CD14__EIF3B	EIF3B	CD14(high) Monocytes (Cluster 4)	Factor1	-0.0457387
X4_Monocytes...CD14__EIF3D	EIF3D	CD14(high) Monocytes (Cluster 4)	Factor1	0.187333
X4_Monocytes...CD14__EIF3E	EIF3E	CD14(high) Monocytes (Cluster 4)	Factor1	-0.0025257
X4_Monocytes...CD14__EIF3F	EIF3F	CD14(high) Monocytes (Cluster 4)	Factor1	0.175033
X4_Monocytes...CD14__EIF3G	EIF3G	CD14(high) Monocytes (Cluster 4)	Factor1	0.291725
X4_Monocytes...CD14__EIF3H	EIF3H	CD14(high) Monocytes (Cluster 4)	Factor1	0.195324
X4_Monocytes...CD14__EIF3I	EIF3I	CD14(high) Monocytes (Cluster 4)	Factor1	0.162578
X4_Monocytes...CD14__EIF3J	EIF3J	CD14(high) Monocytes (Cluster 4)	Factor1	-0.145019
X4_Monocytes...CD14__EIF3K	EIF3K	CD14(high) Monocytes (Cluster 4)	Factor1	0.272516
X4_Monocytes...CD14__EIF3L	EIF3L	CD14(high) Monocytes (Cluster 4)	Factor1	0.0450606
X4_Monocytes...CD14__EIF3M	EIF3M	CD14(high) Monocytes (Cluster 4)	Factor1	-0.00614113
X4_Monocytes...CD14__EIF4A1	EIF4A1	CD14(high) Monocytes (Cluster 4)	Factor1	-0.228619
X4_Monocytes...CD14__EIF4A2	EIF4A2	CD14(high) Monocytes (Cluster 4)	Factor1	-0.29434
X4_Monocytes...CD14__EIF4A3	EIF4A3	CD14(high) Monocytes (Cluster 4)	Factor1	-0.388817
X4_Monocytes...CD14__EIF4B	EIF4B	CD14(high) Monocytes (Cluster 4)	Factor1	0.0841618
X4_Monocytes...CD14__EIF4E	EIF4E	CD14(high) Monocytes (Cluster 4)	Factor1	-0.325615
X4_Monocytes...CD14__EIF4E2	EIF4E2	CD14(high) Monocytes (Cluster 4)	Factor1	0.236402
X4_Monocytes...CD14__EIF4EBP2	EIF4EBP2	CD14(high) Monocytes (Cluster 4)	Factor1	-0.145802
X4_Monocytes...CD14__EIF4G2	EIF4G2	CD14(high) Monocytes (Cluster 4)	Factor1	-0.409262
X4_Monocytes...CD14__EIF4H	EIF4H	CD14(high) Monocytes (Cluster 4)	Factor1	0.0801415
X4_Monocytes...CD14__EIF5	EIF5	CD14(high) Monocytes (Cluster 4)	Factor1	-0.416149
X4_Monocytes...CD14__EIF5A	EIF5A	CD14(high) Monocytes (Cluster 4)	Factor1	0.0945894
X4_Monocytes...CD14__EIF5B	EIF5B	CD14(high) Monocytes (Cluster 4)	Factor1	0.159872
X4_Monocytes...CD14__EIF6	EIF6	CD14(high) Monocytes (Cluster 4)	Factor1	0.183994
X4_Monocytes...CD14__ELF1	ELF1	CD14(high) Monocytes (Cluster 4)	Factor1	-0.280953
X4_Monocytes...CD14__ELF2	ELF2	CD14(high) Monocytes (Cluster 4)	Factor1	0.0545531
X4_Monocytes...CD14__ELL2	ELL2	CD14(high) Monocytes (Cluster 4)	Factor1	-0.460138
X4_Monocytes...CD14__ELMSAN1	ELMSAN1	CD14(high) Monocytes (Cluster 4)	Factor1	-0.139476
X4_Monocytes...CD14__ELOB	ELOB	CD14(high) Monocytes (Cluster 4)	Factor1	0.282138
X4_Monocytes...CD14__ELOC	ELOC	CD14(high) Monocytes (Cluster 4)	Factor1	0.00554142
X4_Monocytes...CD14__ELOVL5	ELOVL5	CD14(high) Monocytes (Cluster 4)	Factor1	-0.0906588
X4_Monocytes...CD14__EMB	EMB	CD14(high) Monocytes (Cluster 4)	Factor1	0.0822543
X4_Monocytes...CD14__EMC10	EMC10	CD14(high) Monocytes (Cluster 4)	Factor1	0.0719002
X4_Monocytes...CD14__EMC3	EMC3	CD14(high) Monocytes (Cluster 4)	Factor1	-0.0219183
X4_Monocytes...CD14__EMC6	EMC6	CD14(high) Monocytes (Cluster 4)	Factor1	0.187362
X4_Monocytes...CD14__EMD	EMD	CD14(high) Monocytes (Cluster 4)	Factor1	0.0624452
X4_Monocytes...CD14__EMILIN2	EMILIN2	CD14(high) Monocytes (Cluster 4)	Factor1	0.0955243
X4_Monocytes...CD14__EML4	EML4	CD14(high) Monocytes (Cluster 4)	Factor1	-0.0306417
X4_Monocytes...CD14__EMP3	EMP3	CD14(high) Monocytes (Cluster 4)	Factor1	0.268345
X4_Monocytes...CD14__ENO1	ENO1	CD14(high) Monocytes (Cluster 4)	Factor1	0.212503
X4_Monocytes...CD14__ENSA	ENSA	CD14(high) Monocytes (Cluster 4)	Factor1	0.035291
X4_Monocytes...CD14__ENTPD1	ENTPD1	CD14(high) Monocytes (Cluster 4)	Factor1	0.136956
X4_Monocytes...CD14__ENY2	ENY2	CD14(high) Monocytes (Cluster 4)	Factor1	0.10391
X4_Monocytes...CD14__EP300	EP300	CD14(high) Monocytes (Cluster 4)	Factor1	-0.165737
X4_Monocytes...CD14__EPB41	EPB41	CD14(high) Monocytes (Cluster 4)	Factor1	0.1853
X4_Monocytes...CD14__EPB41L4A.AS1	EPB41L4A.AS1	CD14(high) Monocytes (Cluster 4)	Factor1	0.0090312
X4_Monocytes...CD14__EPC1	EPC1	CD14(high) Monocytes (Cluster 4)	Factor1	-0.235363
X4_Monocytes...CD14__EPS15	EPS15	CD14(high) Monocytes (Cluster 4)	Factor1	-0.0257612
X4_Monocytes...CD14__ERBIN	ERBIN	CD14(high) Monocytes (Cluster 4)	Factor1	-0.0120303
X4_Monocytes...CD14__EREG	EREG	CD14(high) Monocytes (Cluster 4)	Factor1	-0.083704
X4_Monocytes...CD14__ERGIC3	ERGIC3	CD14(high) Monocytes (Cluster 4)	Factor1	-0.0883474
X4_Monocytes...CD14__ERH	ERH	CD14(high) Monocytes (Cluster 4)	Factor1	-0.105082
X4_Monocytes...CD14__ERICH1	ERICH1	CD14(high) Monocytes (Cluster 4)	Factor1	0.023177
X4_Monocytes...CD14__ERP29	ERP29	CD14(high) Monocytes (Cluster 4)	Factor1	0.402231
X4_Monocytes...CD14__ERP44	ERP44	CD14(high) Monocytes (Cluster 4)	Factor1	0.1766
X4_Monocytes...CD14__ESD	ESD	CD14(high) Monocytes (Cluster 4)	Factor1	0.0697898
X4_Monocytes...CD14__ETF1	ETF1	CD14(high) Monocytes (Cluster 4)	Factor1	-0.35313
X4_Monocytes...CD14__ETFB	ETFB	CD14(high) Monocytes (Cluster 4)	Factor1	0.259514
X4_Monocytes...CD14__ETS1	ETS1	CD14(high) Monocytes (Cluster 4)	Factor1	0.0749226
X4_Monocytes...CD14__ETS2	ETS2	CD14(high) Monocytes (Cluster 4)	Factor1	-0.294166
X4_Monocytes...CD14__EVI2A	EVI2A	CD14(high) Monocytes (Cluster 4)	Factor1	0.0289441
X4_Monocytes...CD14__EVI2B	EVI2B	CD14(high) Monocytes (Cluster 4)	Factor1	0.0996728
X4_Monocytes...CD14__EVL	EVL	CD14(high) Monocytes (Cluster 4)	Factor1	0.151435
X4_Monocytes...CD14__EWSR1	EWSR1	CD14(high) Monocytes (Cluster 4)	Factor1	-0.172332
X4_Monocytes...CD14__EXOSC6	EXOSC6	CD14(high) Monocytes (Cluster 4)	Factor1	-0.131685
X4_Monocytes...CD14__EZR	EZR	CD14(high) Monocytes (Cluster 4)	Factor1	-0.33114
X4_Monocytes...CD14__FAAP20	FAAP20	CD14(high) Monocytes (Cluster 4)	Factor1	0.21982
X4_Monocytes...CD14__FAM107B	FAM107B	CD14(high) Monocytes (Cluster 4)	Factor1	-0.221095
X4_Monocytes...CD14__FAM120A	FAM120A	CD14(high) Monocytes (Cluster 4)	Factor1	-0.0957862
X4_Monocytes...CD14__FAM129A	FAM129A	CD14(high) Monocytes (Cluster 4)	Factor1	0.0723258
X4_Monocytes...CD14__FAM133B	FAM133B	CD14(high) Monocytes (Cluster 4)	Factor1	-0.398372
X4_Monocytes...CD14__FAM177A1	FAM177A1	CD14(high) Monocytes (Cluster 4)	Factor1	-0.24153
X4_Monocytes...CD14__FAM200B	FAM200B	CD14(high) Monocytes (Cluster 4)	Factor1	0.303431
X4_Monocytes...CD14__FAM204A	FAM204A	CD14(high) Monocytes (Cluster 4)	Factor1	0.0553466
X4_Monocytes...CD14__FAM45A	FAM45A	CD14(high) Monocytes (Cluster 4)	Factor1	0.249156
X4_Monocytes...CD14__FAM49A	FAM49A	CD14(high) Monocytes (Cluster 4)	Factor1	-0.0497862
X4_Monocytes...CD14__FAM49B	FAM49B	CD14(high) Monocytes (Cluster 4)	Factor1	-0.0652042
X4_Monocytes...CD14__FAM50A	FAM50A	CD14(high) Monocytes (Cluster 4)	Factor1	0.0907053
X4_Monocytes...CD14__FAM53C	FAM53C	CD14(high) Monocytes (Cluster 4)	Factor1	-0.3781
X4_Monocytes...CD14__FAM96B	FAM96B	CD14(high) Monocytes (Cluster 4)	Factor1	0.208782
X4_Monocytes...CD14__FAR1	FAR1	CD14(high) Monocytes (Cluster 4)	Factor1	-0.0525575
X4_Monocytes...CD14__FAU	FAU	CD14(high) Monocytes (Cluster 4)	Factor1	0.20544
X4_Monocytes...CD14__FBL	FBL	CD14(high) Monocytes (Cluster 4)	Factor1	-0.0260548
X4_Monocytes...CD14__FBXL5	FBXL5	CD14(high) Monocytes (Cluster 4)	Factor1	0.0599796
X4_Monocytes...CD14__FBXO33	FBXO33	CD14(high) Monocytes (Cluster 4)	Factor1	-0.402339
X4_Monocytes...CD14__FBXO9	FBXO9	CD14(high) Monocytes (Cluster 4)	Factor1	0.181899
X4_Monocytes...CD14__FBXW7	FBXW7	CD14(high) Monocytes (Cluster 4)	Factor1	-0.226256
X4_Monocytes...CD14__FCAR	FCAR	CD14(high) Monocytes (Cluster 4)	Factor1	0.0744222
X4_Monocytes...CD14__FCER1G	FCER1G	CD14(high) Monocytes (Cluster 4)	Factor1	0.242144
X4_Monocytes...CD14__FCGR2A	FCGR2A	CD14(high) Monocytes (Cluster 4)	Factor1	0.0789353
X4_Monocytes...CD14__FCGRT	FCGRT	CD14(high) Monocytes (Cluster 4)	Factor1	0.226498
X4_Monocytes...CD14__FCN1	FCN1	CD14(high) Monocytes (Cluster 4)	Factor1	0.222076
X4_Monocytes...CD14__FERMT3	FERMT3	CD14(high) Monocytes (Cluster 4)	Factor1	0.122793
X4_Monocytes...CD14__FGFR1OP2	FGFR1OP2	CD14(high) Monocytes (Cluster 4)	Factor1	0.0950062
X4_Monocytes...CD14__FGL2	FGL2	CD14(high) Monocytes (Cluster 4)	Factor1	0.259425
X4_Monocytes...CD14__FGR	FGR	CD14(high) Monocytes (Cluster 4)	Factor1	0.00073213
X4_Monocytes...CD14__FIS1	FIS1	CD14(high) Monocytes (Cluster 4)	Factor1	0.242725
X4_Monocytes...CD14__FKBP1A	FKBP1A	CD14(high) Monocytes (Cluster 4)	Factor1	0.0290737
X4_Monocytes...CD14__FKBP2	FKBP2	CD14(high) Monocytes (Cluster 4)	Factor1	0.218665
X4_Monocytes...CD14__FKBP5	FKBP5	CD14(high) Monocytes (Cluster 4)	Factor1	0.0938023
X4_Monocytes...CD14__FKBP8	FKBP8	CD14(high) Monocytes (Cluster 4)	Factor1	0.347284
X4_Monocytes...CD14__FLI1	FLI1	CD14(high) Monocytes (Cluster 4)	Factor1	0.00072325
X4_Monocytes...CD14__FLNA	FLNA	CD14(high) Monocytes (Cluster 4)	Factor1	-0.0272339
X4_Monocytes...CD14__FLOT1	FLOT1	CD14(high) Monocytes (Cluster 4)	Factor1	0.164996
X4_Monocytes...CD14__FLOT2	FLOT2	CD14(high) Monocytes (Cluster 4)	Factor1	0.0256534
X4_Monocytes...CD14__FMNL1	FMNL1	CD14(high) Monocytes (Cluster 4)	Factor1	0.0483932
X4_Monocytes...CD14__FNBP1	FNBP1	CD14(high) Monocytes (Cluster 4)	Factor1	-0.0664353
X4_Monocytes...CD14__FNBP4	FNBP4	CD14(high) Monocytes (Cluster 4)	Factor1	-0.0570634
X4_Monocytes...CD14__FNDC3B	FNDC3B	CD14(high) Monocytes (Cluster 4)	Factor1	-0.0888242
X4_Monocytes...CD14__FNIP1	FNIP1	CD14(high) Monocytes (Cluster 4)	Factor1	-0.178642
X4_Monocytes...CD14__FOS	FOS	CD14(high) Monocytes (Cluster 4)	Factor1	-0.0491996
X4_Monocytes...CD14__FOSB	FOSB	CD14(high) Monocytes (Cluster 4)	Factor1	-0.443321
X4_Monocytes...CD14__FOSL2	FOSL2	CD14(high) Monocytes (Cluster 4)	Factor1	-0.383232
X4_Monocytes...CD14__FOXN3	FOXN3	CD14(high) Monocytes (Cluster 4)	Factor1	-6.1762e-05
X4_Monocytes...CD14__FOXO3	FOXO3	CD14(high) Monocytes (Cluster 4)	Factor1	-0.409465
X4_Monocytes...CD14__FOXP1	FOXP1	CD14(high) Monocytes (Cluster 4)	Factor1	-0.235554
X4_Monocytes...CD14__FPR1	FPR1	CD14(high) Monocytes (Cluster 4)	Factor1	0.167376
X4_Monocytes...CD14__FRYL	FRYL	CD14(high) Monocytes (Cluster 4)	Factor1	-0.0593702
X4_Monocytes...CD14__FTH1	FTH1	CD14(high) Monocytes (Cluster 4)	Factor1	-0.0410699
X4_Monocytes...CD14__FTL	FTL	CD14(high) Monocytes (Cluster 4)	Factor1	-0.0543645
X4_Monocytes...CD14__FUS	FUS	CD14(high) Monocytes (Cluster 4)	Factor1	-0.336299
X4_Monocytes...CD14__FXR1	FXR1	CD14(high) Monocytes (Cluster 4)	Factor1	-0.0570093
X4_Monocytes...CD14__FXYD5	FXYD5	CD14(high) Monocytes (Cluster 4)	Factor1	0.373713
X4_Monocytes...CD14__FYB1	FYB1	CD14(high) Monocytes (Cluster 4)	Factor1	0.216501
X4_Monocytes...CD14__FYN	FYN	CD14(high) Monocytes (Cluster 4)	Factor1	-0.0371789
X4_Monocytes...CD14__G3BP1	G3BP1	CD14(high) Monocytes (Cluster 4)	Factor1	-0.39452
X4_Monocytes...CD14__G3BP2	G3BP2	CD14(high) Monocytes (Cluster 4)	Factor1	-0.280143
X4_Monocytes...CD14__GABARAPL1	GABARAPL1	CD14(high) Monocytes (Cluster 4)	Factor1	-0.177084
X4_Monocytes...CD14__GABARAPL2	GABARAPL2	CD14(high) Monocytes (Cluster 4)	Factor1	0.140239
X4_Monocytes...CD14__GABPB1.AS1	GABPB1.AS1	CD14(high) Monocytes (Cluster 4)	Factor1	-0.0262436
X4_Monocytes...CD14__GADD45A	GADD45A	CD14(high) Monocytes (Cluster 4)	Factor1	-0.334993
X4_Monocytes...CD14__GADD45B	GADD45B	CD14(high) Monocytes (Cluster 4)	Factor1	-0.255252
X4_Monocytes...CD14__GADD45GIP1	GADD45GIP1	CD14(high) Monocytes (Cluster 4)	Factor1	0.1457
X4_Monocytes...CD14__GALNT1	GALNT1	CD14(high) Monocytes (Cluster 4)	Factor1	-0.0570549
X4_Monocytes...CD14__GAPDH	GAPDH	CD14(high) Monocytes (Cluster 4)	Factor1	0.13036
X4_Monocytes...CD14__GAS7	GAS7	CD14(high) Monocytes (Cluster 4)	Factor1	0.0897841
X4_Monocytes...CD14__GBP2	GBP2	CD14(high) Monocytes (Cluster 4)	Factor1	0.219163
X4_Monocytes...CD14__GCA	GCA	CD14(high) Monocytes (Cluster 4)	Factor1	0.133591
X4_Monocytes...CD14__GCC2	GCC2	CD14(high) Monocytes (Cluster 4)	Factor1	0.144727
X4_Monocytes...CD14__GDI2	GDI2	CD14(high) Monocytes (Cluster 4)	Factor1	-0.00768967
X4_Monocytes...CD14__GGNBP2	GGNBP2	CD14(high) Monocytes (Cluster 4)	Factor1	-0.100253
X4_Monocytes...CD14__GHITM	GHITM	CD14(high) Monocytes (Cluster 4)	Factor1	0.225277
X4_Monocytes...CD14__GIMAP1	GIMAP1	CD14(high) Monocytes (Cluster 4)	Factor1	0.251104
X4_Monocytes...CD14__GIMAP4	GIMAP4	CD14(high) Monocytes (Cluster 4)	Factor1	0.223822
X4_Monocytes...CD14__GIMAP7	GIMAP7	CD14(high) Monocytes (Cluster 4)	Factor1	0.183757
X4_Monocytes...CD14__GLG1	GLG1	CD14(high) Monocytes (Cluster 4)	Factor1	0.113977
X4_Monocytes...CD14__GLIPR1	GLIPR1	CD14(high) Monocytes (Cluster 4)	Factor1	0.123952
X4_Monocytes...CD14__GLIPR2	GLIPR2	CD14(high) Monocytes (Cluster 4)	Factor1	0.201174
X4_Monocytes...CD14__GLRX	GLRX	CD14(high) Monocytes (Cluster 4)	Factor1	0.329026
X4_Monocytes...CD14__GLS	GLS	CD14(high) Monocytes (Cluster 4)	Factor1	-0.395089
X4_Monocytes...CD14__GLTP	GLTP	CD14(high) Monocytes (Cluster 4)	Factor1	-0.0250548
X4_Monocytes...CD14__GLUD1	GLUD1	CD14(high) Monocytes (Cluster 4)	Factor1	-0.157036
X4_Monocytes...CD14__GLUL	GLUL	CD14(high) Monocytes (Cluster 4)	Factor1	-0.183326
X4_Monocytes...CD14__GMFG	GMFG	CD14(high) Monocytes (Cluster 4)	Factor1	0.46889
X4_Monocytes...CD14__GNA13	GNA13	CD14(high) Monocytes (Cluster 4)	Factor1	-0.270793
X4_Monocytes...CD14__GNAI2	GNAI2	CD14(high) Monocytes (Cluster 4)	Factor1	0.178141
X4_Monocytes...CD14__GNAI3	GNAI3	CD14(high) Monocytes (Cluster 4)	Factor1	-0.166619
X4_Monocytes...CD14__GNAQ	GNAQ	CD14(high) Monocytes (Cluster 4)	Factor1	-0.188693
X4_Monocytes...CD14__GNAS	GNAS	CD14(high) Monocytes (Cluster 4)	Factor1	0.250425
X4_Monocytes...CD14__GNB1	GNB1	CD14(high) Monocytes (Cluster 4)	Factor1	-0.140035
X4_Monocytes...CD14__GNB2	GNB2	CD14(high) Monocytes (Cluster 4)	Factor1	0.0974755
X4_Monocytes...CD14__GNG2	GNG2	CD14(high) Monocytes (Cluster 4)	Factor1	-0.240601
X4_Monocytes...CD14__GNG5	GNG5	CD14(high) Monocytes (Cluster 4)	Factor1	0.329881
X4_Monocytes...CD14__GNS	GNS	CD14(high) Monocytes (Cluster 4)	Factor1	0.0660576
X4_Monocytes...CD14__GOLGA4	GOLGA4	CD14(high) Monocytes (Cluster 4)	Factor1	0.224209
X4_Monocytes...CD14__GOLGA7	GOLGA7	CD14(high) Monocytes (Cluster 4)	Factor1	-0.00921445
X4_Monocytes...CD14__GOLGB1	GOLGB1	CD14(high) Monocytes (Cluster 4)	Factor1	0.0616738
X4_Monocytes...CD14__GPATCH2L	GPATCH2L	CD14(high) Monocytes (Cluster 4)	Factor1	-0.218717
X4_Monocytes...CD14__GPATCH8	GPATCH8	CD14(high) Monocytes (Cluster 4)	Factor1	-0.00201868
X4_Monocytes...CD14__GPBP1	GPBP1	CD14(high) Monocytes (Cluster 4)	Factor1	-0.216539
X4_Monocytes...CD14__GPCPD1	GPCPD1	CD14(high) Monocytes (Cluster 4)	Factor1	-0.16035
X4_Monocytes...CD14__GPR183	GPR183	CD14(high) Monocytes (Cluster 4)	Factor1	-0.132481
X4_Monocytes...CD14__GPSM3	GPSM3	CD14(high) Monocytes (Cluster 4)	Factor1	0.310828
X4_Monocytes...CD14__GPX4	GPX4	CD14(high) Monocytes (Cluster 4)	Factor1	0.0537726
X4_Monocytes...CD14__GRB2	GRB2	CD14(high) Monocytes (Cluster 4)	Factor1	0.186405
X4_Monocytes...CD14__GRINA	GRINA	CD14(high) Monocytes (Cluster 4)	Factor1	0.102506
X4_Monocytes...CD14__GRK2	GRK2	CD14(high) Monocytes (Cluster 4)	Factor1	-0.00657445
X4_Monocytes...CD14__GRN	GRN	CD14(high) Monocytes (Cluster 4)	Factor1	0.276672
X4_Monocytes...CD14__GRPEL1	GRPEL1	CD14(high) Monocytes (Cluster 4)	Factor1	-0.0965114
X4_Monocytes...CD14__GSPT1	GSPT1	CD14(high) Monocytes (Cluster 4)	Factor1	-0.177464
X4_Monocytes...CD14__GSTK1	GSTK1	CD14(high) Monocytes (Cluster 4)	Factor1	0.266159
X4_Monocytes...CD14__GSTO1	GSTO1	CD14(high) Monocytes (Cluster 4)	Factor1	0.134097
X4_Monocytes...CD14__GSTP1	GSTP1	CD14(high) Monocytes (Cluster 4)	Factor1	0.272475
X4_Monocytes...CD14__GTF2A2	GTF2A2	CD14(high) Monocytes (Cluster 4)	Factor1	0.0566278
X4_Monocytes...CD14__GTF2B	GTF2B	CD14(high) Monocytes (Cluster 4)	Factor1	-0.36807
X4_Monocytes...CD14__GTF2I	GTF2I	CD14(high) Monocytes (Cluster 4)	Factor1	0.00640409
X4_Monocytes...CD14__GTF3A	GTF3A	CD14(high) Monocytes (Cluster 4)	Factor1	0.0998278
X4_Monocytes...CD14__GTF3C6	GTF3C6	CD14(high) Monocytes (Cluster 4)	Factor1	0.356119
X4_Monocytes...CD14__GUK1	GUK1	CD14(high) Monocytes (Cluster 4)	Factor1	0.0868544
X4_Monocytes...CD14__GYPC	GYPC	CD14(high) Monocytes (Cluster 4)	Factor1	0.125909
X4_Monocytes...CD14__GZMM	GZMM	CD14(high) Monocytes (Cluster 4)	Factor1	0.112704
X4_Monocytes...CD14__H1FX	H1FX	CD14(high) Monocytes (Cluster 4)	Factor1	0.00412003
X4_Monocytes...CD14__H2AFJ	H2AFJ	CD14(high) Monocytes (Cluster 4)	Factor1	0.016603
X4_Monocytes...CD14__H2AFV	H2AFV	CD14(high) Monocytes (Cluster 4)	Factor1	-0.0635819
X4_Monocytes...CD14__H2AFX	H2AFX	CD14(high) Monocytes (Cluster 4)	Factor1	-0.330756
X4_Monocytes...CD14__H2AFY	H2AFY	CD14(high) Monocytes (Cluster 4)	Factor1	0.128248
X4_Monocytes...CD14__H2AFZ	H2AFZ	CD14(high) Monocytes (Cluster 4)	Factor1	-0.275484
X4_Monocytes...CD14__H3F3A	H3F3A	CD14(high) Monocytes (Cluster 4)	Factor1	0.106308
X4_Monocytes...CD14__H3F3B	H3F3B	CD14(high) Monocytes (Cluster 4)	Factor1	-0.398478
X4_Monocytes...CD14__HACD4	HACD4	CD14(high) Monocytes (Cluster 4)	Factor1	0.132139
X4_Monocytes...CD14__HADHA	HADHA	CD14(high) Monocytes (Cluster 4)	Factor1	0.121096
X4_Monocytes...CD14__HAX1	HAX1	CD14(high) Monocytes (Cluster 4)	Factor1	0.184552
X4_Monocytes...CD14__HBP1	HBP1	CD14(high) Monocytes (Cluster 4)	Factor1	-0.344558
X4_Monocytes...CD14__HCK	HCK	CD14(high) Monocytes (Cluster 4)	Factor1	0.196015
X4_Monocytes...CD14__HCLS1	HCLS1	CD14(high) Monocytes (Cluster 4)	Factor1	0.132575
X4_Monocytes...CD14__HCST	HCST	CD14(high) Monocytes (Cluster 4)	Factor1	0.242509
X4_Monocytes...CD14__HDGF	HDGF	CD14(high) Monocytes (Cluster 4)	Factor1	0.0497996
X4_Monocytes...CD14__HEBP2	HEBP2	CD14(high) Monocytes (Cluster 4)	Factor1	0.310906
X4_Monocytes...CD14__HECA	HECA	CD14(high) Monocytes (Cluster 4)	Factor1	-0.317465
X4_Monocytes...CD14__HECTD1	HECTD1	CD14(high) Monocytes (Cluster 4)	Factor1	-0.0868847
X4_Monocytes...CD14__HELZ	HELZ	CD14(high) Monocytes (Cluster 4)	Factor1	-0.12779
X4_Monocytes...CD14__HERC1	HERC1	CD14(high) Monocytes (Cluster 4)	Factor1	-0.219121
X4_Monocytes...CD14__HERPUD1	HERPUD1	CD14(high) Monocytes (Cluster 4)	Factor1	-0.358352
X4_Monocytes...CD14__HERPUD2	HERPUD2	CD14(high) Monocytes (Cluster 4)	Factor1	-0.0843781
X4_Monocytes...CD14__HEXIM1	HEXIM1	CD14(high) Monocytes (Cluster 4)	Factor1	-0.418556
X4_Monocytes...CD14__HIF1A	HIF1A	CD14(high) Monocytes (Cluster 4)	Factor1	-0.135055
X4_Monocytes...CD14__HIGD2A	HIGD2A	CD14(high) Monocytes (Cluster 4)	Factor1	0.329891
X4_Monocytes...CD14__HINT1	HINT1	CD14(high) Monocytes (Cluster 4)	Factor1	0.0909663
X4_Monocytes...CD14__HIPK1	HIPK1	CD14(high) Monocytes (Cluster 4)	Factor1	-0.175419
X4_Monocytes...CD14__HIPK2	HIPK2	CD14(high) Monocytes (Cluster 4)	Factor1	-0.176858
X4_Monocytes...CD14__HIPK3	HIPK3	CD14(high) Monocytes (Cluster 4)	Factor1	0.0349595
X4_Monocytes...CD14__HIST1H1C	HIST1H1C	CD14(high) Monocytes (Cluster 4)	Factor1	0.234919
X4_Monocytes...CD14__HIST1H4C	HIST1H4C	CD14(high) Monocytes (Cluster 4)	Factor1	0.0824231
X4_Monocytes...CD14__HIST2H2AC	HIST2H2AC	CD14(high) Monocytes (Cluster 4)	Factor1	0.206319
X4_Monocytes...CD14__HLA.A	HLA.A	CD14(high) Monocytes (Cluster 4)	Factor1	0.102312
X4_Monocytes...CD14__HLA.B	HLA.B	CD14(high) Monocytes (Cluster 4)	Factor1	-0.0030492
X4_Monocytes...CD14__HLA.C	HLA.C	CD14(high) Monocytes (Cluster 4)	Factor1	0.283067
X4_Monocytes...CD14__HLA.DMA	HLA.DMA	CD14(high) Monocytes (Cluster 4)	Factor1	0.113927
X4_Monocytes...CD14__HLA.DMB	HLA.DMB	CD14(high) Monocytes (Cluster 4)	Factor1	0.16206
X4_Monocytes...CD14__HLA.DPA1	HLA.DPA1	CD14(high) Monocytes (Cluster 4)	Factor1	0.115805
X4_Monocytes...CD14__HLA.DPB1	HLA.DPB1	CD14(high) Monocytes (Cluster 4)	Factor1	0.12719
X4_Monocytes...CD14__HLA.DQB1	HLA.DQB1	CD14(high) Monocytes (Cluster 4)	Factor1	-0.0955848
X4_Monocytes...CD14__HLA.DRA	HLA.DRA	CD14(high) Monocytes (Cluster 4)	Factor1	0.0538438
X4_Monocytes...CD14__HLA.DRB1	HLA.DRB1	CD14(high) Monocytes (Cluster 4)	Factor1	0.00812407
X4_Monocytes...CD14__HLA.DRB5	HLA.DRB5	CD14(high) Monocytes (Cluster 4)	Factor1	0.0134567
X4_Monocytes...CD14__HLA.E	HLA.E	CD14(high) Monocytes (Cluster 4)	Factor1	0.177416
X4_Monocytes...CD14__HLA.F	HLA.F	CD14(high) Monocytes (Cluster 4)	Factor1	0.292278
X4_Monocytes...CD14__HM13	HM13	CD14(high) Monocytes (Cluster 4)	Factor1	0.0662464
X4_Monocytes...CD14__HMGA1	HMGA1	CD14(high) Monocytes (Cluster 4)	Factor1	-0.192158
X4_Monocytes...CD14__HMGB1	HMGB1	CD14(high) Monocytes (Cluster 4)	Factor1	0.0126766
X4_Monocytes...CD14__HMGB2	HMGB2	CD14(high) Monocytes (Cluster 4)	Factor1	-0.0127115
X4_Monocytes...CD14__HMGN1	HMGN1	CD14(high) Monocytes (Cluster 4)	Factor1	0.141803
X4_Monocytes...CD14__HMGN2	HMGN2	CD14(high) Monocytes (Cluster 4)	Factor1	-0.054919
X4_Monocytes...CD14__HMGN3	HMGN3	CD14(high) Monocytes (Cluster 4)	Factor1	0.14709
X4_Monocytes...CD14__HNRNPA0	HNRNPA0	CD14(high) Monocytes (Cluster 4)	Factor1	-0.0754069
X4_Monocytes...CD14__HNRNPA1	HNRNPA1	CD14(high) Monocytes (Cluster 4)	Factor1	-0.119192
X4_Monocytes...CD14__HNRNPA2B1	HNRNPA2B1	CD14(high) Monocytes (Cluster 4)	Factor1	0.0588361
X4_Monocytes...CD14__HNRNPA3	HNRNPA3	CD14(high) Monocytes (Cluster 4)	Factor1	0.0225372
X4_Monocytes...CD14__HNRNPAB	HNRNPAB	CD14(high) Monocytes (Cluster 4)	Factor1	-0.272267
X4_Monocytes...CD14__HNRNPC	HNRNPC	CD14(high) Monocytes (Cluster 4)	Factor1	-0.404502
X4_Monocytes...CD14__HNRNPD	HNRNPD	CD14(high) Monocytes (Cluster 4)	Factor1	0.0820515
X4_Monocytes...CD14__HNRNPDL	HNRNPDL	CD14(high) Monocytes (Cluster 4)	Factor1	-0.156918
X4_Monocytes...CD14__HNRNPF	HNRNPF	CD14(high) Monocytes (Cluster 4)	Factor1	-0.00928677
X4_Monocytes...CD14__HNRNPH1	HNRNPH1	CD14(high) Monocytes (Cluster 4)	Factor1	-0.337017
X4_Monocytes...CD14__HNRNPH3	HNRNPH3	CD14(high) Monocytes (Cluster 4)	Factor1	-0.230631
X4_Monocytes...CD14__HNRNPK	HNRNPK	CD14(high) Monocytes (Cluster 4)	Factor1	-0.0525583
X4_Monocytes...CD14__HNRNPL	HNRNPL	CD14(high) Monocytes (Cluster 4)	Factor1	-0.128146
X4_Monocytes...CD14__HNRNPM	HNRNPM	CD14(high) Monocytes (Cluster 4)	Factor1	-0.00216698
X4_Monocytes...CD14__HNRNPR	HNRNPR	CD14(high) Monocytes (Cluster 4)	Factor1	0.0913074
X4_Monocytes...CD14__HNRNPU	HNRNPU	CD14(high) Monocytes (Cluster 4)	Factor1	-0.0269877
X4_Monocytes...CD14__HNRNPUL1	HNRNPUL1	CD14(high) Monocytes (Cluster 4)	Factor1	-0.164301
X4_Monocytes...CD14__HOOK3	HOOK3	CD14(high) Monocytes (Cluster 4)	Factor1	0.202937
X4_Monocytes...CD14__HP1BP3	HP1BP3	CD14(high) Monocytes (Cluster 4)	Factor1	0.0628756
X4_Monocytes...CD14__HSBP1	HSBP1	CD14(high) Monocytes (Cluster 4)	Factor1	0.172762
X4_Monocytes...CD14__HSD17B11	HSD17B11	CD14(high) Monocytes (Cluster 4)	Factor1	0.0373269
X4_Monocytes...CD14__HSP90AA1	HSP90AA1	CD14(high) Monocytes (Cluster 4)	Factor1	-0.406018
X4_Monocytes...CD14__HSP90AB1	HSP90AB1	CD14(high) Monocytes (Cluster 4)	Factor1	-0.42994
X4_Monocytes...CD14__HSP90B1	HSP90B1	CD14(high) Monocytes (Cluster 4)	Factor1	0.0520153
X4_Monocytes...CD14__HSPA1A	HSPA1A	CD14(high) Monocytes (Cluster 4)	Factor1	-0.261575
X4_Monocytes...CD14__HSPA1B	HSPA1B	CD14(high) Monocytes (Cluster 4)	Factor1	-0.347821
X4_Monocytes...CD14__HSPA5	HSPA5	CD14(high) Monocytes (Cluster 4)	Factor1	-0.230161
X4_Monocytes...CD14__HSPA8	HSPA8	CD14(high) Monocytes (Cluster 4)	Factor1	-0.40262
X4_Monocytes...CD14__HSPA9	HSPA9	CD14(high) Monocytes (Cluster 4)	Factor1	-0.210953
X4_Monocytes...CD14__HSPD1	HSPD1	CD14(high) Monocytes (Cluster 4)	Factor1	-0.211769
X4_Monocytes...CD14__HSPE1	HSPE1	CD14(high) Monocytes (Cluster 4)	Factor1	-0.219971
X4_Monocytes...CD14__HSPH1	HSPH1	CD14(high) Monocytes (Cluster 4)	Factor1	-0.438896
X4_Monocytes...CD14__ICAM1	ICAM1	CD14(high) Monocytes (Cluster 4)	Factor1	-0.176461
X4_Monocytes...CD14__ICAM3	ICAM3	CD14(high) Monocytes (Cluster 4)	Factor1	0.394128
X4_Monocytes...CD14__ID1	ID1	CD14(high) Monocytes (Cluster 4)	Factor1	-0.106954
X4_Monocytes...CD14__ID2	ID2	CD14(high) Monocytes (Cluster 4)	Factor1	-0.305592
X4_Monocytes...CD14__IDH3G	IDH3G	CD14(high) Monocytes (Cluster 4)	Factor1	0.222348
X4_Monocytes...CD14__IDI1	IDI1	CD14(high) Monocytes (Cluster 4)	Factor1	-0.404702
X4_Monocytes...CD14__IDS	IDS	CD14(high) Monocytes (Cluster 4)	Factor1	-0.321363
X4_Monocytes...CD14__IER2	IER2	CD14(high) Monocytes (Cluster 4)	Factor1	-0.175547
X4_Monocytes...CD14__IER3	IER3	CD14(high) Monocytes (Cluster 4)	Factor1	0.0135747
X4_Monocytes...CD14__IER5	IER5	CD14(high) Monocytes (Cluster 4)	Factor1	-0.238202
X4_Monocytes...CD14__IFI16	IFI16	CD14(high) Monocytes (Cluster 4)	Factor1	0.156639
X4_Monocytes...CD14__IFI27L2	IFI27L2	CD14(high) Monocytes (Cluster 4)	Factor1	0.16778
X4_Monocytes...CD14__IFI6	IFI6	CD14(high) Monocytes (Cluster 4)	Factor1	0.0599876
X4_Monocytes...CD14__IFITM2	IFITM2	CD14(high) Monocytes (Cluster 4)	Factor1	0.165467
X4_Monocytes...CD14__IFITM3	IFITM3	CD14(high) Monocytes (Cluster 4)	Factor1	0.0601802
X4_Monocytes...CD14__IFNGR1	IFNGR1	CD14(high) Monocytes (Cluster 4)	Factor1	0.0302093
X4_Monocytes...CD14__IFNGR2	IFNGR2	CD14(high) Monocytes (Cluster 4)	Factor1	0.100137
X4_Monocytes...CD14__IFRD1	IFRD1	CD14(high) Monocytes (Cluster 4)	Factor1	-0.325702
X4_Monocytes...CD14__IFT20	IFT20	CD14(high) Monocytes (Cluster 4)	Factor1	0.155524
X4_Monocytes...CD14__IGBP1	IGBP1	CD14(high) Monocytes (Cluster 4)	Factor1	0.165467
X4_Monocytes...CD14__IGF2R	IGF2R	CD14(high) Monocytes (Cluster 4)	Factor1	0.160376
X4_Monocytes...CD14__IGSF6	IGSF6	CD14(high) Monocytes (Cluster 4)	Factor1	0.285705
X4_Monocytes...CD14__IK	IK	CD14(high) Monocytes (Cluster 4)	Factor1	0.0511135
X4_Monocytes...CD14__IKZF1	IKZF1	CD14(high) Monocytes (Cluster 4)	Factor1	-0.0407063
X4_Monocytes...CD14__IL10RA	IL10RA	CD14(high) Monocytes (Cluster 4)	Factor1	0.074545
X4_Monocytes...CD14__IL17RA	IL17RA	CD14(high) Monocytes (Cluster 4)	Factor1	0.145808
X4_Monocytes...CD14__IL1B	IL1B	CD14(high) Monocytes (Cluster 4)	Factor1	0.0522185
X4_Monocytes...CD14__IL2RG	IL2RG	CD14(high) Monocytes (Cluster 4)	Factor1	0.139507
X4_Monocytes...CD14__IL32	IL32	CD14(high) Monocytes (Cluster 4)	Factor1	0.214732
X4_Monocytes...CD14__IL6R	IL6R	CD14(high) Monocytes (Cluster 4)	Factor1	-0.148651
X4_Monocytes...CD14__IL6ST	IL6ST	CD14(high) Monocytes (Cluster 4)	Factor1	-0.0101251
X4_Monocytes...CD14__IL7R	IL7R	CD14(high) Monocytes (Cluster 4)	Factor1	0.0674386
X4_Monocytes...CD14__ILF3	ILF3	CD14(high) Monocytes (Cluster 4)	Factor1	-0.129045
X4_Monocytes...CD14__ILF3.DT	ILF3.DT	CD14(high) Monocytes (Cluster 4)	Factor1	-0.113038
X4_Monocytes...CD14__ING3	ING3	CD14(high) Monocytes (Cluster 4)	Factor1	-0.140397
X4_Monocytes...CD14__INPP5D	INPP5D	CD14(high) Monocytes (Cluster 4)	Factor1	0.0236597
X4_Monocytes...CD14__INSIG1	INSIG1	CD14(high) Monocytes (Cluster 4)	Factor1	-0.319749
X4_Monocytes...CD14__INTS6	INTS6	CD14(high) Monocytes (Cluster 4)	Factor1	-0.315227
X4_Monocytes...CD14__IPO7	IPO7	CD14(high) Monocytes (Cluster 4)	Factor1	-0.256961
X4_Monocytes...CD14__IQGAP1	IQGAP1	CD14(high) Monocytes (Cluster 4)	Factor1	0.0247252
X4_Monocytes...CD14__IQGAP2	IQGAP2	CD14(high) Monocytes (Cluster 4)	Factor1	0.236189
X4_Monocytes...CD14__IQSEC1	IQSEC1	CD14(high) Monocytes (Cluster 4)	Factor1	-0.0875844
X4_Monocytes...CD14__IRAK3	IRAK3	CD14(high) Monocytes (Cluster 4)	Factor1	0.0716432
X4_Monocytes...CD14__IRF1	IRF1	CD14(high) Monocytes (Cluster 4)	Factor1	0.124855
X4_Monocytes...CD14__IRF2	IRF2	CD14(high) Monocytes (Cluster 4)	Factor1	0.24744
X4_Monocytes...CD14__IRF2BP2	IRF2BP2	CD14(high) Monocytes (Cluster 4)	Factor1	-0.340826
X4_Monocytes...CD14__IRS2	IRS2	CD14(high) Monocytes (Cluster 4)	Factor1	-0.368454
X4_Monocytes...CD14__ISCA1	ISCA1	CD14(high) Monocytes (Cluster 4)	Factor1	-0.270494
X4_Monocytes...CD14__ISCU	ISCU	CD14(high) Monocytes (Cluster 4)	Factor1	0.208965
X4_Monocytes...CD14__ISG15	ISG15	CD14(high) Monocytes (Cluster 4)	Factor1	0.00855676
X4_Monocytes...CD14__ISG20	ISG20	CD14(high) Monocytes (Cluster 4)	Factor1	0.166168
X4_Monocytes...CD14__IST1	IST1	CD14(high) Monocytes (Cluster 4)	Factor1	-0.158466
X4_Monocytes...CD14__ITGA4	ITGA4	CD14(high) Monocytes (Cluster 4)	Factor1	0.147292
X4_Monocytes...CD14__ITGAL	ITGAL	CD14(high) Monocytes (Cluster 4)	Factor1	-0.135352
X4_Monocytes...CD14__ITGAM	ITGAM	CD14(high) Monocytes (Cluster 4)	Factor1	-0.00449516
X4_Monocytes...CD14__ITGAX	ITGAX	CD14(high) Monocytes (Cluster 4)	Factor1	-0.309946
X4_Monocytes...CD14__ITGB1	ITGB1	CD14(high) Monocytes (Cluster 4)	Factor1	-0.0066762
X4_Monocytes...CD14__ITGB2	ITGB2	CD14(high) Monocytes (Cluster 4)	Factor1	0.196773
X4_Monocytes...CD14__ITM2B	ITM2B	CD14(high) Monocytes (Cluster 4)	Factor1	0.388567
X4_Monocytes...CD14__ITSN2	ITSN2	CD14(high) Monocytes (Cluster 4)	Factor1	0.0149884
X4_Monocytes...CD14__IVNS1ABP	IVNS1ABP	CD14(high) Monocytes (Cluster 4)	Factor1	-0.393017
X4_Monocytes...CD14__JAK1	JAK1	CD14(high) Monocytes (Cluster 4)	Factor1	0.0453476
X4_Monocytes...CD14__JAML	JAML	CD14(high) Monocytes (Cluster 4)	Factor1	0.212895
X4_Monocytes...CD14__JARID2	JARID2	CD14(high) Monocytes (Cluster 4)	Factor1	-0.316425
X4_Monocytes...CD14__JMJD1C	JMJD1C	CD14(high) Monocytes (Cluster 4)	Factor1	-0.286663
X4_Monocytes...CD14__JMJD6	JMJD6	CD14(high) Monocytes (Cluster 4)	Factor1	-0.190528
X4_Monocytes...CD14__JOSD1	JOSD1	CD14(high) Monocytes (Cluster 4)	Factor1	-0.395671
X4_Monocytes...CD14__JPT1	JPT1	CD14(high) Monocytes (Cluster 4)	Factor1	-0.174804
X4_Monocytes...CD14__JTB	JTB	CD14(high) Monocytes (Cluster 4)	Factor1	0.302165
X4_Monocytes...CD14__JUN	JUN	CD14(high) Monocytes (Cluster 4)	Factor1	-0.121754
X4_Monocytes...CD14__JUNB	JUNB	CD14(high) Monocytes (Cluster 4)	Factor1	0.151578
X4_Monocytes...CD14__JUND	JUND	CD14(high) Monocytes (Cluster 4)	Factor1	-0.325374
X4_Monocytes...CD14__KANSL1	KANSL1	CD14(high) Monocytes (Cluster 4)	Factor1	-0.0841194
X4_Monocytes...CD14__KAT6A	KAT6A	CD14(high) Monocytes (Cluster 4)	Factor1	-0.175116
X4_Monocytes...CD14__KAT6B	KAT6B	CD14(high) Monocytes (Cluster 4)	Factor1	-0.24321
X4_Monocytes...CD14__KCTD12	KCTD12	CD14(high) Monocytes (Cluster 4)	Factor1	-0.0702962
X4_Monocytes...CD14__KDELR1	KDELR1	CD14(high) Monocytes (Cluster 4)	Factor1	0.149028
X4_Monocytes...CD14__KDM2A	KDM2A	CD14(high) Monocytes (Cluster 4)	Factor1	-0.197256
X4_Monocytes...CD14__KDM5A	KDM5A	CD14(high) Monocytes (Cluster 4)	Factor1	-0.181328
X4_Monocytes...CD14__KDM6B	KDM6B	CD14(high) Monocytes (Cluster 4)	Factor1	-0.452415
X4_Monocytes...CD14__KHDRBS1	KHDRBS1	CD14(high) Monocytes (Cluster 4)	Factor1	-0.0470929
X4_Monocytes...CD14__KIAA1551	KIAA1551	CD14(high) Monocytes (Cluster 4)	Factor1	0.209194
X4_Monocytes...CD14__KIDINS220	KIDINS220	CD14(high) Monocytes (Cluster 4)	Factor1	0.105356
X4_Monocytes...CD14__KIF2A	KIF2A	CD14(high) Monocytes (Cluster 4)	Factor1	0.269954
X4_Monocytes...CD14__KIF5B	KIF5B	CD14(high) Monocytes (Cluster 4)	Factor1	0.204856
X4_Monocytes...CD14__KLF10	KLF10	CD14(high) Monocytes (Cluster 4)	Factor1	-0.151702
X4_Monocytes...CD14__KLF13	KLF13	CD14(high) Monocytes (Cluster 4)	Factor1	0.182104
X4_Monocytes...CD14__KLF2	KLF2	CD14(high) Monocytes (Cluster 4)	Factor1	0.194681
X4_Monocytes...CD14__KLF3	KLF3	CD14(high) Monocytes (Cluster 4)	Factor1	-0.18622
X4_Monocytes...CD14__KLF4	KLF4	CD14(high) Monocytes (Cluster 4)	Factor1	-0.213265
X4_Monocytes...CD14__KLF6	KLF6	CD14(high) Monocytes (Cluster 4)	Factor1	-0.205334
X4_Monocytes...CD14__KLF9	KLF9	CD14(high) Monocytes (Cluster 4)	Factor1	-0.031242
X4_Monocytes...CD14__KLHL24	KLHL24	CD14(high) Monocytes (Cluster 4)	Factor1	-0.336445
X4_Monocytes...CD14__KMT2A	KMT2A	CD14(high) Monocytes (Cluster 4)	Factor1	0.0198624
X4_Monocytes...CD14__KMT2C	KMT2C	CD14(high) Monocytes (Cluster 4)	Factor1	-0.220778
X4_Monocytes...CD14__KMT2E	KMT2E	CD14(high) Monocytes (Cluster 4)	Factor1	-0.028932
X4_Monocytes...CD14__KPNA4	KPNA4	CD14(high) Monocytes (Cluster 4)	Factor1	-0.273876
X4_Monocytes...CD14__KPNB1	KPNB1	CD14(high) Monocytes (Cluster 4)	Factor1	-0.040516
X4_Monocytes...CD14__KRAS	KRAS	CD14(high) Monocytes (Cluster 4)	Factor1	-0.0322517
X4_Monocytes...CD14__KRR1	KRR1	CD14(high) Monocytes (Cluster 4)	Factor1	-0.140305
X4_Monocytes...CD14__KRT10	KRT10	CD14(high) Monocytes (Cluster 4)	Factor1	0.14457
X4_Monocytes...CD14__KRTCAP2	KRTCAP2	CD14(high) Monocytes (Cluster 4)	Factor1	0.117732
X4_Monocytes...CD14__KTN1	KTN1	CD14(high) Monocytes (Cluster 4)	Factor1	0.178678
X4_Monocytes...CD14__LACTB	LACTB	CD14(high) Monocytes (Cluster 4)	Factor1	0.00826709
X4_Monocytes...CD14__LAMP1	LAMP1	CD14(high) Monocytes (Cluster 4)	Factor1	0.0964244
X4_Monocytes...CD14__LAMP2	LAMP2	CD14(high) Monocytes (Cluster 4)	Factor1	0.0964485
X4_Monocytes...CD14__LAMTOR1	LAMTOR1	CD14(high) Monocytes (Cluster 4)	Factor1	0.273769
X4_Monocytes...CD14__LAMTOR2	LAMTOR2	CD14(high) Monocytes (Cluster 4)	Factor1	0.244574
X4_Monocytes...CD14__LAMTOR4	LAMTOR4	CD14(high) Monocytes (Cluster 4)	Factor1	0.347402
X4_Monocytes...CD14__LAMTOR5	LAMTOR5	CD14(high) Monocytes (Cluster 4)	Factor1	0.176044
X4_Monocytes...CD14__LAP3	LAP3	CD14(high) Monocytes (Cluster 4)	Factor1	-0.0161239
X4_Monocytes...CD14__LAPTM4A	LAPTM4A	CD14(high) Monocytes (Cluster 4)	Factor1	0.00269938
X4_Monocytes...CD14__LAPTM5	LAPTM5	CD14(high) Monocytes (Cluster 4)	Factor1	-0.154724
X4_Monocytes...CD14__LARP1	LARP1	CD14(high) Monocytes (Cluster 4)	Factor1	0.00962908
X4_Monocytes...CD14__LARP7	LARP7	CD14(high) Monocytes (Cluster 4)	Factor1	0.164211
X4_Monocytes...CD14__LARS	LARS	CD14(high) Monocytes (Cluster 4)	Factor1	0.162067
X4_Monocytes...CD14__LASP1	LASP1	CD14(high) Monocytes (Cluster 4)	Factor1	-0.0881177
X4_Monocytes...CD14__LAT2	LAT2	CD14(high) Monocytes (Cluster 4)	Factor1	0.120118
X4_Monocytes...CD14__LBH	LBH	CD14(high) Monocytes (Cluster 4)	Factor1	-0.135638
X4_Monocytes...CD14__LBR	LBR	CD14(high) Monocytes (Cluster 4)	Factor1	0.0439702
X4_Monocytes...CD14__LCK	LCK	CD14(high) Monocytes (Cluster 4)	Factor1	0.220498
X4_Monocytes...CD14__LCOR	LCOR	CD14(high) Monocytes (Cluster 4)	Factor1	-0.172433
X4_Monocytes...CD14__LCP1	LCP1	CD14(high) Monocytes (Cluster 4)	Factor1	0.170628
X4_Monocytes...CD14__LCP2	LCP2	CD14(high) Monocytes (Cluster 4)	Factor1	-0.350499
X4_Monocytes...CD14__LDHA	LDHA	CD14(high) Monocytes (Cluster 4)	Factor1	-0.128633
X4_Monocytes...CD14__LDHB	LDHB	CD14(high) Monocytes (Cluster 4)	Factor1	0.175702
X4_Monocytes...CD14__LDLR	LDLR	CD14(high) Monocytes (Cluster 4)	Factor1	-0.177168
X4_Monocytes...CD14__LEF1	LEF1	CD14(high) Monocytes (Cluster 4)	Factor1	-0.0334986
X4_Monocytes...CD14__LENG8	LENG8	CD14(high) Monocytes (Cluster 4)	Factor1	-0.100316
X4_Monocytes...CD14__LEPROT	LEPROT	CD14(high) Monocytes (Cluster 4)	Factor1	0.152346
X4_Monocytes...CD14__LEPROTL1	LEPROTL1	CD14(high) Monocytes (Cluster 4)	Factor1	-0.127323
X4_Monocytes...CD14__LGALS1	LGALS1	CD14(high) Monocytes (Cluster 4)	Factor1	0.0618744
X4_Monocytes...CD14__LGALS2	LGALS2	CD14(high) Monocytes (Cluster 4)	Factor1	0.0673515
X4_Monocytes...CD14__LGALS3	LGALS3	CD14(high) Monocytes (Cluster 4)	Factor1	0.251883
X4_Monocytes...CD14__LGALS8	LGALS8	CD14(high) Monocytes (Cluster 4)	Factor1	0.0822328
X4_Monocytes...CD14__LGALS9	LGALS9	CD14(high) Monocytes (Cluster 4)	Factor1	0.0472742
X4_Monocytes...CD14__LILRA5	LILRA5	CD14(high) Monocytes (Cluster 4)	Factor1	0.0490226
X4_Monocytes...CD14__LILRB2	LILRB2	CD14(high) Monocytes (Cluster 4)	Factor1	0.121431
X4_Monocytes...CD14__LILRB3	LILRB3	CD14(high) Monocytes (Cluster 4)	Factor1	0.130728
X4_Monocytes...CD14__LIMD2	LIMD2	CD14(high) Monocytes (Cluster 4)	Factor1	0.282706
X4_Monocytes...CD14__LIMS1	LIMS1	CD14(high) Monocytes (Cluster 4)	Factor1	-0.196032
X4_Monocytes...CD14__LITAF	LITAF	CD14(high) Monocytes (Cluster 4)	Factor1	-0.205476
X4_Monocytes...CD14__LLPH	LLPH	CD14(high) Monocytes (Cluster 4)	Factor1	-0.0113765
X4_Monocytes...CD14__LMAN2	LMAN2	CD14(high) Monocytes (Cluster 4)	Factor1	0.279814
X4_Monocytes...CD14__LMNA	LMNA	CD14(high) Monocytes (Cluster 4)	Factor1	-0.325021
X4_Monocytes...CD14__LMO2	LMO2	CD14(high) Monocytes (Cluster 4)	Factor1	0.215373
X4_Monocytes...CD14__LMO4	LMO4	CD14(high) Monocytes (Cluster 4)	Factor1	-0.120584
X4_Monocytes...CD14__LNPEP	LNPEP	CD14(high) Monocytes (Cluster 4)	Factor1	0.0221537
X4_Monocytes...CD14__LPGAT1	LPGAT1	CD14(high) Monocytes (Cluster 4)	Factor1	0.23058
X4_Monocytes...CD14__LPIN2	LPIN2	CD14(high) Monocytes (Cluster 4)	Factor1	0.0567636
X4_Monocytes...CD14__LPP	LPP	CD14(high) Monocytes (Cluster 4)	Factor1	-0.247193
X4_Monocytes...CD14__LRP1	LRP1	CD14(high) Monocytes (Cluster 4)	Factor1	0.106877
X4_Monocytes...CD14__LRPAP1	LRPAP1	CD14(high) Monocytes (Cluster 4)	Factor1	0.23686
X4_Monocytes...CD14__LRRFIP1	LRRFIP1	CD14(high) Monocytes (Cluster 4)	Factor1	-0.250488
X4_Monocytes...CD14__LRRK2	LRRK2	CD14(high) Monocytes (Cluster 4)	Factor1	0.232275
X4_Monocytes...CD14__LSM14A	LSM14A	CD14(high) Monocytes (Cluster 4)	Factor1	0.110453
X4_Monocytes...CD14__LSM3	LSM3	CD14(high) Monocytes (Cluster 4)	Factor1	0.133446
X4_Monocytes...CD14__LSM4	LSM4	CD14(high) Monocytes (Cluster 4)	Factor1	0.13698
X4_Monocytes...CD14__LSM5	LSM5	CD14(high) Monocytes (Cluster 4)	Factor1	-0.0590509
X4_Monocytes...CD14__LSM6	LSM6	CD14(high) Monocytes (Cluster 4)	Factor1	0.0591785
X4_Monocytes...CD14__LSM7	LSM7	CD14(high) Monocytes (Cluster 4)	Factor1	0.0296932
X4_Monocytes...CD14__LSM8	LSM8	CD14(high) Monocytes (Cluster 4)	Factor1	0.0981989
X4_Monocytes...CD14__LSP1	LSP1	CD14(high) Monocytes (Cluster 4)	Factor1	0.139198
X4_Monocytes...CD14__LST1	LST1	CD14(high) Monocytes (Cluster 4)	Factor1	0.140918
X4_Monocytes...CD14__LTA4H	LTA4H	CD14(high) Monocytes (Cluster 4)	Factor1	0.0527881
X4_Monocytes...CD14__LTB	LTB	CD14(high) Monocytes (Cluster 4)	Factor1	0.194044
X4_Monocytes...CD14__LUC7L3	LUC7L3	CD14(high) Monocytes (Cluster 4)	Factor1	-0.0189346
X4_Monocytes...CD14__LY6E	LY6E	CD14(high) Monocytes (Cluster 4)	Factor1	0.0888082
X4_Monocytes...CD14__LY86	LY86	CD14(high) Monocytes (Cluster 4)	Factor1	0.179317
X4_Monocytes...CD14__LY96	LY96	CD14(high) Monocytes (Cluster 4)	Factor1	0.105652
X4_Monocytes...CD14__LYAR	LYAR	CD14(high) Monocytes (Cluster 4)	Factor1	0.0517835
X4_Monocytes...CD14__LYN	LYN	CD14(high) Monocytes (Cluster 4)	Factor1	-0.110981
X4_Monocytes...CD14__LYPLA1	LYPLA1	CD14(high) Monocytes (Cluster 4)	Factor1	0.0679861
X4_Monocytes...CD14__LYST	LYST	CD14(high) Monocytes (Cluster 4)	Factor1	0.0634481
X4_Monocytes...CD14__LYZ	LYZ	CD14(high) Monocytes (Cluster 4)	Factor1	0.0480223
X4_Monocytes...CD14__M6PR	M6PR	CD14(high) Monocytes (Cluster 4)	Factor1	0.164168
X4_Monocytes...CD14__MACF1	MACF1	CD14(high) Monocytes (Cluster 4)	Factor1	-0.0386366
X4_Monocytes...CD14__MAF1	MAF1	CD14(high) Monocytes (Cluster 4)	Factor1	0.184742
X4_Monocytes...CD14__MAFB	MAFB	CD14(high) Monocytes (Cluster 4)	Factor1	-0.223379
X4_Monocytes...CD14__MAGOH	MAGOH	CD14(high) Monocytes (Cluster 4)	Factor1	-0.0451721
X4_Monocytes...CD14__MALAT1	MALAT1	CD14(high) Monocytes (Cluster 4)	Factor1	-0.0094637
X4_Monocytes...CD14__MALT1	MALT1	CD14(high) Monocytes (Cluster 4)	Factor1	-0.0537418
X4_Monocytes...CD14__MAML2	MAML2	CD14(high) Monocytes (Cluster 4)	Factor1	0.0308802
X4_Monocytes...CD14__MAN1A2	MAN1A2	CD14(high) Monocytes (Cluster 4)	Factor1	0.0823754
X4_Monocytes...CD14__MANBA	MANBA	CD14(high) Monocytes (Cluster 4)	Factor1	-0.0122111
X4_Monocytes...CD14__MAP1LC3B	MAP1LC3B	CD14(high) Monocytes (Cluster 4)	Factor1	-0.322626
X4_Monocytes...CD14__MAP2K2	MAP2K2	CD14(high) Monocytes (Cluster 4)	Factor1	0.253108
X4_Monocytes...CD14__MAP2K3	MAP2K3	CD14(high) Monocytes (Cluster 4)	Factor1	-0.362297
X4_Monocytes...CD14__MAP3K1	MAP3K1	CD14(high) Monocytes (Cluster 4)	Factor1	-0.047096
X4_Monocytes...CD14__MAP3K2	MAP3K2	CD14(high) Monocytes (Cluster 4)	Factor1	-0.358415
X4_Monocytes...CD14__MAP3K3	MAP3K3	CD14(high) Monocytes (Cluster 4)	Factor1	0.222198
X4_Monocytes...CD14__MAP3K8	MAP3K8	CD14(high) Monocytes (Cluster 4)	Factor1	-0.185769
X4_Monocytes...CD14__MAP4K4	MAP4K4	CD14(high) Monocytes (Cluster 4)	Factor1	-0.0752455
X4_Monocytes...CD14__MAPK1	MAPK1	CD14(high) Monocytes (Cluster 4)	Factor1	-0.098588
X4_Monocytes...CD14__MAPK1IP1L	MAPK1IP1L	CD14(high) Monocytes (Cluster 4)	Factor1	-0.216947
X4_Monocytes...CD14__MAPRE1	MAPRE1	CD14(high) Monocytes (Cluster 4)	Factor1	-0.0742127
X4_Monocytes...CD14__MAPRE2	MAPRE2	CD14(high) Monocytes (Cluster 4)	Factor1	-0.383856
X4_Monocytes...CD14__MARCH1	2001-03-01	CD14(high) Monocytes (Cluster 4)	Factor1	0.0354807
X4_Monocytes...CD14__MARCH6	2006-03-01	CD14(high) Monocytes (Cluster 4)	Factor1	-0.167097
X4_Monocytes...CD14__MARCH7	2007-03-01	CD14(high) Monocytes (Cluster 4)	Factor1	-0.00652187
X4_Monocytes...CD14__MARCKS	MARCKS	CD14(high) Monocytes (Cluster 4)	Factor1	-0.0382462
X4_Monocytes...CD14__MARCKSL1	MARCKSL1	CD14(high) Monocytes (Cluster 4)	Factor1	-0.316323
X4_Monocytes...CD14__MARK3	MARK3	CD14(high) Monocytes (Cluster 4)	Factor1	0.0445758
X4_Monocytes...CD14__MAT2A	MAT2A	CD14(high) Monocytes (Cluster 4)	Factor1	-0.430885
X4_Monocytes...CD14__MAX	MAX	CD14(high) Monocytes (Cluster 4)	Factor1	-0.250257
X4_Monocytes...CD14__MAZ	MAZ	CD14(high) Monocytes (Cluster 4)	Factor1	0.0967385
X4_Monocytes...CD14__MBD2	MBD2	CD14(high) Monocytes (Cluster 4)	Factor1	0.198188
X4_Monocytes...CD14__MBD4	MBD4	CD14(high) Monocytes (Cluster 4)	Factor1	0.0906611
X4_Monocytes...CD14__MBNL1	MBNL1	CD14(high) Monocytes (Cluster 4)	Factor1	-0.178821
X4_Monocytes...CD14__MBP	MBP	CD14(high) Monocytes (Cluster 4)	Factor1	0.0653366
X4_Monocytes...CD14__MCL1	MCL1	CD14(high) Monocytes (Cluster 4)	Factor1	-0.110094
X4_Monocytes...CD14__MCUB	MCUB	CD14(high) Monocytes (Cluster 4)	Factor1	0.0884922
X4_Monocytes...CD14__MDFIC	MDFIC	CD14(high) Monocytes (Cluster 4)	Factor1	0.143831
X4_Monocytes...CD14__MDH2	MDH2	CD14(high) Monocytes (Cluster 4)	Factor1	0.256813
X4_Monocytes...CD14__MDM4	MDM4	CD14(high) Monocytes (Cluster 4)	Factor1	-0.021401
X4_Monocytes...CD14__MECP2	MECP2	CD14(high) Monocytes (Cluster 4)	Factor1	-0.173033
X4_Monocytes...CD14__MED10	MED10	CD14(high) Monocytes (Cluster 4)	Factor1	-0.00429496
X4_Monocytes...CD14__MED13	MED13	CD14(high) Monocytes (Cluster 4)	Factor1	-0.219523
X4_Monocytes...CD14__MED13L	MED13L	CD14(high) Monocytes (Cluster 4)	Factor1	-0.168414
X4_Monocytes...CD14__MED28	MED28	CD14(high) Monocytes (Cluster 4)	Factor1	0.0533044
X4_Monocytes...CD14__MED29	MED29	CD14(high) Monocytes (Cluster 4)	Factor1	-0.128338
X4_Monocytes...CD14__MEF2A	MEF2A	CD14(high) Monocytes (Cluster 4)	Factor1	0.0163842
X4_Monocytes...CD14__MEF2C	MEF2C	CD14(high) Monocytes (Cluster 4)	Factor1	0.0242571
X4_Monocytes...CD14__MEGF9	MEGF9	CD14(high) Monocytes (Cluster 4)	Factor1	0.194231
X4_Monocytes...CD14__METAP2	METAP2	CD14(high) Monocytes (Cluster 4)	Factor1	-0.204998
X4_Monocytes...CD14__METRNL	METRNL	CD14(high) Monocytes (Cluster 4)	Factor1	-0.140804
X4_Monocytes...CD14__METTL26	METTL26	CD14(high) Monocytes (Cluster 4)	Factor1	0.221901
X4_Monocytes...CD14__METTL9	METTL9	CD14(high) Monocytes (Cluster 4)	Factor1	0.146216
X4_Monocytes...CD14__MFSD1	MFSD1	CD14(high) Monocytes (Cluster 4)	Factor1	-0.199603
X4_Monocytes...CD14__MGAT1	MGAT1	CD14(high) Monocytes (Cluster 4)	Factor1	0.0584454
X4_Monocytes...CD14__MGAT4A	MGAT4A	CD14(high) Monocytes (Cluster 4)	Factor1	-0.00834982
X4_Monocytes...CD14__MGST1	MGST1	CD14(high) Monocytes (Cluster 4)	Factor1	0.0528872
X4_Monocytes...CD14__MGST3	MGST3	CD14(high) Monocytes (Cluster 4)	Factor1	0.0728527
X4_Monocytes...CD14__MIDN	MIDN	CD14(high) Monocytes (Cluster 4)	Factor1	-0.397978
X4_Monocytes...CD14__MIER1	MIER1	CD14(high) Monocytes (Cluster 4)	Factor1	0.114267
X4_Monocytes...CD14__MIF	MIF	CD14(high) Monocytes (Cluster 4)	Factor1	0.055565
X4_Monocytes...CD14__MINOS1	MINOS1	CD14(high) Monocytes (Cluster 4)	Factor1	0.207927
X4_Monocytes...CD14__MIR22HG	MIR22HG	CD14(high) Monocytes (Cluster 4)	Factor1	-0.253871
X4_Monocytes...CD14__MIS18BP1	MIS18BP1	CD14(high) Monocytes (Cluster 4)	Factor1	0.238946
X4_Monocytes...CD14__MKNK2	MKNK2	CD14(high) Monocytes (Cluster 4)	Factor1	-0.293445
X4_Monocytes...CD14__MKRN1	MKRN1	CD14(high) Monocytes (Cluster 4)	Factor1	-0.0613006
X4_Monocytes...CD14__MLLT6	MLLT6	CD14(high) Monocytes (Cluster 4)	Factor1	-0.0592159
X4_Monocytes...CD14__MLXIP	MLXIP	CD14(high) Monocytes (Cluster 4)	Factor1	-0.0626949
X4_Monocytes...CD14__MMP24OS	MMP24OS	CD14(high) Monocytes (Cluster 4)	Factor1	0.233509
X4_Monocytes...CD14__MNDA	MNDA	CD14(high) Monocytes (Cluster 4)	Factor1	0.311189
X4_Monocytes...CD14__MOB1A	MOB1A	CD14(high) Monocytes (Cluster 4)	Factor1	-0.0348734
X4_Monocytes...CD14__MOB3A	MOB3A	CD14(high) Monocytes (Cluster 4)	Factor1	-0.257294
X4_Monocytes...CD14__MORF4L1	MORF4L1	CD14(high) Monocytes (Cluster 4)	Factor1	-0.10017
X4_Monocytes...CD14__MORF4L2	MORF4L2	CD14(high) Monocytes (Cluster 4)	Factor1	-0.325234
X4_Monocytes...CD14__MPC2	MPC2	CD14(high) Monocytes (Cluster 4)	Factor1	0.0494584
X4_Monocytes...CD14__MPEG1	MPEG1	CD14(high) Monocytes (Cluster 4)	Factor1	0.164806
X4_Monocytes...CD14__MPHOSPH8	MPHOSPH8	CD14(high) Monocytes (Cluster 4)	Factor1	0.252031
X4_Monocytes...CD14__MRFAP1	MRFAP1	CD14(high) Monocytes (Cluster 4)	Factor1	-0.03694
X4_Monocytes...CD14__MRPL20	MRPL20	CD14(high) Monocytes (Cluster 4)	Factor1	0.265461
X4_Monocytes...CD14__MRPL33	MRPL33	CD14(high) Monocytes (Cluster 4)	Factor1	0.0801824
X4_Monocytes...CD14__MRPL41	MRPL41	CD14(high) Monocytes (Cluster 4)	Factor1	0.192174
X4_Monocytes...CD14__MRPL51	MRPL51	CD14(high) Monocytes (Cluster 4)	Factor1	0.184467
X4_Monocytes...CD14__MRPL52	MRPL52	CD14(high) Monocytes (Cluster 4)	Factor1	0.208766
X4_Monocytes...CD14__MRPL54	MRPL54	CD14(high) Monocytes (Cluster 4)	Factor1	0.0926074
X4_Monocytes...CD14__MRPL57	MRPL57	CD14(high) Monocytes (Cluster 4)	Factor1	0.202066
X4_Monocytes...CD14__MRPS21	MRPS21	CD14(high) Monocytes (Cluster 4)	Factor1	0.162439
X4_Monocytes...CD14__MRPS34	MRPS34	CD14(high) Monocytes (Cluster 4)	Factor1	0.354277
X4_Monocytes...CD14__MS4A6A	MS4A6A	CD14(high) Monocytes (Cluster 4)	Factor1	0.301288
X4_Monocytes...CD14__MS4A7	MS4A7	CD14(high) Monocytes (Cluster 4)	Factor1	0.0413057
X4_Monocytes...CD14__MSL3	MSL3	CD14(high) Monocytes (Cluster 4)	Factor1	-0.00121496
X4_Monocytes...CD14__MSN	MSN	CD14(high) Monocytes (Cluster 4)	Factor1	0.0431856
X4_Monocytes...CD14__MX2	MX2	CD14(high) Monocytes (Cluster 4)	Factor1	0.0789548
X4_Monocytes...CD14__MXD1	MXD1	CD14(high) Monocytes (Cluster 4)	Factor1	-0.21128
X4_Monocytes...CD14__MXD4	MXD4	CD14(high) Monocytes (Cluster 4)	Factor1	0.00990097
X4_Monocytes...CD14__MYADM	MYADM	CD14(high) Monocytes (Cluster 4)	Factor1	-0.208253
X4_Monocytes...CD14__MYCBP2	MYCBP2	CD14(high) Monocytes (Cluster 4)	Factor1	-0.0823543
X4_Monocytes...CD14__MYD88	MYD88	CD14(high) Monocytes (Cluster 4)	Factor1	-0.0254768
X4_Monocytes...CD14__MYDGF	MYDGF	CD14(high) Monocytes (Cluster 4)	Factor1	0.240776
X4_Monocytes...CD14__MYH9	MYH9	CD14(high) Monocytes (Cluster 4)	Factor1	0.230534
X4_Monocytes...CD14__MYL12A	MYL12A	CD14(high) Monocytes (Cluster 4)	Factor1	0.353903
X4_Monocytes...CD14__MYL12B	MYL12B	CD14(high) Monocytes (Cluster 4)	Factor1	0.315738
X4_Monocytes...CD14__MYL6	MYL6	CD14(high) Monocytes (Cluster 4)	Factor1	0.264602
X4_Monocytes...CD14__MYLIP	MYLIP	CD14(high) Monocytes (Cluster 4)	Factor1	-0.399843
X4_Monocytes...CD14__MYO1F	MYO1F	CD14(high) Monocytes (Cluster 4)	Factor1	0.247142
X4_Monocytes...CD14__MYO1G	MYO1G	CD14(high) Monocytes (Cluster 4)	Factor1	0.0335254
X4_Monocytes...CD14__MYO9B	MYO9B	CD14(high) Monocytes (Cluster 4)	Factor1	-0.0963697
X4_Monocytes...CD14__MZT2A	MZT2A	CD14(high) Monocytes (Cluster 4)	Factor1	0.217943
X4_Monocytes...CD14__MZT2B	MZT2B	CD14(high) Monocytes (Cluster 4)	Factor1	0.295384
X4_Monocytes...CD14__N4BP1	N4BP1	CD14(high) Monocytes (Cluster 4)	Factor1	-0.00943806
X4_Monocytes...CD14__N4BP2L2	N4BP2L2	CD14(high) Monocytes (Cluster 4)	Factor1	0.0614126
X4_Monocytes...CD14__NAA38	NAA38	CD14(high) Monocytes (Cluster 4)	Factor1	0.170055
X4_Monocytes...CD14__NAAA	NAAA	CD14(high) Monocytes (Cluster 4)	Factor1	0.157405
X4_Monocytes...CD14__NABP1	NABP1	CD14(high) Monocytes (Cluster 4)	Factor1	-0.174196
X4_Monocytes...CD14__NACA	NACA	CD14(high) Monocytes (Cluster 4)	Factor1	0.377705
X4_Monocytes...CD14__NAGK	NAGK	CD14(high) Monocytes (Cluster 4)	Factor1	0.235636
X4_Monocytes...CD14__NAIP	NAIP	CD14(high) Monocytes (Cluster 4)	Factor1	0.00305309
X4_Monocytes...CD14__NAMPT	NAMPT	CD14(high) Monocytes (Cluster 4)	Factor1	-0.255025
X4_Monocytes...CD14__NANS	NANS	CD14(high) Monocytes (Cluster 4)	Factor1	-0.0181924
X4_Monocytes...CD14__NAP1L1	NAP1L1	CD14(high) Monocytes (Cluster 4)	Factor1	-0.153277
X4_Monocytes...CD14__NAP1L4	NAP1L4	CD14(high) Monocytes (Cluster 4)	Factor1	0.140792
X4_Monocytes...CD14__NAPA	NAPA	CD14(high) Monocytes (Cluster 4)	Factor1	-0.0611774
X4_Monocytes...CD14__NASP	NASP	CD14(high) Monocytes (Cluster 4)	Factor1	-0.470213
X4_Monocytes...CD14__NBEAL1	NBEAL1	CD14(high) Monocytes (Cluster 4)	Factor1	-0.0497867
X4_Monocytes...CD14__NCF1	NCF1	CD14(high) Monocytes (Cluster 4)	Factor1	0.239344
X4_Monocytes...CD14__NCF2	NCF2	CD14(high) Monocytes (Cluster 4)	Factor1	0.318994
X4_Monocytes...CD14__NCF4	NCF4	CD14(high) Monocytes (Cluster 4)	Factor1	0.202085
X4_Monocytes...CD14__NCKAP1L	NCKAP1L	CD14(high) Monocytes (Cluster 4)	Factor1	0.0558167
X4_Monocytes...CD14__NCL	NCL	CD14(high) Monocytes (Cluster 4)	Factor1	-0.1737
X4_Monocytes...CD14__NCOA1	NCOA1	CD14(high) Monocytes (Cluster 4)	Factor1	0.186743
X4_Monocytes...CD14__NCOA3	NCOA3	CD14(high) Monocytes (Cluster 4)	Factor1	-0.128629
X4_Monocytes...CD14__NCOA4	NCOA4	CD14(high) Monocytes (Cluster 4)	Factor1	0.0992873
X4_Monocytes...CD14__NCOR1	NCOR1	CD14(high) Monocytes (Cluster 4)	Factor1	0.262308
X4_Monocytes...CD14__NDFIP1	NDFIP1	CD14(high) Monocytes (Cluster 4)	Factor1	0.0849614
X4_Monocytes...CD14__NDRG1	NDRG1	CD14(high) Monocytes (Cluster 4)	Factor1	-0.421595
X4_Monocytes...CD14__NDUFA1	NDUFA1	CD14(high) Monocytes (Cluster 4)	Factor1	0.298204
X4_Monocytes...CD14__NDUFA10	NDUFA10	CD14(high) Monocytes (Cluster 4)	Factor1	0.0310153
X4_Monocytes...CD14__NDUFA11	NDUFA11	CD14(high) Monocytes (Cluster 4)	Factor1	0.156381
X4_Monocytes...CD14__NDUFA12	NDUFA12	CD14(high) Monocytes (Cluster 4)	Factor1	0.300852
X4_Monocytes...CD14__NDUFA13	NDUFA13	CD14(high) Monocytes (Cluster 4)	Factor1	0.196283
X4_Monocytes...CD14__NDUFA2	NDUFA2	CD14(high) Monocytes (Cluster 4)	Factor1	0.162861
X4_Monocytes...CD14__NDUFA3	NDUFA3	CD14(high) Monocytes (Cluster 4)	Factor1	0.164377
X4_Monocytes...CD14__NDUFA4	NDUFA4	CD14(high) Monocytes (Cluster 4)	Factor1	0.172894
X4_Monocytes...CD14__NDUFA5	NDUFA5	CD14(high) Monocytes (Cluster 4)	Factor1	-0.0315326
X4_Monocytes...CD14__NDUFA6	NDUFA6	CD14(high) Monocytes (Cluster 4)	Factor1	0.162693
X4_Monocytes...CD14__NDUFAB1	NDUFAB1	CD14(high) Monocytes (Cluster 4)	Factor1	0.305475
X4_Monocytes...CD14__NDUFAF8	NDUFAF8	CD14(high) Monocytes (Cluster 4)	Factor1	0.13748
X4_Monocytes...CD14__NDUFB1	NDUFB1	CD14(high) Monocytes (Cluster 4)	Factor1	0.0344621
X4_Monocytes...CD14__NDUFB10	NDUFB10	CD14(high) Monocytes (Cluster 4)	Factor1	0.240343
X4_Monocytes...CD14__NDUFB11	NDUFB11	CD14(high) Monocytes (Cluster 4)	Factor1	0.213298
X4_Monocytes...CD14__NDUFB2	NDUFB2	CD14(high) Monocytes (Cluster 4)	Factor1	0.153281
X4_Monocytes...CD14__NDUFB3	NDUFB3	CD14(high) Monocytes (Cluster 4)	Factor1	0.213427
X4_Monocytes...CD14__NDUFB4	NDUFB4	CD14(high) Monocytes (Cluster 4)	Factor1	0.27899
X4_Monocytes...CD14__NDUFB5	NDUFB5	CD14(high) Monocytes (Cluster 4)	Factor1	0.31959
X4_Monocytes...CD14__NDUFB7	NDUFB7	CD14(high) Monocytes (Cluster 4)	Factor1	0.282157
X4_Monocytes...CD14__NDUFB8	NDUFB8	CD14(high) Monocytes (Cluster 4)	Factor1	0.256207
X4_Monocytes...CD14__NDUFB9	NDUFB9	CD14(high) Monocytes (Cluster 4)	Factor1	0.152746
X4_Monocytes...CD14__NDUFC1	NDUFC1	CD14(high) Monocytes (Cluster 4)	Factor1	0.296951
X4_Monocytes...CD14__NDUFC2	NDUFC2	CD14(high) Monocytes (Cluster 4)	Factor1	0.184458
X4_Monocytes...CD14__NDUFS5	NDUFS5	CD14(high) Monocytes (Cluster 4)	Factor1	-0.0155661
X4_Monocytes...CD14__NDUFS6	NDUFS6	CD14(high) Monocytes (Cluster 4)	Factor1	0.0503852
X4_Monocytes...CD14__NDUFS7	NDUFS7	CD14(high) Monocytes (Cluster 4)	Factor1	0.235415
X4_Monocytes...CD14__NDUFS8	NDUFS8	CD14(high) Monocytes (Cluster 4)	Factor1	0.268215
X4_Monocytes...CD14__NDUFV2	NDUFV2	CD14(high) Monocytes (Cluster 4)	Factor1	0.0470552
X4_Monocytes...CD14__NEAT1	NEAT1	CD14(high) Monocytes (Cluster 4)	Factor1	-0.311715
X4_Monocytes...CD14__NEDD8	NEDD8	CD14(high) Monocytes (Cluster 4)	Factor1	0.262991
X4_Monocytes...CD14__NEDD9	NEDD9	CD14(high) Monocytes (Cluster 4)	Factor1	-0.172588
X4_Monocytes...CD14__NEMF	NEMF	CD14(high) Monocytes (Cluster 4)	Factor1	0.18159
X4_Monocytes...CD14__NEU1	NEU1	CD14(high) Monocytes (Cluster 4)	Factor1	-0.285132
X4_Monocytes...CD14__NFATC2IP	NFATC2IP	CD14(high) Monocytes (Cluster 4)	Factor1	-0.209329
X4_Monocytes...CD14__NFATC3	NFATC3	CD14(high) Monocytes (Cluster 4)	Factor1	-0.138186
X4_Monocytes...CD14__NFE2L2	NFE2L2	CD14(high) Monocytes (Cluster 4)	Factor1	-0.0780294
X4_Monocytes...CD14__NFIL3	NFIL3	CD14(high) Monocytes (Cluster 4)	Factor1	-0.0468427
X4_Monocytes...CD14__NFKB1	NFKB1	CD14(high) Monocytes (Cluster 4)	Factor1	-0.294733
X4_Monocytes...CD14__NFKB2	NFKB2	CD14(high) Monocytes (Cluster 4)	Factor1	-0.00779325
X4_Monocytes...CD14__NFKBIA	NFKBIA	CD14(high) Monocytes (Cluster 4)	Factor1	0.0569131
X4_Monocytes...CD14__NFKBIZ	NFKBIZ	CD14(high) Monocytes (Cluster 4)	Factor1	-0.0206458
X4_Monocytes...CD14__NHP2	NHP2	CD14(high) Monocytes (Cluster 4)	Factor1	0.0488927
X4_Monocytes...CD14__NIN	NIN	CD14(high) Monocytes (Cluster 4)	Factor1	0.0918892
X4_Monocytes...CD14__NINJ1	NINJ1	CD14(high) Monocytes (Cluster 4)	Factor1	-0.111222
X4_Monocytes...CD14__NIPBL	NIPBL	CD14(high) Monocytes (Cluster 4)	Factor1	0.0438694
X4_Monocytes...CD14__NKG7	NKG7	CD14(high) Monocytes (Cluster 4)	Factor1	0.0769971
X4_Monocytes...CD14__NKTR	NKTR	CD14(high) Monocytes (Cluster 4)	Factor1	-0.0642899
X4_Monocytes...CD14__NLRP1	NLRP1	CD14(high) Monocytes (Cluster 4)	Factor1	0.0825291
X4_Monocytes...CD14__NLRP3	NLRP3	CD14(high) Monocytes (Cluster 4)	Factor1	-0.0773959
X4_Monocytes...CD14__NME3	NME3	CD14(high) Monocytes (Cluster 4)	Factor1	0.094982
X4_Monocytes...CD14__NOL7	NOL7	CD14(high) Monocytes (Cluster 4)	Factor1	0.22695
X4_Monocytes...CD14__NONO	NONO	CD14(high) Monocytes (Cluster 4)	Factor1	-0.31936
X4_Monocytes...CD14__NOP10	NOP10	CD14(high) Monocytes (Cluster 4)	Factor1	0.093868
X4_Monocytes...CD14__NOP53	NOP53	CD14(high) Monocytes (Cluster 4)	Factor1	0.34703
X4_Monocytes...CD14__NOP56	NOP56	CD14(high) Monocytes (Cluster 4)	Factor1	-0.39142
X4_Monocytes...CD14__NOP58	NOP58	CD14(high) Monocytes (Cluster 4)	Factor1	-0.222786
X4_Monocytes...CD14__NORAD	NORAD	CD14(high) Monocytes (Cluster 4)	Factor1	0.0205893
X4_Monocytes...CD14__NOSIP	NOSIP	CD14(high) Monocytes (Cluster 4)	Factor1	0.0698565
X4_Monocytes...CD14__NOTCH2	NOTCH2	CD14(high) Monocytes (Cluster 4)	Factor1	-0.0772859
X4_Monocytes...CD14__NPC2	NPC2	CD14(high) Monocytes (Cluster 4)	Factor1	0.10789
X4_Monocytes...CD14__NPM1	NPM1	CD14(high) Monocytes (Cluster 4)	Factor1	-0.165556
X4_Monocytes...CD14__NR1D2	NR1D2	CD14(high) Monocytes (Cluster 4)	Factor1	-0.284266
X4_Monocytes...CD14__NR3C1	NR3C1	CD14(high) Monocytes (Cluster 4)	Factor1	-0.239256
X4_Monocytes...CD14__NR4A1	NR4A1	CD14(high) Monocytes (Cluster 4)	Factor1	-0.269116
X4_Monocytes...CD14__NR4A2	NR4A2	CD14(high) Monocytes (Cluster 4)	Factor1	-0.392425
X4_Monocytes...CD14__NRBF2	NRBF2	CD14(high) Monocytes (Cluster 4)	Factor1	-0.140168
X4_Monocytes...CD14__NRDC	NRDC	CD14(high) Monocytes (Cluster 4)	Factor1	0.139853
X4_Monocytes...CD14__NRGN	NRGN	CD14(high) Monocytes (Cluster 4)	Factor1	-0.12402
X4_Monocytes...CD14__NRIP1	NRIP1	CD14(high) Monocytes (Cluster 4)	Factor1	-0.0950665
X4_Monocytes...CD14__NSA2	NSA2	CD14(high) Monocytes (Cluster 4)	Factor1	0.138116
X4_Monocytes...CD14__NSD1	NSD1	CD14(high) Monocytes (Cluster 4)	Factor1	0.0979907
X4_Monocytes...CD14__NSD3	NSD3	CD14(high) Monocytes (Cluster 4)	Factor1	0.163797
X4_Monocytes...CD14__NSMCE3	NSMCE3	CD14(high) Monocytes (Cluster 4)	Factor1	-0.0286067
X4_Monocytes...CD14__NSRP1	NSRP1	CD14(high) Monocytes (Cluster 4)	Factor1	0.0509066
X4_Monocytes...CD14__NT5C3A	NT5C3A	CD14(high) Monocytes (Cluster 4)	Factor1	-0.0461675
X4_Monocytes...CD14__NUCKS1	NUCKS1	CD14(high) Monocytes (Cluster 4)	Factor1	-0.00684443
X4_Monocytes...CD14__NUDC	NUDC	CD14(high) Monocytes (Cluster 4)	Factor1	0.118215
X4_Monocytes...CD14__NUFIP2	NUFIP2	CD14(high) Monocytes (Cluster 4)	Factor1	-0.443802
X4_Monocytes...CD14__NUMB	NUMB	CD14(high) Monocytes (Cluster 4)	Factor1	-0.00330543
X4_Monocytes...CD14__NUP214	NUP214	CD14(high) Monocytes (Cluster 4)	Factor1	0.266411
X4_Monocytes...CD14__NUP58	NUP58	CD14(high) Monocytes (Cluster 4)	Factor1	-0.277219
X4_Monocytes...CD14__NXF1	NXF1	CD14(high) Monocytes (Cluster 4)	Factor1	-0.490725
X4_Monocytes...CD14__NXT1	NXT1	CD14(high) Monocytes (Cluster 4)	Factor1	0.0379511
X4_Monocytes...CD14__OAZ1	OAZ1	CD14(high) Monocytes (Cluster 4)	Factor1	0.224239
X4_Monocytes...CD14__OCIAD1	OCIAD1	CD14(high) Monocytes (Cluster 4)	Factor1	0.144586
X4_Monocytes...CD14__ODC1	ODC1	CD14(high) Monocytes (Cluster 4)	Factor1	-0.409627
X4_Monocytes...CD14__ODF2L	ODF2L	CD14(high) Monocytes (Cluster 4)	Factor1	-0.0813818
X4_Monocytes...CD14__OGA	OGA	CD14(high) Monocytes (Cluster 4)	Factor1	-0.193658
X4_Monocytes...CD14__OGFRL1	OGFRL1	CD14(high) Monocytes (Cluster 4)	Factor1	0.197262
X4_Monocytes...CD14__OGT	OGT	CD14(high) Monocytes (Cluster 4)	Factor1	-0.120832
X4_Monocytes...CD14__ORMDL1	ORMDL1	CD14(high) Monocytes (Cluster 4)	Factor1	0.0709165
X4_Monocytes...CD14__OS9	OS9	CD14(high) Monocytes (Cluster 4)	Factor1	0.160144
X4_Monocytes...CD14__OSBPL8	OSBPL8	CD14(high) Monocytes (Cluster 4)	Factor1	0.12234
X4_Monocytes...CD14__OSER1	OSER1	CD14(high) Monocytes (Cluster 4)	Factor1	-0.278857
X4_Monocytes...CD14__OST4	OST4	CD14(high) Monocytes (Cluster 4)	Factor1	0.309375
X4_Monocytes...CD14__OSTC	OSTC	CD14(high) Monocytes (Cluster 4)	Factor1	0.124238
X4_Monocytes...CD14__OSTF1	OSTF1	CD14(high) Monocytes (Cluster 4)	Factor1	0.303368
X4_Monocytes...CD14__OTUD1	OTUD1	CD14(high) Monocytes (Cluster 4)	Factor1	-0.087605
X4_Monocytes...CD14__OXA1L	OXA1L	CD14(high) Monocytes (Cluster 4)	Factor1	-0.0365348
X4_Monocytes...CD14__P4HB	P4HB	CD14(high) Monocytes (Cluster 4)	Factor1	0.12635
X4_Monocytes...CD14__PA2G4	PA2G4	CD14(high) Monocytes (Cluster 4)	Factor1	0.173498
X4_Monocytes...CD14__PABPC1	PABPC1	CD14(high) Monocytes (Cluster 4)	Factor1	-0.226137
X4_Monocytes...CD14__PABPC4	PABPC4	CD14(high) Monocytes (Cluster 4)	Factor1	-0.256989
X4_Monocytes...CD14__PABPN1	PABPN1	CD14(high) Monocytes (Cluster 4)	Factor1	-0.170668
X4_Monocytes...CD14__PAFAH1B1	PAFAH1B1	CD14(high) Monocytes (Cluster 4)	Factor1	-0.000486887
X4_Monocytes...CD14__PAG1	PAG1	CD14(high) Monocytes (Cluster 4)	Factor1	-0.158543
X4_Monocytes...CD14__PAIP2	PAIP2	CD14(high) Monocytes (Cluster 4)	Factor1	0.0352794
X4_Monocytes...CD14__PAK2	PAK2	CD14(high) Monocytes (Cluster 4)	Factor1	0.178489
X4_Monocytes...CD14__PAPOLA	PAPOLA	CD14(high) Monocytes (Cluster 4)	Factor1	-0.104195
X4_Monocytes...CD14__PARK7	PARK7	CD14(high) Monocytes (Cluster 4)	Factor1	0.350348
X4_Monocytes...CD14__PARP14	PARP14	CD14(high) Monocytes (Cluster 4)	Factor1	0.0622316
X4_Monocytes...CD14__PARP8	PARP8	CD14(high) Monocytes (Cluster 4)	Factor1	0.033497
X4_Monocytes...CD14__PARVG	PARVG	CD14(high) Monocytes (Cluster 4)	Factor1	0.213422
X4_Monocytes...CD14__PAXX	PAXX	CD14(high) Monocytes (Cluster 4)	Factor1	0.211078
X4_Monocytes...CD14__PBRM1	PBRM1	CD14(high) Monocytes (Cluster 4)	Factor1	0.076717
X4_Monocytes...CD14__PCBP1	PCBP1	CD14(high) Monocytes (Cluster 4)	Factor1	-0.053893
X4_Monocytes...CD14__PCBP2	PCBP2	CD14(high) Monocytes (Cluster 4)	Factor1	-0.274307
X4_Monocytes...CD14__PCF11	PCF11	CD14(high) Monocytes (Cluster 4)	Factor1	-0.200304
X4_Monocytes...CD14__PCGF5	PCGF5	CD14(high) Monocytes (Cluster 4)	Factor1	-0.00919911
X4_Monocytes...CD14__PCM1	PCM1	CD14(high) Monocytes (Cluster 4)	Factor1	-0.0425593
X4_Monocytes...CD14__PCMT1	PCMT1	CD14(high) Monocytes (Cluster 4)	Factor1	0.258132
X4_Monocytes...CD14__PCMTD1	PCMTD1	CD14(high) Monocytes (Cluster 4)	Factor1	0.110852
X4_Monocytes...CD14__PCNP	PCNP	CD14(high) Monocytes (Cluster 4)	Factor1	6.90012e-05
X4_Monocytes...CD14__PCNX1	PCNX1	CD14(high) Monocytes (Cluster 4)	Factor1	-0.0574744
X4_Monocytes...CD14__PCSK7	PCSK7	CD14(high) Monocytes (Cluster 4)	Factor1	-0.0715432
X4_Monocytes...CD14__PDAP1	PDAP1	CD14(high) Monocytes (Cluster 4)	Factor1	0.120022
X4_Monocytes...CD14__PDCD10	PDCD10	CD14(high) Monocytes (Cluster 4)	Factor1	0.0924028
X4_Monocytes...CD14__PDCD4	PDCD4	CD14(high) Monocytes (Cluster 4)	Factor1	-0.235509
X4_Monocytes...CD14__PDCD5	PDCD5	CD14(high) Monocytes (Cluster 4)	Factor1	0.273987
X4_Monocytes...CD14__PDCD6	PDCD6	CD14(high) Monocytes (Cluster 4)	Factor1	0.191903
X4_Monocytes...CD14__PDCD6IP	PDCD6IP	CD14(high) Monocytes (Cluster 4)	Factor1	-0.0048262
X4_Monocytes...CD14__PDE4B	PDE4B	CD14(high) Monocytes (Cluster 4)	Factor1	-0.153946
X4_Monocytes...CD14__PDIA3	PDIA3	CD14(high) Monocytes (Cluster 4)	Factor1	0.268889
X4_Monocytes...CD14__PDIA6	PDIA6	CD14(high) Monocytes (Cluster 4)	Factor1	0.173543
X4_Monocytes...CD14__PDS5A	PDS5A	CD14(high) Monocytes (Cluster 4)	Factor1	0.0170674
X4_Monocytes...CD14__PDXK	PDXK	CD14(high) Monocytes (Cluster 4)	Factor1	0.244225
X4_Monocytes...CD14__PEBP1	PEBP1	CD14(high) Monocytes (Cluster 4)	Factor1	0.086882
X4_Monocytes...CD14__PECAM1	PECAM1	CD14(high) Monocytes (Cluster 4)	Factor1	0.0464678
X4_Monocytes...CD14__PELI1	PELI1	CD14(high) Monocytes (Cluster 4)	Factor1	-0.195141
X4_Monocytes...CD14__PER1	PER1	CD14(high) Monocytes (Cluster 4)	Factor1	-0.226592
X4_Monocytes...CD14__PET100	PET100	CD14(high) Monocytes (Cluster 4)	Factor1	0.0682815
X4_Monocytes...CD14__PFDN2	PFDN2	CD14(high) Monocytes (Cluster 4)	Factor1	0.0420969
X4_Monocytes...CD14__PFDN5	PFDN5	CD14(high) Monocytes (Cluster 4)	Factor1	0.00318464
X4_Monocytes...CD14__PFN1	PFN1	CD14(high) Monocytes (Cluster 4)	Factor1	0.354371
X4_Monocytes...CD14__PGAM1	PGAM1	CD14(high) Monocytes (Cluster 4)	Factor1	0.102123
X4_Monocytes...CD14__PGD	PGD	CD14(high) Monocytes (Cluster 4)	Factor1	0.126706
X4_Monocytes...CD14__PGK1	PGK1	CD14(high) Monocytes (Cluster 4)	Factor1	0.0846898
X4_Monocytes...CD14__PGLS	PGLS	CD14(high) Monocytes (Cluster 4)	Factor1	0.341259
X4_Monocytes...CD14__PHACTR1	PHACTR1	CD14(high) Monocytes (Cluster 4)	Factor1	-0.215165
X4_Monocytes...CD14__PHACTR2	PHACTR2	CD14(high) Monocytes (Cluster 4)	Factor1	-0.158485
X4_Monocytes...CD14__PHB2	PHB2	CD14(high) Monocytes (Cluster 4)	Factor1	0.0791124
X4_Monocytes...CD14__PHF20	PHF20	CD14(high) Monocytes (Cluster 4)	Factor1	0.0229188
X4_Monocytes...CD14__PHF20L1	PHF20L1	CD14(high) Monocytes (Cluster 4)	Factor1	-0.156643
X4_Monocytes...CD14__PHF3	PHF3	CD14(high) Monocytes (Cluster 4)	Factor1	-0.0342359
X4_Monocytes...CD14__PHIP	PHIP	CD14(high) Monocytes (Cluster 4)	Factor1	0.0484847
X4_Monocytes...CD14__PHLDA1	PHLDA1	CD14(high) Monocytes (Cluster 4)	Factor1	-0.23651
X4_Monocytes...CD14__PHPT1	PHPT1	CD14(high) Monocytes (Cluster 4)	Factor1	0.10746
X4_Monocytes...CD14__PIAS1	PIAS1	CD14(high) Monocytes (Cluster 4)	Factor1	-0.162453
X4_Monocytes...CD14__PICALM	PICALM	CD14(high) Monocytes (Cluster 4)	Factor1	-0.000192319
X4_Monocytes...CD14__PIK3IP1	PIK3IP1	CD14(high) Monocytes (Cluster 4)	Factor1	0.143736
X4_Monocytes...CD14__PIK3R1	PIK3R1	CD14(high) Monocytes (Cluster 4)	Factor1	-0.143238
X4_Monocytes...CD14__PILRA	PILRA	CD14(high) Monocytes (Cluster 4)	Factor1	0.272679
X4_Monocytes...CD14__PIM1	PIM1	CD14(high) Monocytes (Cluster 4)	Factor1	-0.0708582
X4_Monocytes...CD14__PIM3	PIM3	CD14(high) Monocytes (Cluster 4)	Factor1	0.0435046
X4_Monocytes...CD14__PIN1	PIN1	CD14(high) Monocytes (Cluster 4)	Factor1	0.214611
X4_Monocytes...CD14__PIP4K2A	PIP4K2A	CD14(high) Monocytes (Cluster 4)	Factor1	-0.282041
X4_Monocytes...CD14__PITHD1	PITHD1	CD14(high) Monocytes (Cluster 4)	Factor1	-0.300548
X4_Monocytes...CD14__PJA2	PJA2	CD14(high) Monocytes (Cluster 4)	Factor1	0.0718528
X4_Monocytes...CD14__PKM	PKM	CD14(high) Monocytes (Cluster 4)	Factor1	0.174062
X4_Monocytes...CD14__PKN1	PKN1	CD14(high) Monocytes (Cluster 4)	Factor1	0.160767
X4_Monocytes...CD14__PKN2	PKN2	CD14(high) Monocytes (Cluster 4)	Factor1	-0.0196371
X4_Monocytes...CD14__PLAC8	PLAC8	CD14(high) Monocytes (Cluster 4)	Factor1	-0.0245595
X4_Monocytes...CD14__PLAUR	PLAUR	CD14(high) Monocytes (Cluster 4)	Factor1	-0.149473
X4_Monocytes...CD14__PLBD1	PLBD1	CD14(high) Monocytes (Cluster 4)	Factor1	0.220842
X4_Monocytes...CD14__PLCG2	PLCG2	CD14(high) Monocytes (Cluster 4)	Factor1	0.198542
X4_Monocytes...CD14__PLEC	PLEC	CD14(high) Monocytes (Cluster 4)	Factor1	-0.0369942
X4_Monocytes...CD14__PLEK	PLEK	CD14(high) Monocytes (Cluster 4)	Factor1	-0.084315
X4_Monocytes...CD14__PLEKHA2	PLEKHA2	CD14(high) Monocytes (Cluster 4)	Factor1	-0.286065
X4_Monocytes...CD14__PLEKHB2	PLEKHB2	CD14(high) Monocytes (Cluster 4)	Factor1	-0.336031
X4_Monocytes...CD14__PLEKHO1	PLEKHO1	CD14(high) Monocytes (Cluster 4)	Factor1	0.185505
X4_Monocytes...CD14__PLIN2	PLIN2	CD14(high) Monocytes (Cluster 4)	Factor1	-0.0762059
X4_Monocytes...CD14__PLK3	PLK3	CD14(high) Monocytes (Cluster 4)	Factor1	-0.209361
X4_Monocytes...CD14__PLP2	PLP2	CD14(high) Monocytes (Cluster 4)	Factor1	0.238014
X4_Monocytes...CD14__PLSCR1	PLSCR1	CD14(high) Monocytes (Cluster 4)	Factor1	0.0582248
X4_Monocytes...CD14__PLXDC2	PLXDC2	CD14(high) Monocytes (Cluster 4)	Factor1	0.0636018
X4_Monocytes...CD14__PMAIP1	PMAIP1	CD14(high) Monocytes (Cluster 4)	Factor1	-0.3099
X4_Monocytes...CD14__PNISR	PNISR	CD14(high) Monocytes (Cluster 4)	Factor1	0.218747
X4_Monocytes...CD14__PNKD	PNKD	CD14(high) Monocytes (Cluster 4)	Factor1	0.14152
X4_Monocytes...CD14__PNN	PNN	CD14(high) Monocytes (Cluster 4)	Factor1	-0.0218656
X4_Monocytes...CD14__PNP	PNP	CD14(high) Monocytes (Cluster 4)	Factor1	-0.40841
X4_Monocytes...CD14__PNPLA2	PNPLA2	CD14(high) Monocytes (Cluster 4)	Factor1	-0.124811
X4_Monocytes...CD14__PNPLA8	PNPLA8	CD14(high) Monocytes (Cluster 4)	Factor1	-0.341048
X4_Monocytes...CD14__PNRC1	PNRC1	CD14(high) Monocytes (Cluster 4)	Factor1	-0.098649
X4_Monocytes...CD14__PNRC2	PNRC2	CD14(high) Monocytes (Cluster 4)	Factor1	-0.115319
X4_Monocytes...CD14__POLE3	POLE3	CD14(high) Monocytes (Cluster 4)	Factor1	-0.0853718
X4_Monocytes...CD14__POLE4	POLE4	CD14(high) Monocytes (Cluster 4)	Factor1	0.210527
X4_Monocytes...CD14__POLR1D	POLR1D	CD14(high) Monocytes (Cluster 4)	Factor1	0.165944
X4_Monocytes...CD14__POLR2A	POLR2A	CD14(high) Monocytes (Cluster 4)	Factor1	-0.320457
X4_Monocytes...CD14__POLR2E	POLR2E	CD14(high) Monocytes (Cluster 4)	Factor1	0.159848
X4_Monocytes...CD14__POLR2G	POLR2G	CD14(high) Monocytes (Cluster 4)	Factor1	0.174689
X4_Monocytes...CD14__POLR2J	POLR2J	CD14(high) Monocytes (Cluster 4)	Factor1	0.173709
X4_Monocytes...CD14__POLR2J3.1	POLR2J3.1	CD14(high) Monocytes (Cluster 4)	Factor1	-0.0731359
X4_Monocytes...CD14__POLR2K	POLR2K	CD14(high) Monocytes (Cluster 4)	Factor1	-0.0108738
X4_Monocytes...CD14__POLR2L	POLR2L	CD14(high) Monocytes (Cluster 4)	Factor1	-0.0129096
X4_Monocytes...CD14__POLR3GL	POLR3GL	CD14(high) Monocytes (Cluster 4)	Factor1	0.212898
X4_Monocytes...CD14__POMP	POMP	CD14(high) Monocytes (Cluster 4)	Factor1	0.0491487
X4_Monocytes...CD14__POU2F2	POU2F2	CD14(high) Monocytes (Cluster 4)	Factor1	0.0602545
X4_Monocytes...CD14__PPA1	PPA1	CD14(high) Monocytes (Cluster 4)	Factor1	0.141246
X4_Monocytes...CD14__PPCS	PPCS	CD14(high) Monocytes (Cluster 4)	Factor1	0.321381
X4_Monocytes...CD14__PPDPF	PPDPF	CD14(high) Monocytes (Cluster 4)	Factor1	0.171252
X4_Monocytes...CD14__PPHLN1	PPHLN1	CD14(high) Monocytes (Cluster 4)	Factor1	0.00831636
X4_Monocytes...CD14__PPIA	PPIA	CD14(high) Monocytes (Cluster 4)	Factor1	0.0557732
X4_Monocytes...CD14__PPIB	PPIB	CD14(high) Monocytes (Cluster 4)	Factor1	0.320951
X4_Monocytes...CD14__PPIF	PPIF	CD14(high) Monocytes (Cluster 4)	Factor1	-0.301423
X4_Monocytes...CD14__PPIG	PPIG	CD14(high) Monocytes (Cluster 4)	Factor1	0.0197322
X4_Monocytes...CD14__PPM1G	PPM1G	CD14(high) Monocytes (Cluster 4)	Factor1	0.0783231
X4_Monocytes...CD14__PPP1CA	PPP1CA	CD14(high) Monocytes (Cluster 4)	Factor1	0.297108
X4_Monocytes...CD14__PPP1CB	PPP1CB	CD14(high) Monocytes (Cluster 4)	Factor1	-0.238466
X4_Monocytes...CD14__PPP1CC	PPP1CC	CD14(high) Monocytes (Cluster 4)	Factor1	0.0121379
X4_Monocytes...CD14__PPP1R10	PPP1R10	CD14(high) Monocytes (Cluster 4)	Factor1	-0.220143
X4_Monocytes...CD14__PPP1R12A	PPP1R12A	CD14(high) Monocytes (Cluster 4)	Factor1	0.218524
X4_Monocytes...CD14__PPP1R15A	PPP1R15A	CD14(high) Monocytes (Cluster 4)	Factor1	-0.190144
X4_Monocytes...CD14__PPP1R15B	PPP1R15B	CD14(high) Monocytes (Cluster 4)	Factor1	-0.121665
X4_Monocytes...CD14__PPP1R18	PPP1R18	CD14(high) Monocytes (Cluster 4)	Factor1	0.15214
X4_Monocytes...CD14__PPP1R2	PPP1R2	CD14(high) Monocytes (Cluster 4)	Factor1	-0.108914
X4_Monocytes...CD14__PPP2CA	PPP2CA	CD14(high) Monocytes (Cluster 4)	Factor1	-0.331447
X4_Monocytes...CD14__PPP2R5C	PPP2R5C	CD14(high) Monocytes (Cluster 4)	Factor1	-0.141996
X4_Monocytes...CD14__PPP2R5E	PPP2R5E	CD14(high) Monocytes (Cluster 4)	Factor1	-0.104535
X4_Monocytes...CD14__PPP3CA	PPP3CA	CD14(high) Monocytes (Cluster 4)	Factor1	-0.171129
X4_Monocytes...CD14__PPP4C	PPP4C	CD14(high) Monocytes (Cluster 4)	Factor1	0.222148
X4_Monocytes...CD14__PPP4R2	PPP4R2	CD14(high) Monocytes (Cluster 4)	Factor1	0.0658708
X4_Monocytes...CD14__PPP4R3A	PPP4R3A	CD14(high) Monocytes (Cluster 4)	Factor1	-0.284038
X4_Monocytes...CD14__PPP4R3B	PPP4R3B	CD14(high) Monocytes (Cluster 4)	Factor1	-0.0392821
X4_Monocytes...CD14__PPT1	PPT1	CD14(high) Monocytes (Cluster 4)	Factor1	-0.0371597
X4_Monocytes...CD14__PRAM1	PRAM1	CD14(high) Monocytes (Cluster 4)	Factor1	0.0725174
X4_Monocytes...CD14__PRDM2	PRDM2	CD14(high) Monocytes (Cluster 4)	Factor1	-0.331635
X4_Monocytes...CD14__PRDX1	PRDX1	CD14(high) Monocytes (Cluster 4)	Factor1	-0.203089
X4_Monocytes...CD14__PRDX2	PRDX2	CD14(high) Monocytes (Cluster 4)	Factor1	0.225316
X4_Monocytes...CD14__PRDX3	PRDX3	CD14(high) Monocytes (Cluster 4)	Factor1	0.18836
X4_Monocytes...CD14__PRDX5	PRDX5	CD14(high) Monocytes (Cluster 4)	Factor1	0.341728
X4_Monocytes...CD14__PRDX6	PRDX6	CD14(high) Monocytes (Cluster 4)	Factor1	0.194298
X4_Monocytes...CD14__PRELID1	PRELID1	CD14(high) Monocytes (Cluster 4)	Factor1	0.381048
X4_Monocytes...CD14__PREX1	PREX1	CD14(high) Monocytes (Cluster 4)	Factor1	-0.0711696
X4_Monocytes...CD14__PRKACA	PRKACA	CD14(high) Monocytes (Cluster 4)	Factor1	0.0725275
X4_Monocytes...CD14__PRKAG2	PRKAG2	CD14(high) Monocytes (Cluster 4)	Factor1	-0.0892889
X4_Monocytes...CD14__PRKAR1A	PRKAR1A	CD14(high) Monocytes (Cluster 4)	Factor1	-0.0460342
X4_Monocytes...CD14__PRKCB	PRKCB	CD14(high) Monocytes (Cluster 4)	Factor1	-0.250622
X4_Monocytes...CD14__PRKCH	PRKCH	CD14(high) Monocytes (Cluster 4)	Factor1	-0.190789
X4_Monocytes...CD14__PRKCSH	PRKCSH	CD14(high) Monocytes (Cluster 4)	Factor1	0.139841
X4_Monocytes...CD14__PRKDC	PRKDC	CD14(high) Monocytes (Cluster 4)	Factor1	0.0579282
X4_Monocytes...CD14__PRMT2	PRMT2	CD14(high) Monocytes (Cluster 4)	Factor1	0.161155
X4_Monocytes...CD14__PRNP	PRNP	CD14(high) Monocytes (Cluster 4)	Factor1	-0.276004
X4_Monocytes...CD14__PRPF38A	PRPF38A	CD14(high) Monocytes (Cluster 4)	Factor1	0.00978081
X4_Monocytes...CD14__PRPF38B	PRPF38B	CD14(high) Monocytes (Cluster 4)	Factor1	-0.252188
X4_Monocytes...CD14__PRPF40A	PRPF40A	CD14(high) Monocytes (Cluster 4)	Factor1	0.0411228
X4_Monocytes...CD14__PRPF4B	PRPF4B	CD14(high) Monocytes (Cluster 4)	Factor1	0.091141
X4_Monocytes...CD14__PRPF8	PRPF8	CD14(high) Monocytes (Cluster 4)	Factor1	0.139705
X4_Monocytes...CD14__PRR13	PRR13	CD14(high) Monocytes (Cluster 4)	Factor1	0.0789377
X4_Monocytes...CD14__PRRC2B	PRRC2B	CD14(high) Monocytes (Cluster 4)	Factor1	0.0594822
X4_Monocytes...CD14__PRRC2C	PRRC2C	CD14(high) Monocytes (Cluster 4)	Factor1	-0.0937277
X4_Monocytes...CD14__PSAP	PSAP	CD14(high) Monocytes (Cluster 4)	Factor1	0.023975
X4_Monocytes...CD14__PSEN1	PSEN1	CD14(high) Monocytes (Cluster 4)	Factor1	-0.0733747
X4_Monocytes...CD14__PSIP1	PSIP1	CD14(high) Monocytes (Cluster 4)	Factor1	0.242173
X4_Monocytes...CD14__PSMA1	PSMA1	CD14(high) Monocytes (Cluster 4)	Factor1	0.0698543
X4_Monocytes...CD14__PSMA3	PSMA3	CD14(high) Monocytes (Cluster 4)	Factor1	0.0139914
X4_Monocytes...CD14__PSMA3.AS1	PSMA3.AS1	CD14(high) Monocytes (Cluster 4)	Factor1	-0.0817471
X4_Monocytes...CD14__PSMA4	PSMA4	CD14(high) Monocytes (Cluster 4)	Factor1	0.246767
X4_Monocytes...CD14__PSMA5	PSMA5	CD14(high) Monocytes (Cluster 4)	Factor1	0.346575
X4_Monocytes...CD14__PSMA7	PSMA7	CD14(high) Monocytes (Cluster 4)	Factor1	0.283204
X4_Monocytes...CD14__PSMB1	PSMB1	CD14(high) Monocytes (Cluster 4)	Factor1	0.290618
X4_Monocytes...CD14__PSMB2	PSMB2	CD14(high) Monocytes (Cluster 4)	Factor1	0.224428
X4_Monocytes...CD14__PSMB3	PSMB3	CD14(high) Monocytes (Cluster 4)	Factor1	0.37335
X4_Monocytes...CD14__PSMB4	PSMB4	CD14(high) Monocytes (Cluster 4)	Factor1	0.0440056
X4_Monocytes...CD14__PSMB6	PSMB6	CD14(high) Monocytes (Cluster 4)	Factor1	0.33819
X4_Monocytes...CD14__PSMB7	PSMB7	CD14(high) Monocytes (Cluster 4)	Factor1	0.0884729
X4_Monocytes...CD14__PSMB8	PSMB8	CD14(high) Monocytes (Cluster 4)	Factor1	0.326549
X4_Monocytes...CD14__PSMB9	PSMB9	CD14(high) Monocytes (Cluster 4)	Factor1	0.323901
X4_Monocytes...CD14__PSMC5	PSMC5	CD14(high) Monocytes (Cluster 4)	Factor1	0.308255
X4_Monocytes...CD14__PSMD13	PSMD13	CD14(high) Monocytes (Cluster 4)	Factor1	0.23032
X4_Monocytes...CD14__PSMD4	PSMD4	CD14(high) Monocytes (Cluster 4)	Factor1	0.251243
X4_Monocytes...CD14__PSMD7	PSMD7	CD14(high) Monocytes (Cluster 4)	Factor1	0.105775
X4_Monocytes...CD14__PSMD8	PSMD8	CD14(high) Monocytes (Cluster 4)	Factor1	0.186982
X4_Monocytes...CD14__PSME1	PSME1	CD14(high) Monocytes (Cluster 4)	Factor1	0.260807
X4_Monocytes...CD14__PSME2	PSME2	CD14(high) Monocytes (Cluster 4)	Factor1	0.239559
X4_Monocytes...CD14__PSMG2	PSMG2	CD14(high) Monocytes (Cluster 4)	Factor1	0.181103
X4_Monocytes...CD14__PSTPIP1	PSTPIP1	CD14(high) Monocytes (Cluster 4)	Factor1	0.241283
X4_Monocytes...CD14__PTAFR	PTAFR	CD14(high) Monocytes (Cluster 4)	Factor1	0.265693
X4_Monocytes...CD14__PTBP1	PTBP1	CD14(high) Monocytes (Cluster 4)	Factor1	-0.271713
X4_Monocytes...CD14__PTBP3	PTBP3	CD14(high) Monocytes (Cluster 4)	Factor1	-0.0636653
X4_Monocytes...CD14__PTEN	PTEN	CD14(high) Monocytes (Cluster 4)	Factor1	0.112323
X4_Monocytes...CD14__PTGER2	PTGER2	CD14(high) Monocytes (Cluster 4)	Factor1	0.166229
X4_Monocytes...CD14__PTGER4	PTGER4	CD14(high) Monocytes (Cluster 4)	Factor1	-0.170711
X4_Monocytes...CD14__PTGES3	PTGES3	CD14(high) Monocytes (Cluster 4)	Factor1	0.127613
X4_Monocytes...CD14__PTGS2	PTGS2	CD14(high) Monocytes (Cluster 4)	Factor1	-0.0725454
X4_Monocytes...CD14__PTK2B	PTK2B	CD14(high) Monocytes (Cluster 4)	Factor1	-0.034952
X4_Monocytes...CD14__PTMA	PTMA	CD14(high) Monocytes (Cluster 4)	Factor1	-0.342746
X4_Monocytes...CD14__PTP4A1	PTP4A1	CD14(high) Monocytes (Cluster 4)	Factor1	-0.400019
X4_Monocytes...CD14__PTP4A2	PTP4A2	CD14(high) Monocytes (Cluster 4)	Factor1	-0.0756076
X4_Monocytes...CD14__PTPN1	PTPN1	CD14(high) Monocytes (Cluster 4)	Factor1	-0.114751
X4_Monocytes...CD14__PTPN12	PTPN12	CD14(high) Monocytes (Cluster 4)	Factor1	0.00176117
X4_Monocytes...CD14__PTPN18	PTPN18	CD14(high) Monocytes (Cluster 4)	Factor1	0.0304335
X4_Monocytes...CD14__PTPN2	PTPN2	CD14(high) Monocytes (Cluster 4)	Factor1	0.0139016
X4_Monocytes...CD14__PTPN6	PTPN6	CD14(high) Monocytes (Cluster 4)	Factor1	0.153129
X4_Monocytes...CD14__PTPRA	PTPRA	CD14(high) Monocytes (Cluster 4)	Factor1	0.0496133
X4_Monocytes...CD14__PTPRC	PTPRC	CD14(high) Monocytes (Cluster 4)	Factor1	0.173326
X4_Monocytes...CD14__PTPRE	PTPRE	CD14(high) Monocytes (Cluster 4)	Factor1	-0.151938
X4_Monocytes...CD14__PTTG1IP	PTTG1IP	CD14(high) Monocytes (Cluster 4)	Factor1	0.0877453
X4_Monocytes...CD14__PUM1	PUM1	CD14(high) Monocytes (Cluster 4)	Factor1	-0.280218
X4_Monocytes...CD14__PURA	PURA	CD14(high) Monocytes (Cluster 4)	Factor1	-0.0575944
X4_Monocytes...CD14__PURB	PURB	CD14(high) Monocytes (Cluster 4)	Factor1	-0.161419
X4_Monocytes...CD14__PYCARD	PYCARD	CD14(high) Monocytes (Cluster 4)	Factor1	0.372481
X4_Monocytes...CD14__PYURF	PYURF	CD14(high) Monocytes (Cluster 4)	Factor1	0.165834
X4_Monocytes...CD14__QKI	QKI	CD14(high) Monocytes (Cluster 4)	Factor1	-0.0404903
X4_Monocytes...CD14__R3HDM2	R3HDM2	CD14(high) Monocytes (Cluster 4)	Factor1	0.0577329
X4_Monocytes...CD14__RAB10	RAB10	CD14(high) Monocytes (Cluster 4)	Factor1	0.0741654
X4_Monocytes...CD14__RAB11A	RAB11A	CD14(high) Monocytes (Cluster 4)	Factor1	0.0897961
X4_Monocytes...CD14__RAB11FIP1	RAB11FIP1	CD14(high) Monocytes (Cluster 4)	Factor1	-0.0932543
X4_Monocytes...CD14__RAB14	RAB14	CD14(high) Monocytes (Cluster 4)	Factor1	0.0383041
X4_Monocytes...CD14__RAB1A	RAB1A	CD14(high) Monocytes (Cluster 4)	Factor1	-0.169283
X4_Monocytes...CD14__RAB21	RAB21	CD14(high) Monocytes (Cluster 4)	Factor1	-0.265227
X4_Monocytes...CD14__RAB27A	RAB27A	CD14(high) Monocytes (Cluster 4)	Factor1	0.210834
X4_Monocytes...CD14__RAB2A	RAB2A	CD14(high) Monocytes (Cluster 4)	Factor1	0.135521
X4_Monocytes...CD14__RAB31	RAB31	CD14(high) Monocytes (Cluster 4)	Factor1	-0.0534713
X4_Monocytes...CD14__RAB32	RAB32	CD14(high) Monocytes (Cluster 4)	Factor1	0.284346
X4_Monocytes...CD14__RAB5A	RAB5A	CD14(high) Monocytes (Cluster 4)	Factor1	-0.104948
X4_Monocytes...CD14__RAB5C	RAB5C	CD14(high) Monocytes (Cluster 4)	Factor1	0.0783294
X4_Monocytes...CD14__RAB5IF	RAB5IF	CD14(high) Monocytes (Cluster 4)	Factor1	0.161034
X4_Monocytes...CD14__RAB7A	RAB7A	CD14(high) Monocytes (Cluster 4)	Factor1	0.0440921
X4_Monocytes...CD14__RAB8A	RAB8A	CD14(high) Monocytes (Cluster 4)	Factor1	0.134159
X4_Monocytes...CD14__RAB8B	RAB8B	CD14(high) Monocytes (Cluster 4)	Factor1	0.0488618
X4_Monocytes...CD14__RABAC1	RABAC1	CD14(high) Monocytes (Cluster 4)	Factor1	0.261348
X4_Monocytes...CD14__RABGAP1L	RABGAP1L	CD14(high) Monocytes (Cluster 4)	Factor1	-0.0827147
X4_Monocytes...CD14__RAC1	RAC1	CD14(high) Monocytes (Cluster 4)	Factor1	0.130807
X4_Monocytes...CD14__RAC2	RAC2	CD14(high) Monocytes (Cluster 4)	Factor1	0.318716
X4_Monocytes...CD14__RACK1	RACK1	CD14(high) Monocytes (Cluster 4)	Factor1	0.272715
X4_Monocytes...CD14__RAD21	RAD21	CD14(high) Monocytes (Cluster 4)	Factor1	0.0552455
X4_Monocytes...CD14__RAD23A	RAD23A	CD14(high) Monocytes (Cluster 4)	Factor1	0.115944
X4_Monocytes...CD14__RAD23B	RAD23B	CD14(high) Monocytes (Cluster 4)	Factor1	0.0504219
X4_Monocytes...CD14__RAF1	RAF1	CD14(high) Monocytes (Cluster 4)	Factor1	-0.11341
X4_Monocytes...CD14__RALBP1	RALBP1	CD14(high) Monocytes (Cluster 4)	Factor1	0.218481
X4_Monocytes...CD14__RALGAPA1	RALGAPA1	CD14(high) Monocytes (Cluster 4)	Factor1	-0.32792
X4_Monocytes...CD14__RALY	RALY	CD14(high) Monocytes (Cluster 4)	Factor1	0.138699
X4_Monocytes...CD14__RAN	RAN	CD14(high) Monocytes (Cluster 4)	Factor1	0.0709377
X4_Monocytes...CD14__RANBP1	RANBP1	CD14(high) Monocytes (Cluster 4)	Factor1	0.0528668
X4_Monocytes...CD14__RANBP2	RANBP2	CD14(high) Monocytes (Cluster 4)	Factor1	-0.313005
X4_Monocytes...CD14__RAP1A	RAP1A	CD14(high) Monocytes (Cluster 4)	Factor1	0.16279
X4_Monocytes...CD14__RAP1B	RAP1B	CD14(high) Monocytes (Cluster 4)	Factor1	0.00384667
X4_Monocytes...CD14__RAP2B	RAP2B	CD14(high) Monocytes (Cluster 4)	Factor1	-0.283551
X4_Monocytes...CD14__RARA	RARA	CD14(high) Monocytes (Cluster 4)	Factor1	-0.151814
X4_Monocytes...CD14__RARRES3	RARRES3	CD14(high) Monocytes (Cluster 4)	Factor1	0.210689
X4_Monocytes...CD14__RASA2	RASA2	CD14(high) Monocytes (Cluster 4)	Factor1	-0.175109
X4_Monocytes...CD14__RASGEF1B	RASGEF1B	CD14(high) Monocytes (Cluster 4)	Factor1	-0.258484
X4_Monocytes...CD14__RASGRP1	RASGRP1	CD14(high) Monocytes (Cluster 4)	Factor1	-0.0830648
X4_Monocytes...CD14__RASGRP2	RASGRP2	CD14(high) Monocytes (Cluster 4)	Factor1	-0.0492552
X4_Monocytes...CD14__RASSF2	RASSF2	CD14(high) Monocytes (Cluster 4)	Factor1	0.126764
X4_Monocytes...CD14__RASSF3	RASSF3	CD14(high) Monocytes (Cluster 4)	Factor1	0.0930334
X4_Monocytes...CD14__RASSF4	RASSF4	CD14(high) Monocytes (Cluster 4)	Factor1	0.0947054
X4_Monocytes...CD14__RASSF5	RASSF5	CD14(high) Monocytes (Cluster 4)	Factor1	-0.115069
X4_Monocytes...CD14__RB1	RB1	CD14(high) Monocytes (Cluster 4)	Factor1	0.144483
X4_Monocytes...CD14__RB1CC1	RB1CC1	CD14(high) Monocytes (Cluster 4)	Factor1	-0.0844005
X4_Monocytes...CD14__RBBP4	RBBP4	CD14(high) Monocytes (Cluster 4)	Factor1	-0.0870641
X4_Monocytes...CD14__RBBP6	RBBP6	CD14(high) Monocytes (Cluster 4)	Factor1	-0.311193
X4_Monocytes...CD14__RBCK1	RBCK1	CD14(high) Monocytes (Cluster 4)	Factor1	0.263331
X4_Monocytes...CD14__RBL2	RBL2	CD14(high) Monocytes (Cluster 4)	Factor1	0.154752
X4_Monocytes...CD14__RBM17	RBM17	CD14(high) Monocytes (Cluster 4)	Factor1	0.00739302
X4_Monocytes...CD14__RBM23	RBM23	CD14(high) Monocytes (Cluster 4)	Factor1	-0.2076
X4_Monocytes...CD14__RBM25	RBM25	CD14(high) Monocytes (Cluster 4)	Factor1	-0.245999
X4_Monocytes...CD14__RBM26	RBM26	CD14(high) Monocytes (Cluster 4)	Factor1	0.0277031
X4_Monocytes...CD14__RBM3	RBM3	CD14(high) Monocytes (Cluster 4)	Factor1	-0.137003
X4_Monocytes...CD14__RBM33	RBM33	CD14(high) Monocytes (Cluster 4)	Factor1	0.0337985
X4_Monocytes...CD14__RBM38	RBM38	CD14(high) Monocytes (Cluster 4)	Factor1	-0.184217
X4_Monocytes...CD14__RBM39	RBM39	CD14(high) Monocytes (Cluster 4)	Factor1	-0.230088
X4_Monocytes...CD14__RBM47	RBM47	CD14(high) Monocytes (Cluster 4)	Factor1	0.0123512
X4_Monocytes...CD14__RBM5	RBM5	CD14(high) Monocytes (Cluster 4)	Factor1	-0.244956
X4_Monocytes...CD14__RBM6	RBM6	CD14(high) Monocytes (Cluster 4)	Factor1	0.114458
X4_Monocytes...CD14__RBM8A	RBM8A	CD14(high) Monocytes (Cluster 4)	Factor1	-0.0917915
X4_Monocytes...CD14__RBMS1	RBMS1	CD14(high) Monocytes (Cluster 4)	Factor1	-0.0705432
X4_Monocytes...CD14__RBMX	RBMX	CD14(high) Monocytes (Cluster 4)	Factor1	-0.202026
X4_Monocytes...CD14__RBP7	RBP7	CD14(high) Monocytes (Cluster 4)	Factor1	0.131558
X4_Monocytes...CD14__RBPJ	RBPJ	CD14(high) Monocytes (Cluster 4)	Factor1	-0.0906094
X4_Monocytes...CD14__RBX1	RBX1	CD14(high) Monocytes (Cluster 4)	Factor1	0.141183
X4_Monocytes...CD14__RC3H1	RC3H1	CD14(high) Monocytes (Cluster 4)	Factor1	-0.0452686
X4_Monocytes...CD14__RCAN3	RCAN3	CD14(high) Monocytes (Cluster 4)	Factor1	-0.0411477
X4_Monocytes...CD14__RCSD1	RCSD1	CD14(high) Monocytes (Cluster 4)	Factor1	0.198819
X4_Monocytes...CD14__REEP5	REEP5	CD14(high) Monocytes (Cluster 4)	Factor1	0.239355
X4_Monocytes...CD14__REL	REL	CD14(high) Monocytes (Cluster 4)	Factor1	-0.311711
X4_Monocytes...CD14__RER1	RER1	CD14(high) Monocytes (Cluster 4)	Factor1	0.341184
X4_Monocytes...CD14__REST	REST	CD14(high) Monocytes (Cluster 4)	Factor1	-0.0282669
X4_Monocytes...CD14__REX1BD	REX1BD	CD14(high) Monocytes (Cluster 4)	Factor1	0.273124
X4_Monocytes...CD14__RFLNB	RFLNB	CD14(high) Monocytes (Cluster 4)	Factor1	0.181593
X4_Monocytes...CD14__RGCC	RGCC	CD14(high) Monocytes (Cluster 4)	Factor1	-0.32787
X4_Monocytes...CD14__RGS1	RGS1	CD14(high) Monocytes (Cluster 4)	Factor1	-0.129526
X4_Monocytes...CD14__RGS10	RGS10	CD14(high) Monocytes (Cluster 4)	Factor1	0.143596
X4_Monocytes...CD14__RGS19	RGS19	CD14(high) Monocytes (Cluster 4)	Factor1	0.376698
X4_Monocytes...CD14__RGS2	RGS2	CD14(high) Monocytes (Cluster 4)	Factor1	0.0729029
X4_Monocytes...CD14__RHEB	RHEB	CD14(high) Monocytes (Cluster 4)	Factor1	-0.026862
X4_Monocytes...CD14__RHOA	RHOA	CD14(high) Monocytes (Cluster 4)	Factor1	0.0945884
X4_Monocytes...CD14__RHOB	RHOB	CD14(high) Monocytes (Cluster 4)	Factor1	-0.295844
X4_Monocytes...CD14__RHOG	RHOG	CD14(high) Monocytes (Cluster 4)	Factor1	0.209296
X4_Monocytes...CD14__RHOQ	RHOQ	CD14(high) Monocytes (Cluster 4)	Factor1	0.00137332
X4_Monocytes...CD14__RICTOR	RICTOR	CD14(high) Monocytes (Cluster 4)	Factor1	-0.0198844
X4_Monocytes...CD14__RILPL2	RILPL2	CD14(high) Monocytes (Cluster 4)	Factor1	-0.180547
X4_Monocytes...CD14__RIN3	RIN3	CD14(high) Monocytes (Cluster 4)	Factor1	0.0508099
X4_Monocytes...CD14__RIOK3	RIOK3	CD14(high) Monocytes (Cluster 4)	Factor1	-0.0635264
X4_Monocytes...CD14__RIPOR2	RIPOR2	CD14(high) Monocytes (Cluster 4)	Factor1	0.0658696
X4_Monocytes...CD14__RNASE6	RNASE6	CD14(high) Monocytes (Cluster 4)	Factor1	0.0692854
X4_Monocytes...CD14__RNASEH2C	RNASEH2C	CD14(high) Monocytes (Cluster 4)	Factor1	0.220582
X4_Monocytes...CD14__RNASET2	RNASET2	CD14(high) Monocytes (Cluster 4)	Factor1	0.185664
X4_Monocytes...CD14__RNF10	RNF10	CD14(high) Monocytes (Cluster 4)	Factor1	-0.163798
X4_Monocytes...CD14__RNF114	RNF114	CD14(high) Monocytes (Cluster 4)	Factor1	0.15404
X4_Monocytes...CD14__RNF125	RNF125	CD14(high) Monocytes (Cluster 4)	Factor1	-0.403429
X4_Monocytes...CD14__RNF13	RNF13	CD14(high) Monocytes (Cluster 4)	Factor1	0.00381043
X4_Monocytes...CD14__RNF130	RNF130	CD14(high) Monocytes (Cluster 4)	Factor1	0.181116
X4_Monocytes...CD14__RNF139	RNF139	CD14(high) Monocytes (Cluster 4)	Factor1	-0.20417
X4_Monocytes...CD14__RNF149	RNF149	CD14(high) Monocytes (Cluster 4)	Factor1	-0.0437465
X4_Monocytes...CD14__RNF166	RNF166	CD14(high) Monocytes (Cluster 4)	Factor1	0.0543526
X4_Monocytes...CD14__RNF181	RNF181	CD14(high) Monocytes (Cluster 4)	Factor1	0.22656
X4_Monocytes...CD14__RNF19A	RNF19A	CD14(high) Monocytes (Cluster 4)	Factor1	-0.0253072
X4_Monocytes...CD14__RNF213	RNF213	CD14(high) Monocytes (Cluster 4)	Factor1	0.134789
X4_Monocytes...CD14__RNF7	RNF7	CD14(high) Monocytes (Cluster 4)	Factor1	0.086557
X4_Monocytes...CD14__RNH1	RNH1	CD14(high) Monocytes (Cluster 4)	Factor1	0.24758
X4_Monocytes...CD14__RNMT	RNMT	CD14(high) Monocytes (Cluster 4)	Factor1	-0.259385
X4_Monocytes...CD14__RNPEPL1	RNPEPL1	CD14(high) Monocytes (Cluster 4)	Factor1	0.108425
X4_Monocytes...CD14__RNPS1	RNPS1	CD14(high) Monocytes (Cluster 4)	Factor1	-0.0776757
X4_Monocytes...CD14__ROCK1	ROCK1	CD14(high) Monocytes (Cluster 4)	Factor1	0.211634
X4_Monocytes...CD14__ROMO1	ROMO1	CD14(high) Monocytes (Cluster 4)	Factor1	-0.00947508
X4_Monocytes...CD14__RORA	RORA	CD14(high) Monocytes (Cluster 4)	Factor1	-0.283579
X4_Monocytes...CD14__RPN2	RPN2	CD14(high) Monocytes (Cluster 4)	Factor1	0.168818
X4_Monocytes...CD14__RRBP1	RRBP1	CD14(high) Monocytes (Cluster 4)	Factor1	0.00495074
X4_Monocytes...CD14__RSBN1	RSBN1	CD14(high) Monocytes (Cluster 4)	Factor1	-0.133809
X4_Monocytes...CD14__RSBN1L	RSBN1L	CD14(high) Monocytes (Cluster 4)	Factor1	0.112036
X4_Monocytes...CD14__RSF1	RSF1	CD14(high) Monocytes (Cluster 4)	Factor1	0.0456739
X4_Monocytes...CD14__RSL1D1	RSL1D1	CD14(high) Monocytes (Cluster 4)	Factor1	-0.0722604
X4_Monocytes...CD14__RSL24D1	RSL24D1	CD14(high) Monocytes (Cluster 4)	Factor1	-0.0813025
X4_Monocytes...CD14__RSRC2	RSRC2	CD14(high) Monocytes (Cluster 4)	Factor1	-0.388775
X4_Monocytes...CD14__RSRP1	RSRP1	CD14(high) Monocytes (Cluster 4)	Factor1	0.0145524
X4_Monocytes...CD14__RTF1	RTF1	CD14(high) Monocytes (Cluster 4)	Factor1	0.0111805
X4_Monocytes...CD14__RTF2	RTF2	CD14(high) Monocytes (Cluster 4)	Factor1	0.280868
X4_Monocytes...CD14__RTN3	RTN3	CD14(high) Monocytes (Cluster 4)	Factor1	0.083141
X4_Monocytes...CD14__RTN4	RTN4	CD14(high) Monocytes (Cluster 4)	Factor1	-0.150969
X4_Monocytes...CD14__RTRAF	RTRAF	CD14(high) Monocytes (Cluster 4)	Factor1	0.0641479
X4_Monocytes...CD14__RUNX1	RUNX1	CD14(high) Monocytes (Cluster 4)	Factor1	-0.230093
X4_Monocytes...CD14__RUNX3	RUNX3	CD14(high) Monocytes (Cluster 4)	Factor1	-0.26286
X4_Monocytes...CD14__RWDD1	RWDD1	CD14(high) Monocytes (Cluster 4)	Factor1	0.0412977
X4_Monocytes...CD14__RXRA	RXRA	CD14(high) Monocytes (Cluster 4)	Factor1	0.0631972
X4_Monocytes...CD14__RYBP	RYBP	CD14(high) Monocytes (Cluster 4)	Factor1	-0.439478
X4_Monocytes...CD14__S100A10	S100A10	CD14(high) Monocytes (Cluster 4)	Factor1	0.100831
X4_Monocytes...CD14__S100A11	S100A11	CD14(high) Monocytes (Cluster 4)	Factor1	0.215175
X4_Monocytes...CD14__S100A12	S100A12	CD14(high) Monocytes (Cluster 4)	Factor1	0.0805139
X4_Monocytes...CD14__S100A4	S100A4	CD14(high) Monocytes (Cluster 4)	Factor1	0.168688
X4_Monocytes...CD14__S100A6	S100A6	CD14(high) Monocytes (Cluster 4)	Factor1	0.261654
X4_Monocytes...CD14__S100A8	S100A8	CD14(high) Monocytes (Cluster 4)	Factor1	0.115861
X4_Monocytes...CD14__S100A9	S100A9	CD14(high) Monocytes (Cluster 4)	Factor1	-0.00888425
X4_Monocytes...CD14__SAFB2	SAFB2	CD14(high) Monocytes (Cluster 4)	Factor1	-0.19806
X4_Monocytes...CD14__SAMHD1	SAMHD1	CD14(high) Monocytes (Cluster 4)	Factor1	0.260525
X4_Monocytes...CD14__SAMSN1	SAMSN1	CD14(high) Monocytes (Cluster 4)	Factor1	-0.196286
X4_Monocytes...CD14__SAP18	SAP18	CD14(high) Monocytes (Cluster 4)	Factor1	-0.111034
X4_Monocytes...CD14__SAR1A	SAR1A	CD14(high) Monocytes (Cluster 4)	Factor1	-0.131616
X4_Monocytes...CD14__SARAF	SARAF	CD14(high) Monocytes (Cluster 4)	Factor1	0.0054291
X4_Monocytes...CD14__SAT1	SAT1	CD14(high) Monocytes (Cluster 4)	Factor1	-0.236856
X4_Monocytes...CD14__SAT2	SAT2	CD14(high) Monocytes (Cluster 4)	Factor1	0.204389
X4_Monocytes...CD14__SATB1	SATB1	CD14(high) Monocytes (Cluster 4)	Factor1	-0.0742111
X4_Monocytes...CD14__SBDS	SBDS	CD14(high) Monocytes (Cluster 4)	Factor1	0.0512193
X4_Monocytes...CD14__SCAF11	SCAF11	CD14(high) Monocytes (Cluster 4)	Factor1	0.0314353
X4_Monocytes...CD14__SCAND1	SCAND1	CD14(high) Monocytes (Cluster 4)	Factor1	0.310547
X4_Monocytes...CD14__SCP2	SCP2	CD14(high) Monocytes (Cluster 4)	Factor1	0.0544463
X4_Monocytes...CD14__SCPEP1	SCPEP1	CD14(high) Monocytes (Cluster 4)	Factor1	0.208947
X4_Monocytes...CD14__SDCBP	SDCBP	CD14(high) Monocytes (Cluster 4)	Factor1	-0.0612022
X4_Monocytes...CD14__SDF4	SDF4	CD14(high) Monocytes (Cluster 4)	Factor1	0.0893418
X4_Monocytes...CD14__SEC11A	SEC11A	CD14(high) Monocytes (Cluster 4)	Factor1	-0.017897
X4_Monocytes...CD14__SEC11C	SEC11C	CD14(high) Monocytes (Cluster 4)	Factor1	0.322254
X4_Monocytes...CD14__SEC14L1	SEC14L1	CD14(high) Monocytes (Cluster 4)	Factor1	-0.0431887
X4_Monocytes...CD14__SEC22B	SEC22B	CD14(high) Monocytes (Cluster 4)	Factor1	-0.167849
X4_Monocytes...CD14__SEC31A	SEC31A	CD14(high) Monocytes (Cluster 4)	Factor1	-0.0288328
X4_Monocytes...CD14__SEC61B	SEC61B	CD14(high) Monocytes (Cluster 4)	Factor1	0.192366
X4_Monocytes...CD14__SEC61G	SEC61G	CD14(high) Monocytes (Cluster 4)	Factor1	-0.0808618
X4_Monocytes...CD14__SEC62	SEC62	CD14(high) Monocytes (Cluster 4)	Factor1	0.191919
X4_Monocytes...CD14__SECISBP2	SECISBP2	CD14(high) Monocytes (Cluster 4)	Factor1	0.0994652
X4_Monocytes...CD14__SELENOF	SELENOF	CD14(high) Monocytes (Cluster 4)	Factor1	-0.036098
X4_Monocytes...CD14__SELENOH	SELENOH	CD14(high) Monocytes (Cluster 4)	Factor1	0.303496
X4_Monocytes...CD14__SELENOK	SELENOK	CD14(high) Monocytes (Cluster 4)	Factor1	-0.219341
X4_Monocytes...CD14__SELENOS	SELENOS	CD14(high) Monocytes (Cluster 4)	Factor1	-0.083219
X4_Monocytes...CD14__SELENOT	SELENOT	CD14(high) Monocytes (Cluster 4)	Factor1	-0.0325723
X4_Monocytes...CD14__SELENOW	SELENOW	CD14(high) Monocytes (Cluster 4)	Factor1	0.0402784
X4_Monocytes...CD14__SELL	SELL	CD14(high) Monocytes (Cluster 4)	Factor1	0.0799699
X4_Monocytes...CD14__SELPLG	SELPLG	CD14(high) Monocytes (Cluster 4)	Factor1	0.0795163
X4_Monocytes...CD14__SEM1	SEM1	CD14(high) Monocytes (Cluster 4)	Factor1	0.145715
X4_Monocytes...CD14__SEMA4D	SEMA4D	CD14(high) Monocytes (Cluster 4)	Factor1	-0.0368996
X4_Monocytes...CD14__SENP6	SENP6	CD14(high) Monocytes (Cluster 4)	Factor1	0.194884
X4_Monocytes...CD14__SEPT2	2002-09-01	CD14(high) Monocytes (Cluster 4)	Factor1	0.0262738
X4_Monocytes...CD14__SEPT6	2006-09-01	CD14(high) Monocytes (Cluster 4)	Factor1	-0.0702322
X4_Monocytes...CD14__SEPT7	2007-09-01	CD14(high) Monocytes (Cluster 4)	Factor1	0.177564
X4_Monocytes...CD14__SEPT9	2009-09-01	CD14(high) Monocytes (Cluster 4)	Factor1	-0.0531119
X4_Monocytes...CD14__SERBP1	SERBP1	CD14(high) Monocytes (Cluster 4)	Factor1	0.0392453
X4_Monocytes...CD14__SERF2	SERF2	CD14(high) Monocytes (Cluster 4)	Factor1	0.177836
X4_Monocytes...CD14__SERINC1	SERINC1	CD14(high) Monocytes (Cluster 4)	Factor1	-0.363397
X4_Monocytes...CD14__SERINC3	SERINC3	CD14(high) Monocytes (Cluster 4)	Factor1	-0.123106
X4_Monocytes...CD14__SERP1	SERP1	CD14(high) Monocytes (Cluster 4)	Factor1	0.255923
X4_Monocytes...CD14__SERPINA1	SERPINA1	CD14(high) Monocytes (Cluster 4)	Factor1	0.207402
X4_Monocytes...CD14__SERPINB1	SERPINB1	CD14(high) Monocytes (Cluster 4)	Factor1	0.243641
X4_Monocytes...CD14__SERPINB6	SERPINB6	CD14(high) Monocytes (Cluster 4)	Factor1	0.239802
X4_Monocytes...CD14__SERPINB9	SERPINB9	CD14(high) Monocytes (Cluster 4)	Factor1	-0.251685
X4_Monocytes...CD14__SERTAD1	SERTAD1	CD14(high) Monocytes (Cluster 4)	Factor1	-0.27408
X4_Monocytes...CD14__SERTAD2	SERTAD2	CD14(high) Monocytes (Cluster 4)	Factor1	-0.203163
X4_Monocytes...CD14__SET	SET	CD14(high) Monocytes (Cluster 4)	Factor1	0.0344042
X4_Monocytes...CD14__SETD2	SETD2	CD14(high) Monocytes (Cluster 4)	Factor1	-0.088979
X4_Monocytes...CD14__SETX	SETX	CD14(high) Monocytes (Cluster 4)	Factor1	0.0806607
X4_Monocytes...CD14__SF1	SF1	CD14(high) Monocytes (Cluster 4)	Factor1	-0.11064
X4_Monocytes...CD14__SF3B1	SF3B1	CD14(high) Monocytes (Cluster 4)	Factor1	-0.271384
X4_Monocytes...CD14__SF3B2	SF3B2	CD14(high) Monocytes (Cluster 4)	Factor1	0.0593406
X4_Monocytes...CD14__SF3B5	SF3B5	CD14(high) Monocytes (Cluster 4)	Factor1	0.00025422
X4_Monocytes...CD14__SF3B6	SF3B6	CD14(high) Monocytes (Cluster 4)	Factor1	0.0737644
X4_Monocytes...CD14__SFPQ	SFPQ	CD14(high) Monocytes (Cluster 4)	Factor1	-0.427924
X4_Monocytes...CD14__SFSWAP	SFSWAP	CD14(high) Monocytes (Cluster 4)	Factor1	-0.19031
X4_Monocytes...CD14__SFT2D2	SFT2D2	CD14(high) Monocytes (Cluster 4)	Factor1	-0.0521079
X4_Monocytes...CD14__SGK1	SGK1	CD14(high) Monocytes (Cluster 4)	Factor1	-0.23164
X4_Monocytes...CD14__SH3BGRL	SH3BGRL	CD14(high) Monocytes (Cluster 4)	Factor1	0.236009
X4_Monocytes...CD14__SH3BGRL3	SH3BGRL3	CD14(high) Monocytes (Cluster 4)	Factor1	0.14103
X4_Monocytes...CD14__SH3BP2	SH3BP2	CD14(high) Monocytes (Cluster 4)	Factor1	0.00184883
X4_Monocytes...CD14__SH3BP5	SH3BP5	CD14(high) Monocytes (Cluster 4)	Factor1	-0.151089
X4_Monocytes...CD14__SH3GLB1	SH3GLB1	CD14(high) Monocytes (Cluster 4)	Factor1	0.0904177
X4_Monocytes...CD14__SH3KBP1	SH3KBP1	CD14(high) Monocytes (Cluster 4)	Factor1	-0.100545
X4_Monocytes...CD14__SHISA5	SHISA5	CD14(high) Monocytes (Cluster 4)	Factor1	0.173348
X4_Monocytes...CD14__SHKBP1	SHKBP1	CD14(high) Monocytes (Cluster 4)	Factor1	0.207415
X4_Monocytes...CD14__SHOC2	SHOC2	CD14(high) Monocytes (Cluster 4)	Factor1	-0.00541275
X4_Monocytes...CD14__SIGIRR	SIGIRR	CD14(high) Monocytes (Cluster 4)	Factor1	0.115958
X4_Monocytes...CD14__SIVA1	SIVA1	CD14(high) Monocytes (Cluster 4)	Factor1	0.0632993
X4_Monocytes...CD14__SKAP2	SKAP2	CD14(high) Monocytes (Cluster 4)	Factor1	0.0320432
X4_Monocytes...CD14__SKIL	SKIL	CD14(high) Monocytes (Cluster 4)	Factor1	-0.352905
X4_Monocytes...CD14__SKP1	SKP1	CD14(high) Monocytes (Cluster 4)	Factor1	-0.259407
X4_Monocytes...CD14__SLA	SLA	CD14(high) Monocytes (Cluster 4)	Factor1	-0.00973336
X4_Monocytes...CD14__SLAIN2	SLAIN2	CD14(high) Monocytes (Cluster 4)	Factor1	-0.0732825
X4_Monocytes...CD14__SLC11A1	SLC11A1	CD14(high) Monocytes (Cluster 4)	Factor1	-0.0249362
X4_Monocytes...CD14__SLC20A1	SLC20A1	CD14(high) Monocytes (Cluster 4)	Factor1	-0.314541
X4_Monocytes...CD14__SLC25A3	SLC25A3	CD14(high) Monocytes (Cluster 4)	Factor1	0.0069954
X4_Monocytes...CD14__SLC25A36	SLC25A36	CD14(high) Monocytes (Cluster 4)	Factor1	-0.275218
X4_Monocytes...CD14__SLC25A37	SLC25A37	CD14(high) Monocytes (Cluster 4)	Factor1	0.0389113
X4_Monocytes...CD14__SLC25A5	SLC25A5	CD14(high) Monocytes (Cluster 4)	Factor1	0.0509563
X4_Monocytes...CD14__SLC25A6	SLC25A6	CD14(high) Monocytes (Cluster 4)	Factor1	0.213303
X4_Monocytes...CD14__SLC2A3	SLC2A3	CD14(high) Monocytes (Cluster 4)	Factor1	-0.218348
X4_Monocytes...CD14__SLC31A2	SLC31A2	CD14(high) Monocytes (Cluster 4)	Factor1	0.0679983
X4_Monocytes...CD14__SLC38A1	SLC38A1	CD14(high) Monocytes (Cluster 4)	Factor1	-0.223572
X4_Monocytes...CD14__SLC38A2	SLC38A2	CD14(high) Monocytes (Cluster 4)	Factor1	-0.464191
X4_Monocytes...CD14__SLC3A2	SLC3A2	CD14(high) Monocytes (Cluster 4)	Factor1	-0.0991383
X4_Monocytes...CD14__SLC43A2	SLC43A2	CD14(high) Monocytes (Cluster 4)	Factor1	-0.0108468
X4_Monocytes...CD14__SLC7A7	SLC7A7	CD14(high) Monocytes (Cluster 4)	Factor1	0.128601
X4_Monocytes...CD14__SLC9A3R1	SLC9A3R1	CD14(high) Monocytes (Cluster 4)	Factor1	-0.28144
X4_Monocytes...CD14__SLCO3A1	SLCO3A1	CD14(high) Monocytes (Cluster 4)	Factor1	0.024362
X4_Monocytes...CD14__SLFN5	SLFN5	CD14(high) Monocytes (Cluster 4)	Factor1	0.0335552
X4_Monocytes...CD14__SLIRP	SLIRP	CD14(high) Monocytes (Cluster 4)	Factor1	0.00186273
X4_Monocytes...CD14__SLTM	SLTM	CD14(high) Monocytes (Cluster 4)	Factor1	0.198911
X4_Monocytes...CD14__SLU7	SLU7	CD14(high) Monocytes (Cluster 4)	Factor1	0.0296671
X4_Monocytes...CD14__SMAP1	SMAP1	CD14(high) Monocytes (Cluster 4)	Factor1	0.129589
X4_Monocytes...CD14__SMAP2	SMAP2	CD14(high) Monocytes (Cluster 4)	Factor1	0.195147
X4_Monocytes...CD14__SMARCA2	SMARCA2	CD14(high) Monocytes (Cluster 4)	Factor1	-0.293933
X4_Monocytes...CD14__SMARCA5	SMARCA5	CD14(high) Monocytes (Cluster 4)	Factor1	-0.168758
X4_Monocytes...CD14__SMARCC1	SMARCC1	CD14(high) Monocytes (Cluster 4)	Factor1	0.100537
X4_Monocytes...CD14__SMCHD1	SMCHD1	CD14(high) Monocytes (Cluster 4)	Factor1	-0.0316971
X4_Monocytes...CD14__SMDT1	SMDT1	CD14(high) Monocytes (Cluster 4)	Factor1	0.14459
X4_Monocytes...CD14__SMG1	SMG1	CD14(high) Monocytes (Cluster 4)	Factor1	-0.238805
X4_Monocytes...CD14__SMIM26	SMIM26	CD14(high) Monocytes (Cluster 4)	Factor1	0.178957
X4_Monocytes...CD14__SNAP23	SNAP23	CD14(high) Monocytes (Cluster 4)	Factor1	0.115256
X4_Monocytes...CD14__SNF8	SNF8	CD14(high) Monocytes (Cluster 4)	Factor1	0.219964
X4_Monocytes...CD14__SNHG12	SNHG12	CD14(high) Monocytes (Cluster 4)	Factor1	-0.373439
X4_Monocytes...CD14__SNHG15	SNHG15	CD14(high) Monocytes (Cluster 4)	Factor1	-0.191494
X4_Monocytes...CD14__SNHG25	SNHG25	CD14(high) Monocytes (Cluster 4)	Factor1	0.0264738
X4_Monocytes...CD14__SNHG7	SNHG7	CD14(high) Monocytes (Cluster 4)	Factor1	-0.0743732
X4_Monocytes...CD14__SNHG8	SNHG8	CD14(high) Monocytes (Cluster 4)	Factor1	0.0364815
X4_Monocytes...CD14__SNRK	SNRK	CD14(high) Monocytes (Cluster 4)	Factor1	-0.0954861
X4_Monocytes...CD14__SNRNP200	SNRNP200	CD14(high) Monocytes (Cluster 4)	Factor1	0.0247988
X4_Monocytes...CD14__SNRNP70	SNRNP70	CD14(high) Monocytes (Cluster 4)	Factor1	-0.0177631
X4_Monocytes...CD14__SNRPB	SNRPB	CD14(high) Monocytes (Cluster 4)	Factor1	0.0150511
X4_Monocytes...CD14__SNRPB2	SNRPB2	CD14(high) Monocytes (Cluster 4)	Factor1	-0.00522106
X4_Monocytes...CD14__SNRPD1	SNRPD1	CD14(high) Monocytes (Cluster 4)	Factor1	0.00752432
X4_Monocytes...CD14__SNRPD2	SNRPD2	CD14(high) Monocytes (Cluster 4)	Factor1	0.126532
X4_Monocytes...CD14__SNRPD3	SNRPD3	CD14(high) Monocytes (Cluster 4)	Factor1	0.109472
X4_Monocytes...CD14__SNRPE	SNRPE	CD14(high) Monocytes (Cluster 4)	Factor1	0.0709144
X4_Monocytes...CD14__SNRPF	SNRPF	CD14(high) Monocytes (Cluster 4)	Factor1	0.029539
X4_Monocytes...CD14__SNRPG	SNRPG	CD14(high) Monocytes (Cluster 4)	Factor1	0.162562
X4_Monocytes...CD14__SNU13	SNU13	CD14(high) Monocytes (Cluster 4)	Factor1	-0.0492019
X4_Monocytes...CD14__SNW1	SNW1	CD14(high) Monocytes (Cluster 4)	Factor1	0.203574
X4_Monocytes...CD14__SNX10	SNX10	CD14(high) Monocytes (Cluster 4)	Factor1	0.160111
X4_Monocytes...CD14__SNX17	SNX17	CD14(high) Monocytes (Cluster 4)	Factor1	0.270214
X4_Monocytes...CD14__SNX2	SNX2	CD14(high) Monocytes (Cluster 4)	Factor1	0.206983
X4_Monocytes...CD14__SNX3	SNX3	CD14(high) Monocytes (Cluster 4)	Factor1	0.0643585
X4_Monocytes...CD14__SNX6	SNX6	CD14(high) Monocytes (Cluster 4)	Factor1	0.281043
X4_Monocytes...CD14__SOCS1	SOCS1	CD14(high) Monocytes (Cluster 4)	Factor1	-0.0884936
X4_Monocytes...CD14__SOCS3	SOCS3	CD14(high) Monocytes (Cluster 4)	Factor1	0.0973315
X4_Monocytes...CD14__SOD1	SOD1	CD14(high) Monocytes (Cluster 4)	Factor1	-0.102026
X4_Monocytes...CD14__SOD2	SOD2	CD14(high) Monocytes (Cluster 4)	Factor1	-0.0981465
X4_Monocytes...CD14__SON	SON	CD14(high) Monocytes (Cluster 4)	Factor1	-0.0424218
X4_Monocytes...CD14__SORL1	SORL1	CD14(high) Monocytes (Cluster 4)	Factor1	0.116763
X4_Monocytes...CD14__SP100	SP100	CD14(high) Monocytes (Cluster 4)	Factor1	0.152189
X4_Monocytes...CD14__SP110	SP110	CD14(high) Monocytes (Cluster 4)	Factor1	0.162303
X4_Monocytes...CD14__SP3	SP3	CD14(high) Monocytes (Cluster 4)	Factor1	-0.0326663
X4_Monocytes...CD14__SPAG9	SPAG9	CD14(high) Monocytes (Cluster 4)	Factor1	-0.260846
X4_Monocytes...CD14__SPATA13	SPATA13	CD14(high) Monocytes (Cluster 4)	Factor1	-0.0228378
X4_Monocytes...CD14__SPCS1	SPCS1	CD14(high) Monocytes (Cluster 4)	Factor1	0.0899264
X4_Monocytes...CD14__SPCS2	SPCS2	CD14(high) Monocytes (Cluster 4)	Factor1	0.179867
X4_Monocytes...CD14__SPCS3	SPCS3	CD14(high) Monocytes (Cluster 4)	Factor1	0.0213656
X4_Monocytes...CD14__SPEN	SPEN	CD14(high) Monocytes (Cluster 4)	Factor1	-0.14466
X4_Monocytes...CD14__SPG21	SPG21	CD14(high) Monocytes (Cluster 4)	Factor1	-0.0565733
X4_Monocytes...CD14__SPI1	SPI1	CD14(high) Monocytes (Cluster 4)	Factor1	0.201153
X4_Monocytes...CD14__SPN	SPN	CD14(high) Monocytes (Cluster 4)	Factor1	-0.0319152
X4_Monocytes...CD14__SPOCK2	SPOCK2	CD14(high) Monocytes (Cluster 4)	Factor1	-0.0486147
X4_Monocytes...CD14__SPPL2A	SPPL2A	CD14(high) Monocytes (Cluster 4)	Factor1	0.088301
X4_Monocytes...CD14__SPTAN1	SPTAN1	CD14(high) Monocytes (Cluster 4)	Factor1	-0.280991
X4_Monocytes...CD14__SPTLC2	SPTLC2	CD14(high) Monocytes (Cluster 4)	Factor1	0.230057
X4_Monocytes...CD14__SPTY2D1	SPTY2D1	CD14(high) Monocytes (Cluster 4)	Factor1	-0.307981
X4_Monocytes...CD14__SQSTM1	SQSTM1	CD14(high) Monocytes (Cluster 4)	Factor1	-0.214183
X4_Monocytes...CD14__SRA1	SRA1	CD14(high) Monocytes (Cluster 4)	Factor1	0.0151814
X4_Monocytes...CD14__SREK1	SREK1	CD14(high) Monocytes (Cluster 4)	Factor1	-0.230937
X4_Monocytes...CD14__SRGN	SRGN	CD14(high) Monocytes (Cluster 4)	Factor1	-0.200988
X4_Monocytes...CD14__SRI	SRI	CD14(high) Monocytes (Cluster 4)	Factor1	0.256084
X4_Monocytes...CD14__SRP14	SRP14	CD14(high) Monocytes (Cluster 4)	Factor1	0.256077
X4_Monocytes...CD14__SRP19	SRP19	CD14(high) Monocytes (Cluster 4)	Factor1	-0.156288
X4_Monocytes...CD14__SRP72	SRP72	CD14(high) Monocytes (Cluster 4)	Factor1	0.00324554
X4_Monocytes...CD14__SRP9	SRP9	CD14(high) Monocytes (Cluster 4)	Factor1	0.0894782
X4_Monocytes...CD14__SRPK2	SRPK2	CD14(high) Monocytes (Cluster 4)	Factor1	-0.0131805
X4_Monocytes...CD14__SRPRA	SRPRA	CD14(high) Monocytes (Cluster 4)	Factor1	0.107062
X4_Monocytes...CD14__SRRM1	SRRM1	CD14(high) Monocytes (Cluster 4)	Factor1	-0.205845
X4_Monocytes...CD14__SRRM2	SRRM2	CD14(high) Monocytes (Cluster 4)	Factor1	0.104402
X4_Monocytes...CD14__SRSF10	SRSF10	CD14(high) Monocytes (Cluster 4)	Factor1	-0.290016
X4_Monocytes...CD14__SRSF11	SRSF11	CD14(high) Monocytes (Cluster 4)	Factor1	-0.209943
X4_Monocytes...CD14__SRSF2	SRSF2	CD14(high) Monocytes (Cluster 4)	Factor1	-0.455187
X4_Monocytes...CD14__SRSF3	SRSF3	CD14(high) Monocytes (Cluster 4)	Factor1	-0.344531
X4_Monocytes...CD14__SRSF4	SRSF4	CD14(high) Monocytes (Cluster 4)	Factor1	-0.098959
X4_Monocytes...CD14__SRSF5	SRSF5	CD14(high) Monocytes (Cluster 4)	Factor1	-0.223593
X4_Monocytes...CD14__SRSF6	SRSF6	CD14(high) Monocytes (Cluster 4)	Factor1	-0.348463
X4_Monocytes...CD14__SRSF7	SRSF7	CD14(high) Monocytes (Cluster 4)	Factor1	-0.101985
X4_Monocytes...CD14__SRSF9	SRSF9	CD14(high) Monocytes (Cluster 4)	Factor1	0.328724
X4_Monocytes...CD14__SSB	SSB	CD14(high) Monocytes (Cluster 4)	Factor1	0.139127
X4_Monocytes...CD14__SSBP1	SSBP1	CD14(high) Monocytes (Cluster 4)	Factor1	0.180654
X4_Monocytes...CD14__SSH2	SSH2	CD14(high) Monocytes (Cluster 4)	Factor1	-0.0438392
X4_Monocytes...CD14__SSNA1	SSNA1	CD14(high) Monocytes (Cluster 4)	Factor1	0.265887
X4_Monocytes...CD14__SSR1	SSR1	CD14(high) Monocytes (Cluster 4)	Factor1	-0.0209135
X4_Monocytes...CD14__SSR2	SSR2	CD14(high) Monocytes (Cluster 4)	Factor1	0.0931261
X4_Monocytes...CD14__SSR3	SSR3	CD14(high) Monocytes (Cluster 4)	Factor1	0.0605929
X4_Monocytes...CD14__SSR4	SSR4	CD14(high) Monocytes (Cluster 4)	Factor1	0.227084
X4_Monocytes...CD14__SSU72	SSU72	CD14(high) Monocytes (Cluster 4)	Factor1	0.228443
X4_Monocytes...CD14__ST13	ST13	CD14(high) Monocytes (Cluster 4)	Factor1	0.0848656
X4_Monocytes...CD14__STAG2	STAG2	CD14(high) Monocytes (Cluster 4)	Factor1	-0.0375374
X4_Monocytes...CD14__STARD7	STARD7	CD14(high) Monocytes (Cluster 4)	Factor1	-0.149088
X4_Monocytes...CD14__STAT1	STAT1	CD14(high) Monocytes (Cluster 4)	Factor1	0.191472
X4_Monocytes...CD14__STAT3	STAT3	CD14(high) Monocytes (Cluster 4)	Factor1	0.108617
X4_Monocytes...CD14__STAT6	STAT6	CD14(high) Monocytes (Cluster 4)	Factor1	0.0434422
X4_Monocytes...CD14__STAU1	STAU1	CD14(high) Monocytes (Cluster 4)	Factor1	0.0153105
X4_Monocytes...CD14__STK10	STK10	CD14(high) Monocytes (Cluster 4)	Factor1	-0.0971218
X4_Monocytes...CD14__STK17A	STK17A	CD14(high) Monocytes (Cluster 4)	Factor1	-0.199079
X4_Monocytes...CD14__STK17B	STK17B	CD14(high) Monocytes (Cluster 4)	Factor1	-0.0824015
X4_Monocytes...CD14__STK24	STK24	CD14(high) Monocytes (Cluster 4)	Factor1	-0.139822
X4_Monocytes...CD14__STK38	STK38	CD14(high) Monocytes (Cluster 4)	Factor1	0.104681
X4_Monocytes...CD14__STK4	STK4	CD14(high) Monocytes (Cluster 4)	Factor1	0.053611
X4_Monocytes...CD14__STMP1	STMP1	CD14(high) Monocytes (Cluster 4)	Factor1	0.0963787
X4_Monocytes...CD14__STRAP	STRAP	CD14(high) Monocytes (Cluster 4)	Factor1	-0.0674271
X4_Monocytes...CD14__STT3B	STT3B	CD14(high) Monocytes (Cluster 4)	Factor1	-0.0637537
X4_Monocytes...CD14__STUB1	STUB1	CD14(high) Monocytes (Cluster 4)	Factor1	0.161916
X4_Monocytes...CD14__STX10	STX10	CD14(high) Monocytes (Cluster 4)	Factor1	0.272977
X4_Monocytes...CD14__STX11	STX11	CD14(high) Monocytes (Cluster 4)	Factor1	-0.0976277
X4_Monocytes...CD14__STX16	STX16	CD14(high) Monocytes (Cluster 4)	Factor1	-0.0193754
X4_Monocytes...CD14__STXBP2	STXBP2	CD14(high) Monocytes (Cluster 4)	Factor1	0.15251
X4_Monocytes...CD14__SUB1	SUB1	CD14(high) Monocytes (Cluster 4)	Factor1	-0.0577528
X4_Monocytes...CD14__SUMO1	SUMO1	CD14(high) Monocytes (Cluster 4)	Factor1	0.0806762
X4_Monocytes...CD14__SUMO2	SUMO2	CD14(high) Monocytes (Cluster 4)	Factor1	0.175515
X4_Monocytes...CD14__SUMO3	SUMO3	CD14(high) Monocytes (Cluster 4)	Factor1	0.0810244
X4_Monocytes...CD14__SUN2	SUN2	CD14(high) Monocytes (Cluster 4)	Factor1	0.0456671
X4_Monocytes...CD14__SUPT4H1	SUPT4H1	CD14(high) Monocytes (Cluster 4)	Factor1	0.141125
X4_Monocytes...CD14__SUPT5H	SUPT5H	CD14(high) Monocytes (Cluster 4)	Factor1	-0.101275
X4_Monocytes...CD14__SUZ12	SUZ12	CD14(high) Monocytes (Cluster 4)	Factor1	0.0415113
X4_Monocytes...CD14__SYAP1	SYAP1	CD14(high) Monocytes (Cluster 4)	Factor1	-0.206362
X4_Monocytes...CD14__SYF2	SYF2	CD14(high) Monocytes (Cluster 4)	Factor1	0.0432144
X4_Monocytes...CD14__SYK	SYK	CD14(high) Monocytes (Cluster 4)	Factor1	0.0856456
X4_Monocytes...CD14__SYNCRIP	SYNCRIP	CD14(high) Monocytes (Cluster 4)	Factor1	-0.0904216
X4_Monocytes...CD14__SYNE1	SYNE1	CD14(high) Monocytes (Cluster 4)	Factor1	-0.00260474
X4_Monocytes...CD14__SYNE2	SYNE2	CD14(high) Monocytes (Cluster 4)	Factor1	0.0382846
X4_Monocytes...CD14__SYNGR2	SYNGR2	CD14(high) Monocytes (Cluster 4)	Factor1	-0.0154098
X4_Monocytes...CD14__SYNRG	SYNRG	CD14(high) Monocytes (Cluster 4)	Factor1	-0.0225506
X4_Monocytes...CD14__SZRD1	SZRD1	CD14(high) Monocytes (Cluster 4)	Factor1	-0.084019
X4_Monocytes...CD14__TAB2	TAB2	CD14(high) Monocytes (Cluster 4)	Factor1	-0.062388
X4_Monocytes...CD14__TACC1	TACC1	CD14(high) Monocytes (Cluster 4)	Factor1	-0.229938
X4_Monocytes...CD14__TAF10	TAF10	CD14(high) Monocytes (Cluster 4)	Factor1	0.306549
X4_Monocytes...CD14__TAF15	TAF15	CD14(high) Monocytes (Cluster 4)	Factor1	0.223555
X4_Monocytes...CD14__TAF1D	TAF1D	CD14(high) Monocytes (Cluster 4)	Factor1	-0.0783067
X4_Monocytes...CD14__TAF7	TAF7	CD14(high) Monocytes (Cluster 4)	Factor1	0.0523701
X4_Monocytes...CD14__TAGAP	TAGAP	CD14(high) Monocytes (Cluster 4)	Factor1	0.0823972
X4_Monocytes...CD14__TAGLN2	TAGLN2	CD14(high) Monocytes (Cluster 4)	Factor1	0.0684182
X4_Monocytes...CD14__TALDO1	TALDO1	CD14(high) Monocytes (Cluster 4)	Factor1	0.328876
X4_Monocytes...CD14__TANK	TANK	CD14(high) Monocytes (Cluster 4)	Factor1	-0.127515
X4_Monocytes...CD14__TAOK1	TAOK1	CD14(high) Monocytes (Cluster 4)	Factor1	-0.0730682
X4_Monocytes...CD14__TAOK3	TAOK3	CD14(high) Monocytes (Cluster 4)	Factor1	-0.215704
X4_Monocytes...CD14__TAPBP	TAPBP	CD14(high) Monocytes (Cluster 4)	Factor1	0.0023273
X4_Monocytes...CD14__TAX1BP1	TAX1BP1	CD14(high) Monocytes (Cluster 4)	Factor1	0.162786
X4_Monocytes...CD14__TBC1D15	TBC1D15	CD14(high) Monocytes (Cluster 4)	Factor1	-0.223793
X4_Monocytes...CD14__TBCA	TBCA	CD14(high) Monocytes (Cluster 4)	Factor1	0.210225
X4_Monocytes...CD14__TBCB	TBCB	CD14(high) Monocytes (Cluster 4)	Factor1	0.304675
X4_Monocytes...CD14__TBL1XR1	TBL1XR1	CD14(high) Monocytes (Cluster 4)	Factor1	-0.112058
X4_Monocytes...CD14__TBRG1	TBRG1	CD14(high) Monocytes (Cluster 4)	Factor1	-0.116065
X4_Monocytes...CD14__TBXAS1	TBXAS1	CD14(high) Monocytes (Cluster 4)	Factor1	0.182587
X4_Monocytes...CD14__TCEA1	TCEA1	CD14(high) Monocytes (Cluster 4)	Factor1	0.0669852
X4_Monocytes...CD14__TCF25	TCF25	CD14(high) Monocytes (Cluster 4)	Factor1	0.0427805
X4_Monocytes...CD14__TCF7	TCF7	CD14(high) Monocytes (Cluster 4)	Factor1	-0.0979097
X4_Monocytes...CD14__TCIRG1	TCIRG1	CD14(high) Monocytes (Cluster 4)	Factor1	0.0478222
X4_Monocytes...CD14__TCOF1	TCOF1	CD14(high) Monocytes (Cluster 4)	Factor1	-0.128447
X4_Monocytes...CD14__TCP1	TCP1	CD14(high) Monocytes (Cluster 4)	Factor1	-0.185592
X4_Monocytes...CD14__TENT5C	TENT5C	CD14(high) Monocytes (Cluster 4)	Factor1	-0.239352
X4_Monocytes...CD14__TERF2IP	TERF2IP	CD14(high) Monocytes (Cluster 4)	Factor1	0.0486537
X4_Monocytes...CD14__TES	TES	CD14(high) Monocytes (Cluster 4)	Factor1	-0.200752
X4_Monocytes...CD14__TET2	TET2	CD14(high) Monocytes (Cluster 4)	Factor1	-0.0960476
X4_Monocytes...CD14__TFAM	TFAM	CD14(high) Monocytes (Cluster 4)	Factor1	0.178217
X4_Monocytes...CD14__TFRC	TFRC	CD14(high) Monocytes (Cluster 4)	Factor1	-0.304938
X4_Monocytes...CD14__TGFB1	TGFB1	CD14(high) Monocytes (Cluster 4)	Factor1	-0.0791327
X4_Monocytes...CD14__TGFBI	TGFBI	CD14(high) Monocytes (Cluster 4)	Factor1	-0.0105964
X4_Monocytes...CD14__TGFBR2	TGFBR2	CD14(high) Monocytes (Cluster 4)	Factor1	0.0733985
X4_Monocytes...CD14__TGIF1	TGIF1	CD14(high) Monocytes (Cluster 4)	Factor1	-0.188224
X4_Monocytes...CD14__TGOLN2	TGOLN2	CD14(high) Monocytes (Cluster 4)	Factor1	0.0482403
X4_Monocytes...CD14__THEMIS2	THEMIS2	CD14(high) Monocytes (Cluster 4)	Factor1	0.201643
X4_Monocytes...CD14__THOC2	THOC2	CD14(high) Monocytes (Cluster 4)	Factor1	0.00564785
X4_Monocytes...CD14__THOC7	THOC7	CD14(high) Monocytes (Cluster 4)	Factor1	0.270762
X4_Monocytes...CD14__THRAP3	THRAP3	CD14(high) Monocytes (Cluster 4)	Factor1	0.197896
X4_Monocytes...CD14__THUMPD1	THUMPD1	CD14(high) Monocytes (Cluster 4)	Factor1	-0.0229732
X4_Monocytes...CD14__THUMPD3.AS1	THUMPD3.AS1	CD14(high) Monocytes (Cluster 4)	Factor1	-0.202215
X4_Monocytes...CD14__TIAL1	TIAL1	CD14(high) Monocytes (Cluster 4)	Factor1	0.0940189
X4_Monocytes...CD14__TIMM13	TIMM13	CD14(high) Monocytes (Cluster 4)	Factor1	0.268459
X4_Monocytes...CD14__TIMM8B	TIMM8B	CD14(high) Monocytes (Cluster 4)	Factor1	0.107315
X4_Monocytes...CD14__TIMP1	TIMP1	CD14(high) Monocytes (Cluster 4)	Factor1	0.0232908
X4_Monocytes...CD14__TIMP2	TIMP2	CD14(high) Monocytes (Cluster 4)	Factor1	0.157366
X4_Monocytes...CD14__TIPARP	TIPARP	CD14(high) Monocytes (Cluster 4)	Factor1	-0.160312
X4_Monocytes...CD14__TKT	TKT	CD14(high) Monocytes (Cluster 4)	Factor1	0.29888
X4_Monocytes...CD14__TLE3	TLE3	CD14(high) Monocytes (Cluster 4)	Factor1	-0.28307
X4_Monocytes...CD14__TLE4	TLE4	CD14(high) Monocytes (Cluster 4)	Factor1	-0.318466
X4_Monocytes...CD14__TLK1	TLK1	CD14(high) Monocytes (Cluster 4)	Factor1	0.0968511
X4_Monocytes...CD14__TLN1	TLN1	CD14(high) Monocytes (Cluster 4)	Factor1	0.201792
X4_Monocytes...CD14__TLR2	TLR2	CD14(high) Monocytes (Cluster 4)	Factor1	0.167981
X4_Monocytes...CD14__TLR4	TLR4	CD14(high) Monocytes (Cluster 4)	Factor1	0.131237
X4_Monocytes...CD14__TM2D3	TM2D3	CD14(high) Monocytes (Cluster 4)	Factor1	0.0488078
X4_Monocytes...CD14__TM9SF2	TM9SF2	CD14(high) Monocytes (Cluster 4)	Factor1	0.229795
X4_Monocytes...CD14__TM9SF3	TM9SF3	CD14(high) Monocytes (Cluster 4)	Factor1	-0.00682249
X4_Monocytes...CD14__TMA7	TMA7	CD14(high) Monocytes (Cluster 4)	Factor1	0.21869
X4_Monocytes...CD14__TMBIM4	TMBIM4	CD14(high) Monocytes (Cluster 4)	Factor1	0.145122
X4_Monocytes...CD14__TMBIM6	TMBIM6	CD14(high) Monocytes (Cluster 4)	Factor1	0.172808
X4_Monocytes...CD14__TMC8	TMC8	CD14(high) Monocytes (Cluster 4)	Factor1	-0.0696855
X4_Monocytes...CD14__TMCO1	TMCO1	CD14(high) Monocytes (Cluster 4)	Factor1	0.108201
X4_Monocytes...CD14__TMED10	TMED10	CD14(high) Monocytes (Cluster 4)	Factor1	-0.051504
X4_Monocytes...CD14__TMED2	TMED2	CD14(high) Monocytes (Cluster 4)	Factor1	-0.0386701
X4_Monocytes...CD14__TMED4	TMED4	CD14(high) Monocytes (Cluster 4)	Factor1	0.102428
X4_Monocytes...CD14__TMED5	TMED5	CD14(high) Monocytes (Cluster 4)	Factor1	0.0513434
X4_Monocytes...CD14__TMEM123	TMEM123	CD14(high) Monocytes (Cluster 4)	Factor1	0.0654291
X4_Monocytes...CD14__TMEM14B	TMEM14B	CD14(high) Monocytes (Cluster 4)	Factor1	0.174425
X4_Monocytes...CD14__TMEM14C	TMEM14C	CD14(high) Monocytes (Cluster 4)	Factor1	0.25987
X4_Monocytes...CD14__TMEM154	TMEM154	CD14(high) Monocytes (Cluster 4)	Factor1	0.205086
X4_Monocytes...CD14__TMEM160	TMEM160	CD14(high) Monocytes (Cluster 4)	Factor1	0.263833
X4_Monocytes...CD14__TMEM165	TMEM165	CD14(high) Monocytes (Cluster 4)	Factor1	-0.109398
X4_Monocytes...CD14__TMEM167A	TMEM167A	CD14(high) Monocytes (Cluster 4)	Factor1	0.0444596
X4_Monocytes...CD14__TMEM176B	TMEM176B	CD14(high) Monocytes (Cluster 4)	Factor1	0.118192
X4_Monocytes...CD14__TMEM205	TMEM205	CD14(high) Monocytes (Cluster 4)	Factor1	0.273188
X4_Monocytes...CD14__TMEM219	TMEM219	CD14(high) Monocytes (Cluster 4)	Factor1	0.357343
X4_Monocytes...CD14__TMEM230	TMEM230	CD14(high) Monocytes (Cluster 4)	Factor1	0.116039
X4_Monocytes...CD14__TMEM243	TMEM243	CD14(high) Monocytes (Cluster 4)	Factor1	0.173622
X4_Monocytes...CD14__TMEM258	TMEM258	CD14(high) Monocytes (Cluster 4)	Factor1	0.279353
X4_Monocytes...CD14__TMEM259	TMEM259	CD14(high) Monocytes (Cluster 4)	Factor1	0.0621487
X4_Monocytes...CD14__TMEM50A	TMEM50A	CD14(high) Monocytes (Cluster 4)	Factor1	0.147796
X4_Monocytes...CD14__TMEM59	TMEM59	CD14(high) Monocytes (Cluster 4)	Factor1	0.252985
X4_Monocytes...CD14__TMF1	TMF1	CD14(high) Monocytes (Cluster 4)	Factor1	0.0781625
X4_Monocytes...CD14__TMOD3	TMOD3	CD14(high) Monocytes (Cluster 4)	Factor1	0.234097
X4_Monocytes...CD14__TMPO	TMPO	CD14(high) Monocytes (Cluster 4)	Factor1	0.207996
X4_Monocytes...CD14__TMSB10	TMSB10	CD14(high) Monocytes (Cluster 4)	Factor1	0.0480335
X4_Monocytes...CD14__TMSB4X	TMSB4X	CD14(high) Monocytes (Cluster 4)	Factor1	-0.0249033
X4_Monocytes...CD14__TMX4	TMX4	CD14(high) Monocytes (Cluster 4)	Factor1	-0.118739
X4_Monocytes...CD14__TNFAIP2	TNFAIP2	CD14(high) Monocytes (Cluster 4)	Factor1	0.185059
X4_Monocytes...CD14__TNFAIP3	TNFAIP3	CD14(high) Monocytes (Cluster 4)	Factor1	-0.307303
X4_Monocytes...CD14__TNFAIP8	TNFAIP8	CD14(high) Monocytes (Cluster 4)	Factor1	0.0281065
X4_Monocytes...CD14__TNFRSF14	TNFRSF14	CD14(high) Monocytes (Cluster 4)	Factor1	0.147112
X4_Monocytes...CD14__TNFRSF1B	TNFRSF1B	CD14(high) Monocytes (Cluster 4)	Factor1	-0.0892077
X4_Monocytes...CD14__TNFSF10	TNFSF10	CD14(high) Monocytes (Cluster 4)	Factor1	0.266309
X4_Monocytes...CD14__TNFSF13B	TNFSF13B	CD14(high) Monocytes (Cluster 4)	Factor1	0.247813
X4_Monocytes...CD14__TNIP1	TNIP1	CD14(high) Monocytes (Cluster 4)	Factor1	0.0346897
X4_Monocytes...CD14__TNRC6B	TNRC6B	CD14(high) Monocytes (Cluster 4)	Factor1	-0.102307
X4_Monocytes...CD14__TOB1	TOB1	CD14(high) Monocytes (Cluster 4)	Factor1	-0.422015
X4_Monocytes...CD14__TOB2	TOB2	CD14(high) Monocytes (Cluster 4)	Factor1	-0.379638
X4_Monocytes...CD14__TOMM20	TOMM20	CD14(high) Monocytes (Cluster 4)	Factor1	0.0902856
X4_Monocytes...CD14__TOMM22	TOMM22	CD14(high) Monocytes (Cluster 4)	Factor1	0.0518032
X4_Monocytes...CD14__TOMM7	TOMM7	CD14(high) Monocytes (Cluster 4)	Factor1	0.0306383
X4_Monocytes...CD14__TOP1	TOP1	CD14(high) Monocytes (Cluster 4)	Factor1	-0.173506
X4_Monocytes...CD14__TOP2B	TOP2B	CD14(high) Monocytes (Cluster 4)	Factor1	0.177621
X4_Monocytes...CD14__TOX4	TOX4	CD14(high) Monocytes (Cluster 4)	Factor1	0.0883672
X4_Monocytes...CD14__TPI1	TPI1	CD14(high) Monocytes (Cluster 4)	Factor1	0.0569561
X4_Monocytes...CD14__TPM3	TPM3	CD14(high) Monocytes (Cluster 4)	Factor1	-0.122738
X4_Monocytes...CD14__TPM4	TPM4	CD14(high) Monocytes (Cluster 4)	Factor1	-0.125816
X4_Monocytes...CD14__TPP1	TPP1	CD14(high) Monocytes (Cluster 4)	Factor1	-0.128055
X4_Monocytes...CD14__TPR	TPR	CD14(high) Monocytes (Cluster 4)	Factor1	0.232043
X4_Monocytes...CD14__TPT1	TPT1	CD14(high) Monocytes (Cluster 4)	Factor1	0.139255
X4_Monocytes...CD14__TRA2A	TRA2A	CD14(high) Monocytes (Cluster 4)	Factor1	-0.325101
X4_Monocytes...CD14__TRA2B	TRA2B	CD14(high) Monocytes (Cluster 4)	Factor1	-0.378762
X4_Monocytes...CD14__TRABD	TRABD	CD14(high) Monocytes (Cluster 4)	Factor1	0.086548
X4_Monocytes...CD14__TRAC	TRAC	CD14(high) Monocytes (Cluster 4)	Factor1	0.159954
X4_Monocytes...CD14__TRAF3IP3	TRAF3IP3	CD14(high) Monocytes (Cluster 4)	Factor1	0.244816
X4_Monocytes...CD14__TRAM1	TRAM1	CD14(high) Monocytes (Cluster 4)	Factor1	-0.0773978
X4_Monocytes...CD14__TRAPPC1	TRAPPC1	CD14(high) Monocytes (Cluster 4)	Factor1	0.364719
X4_Monocytes...CD14__TRBC1	TRBC1	CD14(high) Monocytes (Cluster 4)	Factor1	0.168064
X4_Monocytes...CD14__TRBC2	TRBC2	CD14(high) Monocytes (Cluster 4)	Factor1	0.241716
X4_Monocytes...CD14__TREM1	TREM1	CD14(high) Monocytes (Cluster 4)	Factor1	0.142887
X4_Monocytes...CD14__TRIB1	TRIB1	CD14(high) Monocytes (Cluster 4)	Factor1	-0.283249
X4_Monocytes...CD14__TRIM22	TRIM22	CD14(high) Monocytes (Cluster 4)	Factor1	0.0736751
X4_Monocytes...CD14__TRIM38	TRIM38	CD14(high) Monocytes (Cluster 4)	Factor1	-0.150744
X4_Monocytes...CD14__TRIM44	TRIM44	CD14(high) Monocytes (Cluster 4)	Factor1	0.0503662
X4_Monocytes...CD14__TRIM8	TRIM8	CD14(high) Monocytes (Cluster 4)	Factor1	0.100285
X4_Monocytes...CD14__TRIP12	TRIP12	CD14(high) Monocytes (Cluster 4)	Factor1	0.100996
X4_Monocytes...CD14__TRIR	TRIR	CD14(high) Monocytes (Cluster 4)	Factor1	0.301203
X4_Monocytes...CD14__TRMT10C	TRMT10C	CD14(high) Monocytes (Cluster 4)	Factor1	-0.0156361
X4_Monocytes...CD14__TRMT112	TRMT112	CD14(high) Monocytes (Cluster 4)	Factor1	0.0786484
X4_Monocytes...CD14__TRPS1	TRPS1	CD14(high) Monocytes (Cluster 4)	Factor1	-0.0182323
X4_Monocytes...CD14__TSC22D2	TSC22D2	CD14(high) Monocytes (Cluster 4)	Factor1	-0.383663
X4_Monocytes...CD14__TSC22D3	TSC22D3	CD14(high) Monocytes (Cluster 4)	Factor1	0.050487
X4_Monocytes...CD14__TSPAN14	TSPAN14	CD14(high) Monocytes (Cluster 4)	Factor1	0.0592873
X4_Monocytes...CD14__TSPO	TSPO	CD14(high) Monocytes (Cluster 4)	Factor1	0.373992
X4_Monocytes...CD14__TSPYL1	TSPYL1	CD14(high) Monocytes (Cluster 4)	Factor1	-0.139663
X4_Monocytes...CD14__TSPYL2	TSPYL2	CD14(high) Monocytes (Cluster 4)	Factor1	-0.263742
X4_Monocytes...CD14__TSTD1	TSTD1	CD14(high) Monocytes (Cluster 4)	Factor1	0.0853631
X4_Monocytes...CD14__TTC14	TTC14	CD14(high) Monocytes (Cluster 4)	Factor1	-0.0136498
X4_Monocytes...CD14__TTC19	TTC19	CD14(high) Monocytes (Cluster 4)	Factor1	-0.28319
X4_Monocytes...CD14__TTC3	TTC3	CD14(high) Monocytes (Cluster 4)	Factor1	0.0564989
X4_Monocytes...CD14__TTC39C	TTC39C	CD14(high) Monocytes (Cluster 4)	Factor1	0.00906642
X4_Monocytes...CD14__TUBA1A	TUBA1A	CD14(high) Monocytes (Cluster 4)	Factor1	0.0181598
X4_Monocytes...CD14__TUBA1B	TUBA1B	CD14(high) Monocytes (Cluster 4)	Factor1	-0.160867
X4_Monocytes...CD14__TUBA1C	TUBA1C	CD14(high) Monocytes (Cluster 4)	Factor1	-0.34409
X4_Monocytes...CD14__TUBA4A	TUBA4A	CD14(high) Monocytes (Cluster 4)	Factor1	-0.293173
X4_Monocytes...CD14__TUBB	TUBB	CD14(high) Monocytes (Cluster 4)	Factor1	-0.0895027
X4_Monocytes...CD14__TUBB4B	TUBB4B	CD14(high) Monocytes (Cluster 4)	Factor1	-0.378996
X4_Monocytes...CD14__TUBGCP2	TUBGCP2	CD14(high) Monocytes (Cluster 4)	Factor1	0.212314
X4_Monocytes...CD14__TUFM	TUFM	CD14(high) Monocytes (Cluster 4)	Factor1	0.188026
X4_Monocytes...CD14__TUT4	TUT4	CD14(high) Monocytes (Cluster 4)	Factor1	0.0684069
X4_Monocytes...CD14__TUT7	TUT7	CD14(high) Monocytes (Cluster 4)	Factor1	-0.0914713
X4_Monocytes...CD14__TWF2	TWF2	CD14(high) Monocytes (Cluster 4)	Factor1	0.347873
X4_Monocytes...CD14__TXN	TXN	CD14(high) Monocytes (Cluster 4)	Factor1	0.167605
X4_Monocytes...CD14__TXN2	TXN2	CD14(high) Monocytes (Cluster 4)	Factor1	0.154151
X4_Monocytes...CD14__TXNDC17	TXNDC17	CD14(high) Monocytes (Cluster 4)	Factor1	0.0877081
X4_Monocytes...CD14__TXNIP	TXNIP	CD14(high) Monocytes (Cluster 4)	Factor1	0.0855952
X4_Monocytes...CD14__TXNL4A	TXNL4A	CD14(high) Monocytes (Cluster 4)	Factor1	0.169474
X4_Monocytes...CD14__TYMP	TYMP	CD14(high) Monocytes (Cluster 4)	Factor1	0.278904
X4_Monocytes...CD14__TYROBP	TYROBP	CD14(high) Monocytes (Cluster 4)	Factor1	0.287074
X4_Monocytes...CD14__U2SURP	U2SURP	CD14(high) Monocytes (Cluster 4)	Factor1	0.063222
X4_Monocytes...CD14__UBA52	UBA52	CD14(high) Monocytes (Cluster 4)	Factor1	-0.144464
X4_Monocytes...CD14__UBAC2	UBAC2	CD14(high) Monocytes (Cluster 4)	Factor1	0.0142035
X4_Monocytes...CD14__UBALD2	UBALD2	CD14(high) Monocytes (Cluster 4)	Factor1	-0.0860723
X4_Monocytes...CD14__UBB	UBB	CD14(high) Monocytes (Cluster 4)	Factor1	-0.296399
X4_Monocytes...CD14__UBC	UBC	CD14(high) Monocytes (Cluster 4)	Factor1	-0.230106
X4_Monocytes...CD14__UBE2A	UBE2A	CD14(high) Monocytes (Cluster 4)	Factor1	-0.0631819
X4_Monocytes...CD14__UBE2B	UBE2B	CD14(high) Monocytes (Cluster 4)	Factor1	-0.216527
X4_Monocytes...CD14__UBE2D1	UBE2D1	CD14(high) Monocytes (Cluster 4)	Factor1	-0.0726086
X4_Monocytes...CD14__UBE2D2	UBE2D2	CD14(high) Monocytes (Cluster 4)	Factor1	0.294796
X4_Monocytes...CD14__UBE2D3	UBE2D3	CD14(high) Monocytes (Cluster 4)	Factor1	-0.153352
X4_Monocytes...CD14__UBE2G2	UBE2G2	CD14(high) Monocytes (Cluster 4)	Factor1	-0.0564865
X4_Monocytes...CD14__UBE2I	UBE2I	CD14(high) Monocytes (Cluster 4)	Factor1	0.0736001
X4_Monocytes...CD14__UBE2J1	UBE2J1	CD14(high) Monocytes (Cluster 4)	Factor1	-0.125656
X4_Monocytes...CD14__UBE2K	UBE2K	CD14(high) Monocytes (Cluster 4)	Factor1	-0.0376374
X4_Monocytes...CD14__UBE2L3	UBE2L3	CD14(high) Monocytes (Cluster 4)	Factor1	0.175951
X4_Monocytes...CD14__UBE2N	UBE2N	CD14(high) Monocytes (Cluster 4)	Factor1	-0.0771371
X4_Monocytes...CD14__UBE2R2	UBE2R2	CD14(high) Monocytes (Cluster 4)	Factor1	0.0262743
X4_Monocytes...CD14__UBE2S	UBE2S	CD14(high) Monocytes (Cluster 4)	Factor1	-0.355546
X4_Monocytes...CD14__UBE3A	UBE3A	CD14(high) Monocytes (Cluster 4)	Factor1	-0.0522815
X4_Monocytes...CD14__UBL3	UBL3	CD14(high) Monocytes (Cluster 4)	Factor1	-0.135395
X4_Monocytes...CD14__UBL5	UBL5	CD14(high) Monocytes (Cluster 4)	Factor1	0.242208
X4_Monocytes...CD14__UBQLN1	UBQLN1	CD14(high) Monocytes (Cluster 4)	Factor1	-0.115542
X4_Monocytes...CD14__UBR4	UBR4	CD14(high) Monocytes (Cluster 4)	Factor1	-0.0272039
X4_Monocytes...CD14__UBTF	UBTF	CD14(high) Monocytes (Cluster 4)	Factor1	-0.0104359
X4_Monocytes...CD14__UBXN1	UBXN1	CD14(high) Monocytes (Cluster 4)	Factor1	0.28313
X4_Monocytes...CD14__UBXN4	UBXN4	CD14(high) Monocytes (Cluster 4)	Factor1	0.0372043
X4_Monocytes...CD14__UCP2	UCP2	CD14(high) Monocytes (Cluster 4)	Factor1	0.208322
X4_Monocytes...CD14__UFC1	UFC1	CD14(high) Monocytes (Cluster 4)	Factor1	0.148943
X4_Monocytes...CD14__UFM1	UFM1	CD14(high) Monocytes (Cluster 4)	Factor1	-0.19971
X4_Monocytes...CD14__UHMK1	UHMK1	CD14(high) Monocytes (Cluster 4)	Factor1	-0.249101
X4_Monocytes...CD14__UPF3A	UPF3A	CD14(high) Monocytes (Cluster 4)	Factor1	0.0226638
X4_Monocytes...CD14__UPP1	UPP1	CD14(high) Monocytes (Cluster 4)	Factor1	-0.0410599
X4_Monocytes...CD14__UQCR10	UQCR10	CD14(high) Monocytes (Cluster 4)	Factor1	0.223598
X4_Monocytes...CD14__UQCR11	UQCR11	CD14(high) Monocytes (Cluster 4)	Factor1	0.218822
X4_Monocytes...CD14__UQCRB	UQCRB	CD14(high) Monocytes (Cluster 4)	Factor1	0.390222
X4_Monocytes...CD14__UQCRC1	UQCRC1	CD14(high) Monocytes (Cluster 4)	Factor1	0.140092
X4_Monocytes...CD14__UQCRC2	UQCRC2	CD14(high) Monocytes (Cluster 4)	Factor1	0.152846
X4_Monocytes...CD14__UQCRFS1	UQCRFS1	CD14(high) Monocytes (Cluster 4)	Factor1	0.115101
X4_Monocytes...CD14__UQCRH	UQCRH	CD14(high) Monocytes (Cluster 4)	Factor1	0.105334
X4_Monocytes...CD14__UQCRQ	UQCRQ	CD14(high) Monocytes (Cluster 4)	Factor1	0.162189
X4_Monocytes...CD14__URI1	URI1	CD14(high) Monocytes (Cluster 4)	Factor1	0.146489
X4_Monocytes...CD14__USF2	USF2	CD14(high) Monocytes (Cluster 4)	Factor1	-0.0602781
X4_Monocytes...CD14__USP15	USP15	CD14(high) Monocytes (Cluster 4)	Factor1	0.273204
X4_Monocytes...CD14__USP16	USP16	CD14(high) Monocytes (Cluster 4)	Factor1	-0.266183
X4_Monocytes...CD14__USP3	USP3	CD14(high) Monocytes (Cluster 4)	Factor1	-0.0687031
X4_Monocytes...CD14__USP34	USP34	CD14(high) Monocytes (Cluster 4)	Factor1	-0.0843609
X4_Monocytes...CD14__USP47	USP47	CD14(high) Monocytes (Cluster 4)	Factor1	-0.210933
X4_Monocytes...CD14__USP7	USP7	CD14(high) Monocytes (Cluster 4)	Factor1	-0.137434
X4_Monocytes...CD14__USP8	USP8	CD14(high) Monocytes (Cluster 4)	Factor1	-0.227784
X4_Monocytes...CD14__USP9X	USP9X	CD14(high) Monocytes (Cluster 4)	Factor1	-0.272629
X4_Monocytes...CD14__UTRN	UTRN	CD14(high) Monocytes (Cluster 4)	Factor1	-0.0677217
X4_Monocytes...CD14__UXT	UXT	CD14(high) Monocytes (Cluster 4)	Factor1	0.0910044
X4_Monocytes...CD14__VAMP2	VAMP2	CD14(high) Monocytes (Cluster 4)	Factor1	-0.0125798
X4_Monocytes...CD14__VAMP5	VAMP5	CD14(high) Monocytes (Cluster 4)	Factor1	0.258186
X4_Monocytes...CD14__VAMP8	VAMP8	CD14(high) Monocytes (Cluster 4)	Factor1	0.260411
X4_Monocytes...CD14__VAPA	VAPA	CD14(high) Monocytes (Cluster 4)	Factor1	-0.0936494
X4_Monocytes...CD14__VASP	VASP	CD14(high) Monocytes (Cluster 4)	Factor1	0.0443429
X4_Monocytes...CD14__VCAN	VCAN	CD14(high) Monocytes (Cluster 4)	Factor1	0.158802
X4_Monocytes...CD14__VCL	VCL	CD14(high) Monocytes (Cluster 4)	Factor1	-0.117934
X4_Monocytes...CD14__VCP	VCP	CD14(high) Monocytes (Cluster 4)	Factor1	-0.102698
X4_Monocytes...CD14__VDAC1	VDAC1	CD14(high) Monocytes (Cluster 4)	Factor1	-0.136741
X4_Monocytes...CD14__VDAC2	VDAC2	CD14(high) Monocytes (Cluster 4)	Factor1	-0.0179683
X4_Monocytes...CD14__VIM	VIM	CD14(high) Monocytes (Cluster 4)	Factor1	0.142644
X4_Monocytes...CD14__VIM.AS1	VIM.AS1	CD14(high) Monocytes (Cluster 4)	Factor1	-0.188172
X4_Monocytes...CD14__VMA21	VMA21	CD14(high) Monocytes (Cluster 4)	Factor1	-0.0132921
X4_Monocytes...CD14__VMP1	VMP1	CD14(high) Monocytes (Cluster 4)	Factor1	-0.0118753
X4_Monocytes...CD14__VPS13C	VPS13C	CD14(high) Monocytes (Cluster 4)	Factor1	0.0650026
X4_Monocytes...CD14__VPS28	VPS28	CD14(high) Monocytes (Cluster 4)	Factor1	0.268822
X4_Monocytes...CD14__VPS29	VPS29	CD14(high) Monocytes (Cluster 4)	Factor1	0.19821
X4_Monocytes...CD14__VPS35	VPS35	CD14(high) Monocytes (Cluster 4)	Factor1	0.126451
X4_Monocytes...CD14__VPS37B	VPS37B	CD14(high) Monocytes (Cluster 4)	Factor1	-0.190655
X4_Monocytes...CD14__VPS4B	VPS4B	CD14(high) Monocytes (Cluster 4)	Factor1	-0.11202
X4_Monocytes...CD14__VSIR	VSIR	CD14(high) Monocytes (Cluster 4)	Factor1	0.268228
X4_Monocytes...CD14__VTI1B	VTI1B	CD14(high) Monocytes (Cluster 4)	Factor1	0.132317
X4_Monocytes...CD14__WAC	WAC	CD14(high) Monocytes (Cluster 4)	Factor1	-0.305022
X4_Monocytes...CD14__WAPL	WAPL	CD14(high) Monocytes (Cluster 4)	Factor1	0.125158
X4_Monocytes...CD14__WARS	WARS	CD14(high) Monocytes (Cluster 4)	Factor1	0.00379172
X4_Monocytes...CD14__WAS	WAS	CD14(high) Monocytes (Cluster 4)	Factor1	0.300484
X4_Monocytes...CD14__WASF2	WASF2	CD14(high) Monocytes (Cluster 4)	Factor1	0.190816
X4_Monocytes...CD14__WASHC4	WASHC4	CD14(high) Monocytes (Cluster 4)	Factor1	0.0592234
X4_Monocytes...CD14__WBP11	WBP11	CD14(high) Monocytes (Cluster 4)	Factor1	-0.0428484
X4_Monocytes...CD14__WDFY2	WDFY2	CD14(high) Monocytes (Cluster 4)	Factor1	-0.211236
X4_Monocytes...CD14__WDR1	WDR1	CD14(high) Monocytes (Cluster 4)	Factor1	-0.0404277
X4_Monocytes...CD14__WDR26	WDR26	CD14(high) Monocytes (Cluster 4)	Factor1	-0.312976
X4_Monocytes...CD14__WDR33	WDR33	CD14(high) Monocytes (Cluster 4)	Factor1	-0.196894
X4_Monocytes...CD14__WDR74	WDR74	CD14(high) Monocytes (Cluster 4)	Factor1	-0.26436
X4_Monocytes...CD14__WDR82	WDR82	CD14(high) Monocytes (Cluster 4)	Factor1	-0.158028
X4_Monocytes...CD14__WDR83OS	WDR83OS	CD14(high) Monocytes (Cluster 4)	Factor1	0.126301
X4_Monocytes...CD14__WIPF1	WIPF1	CD14(high) Monocytes (Cluster 4)	Factor1	-0.0595767
X4_Monocytes...CD14__WIPI2	WIPI2	CD14(high) Monocytes (Cluster 4)	Factor1	0.0900978
X4_Monocytes...CD14__WNK1	WNK1	CD14(high) Monocytes (Cluster 4)	Factor1	-0.0470711
X4_Monocytes...CD14__WSB1	WSB1	CD14(high) Monocytes (Cluster 4)	Factor1	-0.333374
X4_Monocytes...CD14__WTAP	WTAP	CD14(high) Monocytes (Cluster 4)	Factor1	-0.29517
X4_Monocytes...CD14__XAF1	XAF1	CD14(high) Monocytes (Cluster 4)	Factor1	0.0731123
X4_Monocytes...CD14__XBP1	XBP1	CD14(high) Monocytes (Cluster 4)	Factor1	-0.068826
X4_Monocytes...CD14__XPO1	XPO1	CD14(high) Monocytes (Cluster 4)	Factor1	-0.029062
X4_Monocytes...CD14__XRCC5	XRCC5	CD14(high) Monocytes (Cluster 4)	Factor1	0.220469
X4_Monocytes...CD14__XRCC6	XRCC6	CD14(high) Monocytes (Cluster 4)	Factor1	0.0696535
X4_Monocytes...CD14__XRN1	XRN1	CD14(high) Monocytes (Cluster 4)	Factor1	0.0139997
X4_Monocytes...CD14__XRN2	XRN2	CD14(high) Monocytes (Cluster 4)	Factor1	0.187429
X4_Monocytes...CD14__YBX1	YBX1	CD14(high) Monocytes (Cluster 4)	Factor1	-0.0393882
X4_Monocytes...CD14__YBX3	YBX3	CD14(high) Monocytes (Cluster 4)	Factor1	-0.122998
X4_Monocytes...CD14__YIPF4	YIPF4	CD14(high) Monocytes (Cluster 4)	Factor1	0.0926745
X4_Monocytes...CD14__YME1L1	YME1L1	CD14(high) Monocytes (Cluster 4)	Factor1	-0.230974
X4_Monocytes...CD14__YPEL3	YPEL3	CD14(high) Monocytes (Cluster 4)	Factor1	0.222529
X4_Monocytes...CD14__YPEL5	YPEL5	CD14(high) Monocytes (Cluster 4)	Factor1	-0.397584
X4_Monocytes...CD14__YTHDC1	YTHDC1	CD14(high) Monocytes (Cluster 4)	Factor1	-0.128014
X4_Monocytes...CD14__YTHDF2	YTHDF2	CD14(high) Monocytes (Cluster 4)	Factor1	-0.178844
X4_Monocytes...CD14__YTHDF3	YTHDF3	CD14(high) Monocytes (Cluster 4)	Factor1	-0.247366
X4_Monocytes...CD14__YWHAB	YWHAB	CD14(high) Monocytes (Cluster 4)	Factor1	0.26484
X4_Monocytes...CD14__YWHAE	YWHAE	CD14(high) Monocytes (Cluster 4)	Factor1	-0.179808
X4_Monocytes...CD14__YWHAG	YWHAG	CD14(high) Monocytes (Cluster 4)	Factor1	-0.245451
X4_Monocytes...CD14__YWHAH	YWHAH	CD14(high) Monocytes (Cluster 4)	Factor1	0.023237
X4_Monocytes...CD14__YWHAQ	YWHAQ	CD14(high) Monocytes (Cluster 4)	Factor1	-0.204577
X4_Monocytes...CD14__YWHAZ	YWHAZ	CD14(high) Monocytes (Cluster 4)	Factor1	-0.420476
X4_Monocytes...CD14__YY1	YY1	CD14(high) Monocytes (Cluster 4)	Factor1	-0.134747
X4_Monocytes...CD14__ZBTB1	ZBTB1	CD14(high) Monocytes (Cluster 4)	Factor1	-0.276507
X4_Monocytes...CD14__ZBTB20	ZBTB20	CD14(high) Monocytes (Cluster 4)	Factor1	-0.204041
X4_Monocytes...CD14__ZBTB43	ZBTB43	CD14(high) Monocytes (Cluster 4)	Factor1	-0.399596
X4_Monocytes...CD14__ZBTB7A	ZBTB7A	CD14(high) Monocytes (Cluster 4)	Factor1	-0.0192825
X4_Monocytes...CD14__ZC3H13	ZC3H13	CD14(high) Monocytes (Cluster 4)	Factor1	-0.0353866
X4_Monocytes...CD14__ZC3H15	ZC3H15	CD14(high) Monocytes (Cluster 4)	Factor1	-0.0655258
X4_Monocytes...CD14__ZC3HAV1	ZC3HAV1	CD14(high) Monocytes (Cluster 4)	Factor1	-0.384674
X4_Monocytes...CD14__ZDHHC20	ZDHHC20	CD14(high) Monocytes (Cluster 4)	Factor1	0.0742817
X4_Monocytes...CD14__ZEB2	ZEB2	CD14(high) Monocytes (Cluster 4)	Factor1	-0.170108
X4_Monocytes...CD14__ZFAND5	ZFAND5	CD14(high) Monocytes (Cluster 4)	Factor1	-0.46764
X4_Monocytes...CD14__ZFAND6	ZFAND6	CD14(high) Monocytes (Cluster 4)	Factor1	-0.160035
X4_Monocytes...CD14__ZFAS1	ZFAS1	CD14(high) Monocytes (Cluster 4)	Factor1	-0.258865
X4_Monocytes...CD14__ZFC3H1	ZFC3H1	CD14(high) Monocytes (Cluster 4)	Factor1	-0.0765334
X4_Monocytes...CD14__ZFP36	ZFP36	CD14(high) Monocytes (Cluster 4)	Factor1	0.0467866
X4_Monocytes...CD14__ZFP36L1	ZFP36L1	CD14(high) Monocytes (Cluster 4)	Factor1	-0.356273
X4_Monocytes...CD14__ZFP36L2	ZFP36L2	CD14(high) Monocytes (Cluster 4)	Factor1	-0.0642146
X4_Monocytes...CD14__ZFR	ZFR	CD14(high) Monocytes (Cluster 4)	Factor1	-0.12475
X4_Monocytes...CD14__ZMAT2	ZMAT2	CD14(high) Monocytes (Cluster 4)	Factor1	0.0240068
X4_Monocytes...CD14__ZMYM2	ZMYM2	CD14(high) Monocytes (Cluster 4)	Factor1	-0.0897572
X4_Monocytes...CD14__ZNF106	ZNF106	CD14(high) Monocytes (Cluster 4)	Factor1	0.248194
X4_Monocytes...CD14__ZNF131	ZNF131	CD14(high) Monocytes (Cluster 4)	Factor1	-0.0601312
X4_Monocytes...CD14__ZNF148	ZNF148	CD14(high) Monocytes (Cluster 4)	Factor1	0.0479273
X4_Monocytes...CD14__ZNF207	ZNF207	CD14(high) Monocytes (Cluster 4)	Factor1	-0.288337
X4_Monocytes...CD14__ZNF24	ZNF24	CD14(high) Monocytes (Cluster 4)	Factor1	0.128634
X4_Monocytes...CD14__ZNF267	ZNF267	CD14(high) Monocytes (Cluster 4)	Factor1	-0.219152
X4_Monocytes...CD14__ZNF292	ZNF292	CD14(high) Monocytes (Cluster 4)	Factor1	-0.0241253
X4_Monocytes...CD14__ZNF331	ZNF331	CD14(high) Monocytes (Cluster 4)	Factor1	-0.28145
X4_Monocytes...CD14__ZNF385A	ZNF385A	CD14(high) Monocytes (Cluster 4)	Factor1	-0.121886
X4_Monocytes...CD14__ZNF394	ZNF394	CD14(high) Monocytes (Cluster 4)	Factor1	-0.0830347
X4_Monocytes...CD14__ZNF451	ZNF451	CD14(high) Monocytes (Cluster 4)	Factor1	-0.207688
X4_Monocytes...CD14__ZNF638	ZNF638	CD14(high) Monocytes (Cluster 4)	Factor1	0.0302899
X4_Monocytes...CD14__ZNF644	ZNF644	CD14(high) Monocytes (Cluster 4)	Factor1	-0.113308
X4_Monocytes...CD14__ZNF655	ZNF655	CD14(high) Monocytes (Cluster 4)	Factor1	-0.180587
X4_Monocytes...CD14__ZNF706	ZNF706	CD14(high) Monocytes (Cluster 4)	Factor1	0.133982
X4_Monocytes...CD14__ZNF791	ZNF791	CD14(high) Monocytes (Cluster 4)	Factor1	-0.131924
X4_Monocytes...CD14__ZNF800	ZNF800	CD14(high) Monocytes (Cluster 4)	Factor1	-0.142319
X4_Monocytes...CD14__ZNHIT1	ZNHIT1	CD14(high) Monocytes (Cluster 4)	Factor1	0.0922796
X4_Monocytes...CD14__ZRANB2	ZRANB2	CD14(high) Monocytes (Cluster 4)	Factor1	0.0454299
X4_Monocytes...CD14__ZSWIM6	ZSWIM6	CD14(high) Monocytes (Cluster 4)	Factor1	-0.325895
X4_Monocytes...CD14__ZYX	ZYX	CD14(high) Monocytes (Cluster 4)	Factor1	0.0037605
X5_T.cell.CD4__AAK1	AAK1	CD4+ T cells (Cluster 5)	Factor1	-0.0181986
X5_T.cell.CD4__ABRACL	ABRACL	CD4+ T cells (Cluster 5)	Factor1	0.0152734
X5_T.cell.CD4__ACAP1	ACAP1	CD4+ T cells (Cluster 5)	Factor1	0.0462143
X5_T.cell.CD4__ACTB	ACTB	CD4+ T cells (Cluster 5)	Factor1	-0.0299175
X5_T.cell.CD4__ACTG1	ACTG1	CD4+ T cells (Cluster 5)	Factor1	0.179999
X5_T.cell.CD4__ACTR2	ACTR2	CD4+ T cells (Cluster 5)	Factor1	-0.132314
X5_T.cell.CD4__ADD3	ADD3	CD4+ T cells (Cluster 5)	Factor1	-0.143694
X5_T.cell.CD4__AES	AES	CD4+ T cells (Cluster 5)	Factor1	0.300246
X5_T.cell.CD4__ANAPC16	ANAPC16	CD4+ T cells (Cluster 5)	Factor1	0.1124
X5_T.cell.CD4__ANKRD12	ANKRD12	CD4+ T cells (Cluster 5)	Factor1	0.0250527
X5_T.cell.CD4__ANP32B	ANP32B	CD4+ T cells (Cluster 5)	Factor1	0.0991631
X5_T.cell.CD4__ANXA1	ANXA1	CD4+ T cells (Cluster 5)	Factor1	-0.188042
X5_T.cell.CD4__APRT	APRT	CD4+ T cells (Cluster 5)	Factor1	0.342548
X5_T.cell.CD4__ARGLU1	ARGLU1	CD4+ T cells (Cluster 5)	Factor1	0.0231945
X5_T.cell.CD4__ARHGDIB	ARHGDIB	CD4+ T cells (Cluster 5)	Factor1	0.190316
X5_T.cell.CD4__ARID4B	ARID4B	CD4+ T cells (Cluster 5)	Factor1	-0.0442542
X5_T.cell.CD4__ARL4C	ARL4C	CD4+ T cells (Cluster 5)	Factor1	-0.159859
X5_T.cell.CD4__ARL6IP4	ARL6IP4	CD4+ T cells (Cluster 5)	Factor1	0.239698
X5_T.cell.CD4__ARL6IP5	ARL6IP5	CD4+ T cells (Cluster 5)	Factor1	0.0184703
X5_T.cell.CD4__ARPC2	ARPC2	CD4+ T cells (Cluster 5)	Factor1	-0.0192898
X5_T.cell.CD4__ARPC3	ARPC3	CD4+ T cells (Cluster 5)	Factor1	0.186994
X5_T.cell.CD4__ARPC5	ARPC5	CD4+ T cells (Cluster 5)	Factor1	-0.00607094
X5_T.cell.CD4__ATF4	ATF4	CD4+ T cells (Cluster 5)	Factor1	-0.233309
X5_T.cell.CD4__ATM	ATM	CD4+ T cells (Cluster 5)	Factor1	-0.0231502
X5_T.cell.CD4__ATP5F1D	ATP5F1D	CD4+ T cells (Cluster 5)	Factor1	0.294964
X5_T.cell.CD4__ATP5F1E	ATP5F1E	CD4+ T cells (Cluster 5)	Factor1	-0.119212
X5_T.cell.CD4__ATP5IF1	ATP5IF1	CD4+ T cells (Cluster 5)	Factor1	0.00348632
X5_T.cell.CD4__ATP5MC2	ATP5MC2	CD4+ T cells (Cluster 5)	Factor1	0.229364
X5_T.cell.CD4__ATP5MC3	ATP5MC3	CD4+ T cells (Cluster 5)	Factor1	-0.0488734
X5_T.cell.CD4__ATP5ME	ATP5ME	CD4+ T cells (Cluster 5)	Factor1	-0.0444704
X5_T.cell.CD4__ATP5MG	ATP5MG	CD4+ T cells (Cluster 5)	Factor1	-0.000537929
X5_T.cell.CD4__ATP5MPL	ATP5MPL	CD4+ T cells (Cluster 5)	Factor1	-0.085851
X5_T.cell.CD4__ATP5PD	ATP5PD	CD4+ T cells (Cluster 5)	Factor1	0.0863618
X5_T.cell.CD4__ATP5PF	ATP5PF	CD4+ T cells (Cluster 5)	Factor1	0.0129727
X5_T.cell.CD4__ATP5PO	ATP5PO	CD4+ T cells (Cluster 5)	Factor1	0.124284
X5_T.cell.CD4__ATP6V0E1	ATP6V0E1	CD4+ T cells (Cluster 5)	Factor1	0.083087
X5_T.cell.CD4__ATP6V1G1	ATP6V1G1	CD4+ T cells (Cluster 5)	Factor1	0.05484
X5_T.cell.CD4__ATRX	ATRX	CD4+ T cells (Cluster 5)	Factor1	-0.0405176
X5_T.cell.CD4__B2M	B2M	CD4+ T cells (Cluster 5)	Factor1	-0.0912327
X5_T.cell.CD4__BCL11B	BCL11B	CD4+ T cells (Cluster 5)	Factor1	-0.125342
X5_T.cell.CD4__BCL2	BCL2	CD4+ T cells (Cluster 5)	Factor1	-0.105263
X5_T.cell.CD4__BCLAF1	BCLAF1	CD4+ T cells (Cluster 5)	Factor1	-0.123644
X5_T.cell.CD4__BIRC3	BIRC3	CD4+ T cells (Cluster 5)	Factor1	-0.080086
X5_T.cell.CD4__BTF3	BTF3	CD4+ T cells (Cluster 5)	Factor1	0.135493
X5_T.cell.CD4__BTG1	BTG1	CD4+ T cells (Cluster 5)	Factor1	0.20133
X5_T.cell.CD4__BTG2	BTG2	CD4+ T cells (Cluster 5)	Factor1	0.301242
X5_T.cell.CD4__C11orf58	C11orf58	CD4+ T cells (Cluster 5)	Factor1	0.110018
X5_T.cell.CD4__C12orf57	C12orf57	CD4+ T cells (Cluster 5)	Factor1	0.171044
X5_T.cell.CD4__C19orf53	C19orf53	CD4+ T cells (Cluster 5)	Factor1	0.196136
X5_T.cell.CD4__C1QBP	C1QBP	CD4+ T cells (Cluster 5)	Factor1	0.0246844
X5_T.cell.CD4__C4orf3	C4orf3	CD4+ T cells (Cluster 5)	Factor1	0.0916504
X5_T.cell.CD4__C6orf48	C6orf48	CD4+ T cells (Cluster 5)	Factor1	0.0931
X5_T.cell.CD4__C9orf16	C9orf16	CD4+ T cells (Cluster 5)	Factor1	0.133009
X5_T.cell.CD4__C9orf78	C9orf78	CD4+ T cells (Cluster 5)	Factor1	-0.0761815
X5_T.cell.CD4__CALM1	CALM1	CD4+ T cells (Cluster 5)	Factor1	-0.174361
X5_T.cell.CD4__CALM2	CALM2	CD4+ T cells (Cluster 5)	Factor1	-0.220071
X5_T.cell.CD4__CAPZB	CAPZB	CD4+ T cells (Cluster 5)	Factor1	-0.109496
X5_T.cell.CD4__CCDC59	CCDC59	CD4+ T cells (Cluster 5)	Factor1	-0.0992741
X5_T.cell.CD4__CCDC85B	CCDC85B	CD4+ T cells (Cluster 5)	Factor1	0.145957
X5_T.cell.CD4__CCND3	CCND3	CD4+ T cells (Cluster 5)	Factor1	0.108714
X5_T.cell.CD4__CCNI	CCNI	CD4+ T cells (Cluster 5)	Factor1	0.0668662
X5_T.cell.CD4__CCNL1	CCNL1	CD4+ T cells (Cluster 5)	Factor1	-0.00112338
X5_T.cell.CD4__CCR7	CCR7	CD4+ T cells (Cluster 5)	Factor1	0.059543
X5_T.cell.CD4__CD2	CD2	CD4+ T cells (Cluster 5)	Factor1	0.0573896
X5_T.cell.CD4__CD37	CD37	CD4+ T cells (Cluster 5)	Factor1	0.374136
X5_T.cell.CD4__CD3D	CD3D	CD4+ T cells (Cluster 5)	Factor1	0.21979
X5_T.cell.CD4__CD3E	CD3E	CD4+ T cells (Cluster 5)	Factor1	0.303129
X5_T.cell.CD4__CD3G	CD3G	CD4+ T cells (Cluster 5)	Factor1	0.141725
X5_T.cell.CD4__CD44	CD44	CD4+ T cells (Cluster 5)	Factor1	-0.234346
X5_T.cell.CD4__CD48	CD48	CD4+ T cells (Cluster 5)	Factor1	0.246511
X5_T.cell.CD4__CD52	CD52	CD4+ T cells (Cluster 5)	Factor1	-0.046529
X5_T.cell.CD4__CD69	CD69	CD4+ T cells (Cluster 5)	Factor1	0.243845
X5_T.cell.CD4__CD7	CD7	CD4+ T cells (Cluster 5)	Factor1	0.294854
X5_T.cell.CD4__CDC42	CDC42	CD4+ T cells (Cluster 5)	Factor1	-0.111409
X5_T.cell.CD4__CDC42SE2	CDC42SE2	CD4+ T cells (Cluster 5)	Factor1	-0.172537
X5_T.cell.CD4__CDV3	CDV3	CD4+ T cells (Cluster 5)	Factor1	-0.131706
X5_T.cell.CD4__CELF2	CELF2	CD4+ T cells (Cluster 5)	Factor1	-0.137574
X5_T.cell.CD4__CFL1	CFL1	CD4+ T cells (Cluster 5)	Factor1	0.0119479
X5_T.cell.CD4__CHCHD2	CHCHD2	CD4+ T cells (Cluster 5)	Factor1	-0.000649161
X5_T.cell.CD4__CIB1	CIB1	CD4+ T cells (Cluster 5)	Factor1	0.100186
X5_T.cell.CD4__CIRBP	CIRBP	CD4+ T cells (Cluster 5)	Factor1	0.00769611
X5_T.cell.CD4__CLEC2D	CLEC2D	CD4+ T cells (Cluster 5)	Factor1	-0.080146
X5_T.cell.CD4__CNBP	CNBP	CD4+ T cells (Cluster 5)	Factor1	0.213895
X5_T.cell.CD4__COMMD6	COMMD6	CD4+ T cells (Cluster 5)	Factor1	0.0204166
X5_T.cell.CD4__CORO1A	CORO1A	CD4+ T cells (Cluster 5)	Factor1	0.347582
X5_T.cell.CD4__COX4I1	COX4I1	CD4+ T cells (Cluster 5)	Factor1	-0.0385328
X5_T.cell.CD4__COX5B	COX5B	CD4+ T cells (Cluster 5)	Factor1	0.128809
X5_T.cell.CD4__COX6A1	COX6A1	CD4+ T cells (Cluster 5)	Factor1	0.0528493
X5_T.cell.CD4__COX6B1	COX6B1	CD4+ T cells (Cluster 5)	Factor1	0.0548528
X5_T.cell.CD4__COX6C	COX6C	CD4+ T cells (Cluster 5)	Factor1	0.0552015
X5_T.cell.CD4__COX7A2	COX7A2	CD4+ T cells (Cluster 5)	Factor1	-0.0495826
X5_T.cell.CD4__COX7B	COX7B	CD4+ T cells (Cluster 5)	Factor1	-0.0863393
X5_T.cell.CD4__COX7C	COX7C	CD4+ T cells (Cluster 5)	Factor1	0.00287625
X5_T.cell.CD4__COX8A	COX8A	CD4+ T cells (Cluster 5)	Factor1	0.0606208
X5_T.cell.CD4__CSDE1	CSDE1	CD4+ T cells (Cluster 5)	Factor1	-0.0965381
X5_T.cell.CD4__CUTA	CUTA	CD4+ T cells (Cluster 5)	Factor1	0.1785
X5_T.cell.CD4__CXCR4	CXCR4	CD4+ T cells (Cluster 5)	Factor1	0.286755
X5_T.cell.CD4__CYBA	CYBA	CD4+ T cells (Cluster 5)	Factor1	0.371199
X5_T.cell.CD4__CYCS	CYCS	CD4+ T cells (Cluster 5)	Factor1	0.0648364
X5_T.cell.CD4__CYLD	CYLD	CD4+ T cells (Cluster 5)	Factor1	-0.127586
X5_T.cell.CD4__CYTIP	CYTIP	CD4+ T cells (Cluster 5)	Factor1	0.0569471
X5_T.cell.CD4__DAD1	DAD1	CD4+ T cells (Cluster 5)	Factor1	0.124063
X5_T.cell.CD4__DAZAP2	DAZAP2	CD4+ T cells (Cluster 5)	Factor1	-0.0702324
X5_T.cell.CD4__DDT	DDT	CD4+ T cells (Cluster 5)	Factor1	0.0289514
X5_T.cell.CD4__DDX17	DDX17	CD4+ T cells (Cluster 5)	Factor1	-0.0682828
X5_T.cell.CD4__DDX21	DDX21	CD4+ T cells (Cluster 5)	Factor1	-0.132543
X5_T.cell.CD4__DDX24	DDX24	CD4+ T cells (Cluster 5)	Factor1	-0.159176
X5_T.cell.CD4__DDX3X	DDX3X	CD4+ T cells (Cluster 5)	Factor1	-0.176275
X5_T.cell.CD4__DDX46	DDX46	CD4+ T cells (Cluster 5)	Factor1	-0.0672475
X5_T.cell.CD4__DDX5	DDX5	CD4+ T cells (Cluster 5)	Factor1	-0.151342
X5_T.cell.CD4__DDX6	DDX6	CD4+ T cells (Cluster 5)	Factor1	-0.131514
X5_T.cell.CD4__DEK	DEK	CD4+ T cells (Cluster 5)	Factor1	0.152192
X5_T.cell.CD4__DNAJA1	DNAJA1	CD4+ T cells (Cluster 5)	Factor1	-0.188816
X5_T.cell.CD4__DNAJB1	DNAJB1	CD4+ T cells (Cluster 5)	Factor1	-0.110414
X5_T.cell.CD4__DUSP1	DUSP1	CD4+ T cells (Cluster 5)	Factor1	0.266058
X5_T.cell.CD4__DYNLL1	DYNLL1	CD4+ T cells (Cluster 5)	Factor1	-0.279162
X5_T.cell.CD4__EDF1	EDF1	CD4+ T cells (Cluster 5)	Factor1	0.252975
X5_T.cell.CD4__EEF1A1	EEF1A1	CD4+ T cells (Cluster 5)	Factor1	0.209192
X5_T.cell.CD4__EEF1B2	EEF1B2	CD4+ T cells (Cluster 5)	Factor1	0.213922
X5_T.cell.CD4__EEF1D	EEF1D	CD4+ T cells (Cluster 5)	Factor1	0.0732236
X5_T.cell.CD4__EEF2	EEF2	CD4+ T cells (Cluster 5)	Factor1	0.0764968
X5_T.cell.CD4__EID1	EID1	CD4+ T cells (Cluster 5)	Factor1	0.0662762
X5_T.cell.CD4__EIF1	EIF1	CD4+ T cells (Cluster 5)	Factor1	-0.0701714
X5_T.cell.CD4__EIF1AX	EIF1AX	CD4+ T cells (Cluster 5)	Factor1	-0.175684
X5_T.cell.CD4__EIF2S3	EIF2S3	CD4+ T cells (Cluster 5)	Factor1	-0.0577727
X5_T.cell.CD4__EIF3D	EIF3D	CD4+ T cells (Cluster 5)	Factor1	0.0376087
X5_T.cell.CD4__EIF3E	EIF3E	CD4+ T cells (Cluster 5)	Factor1	-0.157203
X5_T.cell.CD4__EIF3F	EIF3F	CD4+ T cells (Cluster 5)	Factor1	0.270054
X5_T.cell.CD4__EIF3G	EIF3G	CD4+ T cells (Cluster 5)	Factor1	0.345478
X5_T.cell.CD4__EIF3H	EIF3H	CD4+ T cells (Cluster 5)	Factor1	0.206237
X5_T.cell.CD4__EIF3K	EIF3K	CD4+ T cells (Cluster 5)	Factor1	0.187269
X5_T.cell.CD4__EIF3L	EIF3L	CD4+ T cells (Cluster 5)	Factor1	0.0494139
X5_T.cell.CD4__EIF3M	EIF3M	CD4+ T cells (Cluster 5)	Factor1	-0.0129079
X5_T.cell.CD4__EIF4A2	EIF4A2	CD4+ T cells (Cluster 5)	Factor1	-0.0573001
X5_T.cell.CD4__EIF4B	EIF4B	CD4+ T cells (Cluster 5)	Factor1	0.263872
X5_T.cell.CD4__EIF4G2	EIF4G2	CD4+ T cells (Cluster 5)	Factor1	-0.345048
X5_T.cell.CD4__EIF5	EIF5	CD4+ T cells (Cluster 5)	Factor1	-0.135847
X5_T.cell.CD4__EIF5A	EIF5A	CD4+ T cells (Cluster 5)	Factor1	-0.0354569
X5_T.cell.CD4__ELF1	ELF1	CD4+ T cells (Cluster 5)	Factor1	-0.151788
X5_T.cell.CD4__ELOB	ELOB	CD4+ T cells (Cluster 5)	Factor1	0.0769732
X5_T.cell.CD4__EMP3	EMP3	CD4+ T cells (Cluster 5)	Factor1	0.0869357
X5_T.cell.CD4__ENO1	ENO1	CD4+ T cells (Cluster 5)	Factor1	0.0807848
X5_T.cell.CD4__EPB41L4A.AS1	EPB41L4A.AS1	CD4+ T cells (Cluster 5)	Factor1	0.0704528
X5_T.cell.CD4__EPC1	EPC1	CD4+ T cells (Cluster 5)	Factor1	-0.195321
X5_T.cell.CD4__ERP29	ERP29	CD4+ T cells (Cluster 5)	Factor1	0.373976
X5_T.cell.CD4__ETS1	ETS1	CD4+ T cells (Cluster 5)	Factor1	-0.0176801
X5_T.cell.CD4__EVL	EVL	CD4+ T cells (Cluster 5)	Factor1	0.225613
X5_T.cell.CD4__FAM107B	FAM107B	CD4+ T cells (Cluster 5)	Factor1	-0.160643
X5_T.cell.CD4__FAM133B	FAM133B	CD4+ T cells (Cluster 5)	Factor1	-0.145103
X5_T.cell.CD4__FAU	FAU	CD4+ T cells (Cluster 5)	Factor1	0.166871
X5_T.cell.CD4__FBL	FBL	CD4+ T cells (Cluster 5)	Factor1	0.0162528
X5_T.cell.CD4__FNBP1	FNBP1	CD4+ T cells (Cluster 5)	Factor1	-0.214976
X5_T.cell.CD4__FOS	FOS	CD4+ T cells (Cluster 5)	Factor1	0.024174
X5_T.cell.CD4__FOSB	FOSB	CD4+ T cells (Cluster 5)	Factor1	-0.205158
X5_T.cell.CD4__FOXP1	FOXP1	CD4+ T cells (Cluster 5)	Factor1	-0.0909918
X5_T.cell.CD4__FTH1	FTH1	CD4+ T cells (Cluster 5)	Factor1	-0.153656
X5_T.cell.CD4__FTL	FTL	CD4+ T cells (Cluster 5)	Factor1	0.177905
X5_T.cell.CD4__FUS	FUS	CD4+ T cells (Cluster 5)	Factor1	-0.0808888
X5_T.cell.CD4__FXYD5	FXYD5	CD4+ T cells (Cluster 5)	Factor1	0.214938
X5_T.cell.CD4__FYB1	FYB1	CD4+ T cells (Cluster 5)	Factor1	-0.202377
X5_T.cell.CD4__G3BP2	G3BP2	CD4+ T cells (Cluster 5)	Factor1	-0.119821
X5_T.cell.CD4__GAPDH	GAPDH	CD4+ T cells (Cluster 5)	Factor1	0.186377
X5_T.cell.CD4__GCC2	GCC2	CD4+ T cells (Cluster 5)	Factor1	0.113784
X5_T.cell.CD4__GIMAP7	GIMAP7	CD4+ T cells (Cluster 5)	Factor1	-0.143652
X5_T.cell.CD4__GMFG	GMFG	CD4+ T cells (Cluster 5)	Factor1	0.277076
X5_T.cell.CD4__GNAI2	GNAI2	CD4+ T cells (Cluster 5)	Factor1	-0.0549889
X5_T.cell.CD4__GNAS	GNAS	CD4+ T cells (Cluster 5)	Factor1	0.260385
X5_T.cell.CD4__GPBP1	GPBP1	CD4+ T cells (Cluster 5)	Factor1	-0.243176
X5_T.cell.CD4__GPR183	GPR183	CD4+ T cells (Cluster 5)	Factor1	-0.107042
X5_T.cell.CD4__GPSM3	GPSM3	CD4+ T cells (Cluster 5)	Factor1	0.256862
X5_T.cell.CD4__GPX4	GPX4	CD4+ T cells (Cluster 5)	Factor1	0.197174
X5_T.cell.CD4__GSTK1	GSTK1	CD4+ T cells (Cluster 5)	Factor1	0.126858
X5_T.cell.CD4__GTF3A	GTF3A	CD4+ T cells (Cluster 5)	Factor1	0.0235651
X5_T.cell.CD4__GUK1	GUK1	CD4+ T cells (Cluster 5)	Factor1	0.140734
X5_T.cell.CD4__GYPC	GYPC	CD4+ T cells (Cluster 5)	Factor1	0.158432
X5_T.cell.CD4__H1FX	H1FX	CD4+ T cells (Cluster 5)	Factor1	0.206292
X5_T.cell.CD4__H2AFZ	H2AFZ	CD4+ T cells (Cluster 5)	Factor1	-0.130963
X5_T.cell.CD4__H3F3A	H3F3A	CD4+ T cells (Cluster 5)	Factor1	-0.130167
X5_T.cell.CD4__H3F3B	H3F3B	CD4+ T cells (Cluster 5)	Factor1	-0.0406217
X5_T.cell.CD4__HCST	HCST	CD4+ T cells (Cluster 5)	Factor1	0.14524
X5_T.cell.CD4__HIGD2A	HIGD2A	CD4+ T cells (Cluster 5)	Factor1	0.198371
X5_T.cell.CD4__HINT1	HINT1	CD4+ T cells (Cluster 5)	Factor1	-0.148483
X5_T.cell.CD4__HIST1H4C	HIST1H4C	CD4+ T cells (Cluster 5)	Factor1	0.276853
X5_T.cell.CD4__HLA.A	HLA.A	CD4+ T cells (Cluster 5)	Factor1	0.139208
X5_T.cell.CD4__HLA.B	HLA.B	CD4+ T cells (Cluster 5)	Factor1	-0.00635869
X5_T.cell.CD4__HLA.C	HLA.C	CD4+ T cells (Cluster 5)	Factor1	0.2559
X5_T.cell.CD4__HLA.E	HLA.E	CD4+ T cells (Cluster 5)	Factor1	0.171345
X5_T.cell.CD4__HLA.F	HLA.F	CD4+ T cells (Cluster 5)	Factor1	0.195242
X5_T.cell.CD4__HMGB1	HMGB1	CD4+ T cells (Cluster 5)	Factor1	-0.197164
X5_T.cell.CD4__HMGB2	HMGB2	CD4+ T cells (Cluster 5)	Factor1	-0.160501
X5_T.cell.CD4__HMGN1	HMGN1	CD4+ T cells (Cluster 5)	Factor1	0.166823
X5_T.cell.CD4__HMGN2	HMGN2	CD4+ T cells (Cluster 5)	Factor1	0.0403103
X5_T.cell.CD4__HNRNPA0	HNRNPA0	CD4+ T cells (Cluster 5)	Factor1	0.179892
X5_T.cell.CD4__HNRNPA1	HNRNPA1	CD4+ T cells (Cluster 5)	Factor1	-0.0173565
X5_T.cell.CD4__HNRNPA2B1	HNRNPA2B1	CD4+ T cells (Cluster 5)	Factor1	-0.0681909
X5_T.cell.CD4__HNRNPA3	HNRNPA3	CD4+ T cells (Cluster 5)	Factor1	-0.00139947
X5_T.cell.CD4__HNRNPC	HNRNPC	CD4+ T cells (Cluster 5)	Factor1	-0.127329
X5_T.cell.CD4__HNRNPD	HNRNPD	CD4+ T cells (Cluster 5)	Factor1	-0.0671237
X5_T.cell.CD4__HNRNPDL	HNRNPDL	CD4+ T cells (Cluster 5)	Factor1	0.0428241
X5_T.cell.CD4__HNRNPH1	HNRNPH1	CD4+ T cells (Cluster 5)	Factor1	-0.248138
X5_T.cell.CD4__HNRNPK	HNRNPK	CD4+ T cells (Cluster 5)	Factor1	-0.0502699
X5_T.cell.CD4__HNRNPM	HNRNPM	CD4+ T cells (Cluster 5)	Factor1	0.0188024
X5_T.cell.CD4__HNRNPU	HNRNPU	CD4+ T cells (Cluster 5)	Factor1	-0.177366
X5_T.cell.CD4__HP1BP3	HP1BP3	CD4+ T cells (Cluster 5)	Factor1	-0.0812428
X5_T.cell.CD4__HSP90AA1	HSP90AA1	CD4+ T cells (Cluster 5)	Factor1	-0.381548
X5_T.cell.CD4__HSP90AB1	HSP90AB1	CD4+ T cells (Cluster 5)	Factor1	-0.236855
X5_T.cell.CD4__HSP90B1	HSP90B1	CD4+ T cells (Cluster 5)	Factor1	-0.0832142
X5_T.cell.CD4__HSPA8	HSPA8	CD4+ T cells (Cluster 5)	Factor1	-0.217993
X5_T.cell.CD4__HSPE1	HSPE1	CD4+ T cells (Cluster 5)	Factor1	-0.171892
X5_T.cell.CD4__ICAM3	ICAM3	CD4+ T cells (Cluster 5)	Factor1	0.199846
X5_T.cell.CD4__IDS	IDS	CD4+ T cells (Cluster 5)	Factor1	-0.195833
X5_T.cell.CD4__IER2	IER2	CD4+ T cells (Cluster 5)	Factor1	0.0242202
X5_T.cell.CD4__IFITM2	IFITM2	CD4+ T cells (Cluster 5)	Factor1	0.112016
X5_T.cell.CD4__IK	IK	CD4+ T cells (Cluster 5)	Factor1	-0.241234
X5_T.cell.CD4__IKZF1	IKZF1	CD4+ T cells (Cluster 5)	Factor1	0.0507206
X5_T.cell.CD4__IL32	IL32	CD4+ T cells (Cluster 5)	Factor1	0.0884211
X5_T.cell.CD4__IL6ST	IL6ST	CD4+ T cells (Cluster 5)	Factor1	-0.0276195
X5_T.cell.CD4__IL7R	IL7R	CD4+ T cells (Cluster 5)	Factor1	-0.170548
X5_T.cell.CD4__IRF1	IRF1	CD4+ T cells (Cluster 5)	Factor1	0.0956073
X5_T.cell.CD4__IRF2BP2	IRF2BP2	CD4+ T cells (Cluster 5)	Factor1	-0.141008
X5_T.cell.CD4__ISG20	ISG20	CD4+ T cells (Cluster 5)	Factor1	0.239443
X5_T.cell.CD4__ITM2B	ITM2B	CD4+ T cells (Cluster 5)	Factor1	0.136583
X5_T.cell.CD4__JAK1	JAK1	CD4+ T cells (Cluster 5)	Factor1	-0.0257136
X5_T.cell.CD4__JMJD1C	JMJD1C	CD4+ T cells (Cluster 5)	Factor1	-0.233017
X5_T.cell.CD4__JTB	JTB	CD4+ T cells (Cluster 5)	Factor1	0.212903
X5_T.cell.CD4__JUN	JUN	CD4+ T cells (Cluster 5)	Factor1	0.211636
X5_T.cell.CD4__JUNB	JUNB	CD4+ T cells (Cluster 5)	Factor1	0.442147
X5_T.cell.CD4__JUND	JUND	CD4+ T cells (Cluster 5)	Factor1	0.0445175
X5_T.cell.CD4__KIAA1551	KIAA1551	CD4+ T cells (Cluster 5)	Factor1	0.0942281
X5_T.cell.CD4__KLF2	KLF2	CD4+ T cells (Cluster 5)	Factor1	0.35078
X5_T.cell.CD4__KLF3	KLF3	CD4+ T cells (Cluster 5)	Factor1	-0.182786
X5_T.cell.CD4__KLF6	KLF6	CD4+ T cells (Cluster 5)	Factor1	-0.0774386
X5_T.cell.CD4__KMT2A	KMT2A	CD4+ T cells (Cluster 5)	Factor1	-0.0736935
X5_T.cell.CD4__KMT2E	KMT2E	CD4+ T cells (Cluster 5)	Factor1	0.0416575
X5_T.cell.CD4__KRT10	KRT10	CD4+ T cells (Cluster 5)	Factor1	0.151421
X5_T.cell.CD4__LAMTOR4	LAMTOR4	CD4+ T cells (Cluster 5)	Factor1	0.103801
X5_T.cell.CD4__LAPTM5	LAPTM5	CD4+ T cells (Cluster 5)	Factor1	0.179083
X5_T.cell.CD4__LBH	LBH	CD4+ T cells (Cluster 5)	Factor1	0.0351709
X5_T.cell.CD4__LCK	LCK	CD4+ T cells (Cluster 5)	Factor1	0.311066
X5_T.cell.CD4__LCP1	LCP1	CD4+ T cells (Cluster 5)	Factor1	-0.0345818
X5_T.cell.CD4__LDHA	LDHA	CD4+ T cells (Cluster 5)	Factor1	-0.0478322
X5_T.cell.CD4__LDHB	LDHB	CD4+ T cells (Cluster 5)	Factor1	0.0692238
X5_T.cell.CD4__LEF1	LEF1	CD4+ T cells (Cluster 5)	Factor1	-0.142524
X5_T.cell.CD4__LEPROTL1	LEPROTL1	CD4+ T cells (Cluster 5)	Factor1	0.0139394
X5_T.cell.CD4__LIMD2	LIMD2	CD4+ T cells (Cluster 5)	Factor1	0.230122
X5_T.cell.CD4__LRRFIP1	LRRFIP1	CD4+ T cells (Cluster 5)	Factor1	-0.191049
X5_T.cell.CD4__LSM7	LSM7	CD4+ T cells (Cluster 5)	Factor1	-0.124665
X5_T.cell.CD4__LTB	LTB	CD4+ T cells (Cluster 5)	Factor1	0.0966014
X5_T.cell.CD4__MAL	MAL	CD4+ T cells (Cluster 5)	Factor1	0.158604
X5_T.cell.CD4__MALAT1	MALAT1	CD4+ T cells (Cluster 5)	Factor1	0
X5_T.cell.CD4__MBNL1	MBNL1	CD4+ T cells (Cluster 5)	Factor1	-0.230948
X5_T.cell.CD4__MCL1	MCL1	CD4+ T cells (Cluster 5)	Factor1	-0.0694088
X5_T.cell.CD4__MCUB	MCUB	CD4+ T cells (Cluster 5)	Factor1	-0.00015766
X5_T.cell.CD4__MGAT4A	MGAT4A	CD4+ T cells (Cluster 5)	Factor1	-0.0413758
X5_T.cell.CD4__MORF4L1	MORF4L1	CD4+ T cells (Cluster 5)	Factor1	-0.00842903
X5_T.cell.CD4__MPHOSPH8	MPHOSPH8	CD4+ T cells (Cluster 5)	Factor1	0.107498
X5_T.cell.CD4__MYCBP2	MYCBP2	CD4+ T cells (Cluster 5)	Factor1	-0.00212564
X5_T.cell.CD4__MYL12A	MYL12A	CD4+ T cells (Cluster 5)	Factor1	0.184968
X5_T.cell.CD4__MYL12B	MYL12B	CD4+ T cells (Cluster 5)	Factor1	0.18646
X5_T.cell.CD4__MYL6	MYL6	CD4+ T cells (Cluster 5)	Factor1	0.0439526
X5_T.cell.CD4__MZT2A	MZT2A	CD4+ T cells (Cluster 5)	Factor1	0.216075
X5_T.cell.CD4__MZT2B	MZT2B	CD4+ T cells (Cluster 5)	Factor1	0.306446
X5_T.cell.CD4__N4BP2L2	N4BP2L2	CD4+ T cells (Cluster 5)	Factor1	-0.0124893
X5_T.cell.CD4__NACA	NACA	CD4+ T cells (Cluster 5)	Factor1	0.260099
X5_T.cell.CD4__NAP1L1	NAP1L1	CD4+ T cells (Cluster 5)	Factor1	-0.0968381
X5_T.cell.CD4__NASP	NASP	CD4+ T cells (Cluster 5)	Factor1	-0.432794
X5_T.cell.CD4__NBEAL1	NBEAL1	CD4+ T cells (Cluster 5)	Factor1	-0.021625
X5_T.cell.CD4__NCL	NCL	CD4+ T cells (Cluster 5)	Factor1	-0.216967
X5_T.cell.CD4__NDFIP1	NDFIP1	CD4+ T cells (Cluster 5)	Factor1	0.141007
X5_T.cell.CD4__NDUFA1	NDUFA1	CD4+ T cells (Cluster 5)	Factor1	0.095456
X5_T.cell.CD4__NDUFA4	NDUFA4	CD4+ T cells (Cluster 5)	Factor1	0.0527805
X5_T.cell.CD4__NDUFB11	NDUFB11	CD4+ T cells (Cluster 5)	Factor1	0.13707
X5_T.cell.CD4__NDUFB2	NDUFB2	CD4+ T cells (Cluster 5)	Factor1	0.00453986
X5_T.cell.CD4__NDUFB4	NDUFB4	CD4+ T cells (Cluster 5)	Factor1	-0.0973592
X5_T.cell.CD4__NDUFS5	NDUFS5	CD4+ T cells (Cluster 5)	Factor1	-0.0621375
X5_T.cell.CD4__NEAT1	NEAT1	CD4+ T cells (Cluster 5)	Factor1	-0.25966
X5_T.cell.CD4__NEDD8	NEDD8	CD4+ T cells (Cluster 5)	Factor1	0.0594075
X5_T.cell.CD4__NFKBIA	NFKBIA	CD4+ T cells (Cluster 5)	Factor1	0.13535
X5_T.cell.CD4__NKTR	NKTR	CD4+ T cells (Cluster 5)	Factor1	-0.165045
X5_T.cell.CD4__NOP53	NOP53	CD4+ T cells (Cluster 5)	Factor1	0.249439
X5_T.cell.CD4__NOSIP	NOSIP	CD4+ T cells (Cluster 5)	Factor1	0.161061
X5_T.cell.CD4__NPM1	NPM1	CD4+ T cells (Cluster 5)	Factor1	0.00729651
X5_T.cell.CD4__NSA2	NSA2	CD4+ T cells (Cluster 5)	Factor1	-0.0130176
X5_T.cell.CD4__NSD3	NSD3	CD4+ T cells (Cluster 5)	Factor1	-0.0044079
X5_T.cell.CD4__NUCKS1	NUCKS1	CD4+ T cells (Cluster 5)	Factor1	0.0388121
X5_T.cell.CD4__OAZ1	OAZ1	CD4+ T cells (Cluster 5)	Factor1	0.015985
X5_T.cell.CD4__OST4	OST4	CD4+ T cells (Cluster 5)	Factor1	0.197572
X5_T.cell.CD4__OXNAD1	OXNAD1	CD4+ T cells (Cluster 5)	Factor1	0.0743455
X5_T.cell.CD4__PA2G4	PA2G4	CD4+ T cells (Cluster 5)	Factor1	-0.0852921
X5_T.cell.CD4__PABPC1	PABPC1	CD4+ T cells (Cluster 5)	Factor1	-0.179612
X5_T.cell.CD4__PAIP2	PAIP2	CD4+ T cells (Cluster 5)	Factor1	-0.080695
X5_T.cell.CD4__PAK2	PAK2	CD4+ T cells (Cluster 5)	Factor1	-0.0739907
X5_T.cell.CD4__PARK7	PARK7	CD4+ T cells (Cluster 5)	Factor1	0.165539
X5_T.cell.CD4__PCBP1	PCBP1	CD4+ T cells (Cluster 5)	Factor1	-0.106858
X5_T.cell.CD4__PCBP2	PCBP2	CD4+ T cells (Cluster 5)	Factor1	-0.173905
X5_T.cell.CD4__PDCD4	PDCD4	CD4+ T cells (Cluster 5)	Factor1	-0.153181
X5_T.cell.CD4__PEBP1	PEBP1	CD4+ T cells (Cluster 5)	Factor1	0.162546
X5_T.cell.CD4__PFDN5	PFDN5	CD4+ T cells (Cluster 5)	Factor1	0.0591737
X5_T.cell.CD4__PFN1	PFN1	CD4+ T cells (Cluster 5)	Factor1	0.136792
X5_T.cell.CD4__PIK3IP1	PIK3IP1	CD4+ T cells (Cluster 5)	Factor1	0.312719
X5_T.cell.CD4__PLAC8	PLAC8	CD4+ T cells (Cluster 5)	Factor1	0.0732745
X5_T.cell.CD4__PLCG2	PLCG2	CD4+ T cells (Cluster 5)	Factor1	0.193641
X5_T.cell.CD4__PNISR	PNISR	CD4+ T cells (Cluster 5)	Factor1	0.118194
X5_T.cell.CD4__PNN	PNN	CD4+ T cells (Cluster 5)	Factor1	0.0252293
X5_T.cell.CD4__PNRC1	PNRC1	CD4+ T cells (Cluster 5)	Factor1	0.170153
X5_T.cell.CD4__POLR1D	POLR1D	CD4+ T cells (Cluster 5)	Factor1	0.033151
X5_T.cell.CD4__POLR2L	POLR2L	CD4+ T cells (Cluster 5)	Factor1	-0.149376
X5_T.cell.CD4__PPA1	PPA1	CD4+ T cells (Cluster 5)	Factor1	0.0868252
X5_T.cell.CD4__PPDPF	PPDPF	CD4+ T cells (Cluster 5)	Factor1	0.140742
X5_T.cell.CD4__PPIA	PPIA	CD4+ T cells (Cluster 5)	Factor1	0.0205733
X5_T.cell.CD4__PPIB	PPIB	CD4+ T cells (Cluster 5)	Factor1	0.111457
X5_T.cell.CD4__PPIG	PPIG	CD4+ T cells (Cluster 5)	Factor1	-0.0683432
X5_T.cell.CD4__PPP1R15A	PPP1R15A	CD4+ T cells (Cluster 5)	Factor1	0.0734613
X5_T.cell.CD4__PPP1R2	PPP1R2	CD4+ T cells (Cluster 5)	Factor1	-0.0776464
X5_T.cell.CD4__PPP2R5C	PPP2R5C	CD4+ T cells (Cluster 5)	Factor1	-0.16387
X5_T.cell.CD4__PRDX2	PRDX2	CD4+ T cells (Cluster 5)	Factor1	0.210499
X5_T.cell.CD4__PRMT2	PRMT2	CD4+ T cells (Cluster 5)	Factor1	0.0937268
X5_T.cell.CD4__PRRC2C	PRRC2C	CD4+ T cells (Cluster 5)	Factor1	-0.172794
X5_T.cell.CD4__PSIP1	PSIP1	CD4+ T cells (Cluster 5)	Factor1	0.192911
X5_T.cell.CD4__PSMA7	PSMA7	CD4+ T cells (Cluster 5)	Factor1	-0.032061
X5_T.cell.CD4__PSMB1	PSMB1	CD4+ T cells (Cluster 5)	Factor1	-0.0276187
X5_T.cell.CD4__PSME1	PSME1	CD4+ T cells (Cluster 5)	Factor1	0.179021
X5_T.cell.CD4__PTGES3	PTGES3	CD4+ T cells (Cluster 5)	Factor1	-0.0156786
X5_T.cell.CD4__PTMA	PTMA	CD4+ T cells (Cluster 5)	Factor1	-0.219134
X5_T.cell.CD4__PTP4A2	PTP4A2	CD4+ T cells (Cluster 5)	Factor1	-0.0468223
X5_T.cell.CD4__PTPRC	PTPRC	CD4+ T cells (Cluster 5)	Factor1	-0.118548
X5_T.cell.CD4__RAC2	RAC2	CD4+ T cells (Cluster 5)	Factor1	0.167873
X5_T.cell.CD4__RACK1	RACK1	CD4+ T cells (Cluster 5)	Factor1	0.279868
X5_T.cell.CD4__RAN	RAN	CD4+ T cells (Cluster 5)	Factor1	0.0261027
X5_T.cell.CD4__RAP1B	RAP1B	CD4+ T cells (Cluster 5)	Factor1	-0.116448
X5_T.cell.CD4__RARRES3	RARRES3	CD4+ T cells (Cluster 5)	Factor1	0.196278
X5_T.cell.CD4__RBM25	RBM25	CD4+ T cells (Cluster 5)	Factor1	-0.240198
X5_T.cell.CD4__RBM3	RBM3	CD4+ T cells (Cluster 5)	Factor1	-0.0555067
X5_T.cell.CD4__RBM39	RBM39	CD4+ T cells (Cluster 5)	Factor1	-0.0818932
X5_T.cell.CD4__RBM8A	RBM8A	CD4+ T cells (Cluster 5)	Factor1	-0.0639443
X5_T.cell.CD4__RBMX	RBMX	CD4+ T cells (Cluster 5)	Factor1	-0.0739535
X5_T.cell.CD4__RCAN3	RCAN3	CD4+ T cells (Cluster 5)	Factor1	-0.0612623
X5_T.cell.CD4__REX1BD	REX1BD	CD4+ T cells (Cluster 5)	Factor1	0.106249
X5_T.cell.CD4__RGCC	RGCC	CD4+ T cells (Cluster 5)	Factor1	-0.348882
X5_T.cell.CD4__RGS10	RGS10	CD4+ T cells (Cluster 5)	Factor1	0.178086
X5_T.cell.CD4__RHOA	RHOA	CD4+ T cells (Cluster 5)	Factor1	0.0108232
X5_T.cell.CD4__RIPOR2	RIPOR2	CD4+ T cells (Cluster 5)	Factor1	-0.0406535
X5_T.cell.CD4__RNASET2	RNASET2	CD4+ T cells (Cluster 5)	Factor1	0.0481704
X5_T.cell.CD4__RNF213	RNF213	CD4+ T cells (Cluster 5)	Factor1	-0.148032
X5_T.cell.CD4__RNMT	RNMT	CD4+ T cells (Cluster 5)	Factor1	-0.16889
X5_T.cell.CD4__RSL1D1	RSL1D1	CD4+ T cells (Cluster 5)	Factor1	0.0905175
X5_T.cell.CD4__RSL24D1	RSL24D1	CD4+ T cells (Cluster 5)	Factor1	-0.102195
X5_T.cell.CD4__RSRC2	RSRC2	CD4+ T cells (Cluster 5)	Factor1	-0.161077
X5_T.cell.CD4__RSRP1	RSRP1	CD4+ T cells (Cluster 5)	Factor1	0.113112
X5_T.cell.CD4__RTRAF	RTRAF	CD4+ T cells (Cluster 5)	Factor1	-0.0503304
X5_T.cell.CD4__RWDD1	RWDD1	CD4+ T cells (Cluster 5)	Factor1	-0.12193
X5_T.cell.CD4__S100A10	S100A10	CD4+ T cells (Cluster 5)	Factor1	0.0531281
X5_T.cell.CD4__S100A4	S100A4	CD4+ T cells (Cluster 5)	Factor1	-0.0971977
X5_T.cell.CD4__S100A6	S100A6	CD4+ T cells (Cluster 5)	Factor1	0.120622
X5_T.cell.CD4__SAP18	SAP18	CD4+ T cells (Cluster 5)	Factor1	0.0158661
X5_T.cell.CD4__SARAF	SARAF	CD4+ T cells (Cluster 5)	Factor1	0.156738
X5_T.cell.CD4__SATB1	SATB1	CD4+ T cells (Cluster 5)	Factor1	-0.142117
X5_T.cell.CD4__SBDS	SBDS	CD4+ T cells (Cluster 5)	Factor1	0.0675081
X5_T.cell.CD4__SCAF11	SCAF11	CD4+ T cells (Cluster 5)	Factor1	-0.11424
X5_T.cell.CD4__SEC61B	SEC61B	CD4+ T cells (Cluster 5)	Factor1	-0.116471
X5_T.cell.CD4__SEC61G	SEC61G	CD4+ T cells (Cluster 5)	Factor1	-0.0947831
X5_T.cell.CD4__SEC62	SEC62	CD4+ T cells (Cluster 5)	Factor1	0.0858471
X5_T.cell.CD4__SELENOH	SELENOH	CD4+ T cells (Cluster 5)	Factor1	0.113055
X5_T.cell.CD4__SELENOK	SELENOK	CD4+ T cells (Cluster 5)	Factor1	-0.136674
X5_T.cell.CD4__SELENOW	SELENOW	CD4+ T cells (Cluster 5)	Factor1	0.118729
X5_T.cell.CD4__SELL	SELL	CD4+ T cells (Cluster 5)	Factor1	0.0469693
X5_T.cell.CD4__SEPT6	2006-09-01	CD4+ T cells (Cluster 5)	Factor1	-0.0247002
X5_T.cell.CD4__SEPT7	2007-09-01	CD4+ T cells (Cluster 5)	Factor1	0.0567323
X5_T.cell.CD4__SEPT9	2009-09-01	CD4+ T cells (Cluster 5)	Factor1	-0.142263
X5_T.cell.CD4__SERBP1	SERBP1	CD4+ T cells (Cluster 5)	Factor1	-0.00729188
X5_T.cell.CD4__SERF2	SERF2	CD4+ T cells (Cluster 5)	Factor1	0.014916
X5_T.cell.CD4__SERP1	SERP1	CD4+ T cells (Cluster 5)	Factor1	0.129079
X5_T.cell.CD4__SET	SET	CD4+ T cells (Cluster 5)	Factor1	-0.0705293
X5_T.cell.CD4__SF1	SF1	CD4+ T cells (Cluster 5)	Factor1	0.0117966
X5_T.cell.CD4__SF3B1	SF3B1	CD4+ T cells (Cluster 5)	Factor1	-0.127603
X5_T.cell.CD4__SF3B5	SF3B5	CD4+ T cells (Cluster 5)	Factor1	-0.0114766
X5_T.cell.CD4__SFPQ	SFPQ	CD4+ T cells (Cluster 5)	Factor1	-0.185516
X5_T.cell.CD4__SH3BGRL3	SH3BGRL3	CD4+ T cells (Cluster 5)	Factor1	0.0467877
X5_T.cell.CD4__SKP1	SKP1	CD4+ T cells (Cluster 5)	Factor1	-0.140265
X5_T.cell.CD4__SLC25A3	SLC25A3	CD4+ T cells (Cluster 5)	Factor1	0.0800957
X5_T.cell.CD4__SLC25A5	SLC25A5	CD4+ T cells (Cluster 5)	Factor1	0.116649
X5_T.cell.CD4__SLC25A6	SLC25A6	CD4+ T cells (Cluster 5)	Factor1	0.191008
X5_T.cell.CD4__SLC2A3	SLC2A3	CD4+ T cells (Cluster 5)	Factor1	-0.10927
X5_T.cell.CD4__SLC38A1	SLC38A1	CD4+ T cells (Cluster 5)	Factor1	-0.1675
X5_T.cell.CD4__SLFN5	SLFN5	CD4+ T cells (Cluster 5)	Factor1	-0.09848
X5_T.cell.CD4__SMAP2	SMAP2	CD4+ T cells (Cluster 5)	Factor1	0.116195
X5_T.cell.CD4__SMCHD1	SMCHD1	CD4+ T cells (Cluster 5)	Factor1	0.0569737
X5_T.cell.CD4__SMDT1	SMDT1	CD4+ T cells (Cluster 5)	Factor1	0.0819032
X5_T.cell.CD4__SMIM26	SMIM26	CD4+ T cells (Cluster 5)	Factor1	-0.0181813
X5_T.cell.CD4__SNHG8	SNHG8	CD4+ T cells (Cluster 5)	Factor1	0.11532
X5_T.cell.CD4__SNRPD2	SNRPD2	CD4+ T cells (Cluster 5)	Factor1	0.198208
X5_T.cell.CD4__SNRPF	SNRPF	CD4+ T cells (Cluster 5)	Factor1	-0.11707
X5_T.cell.CD4__SNU13	SNU13	CD4+ T cells (Cluster 5)	Factor1	-0.0572205
X5_T.cell.CD4__SOD1	SOD1	CD4+ T cells (Cluster 5)	Factor1	-0.0401642
X5_T.cell.CD4__SON	SON	CD4+ T cells (Cluster 5)	Factor1	-0.0637566
X5_T.cell.CD4__SPCS1	SPCS1	CD4+ T cells (Cluster 5)	Factor1	0.177505
X5_T.cell.CD4__SPOCK2	SPOCK2	CD4+ T cells (Cluster 5)	Factor1	0.0365592
X5_T.cell.CD4__SRGN	SRGN	CD4+ T cells (Cluster 5)	Factor1	-0.153736
X5_T.cell.CD4__SRP14	SRP14	CD4+ T cells (Cluster 5)	Factor1	0.0130601
X5_T.cell.CD4__SRRM1	SRRM1	CD4+ T cells (Cluster 5)	Factor1	-0.0875779
X5_T.cell.CD4__SRRM2	SRRM2	CD4+ T cells (Cluster 5)	Factor1	-0.0627255
X5_T.cell.CD4__SRSF10	SRSF10	CD4+ T cells (Cluster 5)	Factor1	-0.0805661
X5_T.cell.CD4__SRSF11	SRSF11	CD4+ T cells (Cluster 5)	Factor1	-0.229239
X5_T.cell.CD4__SRSF2	SRSF2	CD4+ T cells (Cluster 5)	Factor1	-0.0613323
X5_T.cell.CD4__SRSF3	SRSF3	CD4+ T cells (Cluster 5)	Factor1	-0.196681
X5_T.cell.CD4__SRSF5	SRSF5	CD4+ T cells (Cluster 5)	Factor1	-0.125433
X5_T.cell.CD4__SRSF7	SRSF7	CD4+ T cells (Cluster 5)	Factor1	0.090121
X5_T.cell.CD4__SSBP1	SSBP1	CD4+ T cells (Cluster 5)	Factor1	-0.0508625
X5_T.cell.CD4__SSR2	SSR2	CD4+ T cells (Cluster 5)	Factor1	0.239417
X5_T.cell.CD4__SSR4	SSR4	CD4+ T cells (Cluster 5)	Factor1	0.108018
X5_T.cell.CD4__ST13	ST13	CD4+ T cells (Cluster 5)	Factor1	0.0851582
X5_T.cell.CD4__STAT3	STAT3	CD4+ T cells (Cluster 5)	Factor1	0.0484751
X5_T.cell.CD4__STK17A	STK17A	CD4+ T cells (Cluster 5)	Factor1	-0.0321028
X5_T.cell.CD4__STK17B	STK17B	CD4+ T cells (Cluster 5)	Factor1	0.00323082
X5_T.cell.CD4__STK4	STK4	CD4+ T cells (Cluster 5)	Factor1	-0.0932911
X5_T.cell.CD4__SUB1	SUB1	CD4+ T cells (Cluster 5)	Factor1	-0.117053
X5_T.cell.CD4__SUMO2	SUMO2	CD4+ T cells (Cluster 5)	Factor1	0.0422409
X5_T.cell.CD4__SVIP	SVIP	CD4+ T cells (Cluster 5)	Factor1	0.0607385
X5_T.cell.CD4__SYF2	SYF2	CD4+ T cells (Cluster 5)	Factor1	-0.0813025
X5_T.cell.CD4__SYNE2	SYNE2	CD4+ T cells (Cluster 5)	Factor1	0.0105098
X5_T.cell.CD4__TAF1D	TAF1D	CD4+ T cells (Cluster 5)	Factor1	-0.00399968
X5_T.cell.CD4__TAGLN2	TAGLN2	CD4+ T cells (Cluster 5)	Factor1	-0.0421838
X5_T.cell.CD4__TAX1BP1	TAX1BP1	CD4+ T cells (Cluster 5)	Factor1	-0.111559
X5_T.cell.CD4__TBCA	TBCA	CD4+ T cells (Cluster 5)	Factor1	0.0420989
X5_T.cell.CD4__TCF7	TCF7	CD4+ T cells (Cluster 5)	Factor1	-0.00900995
X5_T.cell.CD4__TMA7	TMA7	CD4+ T cells (Cluster 5)	Factor1	-0.0177735
X5_T.cell.CD4__TMBIM6	TMBIM6	CD4+ T cells (Cluster 5)	Factor1	0.0312459
X5_T.cell.CD4__TMEM123	TMEM123	CD4+ T cells (Cluster 5)	Factor1	0.070476
X5_T.cell.CD4__TMSB10	TMSB10	CD4+ T cells (Cluster 5)	Factor1	-0.0947842
X5_T.cell.CD4__TMSB4X	TMSB4X	CD4+ T cells (Cluster 5)	Factor1	-0.158115
X5_T.cell.CD4__TNFAIP3	TNFAIP3	CD4+ T cells (Cluster 5)	Factor1	-0.189581
X5_T.cell.CD4__TNFAIP8	TNFAIP8	CD4+ T cells (Cluster 5)	Factor1	0.00924447
X5_T.cell.CD4__TNRC6B	TNRC6B	CD4+ T cells (Cluster 5)	Factor1	-0.0581751
X5_T.cell.CD4__TOMM20	TOMM20	CD4+ T cells (Cluster 5)	Factor1	0.199877
X5_T.cell.CD4__TOMM7	TOMM7	CD4+ T cells (Cluster 5)	Factor1	-0.0210548
X5_T.cell.CD4__TPM3	TPM3	CD4+ T cells (Cluster 5)	Factor1	-0.071318
X5_T.cell.CD4__TPR	TPR	CD4+ T cells (Cluster 5)	Factor1	0.000855456
X5_T.cell.CD4__TPT1	TPT1	CD4+ T cells (Cluster 5)	Factor1	0.119975
X5_T.cell.CD4__TRA2B	TRA2B	CD4+ T cells (Cluster 5)	Factor1	-0.110761
X5_T.cell.CD4__TRAC	TRAC	CD4+ T cells (Cluster 5)	Factor1	0.23006
X5_T.cell.CD4__TRAF3IP3	TRAF3IP3	CD4+ T cells (Cluster 5)	Factor1	0.107406
X5_T.cell.CD4__TRBC1	TRBC1	CD4+ T cells (Cluster 5)	Factor1	0.188595
X5_T.cell.CD4__TRBC2	TRBC2	CD4+ T cells (Cluster 5)	Factor1	0.169164
X5_T.cell.CD4__TRIR	TRIR	CD4+ T cells (Cluster 5)	Factor1	0.1925
X5_T.cell.CD4__TRMT112	TRMT112	CD4+ T cells (Cluster 5)	Factor1	0.047883
X5_T.cell.CD4__TSC22D3	TSC22D3	CD4+ T cells (Cluster 5)	Factor1	0.126655
X5_T.cell.CD4__TSPO	TSPO	CD4+ T cells (Cluster 5)	Factor1	0.107467
X5_T.cell.CD4__TSTD1	TSTD1	CD4+ T cells (Cluster 5)	Factor1	0.0861092
X5_T.cell.CD4__TTC3	TTC3	CD4+ T cells (Cluster 5)	Factor1	-0.0508268
X5_T.cell.CD4__TUBA1A	TUBA1A	CD4+ T cells (Cluster 5)	Factor1	0.141902
X5_T.cell.CD4__TUBA1B	TUBA1B	CD4+ T cells (Cluster 5)	Factor1	-0.0514832
X5_T.cell.CD4__TXNIP	TXNIP	CD4+ T cells (Cluster 5)	Factor1	0.0325709
X5_T.cell.CD4__U2SURP	U2SURP	CD4+ T cells (Cluster 5)	Factor1	-0.156536
X5_T.cell.CD4__UBA52	UBA52	CD4+ T cells (Cluster 5)	Factor1	-0.139986
X5_T.cell.CD4__UBALD2	UBALD2	CD4+ T cells (Cluster 5)	Factor1	0.145316
X5_T.cell.CD4__UBB	UBB	CD4+ T cells (Cluster 5)	Factor1	-0.112065
X5_T.cell.CD4__UBC	UBC	CD4+ T cells (Cluster 5)	Factor1	0.0459555
X5_T.cell.CD4__UBE2D2	UBE2D2	CD4+ T cells (Cluster 5)	Factor1	0.266172
X5_T.cell.CD4__UBE2D3	UBE2D3	CD4+ T cells (Cluster 5)	Factor1	-0.0439223
X5_T.cell.CD4__UBL5	UBL5	CD4+ T cells (Cluster 5)	Factor1	-0.031363
X5_T.cell.CD4__UBXN1	UBXN1	CD4+ T cells (Cluster 5)	Factor1	0.316271
X5_T.cell.CD4__UFC1	UFC1	CD4+ T cells (Cluster 5)	Factor1	-0.127917
X5_T.cell.CD4__UQCR10	UQCR10	CD4+ T cells (Cluster 5)	Factor1	-0.106495
X5_T.cell.CD4__UQCR11	UQCR11	CD4+ T cells (Cluster 5)	Factor1	0.127311
X5_T.cell.CD4__UQCRB	UQCRB	CD4+ T cells (Cluster 5)	Factor1	0.193912
X5_T.cell.CD4__UQCRH	UQCRH	CD4+ T cells (Cluster 5)	Factor1	0.0890209
X5_T.cell.CD4__UXT	UXT	CD4+ T cells (Cluster 5)	Factor1	0.0731687
X5_T.cell.CD4__VAMP2	VAMP2	CD4+ T cells (Cluster 5)	Factor1	-0.0861817
X5_T.cell.CD4__VIM	VIM	CD4+ T cells (Cluster 5)	Factor1	0.199323
X5_T.cell.CD4__XRCC5	XRCC5	CD4+ T cells (Cluster 5)	Factor1	0.0613318
X5_T.cell.CD4__YBX1	YBX1	CD4+ T cells (Cluster 5)	Factor1	-0.0109255
X5_T.cell.CD4__YPEL5	YPEL5	CD4+ T cells (Cluster 5)	Factor1	-0.245231
X5_T.cell.CD4__YWHAB	YWHAB	CD4+ T cells (Cluster 5)	Factor1	0.0837213
X5_T.cell.CD4__YWHAZ	YWHAZ	CD4+ T cells (Cluster 5)	Factor1	-0.277806
X5_T.cell.CD4__ZC3HAV1	ZC3HAV1	CD4+ T cells (Cluster 5)	Factor1	-0.27919
X5_T.cell.CD4__ZFAS1	ZFAS1	CD4+ T cells (Cluster 5)	Factor1	0.0492439
X5_T.cell.CD4__ZFP36	ZFP36	CD4+ T cells (Cluster 5)	Factor1	0.101405
X5_T.cell.CD4__ZFP36L2	ZFP36L2	CD4+ T cells (Cluster 5)	Factor1	0.190288
X5_T.cell.CD4__ZNF331	ZNF331	CD4+ T cells (Cluster 5)	Factor1	-0.098304
X6_Monocytes...CD14__ABHD5	ABHD5	CD14(high) Monocytes (Cluster 6)	Factor1	-0.17322
X6_Monocytes...CD14__ABRACL	ABRACL	CD14(high) Monocytes (Cluster 6)	Factor1	0.113876
X6_Monocytes...CD14__AC007952.4	AC007952.4	CD14(high) Monocytes (Cluster 6)	Factor1	0.103362
X6_Monocytes...CD14__AC020656.1	AC020656.1	CD14(high) Monocytes (Cluster 6)	Factor1	0.00964355
X6_Monocytes...CD14__AC020916.1	AC020916.1	CD14(high) Monocytes (Cluster 6)	Factor1	0.164954
X6_Monocytes...CD14__AC245128.3	AC245128.3	CD14(high) Monocytes (Cluster 6)	Factor1	-0.134923
X6_Monocytes...CD14__ACAP2	ACAP2	CD14(high) Monocytes (Cluster 6)	Factor1	0.0886201
X6_Monocytes...CD14__ACSL1	ACSL1	CD14(high) Monocytes (Cluster 6)	Factor1	-0.117365
X6_Monocytes...CD14__ACTB	ACTB	CD14(high) Monocytes (Cluster 6)	Factor1	-0.0970173
X6_Monocytes...CD14__ACTG1	ACTG1	CD14(high) Monocytes (Cluster 6)	Factor1	-0.0256875
X6_Monocytes...CD14__ACTR2	ACTR2	CD14(high) Monocytes (Cluster 6)	Factor1	0.0421299
X6_Monocytes...CD14__ACTR3	ACTR3	CD14(high) Monocytes (Cluster 6)	Factor1	-0.0547241
X6_Monocytes...CD14__ADA2	ADA2	CD14(high) Monocytes (Cluster 6)	Factor1	-0.0515383
X6_Monocytes...CD14__ADAM10	ADAM10	CD14(high) Monocytes (Cluster 6)	Factor1	0.0192633
X6_Monocytes...CD14__ADAM17	ADAM17	CD14(high) Monocytes (Cluster 6)	Factor1	-0.156208
X6_Monocytes...CD14__ADAR	ADAR	CD14(high) Monocytes (Cluster 6)	Factor1	0.138561
X6_Monocytes...CD14__ADGRE2	ADGRE2	CD14(high) Monocytes (Cluster 6)	Factor1	-0.0798039
X6_Monocytes...CD14__ADGRE5	ADGRE5	CD14(high) Monocytes (Cluster 6)	Factor1	0.00982197
X6_Monocytes...CD14__ADPGK	ADPGK	CD14(high) Monocytes (Cluster 6)	Factor1	-0.0687324
X6_Monocytes...CD14__AES	AES	CD14(high) Monocytes (Cluster 6)	Factor1	-0.012693
X6_Monocytes...CD14__AFF4	AFF4	CD14(high) Monocytes (Cluster 6)	Factor1	-0.225502
X6_Monocytes...CD14__AGFG1	AGFG1	CD14(high) Monocytes (Cluster 6)	Factor1	-0.0939704
X6_Monocytes...CD14__AGTPBP1	AGTPBP1	CD14(high) Monocytes (Cluster 6)	Factor1	0.0497119
X6_Monocytes...CD14__AGTRAP	AGTRAP	CD14(high) Monocytes (Cluster 6)	Factor1	0.168192
X6_Monocytes...CD14__AHNAK	AHNAK	CD14(high) Monocytes (Cluster 6)	Factor1	0.0346537
X6_Monocytes...CD14__AHR	AHR	CD14(high) Monocytes (Cluster 6)	Factor1	-0.189274
X6_Monocytes...CD14__AIF1	AIF1	CD14(high) Monocytes (Cluster 6)	Factor1	0.083814
X6_Monocytes...CD14__AKAP13	AKAP13	CD14(high) Monocytes (Cluster 6)	Factor1	0.0769015
X6_Monocytes...CD14__AKAP9	AKAP9	CD14(high) Monocytes (Cluster 6)	Factor1	0.171783
X6_Monocytes...CD14__AKIRIN2	AKIRIN2	CD14(high) Monocytes (Cluster 6)	Factor1	-0.166702
X6_Monocytes...CD14__ALDH2	ALDH2	CD14(high) Monocytes (Cluster 6)	Factor1	0.261465
X6_Monocytes...CD14__ALKBH7	ALKBH7	CD14(high) Monocytes (Cluster 6)	Factor1	0.10266
X6_Monocytes...CD14__AMD1	AMD1	CD14(high) Monocytes (Cluster 6)	Factor1	-0.205723
X6_Monocytes...CD14__ANAPC11	ANAPC11	CD14(high) Monocytes (Cluster 6)	Factor1	0.184905
X6_Monocytes...CD14__ANAPC16	ANAPC16	CD14(high) Monocytes (Cluster 6)	Factor1	0.0808409
X6_Monocytes...CD14__ANKRD11	ANKRD11	CD14(high) Monocytes (Cluster 6)	Factor1	-0.163467
X6_Monocytes...CD14__ANKRD12	ANKRD12	CD14(high) Monocytes (Cluster 6)	Factor1	0.0769013
X6_Monocytes...CD14__ANKRD28	ANKRD28	CD14(high) Monocytes (Cluster 6)	Factor1	-0.196156
X6_Monocytes...CD14__ANKRD44	ANKRD44	CD14(high) Monocytes (Cluster 6)	Factor1	0.0484177
X6_Monocytes...CD14__ANP32A	ANP32A	CD14(high) Monocytes (Cluster 6)	Factor1	0.112023
X6_Monocytes...CD14__ANP32B	ANP32B	CD14(high) Monocytes (Cluster 6)	Factor1	0.0681514
X6_Monocytes...CD14__ANXA1	ANXA1	CD14(high) Monocytes (Cluster 6)	Factor1	0.0468424
X6_Monocytes...CD14__ANXA11	ANXA11	CD14(high) Monocytes (Cluster 6)	Factor1	0.0157317
X6_Monocytes...CD14__ANXA2	ANXA2	CD14(high) Monocytes (Cluster 6)	Factor1	-0.102162
X6_Monocytes...CD14__ANXA5	ANXA5	CD14(high) Monocytes (Cluster 6)	Factor1	0.0494552
X6_Monocytes...CD14__AOAH	AOAH	CD14(high) Monocytes (Cluster 6)	Factor1	0.00752029
X6_Monocytes...CD14__AP1S2	AP1S2	CD14(high) Monocytes (Cluster 6)	Factor1	-0.062143
X6_Monocytes...CD14__AP2M1	AP2M1	CD14(high) Monocytes (Cluster 6)	Factor1	0.178124
X6_Monocytes...CD14__AP2S1	AP2S1	CD14(high) Monocytes (Cluster 6)	Factor1	0.238287
X6_Monocytes...CD14__APBB1IP	APBB1IP	CD14(high) Monocytes (Cluster 6)	Factor1	0.137153
X6_Monocytes...CD14__APLP2	APLP2	CD14(high) Monocytes (Cluster 6)	Factor1	0.0105159
X6_Monocytes...CD14__APOBEC3A	APOBEC3A	CD14(high) Monocytes (Cluster 6)	Factor1	-0.0279859
X6_Monocytes...CD14__APRT	APRT	CD14(high) Monocytes (Cluster 6)	Factor1	0.143469
X6_Monocytes...CD14__ARF1	ARF1	CD14(high) Monocytes (Cluster 6)	Factor1	0.164406
X6_Monocytes...CD14__ARF4	ARF4	CD14(high) Monocytes (Cluster 6)	Factor1	-0.201984
X6_Monocytes...CD14__ARF5	ARF5	CD14(high) Monocytes (Cluster 6)	Factor1	0.167568
X6_Monocytes...CD14__ARF6	ARF6	CD14(high) Monocytes (Cluster 6)	Factor1	-0.254977
X6_Monocytes...CD14__ARGLU1	ARGLU1	CD14(high) Monocytes (Cluster 6)	Factor1	0.0560001
X6_Monocytes...CD14__ARHGAP26	ARHGAP26	CD14(high) Monocytes (Cluster 6)	Factor1	0.0241865
X6_Monocytes...CD14__ARHGAP30	ARHGAP30	CD14(high) Monocytes (Cluster 6)	Factor1	0.234296
X6_Monocytes...CD14__ARHGAP4	ARHGAP4	CD14(high) Monocytes (Cluster 6)	Factor1	-0.0939425
X6_Monocytes...CD14__ARHGDIA	ARHGDIA	CD14(high) Monocytes (Cluster 6)	Factor1	0.0136547
X6_Monocytes...CD14__ARHGDIB	ARHGDIB	CD14(high) Monocytes (Cluster 6)	Factor1	0.269544
X6_Monocytes...CD14__ARID4B	ARID4B	CD14(high) Monocytes (Cluster 6)	Factor1	0.0284114
X6_Monocytes...CD14__ARIH1	ARIH1	CD14(high) Monocytes (Cluster 6)	Factor1	-0.343899
X6_Monocytes...CD14__ARL4A	ARL4A	CD14(high) Monocytes (Cluster 6)	Factor1	-0.102363
X6_Monocytes...CD14__ARL4C	ARL4C	CD14(high) Monocytes (Cluster 6)	Factor1	0.0314307
X6_Monocytes...CD14__ARL6IP1	ARL6IP1	CD14(high) Monocytes (Cluster 6)	Factor1	-0.326614
X6_Monocytes...CD14__ARL6IP4	ARL6IP4	CD14(high) Monocytes (Cluster 6)	Factor1	0.0545012
X6_Monocytes...CD14__ARL6IP5	ARL6IP5	CD14(high) Monocytes (Cluster 6)	Factor1	0.165801
X6_Monocytes...CD14__ARL8B	ARL8B	CD14(high) Monocytes (Cluster 6)	Factor1	-0.151854
X6_Monocytes...CD14__ARPC1B	ARPC1B	CD14(high) Monocytes (Cluster 6)	Factor1	0.267303
X6_Monocytes...CD14__ARPC2	ARPC2	CD14(high) Monocytes (Cluster 6)	Factor1	0.144279
X6_Monocytes...CD14__ARPC3	ARPC3	CD14(high) Monocytes (Cluster 6)	Factor1	0.31507
X6_Monocytes...CD14__ARPC4	ARPC4	CD14(high) Monocytes (Cluster 6)	Factor1	0.0198034
X6_Monocytes...CD14__ARPC5	ARPC5	CD14(high) Monocytes (Cluster 6)	Factor1	0.154856
X6_Monocytes...CD14__ARRB2	ARRB2	CD14(high) Monocytes (Cluster 6)	Factor1	-0.0333967
X6_Monocytes...CD14__ARRDC3	ARRDC3	CD14(high) Monocytes (Cluster 6)	Factor1	-0.146051
X6_Monocytes...CD14__ASAH1	ASAH1	CD14(high) Monocytes (Cluster 6)	Factor1	-0.052428
X6_Monocytes...CD14__ASAP1	ASAP1	CD14(high) Monocytes (Cluster 6)	Factor1	0.048177
X6_Monocytes...CD14__ASGR1	ASGR1	CD14(high) Monocytes (Cluster 6)	Factor1	0.28156
X6_Monocytes...CD14__ATF3	ATF3	CD14(high) Monocytes (Cluster 6)	Factor1	0.0453644
X6_Monocytes...CD14__ATF4	ATF4	CD14(high) Monocytes (Cluster 6)	Factor1	-0.252734
X6_Monocytes...CD14__ATG3	ATG3	CD14(high) Monocytes (Cluster 6)	Factor1	0.00816432
X6_Monocytes...CD14__ATOX1	ATOX1	CD14(high) Monocytes (Cluster 6)	Factor1	-0.144808
X6_Monocytes...CD14__ATP13A3	ATP13A3	CD14(high) Monocytes (Cluster 6)	Factor1	-0.336525
X6_Monocytes...CD14__ATP1A1	ATP1A1	CD14(high) Monocytes (Cluster 6)	Factor1	-0.0679133
X6_Monocytes...CD14__ATP1B3	ATP1B3	CD14(high) Monocytes (Cluster 6)	Factor1	-0.172836
X6_Monocytes...CD14__ATP2B1	ATP2B1	CD14(high) Monocytes (Cluster 6)	Factor1	-0.20756
X6_Monocytes...CD14__ATP2B1.AS1	ATP2B1.AS1	CD14(high) Monocytes (Cluster 6)	Factor1	0.0622543
X6_Monocytes...CD14__ATP5F1A	ATP5F1A	CD14(high) Monocytes (Cluster 6)	Factor1	0.0183114
X6_Monocytes...CD14__ATP5F1B	ATP5F1B	CD14(high) Monocytes (Cluster 6)	Factor1	0.0466781
X6_Monocytes...CD14__ATP5F1C	ATP5F1C	CD14(high) Monocytes (Cluster 6)	Factor1	0.112099
X6_Monocytes...CD14__ATP5F1D	ATP5F1D	CD14(high) Monocytes (Cluster 6)	Factor1	0.106287
X6_Monocytes...CD14__ATP5F1E	ATP5F1E	CD14(high) Monocytes (Cluster 6)	Factor1	0.0595412
X6_Monocytes...CD14__ATP5IF1	ATP5IF1	CD14(high) Monocytes (Cluster 6)	Factor1	0.119508
X6_Monocytes...CD14__ATP5MC2	ATP5MC2	CD14(high) Monocytes (Cluster 6)	Factor1	0.133602
X6_Monocytes...CD14__ATP5MC3	ATP5MC3	CD14(high) Monocytes (Cluster 6)	Factor1	0.22066
X6_Monocytes...CD14__ATP5MD	ATP5MD	CD14(high) Monocytes (Cluster 6)	Factor1	0.103165
X6_Monocytes...CD14__ATP5ME	ATP5ME	CD14(high) Monocytes (Cluster 6)	Factor1	0.000309714
X6_Monocytes...CD14__ATP5MF	ATP5MF	CD14(high) Monocytes (Cluster 6)	Factor1	0.203105
X6_Monocytes...CD14__ATP5MG	ATP5MG	CD14(high) Monocytes (Cluster 6)	Factor1	0.103674
X6_Monocytes...CD14__ATP5MPL	ATP5MPL	CD14(high) Monocytes (Cluster 6)	Factor1	-0.0768529
X6_Monocytes...CD14__ATP5PB	ATP5PB	CD14(high) Monocytes (Cluster 6)	Factor1	0.0593897
X6_Monocytes...CD14__ATP5PD	ATP5PD	CD14(high) Monocytes (Cluster 6)	Factor1	0.186318
X6_Monocytes...CD14__ATP5PF	ATP5PF	CD14(high) Monocytes (Cluster 6)	Factor1	0.120936
X6_Monocytes...CD14__ATP5PO	ATP5PO	CD14(high) Monocytes (Cluster 6)	Factor1	0.0657389
X6_Monocytes...CD14__ATP6AP2	ATP6AP2	CD14(high) Monocytes (Cluster 6)	Factor1	0.0149921
X6_Monocytes...CD14__ATP6V0B	ATP6V0B	CD14(high) Monocytes (Cluster 6)	Factor1	0.107792
X6_Monocytes...CD14__ATP6V0D1	ATP6V0D1	CD14(high) Monocytes (Cluster 6)	Factor1	0.00469831
X6_Monocytes...CD14__ATP6V0E1	ATP6V0E1	CD14(high) Monocytes (Cluster 6)	Factor1	0.172651
X6_Monocytes...CD14__ATP6V1B2	ATP6V1B2	CD14(high) Monocytes (Cluster 6)	Factor1	0.023911
X6_Monocytes...CD14__ATP6V1F	ATP6V1F	CD14(high) Monocytes (Cluster 6)	Factor1	0.0971336
X6_Monocytes...CD14__ATP6V1G1	ATP6V1G1	CD14(high) Monocytes (Cluster 6)	Factor1	0.00403334
X6_Monocytes...CD14__ATRX	ATRX	CD14(high) Monocytes (Cluster 6)	Factor1	0.115974
X6_Monocytes...CD14__AURKAIP1	AURKAIP1	CD14(high) Monocytes (Cluster 6)	Factor1	0.219604
X6_Monocytes...CD14__AZIN1	AZIN1	CD14(high) Monocytes (Cluster 6)	Factor1	-0.179027
X6_Monocytes...CD14__B2M	B2M	CD14(high) Monocytes (Cluster 6)	Factor1	0.130258
X6_Monocytes...CD14__BACH1	BACH1	CD14(high) Monocytes (Cluster 6)	Factor1	-0.208358
X6_Monocytes...CD14__BASP1	BASP1	CD14(high) Monocytes (Cluster 6)	Factor1	-0.190032
X6_Monocytes...CD14__BAX	BAX	CD14(high) Monocytes (Cluster 6)	Factor1	0.265079
X6_Monocytes...CD14__BAZ1A	BAZ1A	CD14(high) Monocytes (Cluster 6)	Factor1	0.0397804
X6_Monocytes...CD14__BAZ2B	BAZ2B	CD14(high) Monocytes (Cluster 6)	Factor1	0.112204
X6_Monocytes...CD14__BCL2A1	BCL2A1	CD14(high) Monocytes (Cluster 6)	Factor1	-0.0866298
X6_Monocytes...CD14__BCL3	BCL3	CD14(high) Monocytes (Cluster 6)	Factor1	0.0128328
X6_Monocytes...CD14__BCLAF1	BCLAF1	CD14(high) Monocytes (Cluster 6)	Factor1	-0.0543679
X6_Monocytes...CD14__BHLHE40	BHLHE40	CD14(high) Monocytes (Cluster 6)	Factor1	-0.175361
X6_Monocytes...CD14__BID	BID	CD14(high) Monocytes (Cluster 6)	Factor1	0.0991739
X6_Monocytes...CD14__BIN2	BIN2	CD14(high) Monocytes (Cluster 6)	Factor1	0.148453
X6_Monocytes...CD14__BIRC2	BIRC2	CD14(high) Monocytes (Cluster 6)	Factor1	-0.132644
X6_Monocytes...CD14__BLOC1S1	BLOC1S1	CD14(high) Monocytes (Cluster 6)	Factor1	0.19102
X6_Monocytes...CD14__BLOC1S6	BLOC1S6	CD14(high) Monocytes (Cluster 6)	Factor1	-0.182795
X6_Monocytes...CD14__BLVRB	BLVRB	CD14(high) Monocytes (Cluster 6)	Factor1	0.234717
X6_Monocytes...CD14__BNIP2	BNIP2	CD14(high) Monocytes (Cluster 6)	Factor1	-0.0360178
X6_Monocytes...CD14__BNIP3L	BNIP3L	CD14(high) Monocytes (Cluster 6)	Factor1	-0.00817519
X6_Monocytes...CD14__BOD1L1	BOD1L1	CD14(high) Monocytes (Cluster 6)	Factor1	0.115777
X6_Monocytes...CD14__BPTF	BPTF	CD14(high) Monocytes (Cluster 6)	Factor1	0.0328324
X6_Monocytes...CD14__BRD2	BRD2	CD14(high) Monocytes (Cluster 6)	Factor1	-0.221931
X6_Monocytes...CD14__BRD4	BRD4	CD14(high) Monocytes (Cluster 6)	Factor1	-0.1532
X6_Monocytes...CD14__BRI3	BRI3	CD14(high) Monocytes (Cluster 6)	Factor1	0.159137
X6_Monocytes...CD14__BRK1	BRK1	CD14(high) Monocytes (Cluster 6)	Factor1	0.0644743
X6_Monocytes...CD14__BSG	BSG	CD14(high) Monocytes (Cluster 6)	Factor1	0.130234
X6_Monocytes...CD14__BST1	BST1	CD14(high) Monocytes (Cluster 6)	Factor1	0.0403692
X6_Monocytes...CD14__BST2	BST2	CD14(high) Monocytes (Cluster 6)	Factor1	0.204026
X6_Monocytes...CD14__BTF3	BTF3	CD14(high) Monocytes (Cluster 6)	Factor1	0.165748
X6_Monocytes...CD14__BTG1	BTG1	CD14(high) Monocytes (Cluster 6)	Factor1	-0.244492
X6_Monocytes...CD14__BTG2	BTG2	CD14(high) Monocytes (Cluster 6)	Factor1	0.191681
X6_Monocytes...CD14__BUD31	BUD31	CD14(high) Monocytes (Cluster 6)	Factor1	0.0890514
X6_Monocytes...CD14__BZW1	BZW1	CD14(high) Monocytes (Cluster 6)	Factor1	-0.255172
X6_Monocytes...CD14__C11orf58	C11orf58	CD14(high) Monocytes (Cluster 6)	Factor1	0.161644
X6_Monocytes...CD14__C12orf57	C12orf57	CD14(high) Monocytes (Cluster 6)	Factor1	-0.0703037
X6_Monocytes...CD14__C16orf72	C16orf72	CD14(high) Monocytes (Cluster 6)	Factor1	-0.327429
X6_Monocytes...CD14__C19orf38	C19orf38	CD14(high) Monocytes (Cluster 6)	Factor1	0.131596
X6_Monocytes...CD14__C19orf53	C19orf53	CD14(high) Monocytes (Cluster 6)	Factor1	0.107479
X6_Monocytes...CD14__C1orf162	C1orf162	CD14(high) Monocytes (Cluster 6)	Factor1	0.145863
X6_Monocytes...CD14__C4orf3	C4orf3	CD14(high) Monocytes (Cluster 6)	Factor1	0.184901
X6_Monocytes...CD14__C4orf48	C4orf48	CD14(high) Monocytes (Cluster 6)	Factor1	0.0699622
X6_Monocytes...CD14__C5AR1	C5AR1	CD14(high) Monocytes (Cluster 6)	Factor1	-0.151192
X6_Monocytes...CD14__C6orf48	C6orf48	CD14(high) Monocytes (Cluster 6)	Factor1	-0.0764576
X6_Monocytes...CD14__C6orf62	C6orf62	CD14(high) Monocytes (Cluster 6)	Factor1	-0.264782
X6_Monocytes...CD14__C8orf59	C8orf59	CD14(high) Monocytes (Cluster 6)	Factor1	0.21429
X6_Monocytes...CD14__C9orf16	C9orf16	CD14(high) Monocytes (Cluster 6)	Factor1	0.0894966
X6_Monocytes...CD14__C9orf72	C9orf72	CD14(high) Monocytes (Cluster 6)	Factor1	-0.0563286
X6_Monocytes...CD14__C9orf78	C9orf78	CD14(high) Monocytes (Cluster 6)	Factor1	0.0834554
X6_Monocytes...CD14__CALCOCO2	CALCOCO2	CD14(high) Monocytes (Cluster 6)	Factor1	0.148249
X6_Monocytes...CD14__CALM1	CALM1	CD14(high) Monocytes (Cluster 6)	Factor1	-0.10295
X6_Monocytes...CD14__CALM2	CALM2	CD14(high) Monocytes (Cluster 6)	Factor1	0.0187079
X6_Monocytes...CD14__CALM3	CALM3	CD14(high) Monocytes (Cluster 6)	Factor1	0.03246
X6_Monocytes...CD14__CALR	CALR	CD14(high) Monocytes (Cluster 6)	Factor1	-0.172927
X6_Monocytes...CD14__CANX	CANX	CD14(high) Monocytes (Cluster 6)	Factor1	-0.0253129
X6_Monocytes...CD14__CAP1	CAP1	CD14(high) Monocytes (Cluster 6)	Factor1	0.044181
X6_Monocytes...CD14__CAPG	CAPG	CD14(high) Monocytes (Cluster 6)	Factor1	0.193693
X6_Monocytes...CD14__CAPN2	CAPN2	CD14(high) Monocytes (Cluster 6)	Factor1	0.0584277
X6_Monocytes...CD14__CAPNS1	CAPNS1	CD14(high) Monocytes (Cluster 6)	Factor1	0.0762483
X6_Monocytes...CD14__CAPZA1	CAPZA1	CD14(high) Monocytes (Cluster 6)	Factor1	-0.053572
X6_Monocytes...CD14__CAPZA2	CAPZA2	CD14(high) Monocytes (Cluster 6)	Factor1	0.0299948
X6_Monocytes...CD14__CAPZB	CAPZB	CD14(high) Monocytes (Cluster 6)	Factor1	0.109022
X6_Monocytes...CD14__CARD16	CARD16	CD14(high) Monocytes (Cluster 6)	Factor1	0.239951
X6_Monocytes...CD14__CARD19	CARD19	CD14(high) Monocytes (Cluster 6)	Factor1	-0.0474821
X6_Monocytes...CD14__CASP1	CASP1	CD14(high) Monocytes (Cluster 6)	Factor1	0.213653
X6_Monocytes...CD14__CASP4	CASP4	CD14(high) Monocytes (Cluster 6)	Factor1	0.234289
X6_Monocytes...CD14__CAST	CAST	CD14(high) Monocytes (Cluster 6)	Factor1	0.129116
X6_Monocytes...CD14__CAT	CAT	CD14(high) Monocytes (Cluster 6)	Factor1	0.110929
X6_Monocytes...CD14__CBX3	CBX3	CD14(high) Monocytes (Cluster 6)	Factor1	-0.0943209
X6_Monocytes...CD14__CCDC59	CCDC59	CD14(high) Monocytes (Cluster 6)	Factor1	-0.0441561
X6_Monocytes...CD14__CCDC69	CCDC69	CD14(high) Monocytes (Cluster 6)	Factor1	-0.0524283
X6_Monocytes...CD14__CCDC88A	CCDC88A	CD14(high) Monocytes (Cluster 6)	Factor1	0.0708234
X6_Monocytes...CD14__CCL3	CCL3	CD14(high) Monocytes (Cluster 6)	Factor1	0.0212873
X6_Monocytes...CD14__CCND3	CCND3	CD14(high) Monocytes (Cluster 6)	Factor1	0.0874338
X6_Monocytes...CD14__CCNI	CCNI	CD14(high) Monocytes (Cluster 6)	Factor1	-0.0487312
X6_Monocytes...CD14__CCNL1	CCNL1	CD14(high) Monocytes (Cluster 6)	Factor1	-0.136056
X6_Monocytes...CD14__CCNY	CCNY	CD14(high) Monocytes (Cluster 6)	Factor1	-0.00728141
X6_Monocytes...CD14__CCR1	CCR1	CD14(high) Monocytes (Cluster 6)	Factor1	-0.139367
X6_Monocytes...CD14__CCT5	CCT5	CD14(high) Monocytes (Cluster 6)	Factor1	0.125321
X6_Monocytes...CD14__CCT6A	CCT6A	CD14(high) Monocytes (Cluster 6)	Factor1	0.107691
X6_Monocytes...CD14__CCT8	CCT8	CD14(high) Monocytes (Cluster 6)	Factor1	0.117751
X6_Monocytes...CD14__CD14	CD14	CD14(high) Monocytes (Cluster 6)	Factor1	0.328301
X6_Monocytes...CD14__CD163	CD163	CD14(high) Monocytes (Cluster 6)	Factor1	0.0514914
X6_Monocytes...CD14__CD164	CD164	CD14(high) Monocytes (Cluster 6)	Factor1	-0.0694136
X6_Monocytes...CD14__CD300E	CD300E	CD14(high) Monocytes (Cluster 6)	Factor1	-0.175918
X6_Monocytes...CD14__CD302	CD302	CD14(high) Monocytes (Cluster 6)	Factor1	-0.0321505
X6_Monocytes...CD14__CD36	CD36	CD14(high) Monocytes (Cluster 6)	Factor1	0.0843247
X6_Monocytes...CD14__CD37	CD37	CD14(high) Monocytes (Cluster 6)	Factor1	0.14639
X6_Monocytes...CD14__CD4	CD4	CD14(high) Monocytes (Cluster 6)	Factor1	0.0678371
X6_Monocytes...CD14__CD44	CD44	CD14(high) Monocytes (Cluster 6)	Factor1	-0.206313
X6_Monocytes...CD14__CD46	CD46	CD14(high) Monocytes (Cluster 6)	Factor1	0.116202
X6_Monocytes...CD14__CD48	CD48	CD14(high) Monocytes (Cluster 6)	Factor1	0.15744
X6_Monocytes...CD14__CD52	CD52	CD14(high) Monocytes (Cluster 6)	Factor1	0.0342812
X6_Monocytes...CD14__CD53	CD53	CD14(high) Monocytes (Cluster 6)	Factor1	-0.000530313
X6_Monocytes...CD14__CD55	CD55	CD14(high) Monocytes (Cluster 6)	Factor1	-0.160183
X6_Monocytes...CD14__CD63	CD63	CD14(high) Monocytes (Cluster 6)	Factor1	0.125134
X6_Monocytes...CD14__CD68	CD68	CD14(high) Monocytes (Cluster 6)	Factor1	0.0585519
X6_Monocytes...CD14__CD74	CD74	CD14(high) Monocytes (Cluster 6)	Factor1	0.105129
X6_Monocytes...CD14__CD83	CD83	CD14(high) Monocytes (Cluster 6)	Factor1	-0.11809
X6_Monocytes...CD14__CD86	CD86	CD14(high) Monocytes (Cluster 6)	Factor1	-0.00434298
X6_Monocytes...CD14__CD93	CD93	CD14(high) Monocytes (Cluster 6)	Factor1	-0.0822112
X6_Monocytes...CD14__CD99	CD99	CD14(high) Monocytes (Cluster 6)	Factor1	0.15314
X6_Monocytes...CD14__CDA	CDA	CD14(high) Monocytes (Cluster 6)	Factor1	0.126865
X6_Monocytes...CD14__CDC37	CDC37	CD14(high) Monocytes (Cluster 6)	Factor1	0.012497
X6_Monocytes...CD14__CDC42	CDC42	CD14(high) Monocytes (Cluster 6)	Factor1	-0.106224
X6_Monocytes...CD14__CDC42EP3	CDC42EP3	CD14(high) Monocytes (Cluster 6)	Factor1	-0.0287241
X6_Monocytes...CD14__CDC42SE1	CDC42SE1	CD14(high) Monocytes (Cluster 6)	Factor1	0.217473
X6_Monocytes...CD14__CDKN1A	CDKN1A	CD14(high) Monocytes (Cluster 6)	Factor1	-0.19992
X6_Monocytes...CD14__CDKN2D	CDKN2D	CD14(high) Monocytes (Cluster 6)	Factor1	0.116826
X6_Monocytes...CD14__CDV3	CDV3	CD14(high) Monocytes (Cluster 6)	Factor1	0.0153402
X6_Monocytes...CD14__CEBPB	CEBPB	CD14(high) Monocytes (Cluster 6)	Factor1	-0.227242
X6_Monocytes...CD14__CEBPD	CEBPD	CD14(high) Monocytes (Cluster 6)	Factor1	0.271893
X6_Monocytes...CD14__CELF2	CELF2	CD14(high) Monocytes (Cluster 6)	Factor1	-0.0794693
X6_Monocytes...CD14__CFD	CFD	CD14(high) Monocytes (Cluster 6)	Factor1	0.181547
X6_Monocytes...CD14__CFL1	CFL1	CD14(high) Monocytes (Cluster 6)	Factor1	0.0513182
X6_Monocytes...CD14__CFLAR	CFLAR	CD14(high) Monocytes (Cluster 6)	Factor1	0.128308
X6_Monocytes...CD14__CFP	CFP	CD14(high) Monocytes (Cluster 6)	Factor1	0.19365
X6_Monocytes...CD14__CHCHD10	CHCHD10	CD14(high) Monocytes (Cluster 6)	Factor1	0.193398
X6_Monocytes...CD14__CHCHD2	CHCHD2	CD14(high) Monocytes (Cluster 6)	Factor1	0.191617
X6_Monocytes...CD14__CHD1	CHD1	CD14(high) Monocytes (Cluster 6)	Factor1	-0.122536
X6_Monocytes...CD14__CHD4	CHD4	CD14(high) Monocytes (Cluster 6)	Factor1	0.00648955
X6_Monocytes...CD14__CHMP1B	CHMP1B	CD14(high) Monocytes (Cluster 6)	Factor1	-0.275563
X6_Monocytes...CD14__CHMP2A	CHMP2A	CD14(high) Monocytes (Cluster 6)	Factor1	0.281289
X6_Monocytes...CD14__CHMP4B	CHMP4B	CD14(high) Monocytes (Cluster 6)	Factor1	-0.111491
X6_Monocytes...CD14__CHP1	CHP1	CD14(high) Monocytes (Cluster 6)	Factor1	-0.17275
X6_Monocytes...CD14__CHURC1	CHURC1	CD14(high) Monocytes (Cluster 6)	Factor1	0.0461378
X6_Monocytes...CD14__CIB1	CIB1	CD14(high) Monocytes (Cluster 6)	Factor1	0.0908584
X6_Monocytes...CD14__CIRBP	CIRBP	CD14(high) Monocytes (Cluster 6)	Factor1	-0.0707509
X6_Monocytes...CD14__CITED2	CITED2	CD14(high) Monocytes (Cluster 6)	Factor1	-0.130515
X6_Monocytes...CD14__CKAP4	CKAP4	CD14(high) Monocytes (Cluster 6)	Factor1	-0.0531891
X6_Monocytes...CD14__CKLF	CKLF	CD14(high) Monocytes (Cluster 6)	Factor1	0.161769
X6_Monocytes...CD14__CLEC12A	CLEC12A	CD14(high) Monocytes (Cluster 6)	Factor1	0.0952184
X6_Monocytes...CD14__CLEC2B	CLEC2B	CD14(high) Monocytes (Cluster 6)	Factor1	0.118305
X6_Monocytes...CD14__CLEC4A	CLEC4A	CD14(high) Monocytes (Cluster 6)	Factor1	0.0360524
X6_Monocytes...CD14__CLEC4E	CLEC4E	CD14(high) Monocytes (Cluster 6)	Factor1	0.167363
X6_Monocytes...CD14__CLEC7A	CLEC7A	CD14(high) Monocytes (Cluster 6)	Factor1	-0.128447
X6_Monocytes...CD14__CLIC1	CLIC1	CD14(high) Monocytes (Cluster 6)	Factor1	0.294853
X6_Monocytes...CD14__CLK1	CLK1	CD14(high) Monocytes (Cluster 6)	Factor1	-0.242865
X6_Monocytes...CD14__CLTA	CLTA	CD14(high) Monocytes (Cluster 6)	Factor1	0.178648
X6_Monocytes...CD14__CLTC	CLTC	CD14(high) Monocytes (Cluster 6)	Factor1	-0.0575094
X6_Monocytes...CD14__CMIP	CMIP	CD14(high) Monocytes (Cluster 6)	Factor1	-0.0505975
X6_Monocytes...CD14__CMTM6	CMTM6	CD14(high) Monocytes (Cluster 6)	Factor1	-0.0447975
X6_Monocytes...CD14__CNBP	CNBP	CD14(high) Monocytes (Cluster 6)	Factor1	0.0769731
X6_Monocytes...CD14__CNIH1	CNIH1	CD14(high) Monocytes (Cluster 6)	Factor1	0.0432874
X6_Monocytes...CD14__CNPY3	CNPY3	CD14(high) Monocytes (Cluster 6)	Factor1	0.194363
X6_Monocytes...CD14__COMMD6	COMMD6	CD14(high) Monocytes (Cluster 6)	Factor1	0.0762709
X6_Monocytes...CD14__COMT	COMT	CD14(high) Monocytes (Cluster 6)	Factor1	0.158532
X6_Monocytes...CD14__COPE	COPE	CD14(high) Monocytes (Cluster 6)	Factor1	0.278618
X6_Monocytes...CD14__COPS9	COPS9	CD14(high) Monocytes (Cluster 6)	Factor1	0.0693154
X6_Monocytes...CD14__CORO1A	CORO1A	CD14(high) Monocytes (Cluster 6)	Factor1	0.302057
X6_Monocytes...CD14__CORO1C	CORO1C	CD14(high) Monocytes (Cluster 6)	Factor1	-0.115006
X6_Monocytes...CD14__COTL1	COTL1	CD14(high) Monocytes (Cluster 6)	Factor1	-0.114223
X6_Monocytes...CD14__COX14	COX14	CD14(high) Monocytes (Cluster 6)	Factor1	0.0784439
X6_Monocytes...CD14__COX17	COX17	CD14(high) Monocytes (Cluster 6)	Factor1	0.0649071
X6_Monocytes...CD14__COX4I1	COX4I1	CD14(high) Monocytes (Cluster 6)	Factor1	0.0244676
X6_Monocytes...CD14__COX5A	COX5A	CD14(high) Monocytes (Cluster 6)	Factor1	0.315019
X6_Monocytes...CD14__COX5B	COX5B	CD14(high) Monocytes (Cluster 6)	Factor1	0.210155
X6_Monocytes...CD14__COX6A1	COX6A1	CD14(high) Monocytes (Cluster 6)	Factor1	0.151781
X6_Monocytes...CD14__COX6B1	COX6B1	CD14(high) Monocytes (Cluster 6)	Factor1	0.191523
X6_Monocytes...CD14__COX6C	COX6C	CD14(high) Monocytes (Cluster 6)	Factor1	0.0159249
X6_Monocytes...CD14__COX7A2	COX7A2	CD14(high) Monocytes (Cluster 6)	Factor1	0.130533
X6_Monocytes...CD14__COX7A2L	COX7A2L	CD14(high) Monocytes (Cluster 6)	Factor1	0.115161
X6_Monocytes...CD14__COX7B	COX7B	CD14(high) Monocytes (Cluster 6)	Factor1	0.128269
X6_Monocytes...CD14__COX7C	COX7C	CD14(high) Monocytes (Cluster 6)	Factor1	0.138403
X6_Monocytes...CD14__COX8A	COX8A	CD14(high) Monocytes (Cluster 6)	Factor1	0.131926
X6_Monocytes...CD14__CPEB4	CPEB4	CD14(high) Monocytes (Cluster 6)	Factor1	-0.285453
X6_Monocytes...CD14__CPPED1	CPPED1	CD14(high) Monocytes (Cluster 6)	Factor1	0.269054
X6_Monocytes...CD14__CPVL	CPVL	CD14(high) Monocytes (Cluster 6)	Factor1	0.095985
X6_Monocytes...CD14__CREB5	CREB5	CD14(high) Monocytes (Cluster 6)	Factor1	0.0604198
X6_Monocytes...CD14__CREBRF	CREBRF	CD14(high) Monocytes (Cluster 6)	Factor1	-0.22506
X6_Monocytes...CD14__CREG1	CREG1	CD14(high) Monocytes (Cluster 6)	Factor1	-0.00644942
X6_Monocytes...CD14__CRIP1	CRIP1	CD14(high) Monocytes (Cluster 6)	Factor1	0.0628545
X6_Monocytes...CD14__CRTAP	CRTAP	CD14(high) Monocytes (Cluster 6)	Factor1	-0.0926742
X6_Monocytes...CD14__CSDE1	CSDE1	CD14(high) Monocytes (Cluster 6)	Factor1	-0.123733
X6_Monocytes...CD14__CSF3R	CSF3R	CD14(high) Monocytes (Cluster 6)	Factor1	0.126218
X6_Monocytes...CD14__CSGALNACT2	CSGALNACT2	CD14(high) Monocytes (Cluster 6)	Factor1	-0.256521
X6_Monocytes...CD14__CSK	CSK	CD14(high) Monocytes (Cluster 6)	Factor1	-0.00146553
X6_Monocytes...CD14__CSNK1A1	CSNK1A1	CD14(high) Monocytes (Cluster 6)	Factor1	-0.109274
X6_Monocytes...CD14__CSNK2B	CSNK2B	CD14(high) Monocytes (Cluster 6)	Factor1	0.188244
X6_Monocytes...CD14__CSRNP1	CSRNP1	CD14(high) Monocytes (Cluster 6)	Factor1	-0.342578
X6_Monocytes...CD14__CST3	CST3	CD14(high) Monocytes (Cluster 6)	Factor1	0.202363
X6_Monocytes...CD14__CSTA	CSTA	CD14(high) Monocytes (Cluster 6)	Factor1	0.32719
X6_Monocytes...CD14__CSTB	CSTB	CD14(high) Monocytes (Cluster 6)	Factor1	0.0917436
X6_Monocytes...CD14__CTDNEP1	CTDNEP1	CD14(high) Monocytes (Cluster 6)	Factor1	0.0158746
X6_Monocytes...CD14__CTDSP1	CTDSP1	CD14(high) Monocytes (Cluster 6)	Factor1	-0.0521526
X6_Monocytes...CD14__CTNNB1	CTNNB1	CD14(high) Monocytes (Cluster 6)	Factor1	-0.101775
X6_Monocytes...CD14__CTSA	CTSA	CD14(high) Monocytes (Cluster 6)	Factor1	-0.00267091
X6_Monocytes...CD14__CTSB	CTSB	CD14(high) Monocytes (Cluster 6)	Factor1	-0.0468543
X6_Monocytes...CD14__CTSC	CTSC	CD14(high) Monocytes (Cluster 6)	Factor1	0.066882
X6_Monocytes...CD14__CTSD	CTSD	CD14(high) Monocytes (Cluster 6)	Factor1	0.0272705
X6_Monocytes...CD14__CTSH	CTSH	CD14(high) Monocytes (Cluster 6)	Factor1	0.159745
X6_Monocytes...CD14__CTSS	CTSS	CD14(high) Monocytes (Cluster 6)	Factor1	0.210326
X6_Monocytes...CD14__CTSZ	CTSZ	CD14(high) Monocytes (Cluster 6)	Factor1	0.120952
X6_Monocytes...CD14__CUTA	CUTA	CD14(high) Monocytes (Cluster 6)	Factor1	0.0937955
X6_Monocytes...CD14__CUX1	CUX1	CD14(high) Monocytes (Cluster 6)	Factor1	-0.0182795
X6_Monocytes...CD14__CXCL2	CXCL2	CD14(high) Monocytes (Cluster 6)	Factor1	-0.250972
X6_Monocytes...CD14__CXCL8	CXCL8	CD14(high) Monocytes (Cluster 6)	Factor1	-0.194531
X6_Monocytes...CD14__CXCR4	CXCR4	CD14(high) Monocytes (Cluster 6)	Factor1	-0.186154
X6_Monocytes...CD14__CYBA	CYBA	CD14(high) Monocytes (Cluster 6)	Factor1	0.358024
X6_Monocytes...CD14__CYBB	CYBB	CD14(high) Monocytes (Cluster 6)	Factor1	0.101237
X6_Monocytes...CD14__CYCS	CYCS	CD14(high) Monocytes (Cluster 6)	Factor1	-0.0656414
X6_Monocytes...CD14__CYLD	CYLD	CD14(high) Monocytes (Cluster 6)	Factor1	-0.0847418
X6_Monocytes...CD14__CYP1B1	CYP1B1	CD14(high) Monocytes (Cluster 6)	Factor1	-0.0158652
X6_Monocytes...CD14__CYTH1	CYTH1	CD14(high) Monocytes (Cluster 6)	Factor1	0.0137089
X6_Monocytes...CD14__CYTIP	CYTIP	CD14(high) Monocytes (Cluster 6)	Factor1	0.027182
X6_Monocytes...CD14__DAD1	DAD1	CD14(high) Monocytes (Cluster 6)	Factor1	0.179088
X6_Monocytes...CD14__DAZAP2	DAZAP2	CD14(high) Monocytes (Cluster 6)	Factor1	-0.201184
X6_Monocytes...CD14__DBI	DBI	CD14(high) Monocytes (Cluster 6)	Factor1	-0.00623584
X6_Monocytes...CD14__DBNL	DBNL	CD14(high) Monocytes (Cluster 6)	Factor1	0.145023
X6_Monocytes...CD14__DDT	DDT	CD14(high) Monocytes (Cluster 6)	Factor1	0.0720075
X6_Monocytes...CD14__DDX17	DDX17	CD14(high) Monocytes (Cluster 6)	Factor1	0.0841694
X6_Monocytes...CD14__DDX21	DDX21	CD14(high) Monocytes (Cluster 6)	Factor1	-0.0173302
X6_Monocytes...CD14__DDX3X	DDX3X	CD14(high) Monocytes (Cluster 6)	Factor1	-0.140832
X6_Monocytes...CD14__DDX3Y	DDX3Y	CD14(high) Monocytes (Cluster 6)	Factor1	-0.0903093
X6_Monocytes...CD14__DDX46	DDX46	CD14(high) Monocytes (Cluster 6)	Factor1	0.101549
X6_Monocytes...CD14__DDX5	DDX5	CD14(high) Monocytes (Cluster 6)	Factor1	-0.243147
X6_Monocytes...CD14__DEK	DEK	CD14(high) Monocytes (Cluster 6)	Factor1	0.296147
X6_Monocytes...CD14__DHRS7	DHRS7	CD14(high) Monocytes (Cluster 6)	Factor1	0.154046
X6_Monocytes...CD14__DIAPH1	DIAPH1	CD14(high) Monocytes (Cluster 6)	Factor1	-0.0420493
X6_Monocytes...CD14__DMXL2	DMXL2	CD14(high) Monocytes (Cluster 6)	Factor1	0.000235229
X6_Monocytes...CD14__DNAJA1	DNAJA1	CD14(high) Monocytes (Cluster 6)	Factor1	-0.228962
X6_Monocytes...CD14__DNAJB1	DNAJB1	CD14(high) Monocytes (Cluster 6)	Factor1	-0.330151
X6_Monocytes...CD14__DNAJB6	DNAJB6	CD14(high) Monocytes (Cluster 6)	Factor1	-0.264448
X6_Monocytes...CD14__DNAJC7	DNAJC7	CD14(high) Monocytes (Cluster 6)	Factor1	0.208316
X6_Monocytes...CD14__DNAJC8	DNAJC8	CD14(high) Monocytes (Cluster 6)	Factor1	0.130347
X6_Monocytes...CD14__DNTTIP2	DNTTIP2	CD14(high) Monocytes (Cluster 6)	Factor1	-0.224344
X6_Monocytes...CD14__DOCK2	DOCK2	CD14(high) Monocytes (Cluster 6)	Factor1	0.0450251
X6_Monocytes...CD14__DOCK8	DOCK8	CD14(high) Monocytes (Cluster 6)	Factor1	0.119399
X6_Monocytes...CD14__DOK2	DOK2	CD14(high) Monocytes (Cluster 6)	Factor1	0.245962
X6_Monocytes...CD14__DPYD	DPYD	CD14(high) Monocytes (Cluster 6)	Factor1	0.0508472
X6_Monocytes...CD14__DPYSL2	DPYSL2	CD14(high) Monocytes (Cluster 6)	Factor1	0.0150243
X6_Monocytes...CD14__DRAP1	DRAP1	CD14(high) Monocytes (Cluster 6)	Factor1	0.114401
X6_Monocytes...CD14__DSE	DSE	CD14(high) Monocytes (Cluster 6)	Factor1	-0.267656
X6_Monocytes...CD14__DUSP1	DUSP1	CD14(high) Monocytes (Cluster 6)	Factor1	0.0434516
X6_Monocytes...CD14__DUSP6	DUSP6	CD14(high) Monocytes (Cluster 6)	Factor1	-0.0681096
X6_Monocytes...CD14__DYNC1H1	DYNC1H1	CD14(high) Monocytes (Cluster 6)	Factor1	-0.132149
X6_Monocytes...CD14__DYNLL1	DYNLL1	CD14(high) Monocytes (Cluster 6)	Factor1	0.0488386
X6_Monocytes...CD14__DYNLRB1	DYNLRB1	CD14(high) Monocytes (Cluster 6)	Factor1	0.180701
X6_Monocytes...CD14__DYNLT1	DYNLT1	CD14(high) Monocytes (Cluster 6)	Factor1	0.348181
X6_Monocytes...CD14__EAF1	EAF1	CD14(high) Monocytes (Cluster 6)	Factor1	-0.318787
X6_Monocytes...CD14__EDF1	EDF1	CD14(high) Monocytes (Cluster 6)	Factor1	0.170499
X6_Monocytes...CD14__EEF1A1	EEF1A1	CD14(high) Monocytes (Cluster 6)	Factor1	0.0505902
X6_Monocytes...CD14__EEF1B2	EEF1B2	CD14(high) Monocytes (Cluster 6)	Factor1	0.122455
X6_Monocytes...CD14__EEF1D	EEF1D	CD14(high) Monocytes (Cluster 6)	Factor1	-0.0896502
X6_Monocytes...CD14__EEF2	EEF2	CD14(high) Monocytes (Cluster 6)	Factor1	-0.127804
X6_Monocytes...CD14__EFHD2	EFHD2	CD14(high) Monocytes (Cluster 6)	Factor1	0.208127
X6_Monocytes...CD14__EGR1	EGR1	CD14(high) Monocytes (Cluster 6)	Factor1	-0.225096
X6_Monocytes...CD14__EHBP1L1	EHBP1L1	CD14(high) Monocytes (Cluster 6)	Factor1	0.0780446
X6_Monocytes...CD14__EHD1	EHD1	CD14(high) Monocytes (Cluster 6)	Factor1	-0.297892
X6_Monocytes...CD14__EID1	EID1	CD14(high) Monocytes (Cluster 6)	Factor1	0.251925
X6_Monocytes...CD14__EIF1	EIF1	CD14(high) Monocytes (Cluster 6)	Factor1	0.00848151
X6_Monocytes...CD14__EIF1AX	EIF1AX	CD14(high) Monocytes (Cluster 6)	Factor1	-0.206084
X6_Monocytes...CD14__EIF1B	EIF1B	CD14(high) Monocytes (Cluster 6)	Factor1	-0.0497093
X6_Monocytes...CD14__EIF2S2	EIF2S2	CD14(high) Monocytes (Cluster 6)	Factor1	0.105795
X6_Monocytes...CD14__EIF2S3	EIF2S3	CD14(high) Monocytes (Cluster 6)	Factor1	-0.0801806
X6_Monocytes...CD14__EIF3A	EIF3A	CD14(high) Monocytes (Cluster 6)	Factor1	0.0364464
X6_Monocytes...CD14__EIF3D	EIF3D	CD14(high) Monocytes (Cluster 6)	Factor1	0.122096
X6_Monocytes...CD14__EIF3E	EIF3E	CD14(high) Monocytes (Cluster 6)	Factor1	-0.107688
X6_Monocytes...CD14__EIF3F	EIF3F	CD14(high) Monocytes (Cluster 6)	Factor1	0.130596
X6_Monocytes...CD14__EIF3G	EIF3G	CD14(high) Monocytes (Cluster 6)	Factor1	0.148115
X6_Monocytes...CD14__EIF3H	EIF3H	CD14(high) Monocytes (Cluster 6)	Factor1	0.0778115
X6_Monocytes...CD14__EIF3I	EIF3I	CD14(high) Monocytes (Cluster 6)	Factor1	0.017585
X6_Monocytes...CD14__EIF3K	EIF3K	CD14(high) Monocytes (Cluster 6)	Factor1	0.145386
X6_Monocytes...CD14__EIF3L	EIF3L	CD14(high) Monocytes (Cluster 6)	Factor1	-0.0712682
X6_Monocytes...CD14__EIF3M	EIF3M	CD14(high) Monocytes (Cluster 6)	Factor1	0.05304
X6_Monocytes...CD14__EIF4A1	EIF4A1	CD14(high) Monocytes (Cluster 6)	Factor1	-0.158575
X6_Monocytes...CD14__EIF4A2	EIF4A2	CD14(high) Monocytes (Cluster 6)	Factor1	-0.284744
X6_Monocytes...CD14__EIF4A3	EIF4A3	CD14(high) Monocytes (Cluster 6)	Factor1	-0.258171
X6_Monocytes...CD14__EIF4B	EIF4B	CD14(high) Monocytes (Cluster 6)	Factor1	0.0917736
X6_Monocytes...CD14__EIF4E	EIF4E	CD14(high) Monocytes (Cluster 6)	Factor1	-0.293264
X6_Monocytes...CD14__EIF4EBP2	EIF4EBP2	CD14(high) Monocytes (Cluster 6)	Factor1	-0.0426719
X6_Monocytes...CD14__EIF4G2	EIF4G2	CD14(high) Monocytes (Cluster 6)	Factor1	-0.305098
X6_Monocytes...CD14__EIF4H	EIF4H	CD14(high) Monocytes (Cluster 6)	Factor1	-0.00174999
X6_Monocytes...CD14__EIF5	EIF5	CD14(high) Monocytes (Cluster 6)	Factor1	-0.224587
X6_Monocytes...CD14__EIF5A	EIF5A	CD14(high) Monocytes (Cluster 6)	Factor1	-0.0279474
X6_Monocytes...CD14__ELF1	ELF1	CD14(high) Monocytes (Cluster 6)	Factor1	-0.173441
X6_Monocytes...CD14__ELOB	ELOB	CD14(high) Monocytes (Cluster 6)	Factor1	0.13443
X6_Monocytes...CD14__ELOC	ELOC	CD14(high) Monocytes (Cluster 6)	Factor1	-0.0590185
X6_Monocytes...CD14__EMB	EMB	CD14(high) Monocytes (Cluster 6)	Factor1	0.0306679
X6_Monocytes...CD14__EMILIN2	EMILIN2	CD14(high) Monocytes (Cluster 6)	Factor1	0.0708438
X6_Monocytes...CD14__EMP3	EMP3	CD14(high) Monocytes (Cluster 6)	Factor1	0.081111
X6_Monocytes...CD14__ENO1	ENO1	CD14(high) Monocytes (Cluster 6)	Factor1	0.0994041
X6_Monocytes...CD14__ENSA	ENSA	CD14(high) Monocytes (Cluster 6)	Factor1	0.105466
X6_Monocytes...CD14__ENY2	ENY2	CD14(high) Monocytes (Cluster 6)	Factor1	0.0855368
X6_Monocytes...CD14__EP300	EP300	CD14(high) Monocytes (Cluster 6)	Factor1	-0.0724129
X6_Monocytes...CD14__EPC1	EPC1	CD14(high) Monocytes (Cluster 6)	Factor1	-0.189089
X6_Monocytes...CD14__ERBIN	ERBIN	CD14(high) Monocytes (Cluster 6)	Factor1	0.127875
X6_Monocytes...CD14__EREG	EREG	CD14(high) Monocytes (Cluster 6)	Factor1	-0.104878
X6_Monocytes...CD14__ERH	ERH	CD14(high) Monocytes (Cluster 6)	Factor1	0.0335624
X6_Monocytes...CD14__ERP29	ERP29	CD14(high) Monocytes (Cluster 6)	Factor1	0.19963
X6_Monocytes...CD14__ETF1	ETF1	CD14(high) Monocytes (Cluster 6)	Factor1	-0.30046
X6_Monocytes...CD14__ETS2	ETS2	CD14(high) Monocytes (Cluster 6)	Factor1	-0.25078
X6_Monocytes...CD14__EVI2A	EVI2A	CD14(high) Monocytes (Cluster 6)	Factor1	0.0486713
X6_Monocytes...CD14__EVI2B	EVI2B	CD14(high) Monocytes (Cluster 6)	Factor1	0.0620904
X6_Monocytes...CD14__EWSR1	EWSR1	CD14(high) Monocytes (Cluster 6)	Factor1	-0.235297
X6_Monocytes...CD14__EZR	EZR	CD14(high) Monocytes (Cluster 6)	Factor1	-0.232946
X6_Monocytes...CD14__FAM107B	FAM107B	CD14(high) Monocytes (Cluster 6)	Factor1	-0.222494
X6_Monocytes...CD14__FAM120A	FAM120A	CD14(high) Monocytes (Cluster 6)	Factor1	-0.112216
X6_Monocytes...CD14__FAM133B	FAM133B	CD14(high) Monocytes (Cluster 6)	Factor1	-0.171933
X6_Monocytes...CD14__FAM198B	FAM198B	CD14(high) Monocytes (Cluster 6)	Factor1	-0.0428627
X6_Monocytes...CD14__FAM204A	FAM204A	CD14(high) Monocytes (Cluster 6)	Factor1	0.0574757
X6_Monocytes...CD14__FAM49A	FAM49A	CD14(high) Monocytes (Cluster 6)	Factor1	-0.0425866
X6_Monocytes...CD14__FAM49B	FAM49B	CD14(high) Monocytes (Cluster 6)	Factor1	-0.0742398
X6_Monocytes...CD14__FAM53C	FAM53C	CD14(high) Monocytes (Cluster 6)	Factor1	-0.285042
X6_Monocytes...CD14__FAM96B	FAM96B	CD14(high) Monocytes (Cluster 6)	Factor1	0.251056
X6_Monocytes...CD14__FAU	FAU	CD14(high) Monocytes (Cluster 6)	Factor1	0.0232301
X6_Monocytes...CD14__FBXL5	FBXL5	CD14(high) Monocytes (Cluster 6)	Factor1	0.0597324
X6_Monocytes...CD14__FCAR	FCAR	CD14(high) Monocytes (Cluster 6)	Factor1	0.124673
X6_Monocytes...CD14__FCER1G	FCER1G	CD14(high) Monocytes (Cluster 6)	Factor1	0.211256
X6_Monocytes...CD14__FCGR2A	FCGR2A	CD14(high) Monocytes (Cluster 6)	Factor1	-0.00930764
X6_Monocytes...CD14__FCGRT	FCGRT	CD14(high) Monocytes (Cluster 6)	Factor1	0.171924
X6_Monocytes...CD14__FCN1	FCN1	CD14(high) Monocytes (Cluster 6)	Factor1	0.190228
X6_Monocytes...CD14__FERMT3	FERMT3	CD14(high) Monocytes (Cluster 6)	Factor1	0.0902117
X6_Monocytes...CD14__FGL2	FGL2	CD14(high) Monocytes (Cluster 6)	Factor1	0.206625
X6_Monocytes...CD14__FGR	FGR	CD14(high) Monocytes (Cluster 6)	Factor1	-0.0503584
X6_Monocytes...CD14__FIS1	FIS1	CD14(high) Monocytes (Cluster 6)	Factor1	0.163865
X6_Monocytes...CD14__FKBP1A	FKBP1A	CD14(high) Monocytes (Cluster 6)	Factor1	-0.0131299
X6_Monocytes...CD14__FKBP2	FKBP2	CD14(high) Monocytes (Cluster 6)	Factor1	0.149587
X6_Monocytes...CD14__FKBP5	FKBP5	CD14(high) Monocytes (Cluster 6)	Factor1	0.102647
X6_Monocytes...CD14__FKBP8	FKBP8	CD14(high) Monocytes (Cluster 6)	Factor1	0.136966
X6_Monocytes...CD14__FLNA	FLNA	CD14(high) Monocytes (Cluster 6)	Factor1	0.00351753
X6_Monocytes...CD14__FMNL1	FMNL1	CD14(high) Monocytes (Cluster 6)	Factor1	-0.0964815
X6_Monocytes...CD14__FNBP1	FNBP1	CD14(high) Monocytes (Cluster 6)	Factor1	0.0323079
X6_Monocytes...CD14__FOS	FOS	CD14(high) Monocytes (Cluster 6)	Factor1	0.0442516
X6_Monocytes...CD14__FOSB	FOSB	CD14(high) Monocytes (Cluster 6)	Factor1	-0.268466
X6_Monocytes...CD14__FOSL2	FOSL2	CD14(high) Monocytes (Cluster 6)	Factor1	-0.300279
X6_Monocytes...CD14__FOXN3	FOXN3	CD14(high) Monocytes (Cluster 6)	Factor1	-0.0238231
X6_Monocytes...CD14__FOXO3	FOXO3	CD14(high) Monocytes (Cluster 6)	Factor1	-0.318758
X6_Monocytes...CD14__FOXP1	FOXP1	CD14(high) Monocytes (Cluster 6)	Factor1	-0.17553
X6_Monocytes...CD14__FPR1	FPR1	CD14(high) Monocytes (Cluster 6)	Factor1	0.08556
X6_Monocytes...CD14__FTH1	FTH1	CD14(high) Monocytes (Cluster 6)	Factor1	-0.0159641
X6_Monocytes...CD14__FTL	FTL	CD14(high) Monocytes (Cluster 6)	Factor1	-0.101784
X6_Monocytes...CD14__FUS	FUS	CD14(high) Monocytes (Cluster 6)	Factor1	-0.184777
X6_Monocytes...CD14__FXR1	FXR1	CD14(high) Monocytes (Cluster 6)	Factor1	0.0138703
X6_Monocytes...CD14__FXYD5	FXYD5	CD14(high) Monocytes (Cluster 6)	Factor1	0.13576
X6_Monocytes...CD14__FYB1	FYB1	CD14(high) Monocytes (Cluster 6)	Factor1	0.213937
X6_Monocytes...CD14__FYN	FYN	CD14(high) Monocytes (Cluster 6)	Factor1	0.129788
X6_Monocytes...CD14__G0S2	G0S2	CD14(high) Monocytes (Cluster 6)	Factor1	0.213151
X6_Monocytes...CD14__GABARAPL1	GABARAPL1	CD14(high) Monocytes (Cluster 6)	Factor1	-0.0879113
X6_Monocytes...CD14__GABARAPL2	GABARAPL2	CD14(high) Monocytes (Cluster 6)	Factor1	0.246466
X6_Monocytes...CD14__GADD45B	GADD45B	CD14(high) Monocytes (Cluster 6)	Factor1	-0.201756
X6_Monocytes...CD14__GAPDH	GAPDH	CD14(high) Monocytes (Cluster 6)	Factor1	0.0951142
X6_Monocytes...CD14__GAS7	GAS7	CD14(high) Monocytes (Cluster 6)	Factor1	0.0100566
X6_Monocytes...CD14__GCA	GCA	CD14(high) Monocytes (Cluster 6)	Factor1	0.112232
X6_Monocytes...CD14__GDI2	GDI2	CD14(high) Monocytes (Cluster 6)	Factor1	0.00203943
X6_Monocytes...CD14__GGNBP2	GGNBP2	CD14(high) Monocytes (Cluster 6)	Factor1	-0.0043578
X6_Monocytes...CD14__GHITM	GHITM	CD14(high) Monocytes (Cluster 6)	Factor1	0.123904
X6_Monocytes...CD14__GLIPR1	GLIPR1	CD14(high) Monocytes (Cluster 6)	Factor1	0.0962089
X6_Monocytes...CD14__GLIPR2	GLIPR2	CD14(high) Monocytes (Cluster 6)	Factor1	0.236396
X6_Monocytes...CD14__GLRX	GLRX	CD14(high) Monocytes (Cluster 6)	Factor1	0.29972
X6_Monocytes...CD14__GLS	GLS	CD14(high) Monocytes (Cluster 6)	Factor1	-0.256682
X6_Monocytes...CD14__GLUL	GLUL	CD14(high) Monocytes (Cluster 6)	Factor1	-0.128605
X6_Monocytes...CD14__GMFG	GMFG	CD14(high) Monocytes (Cluster 6)	Factor1	0.358852
X6_Monocytes...CD14__GNAI2	GNAI2	CD14(high) Monocytes (Cluster 6)	Factor1	0.0833406
X6_Monocytes...CD14__GNAI3	GNAI3	CD14(high) Monocytes (Cluster 6)	Factor1	-0.0978729
X6_Monocytes...CD14__GNAQ	GNAQ	CD14(high) Monocytes (Cluster 6)	Factor1	-0.158878
X6_Monocytes...CD14__GNAS	GNAS	CD14(high) Monocytes (Cluster 6)	Factor1	0.0816399
X6_Monocytes...CD14__GNB1	GNB1	CD14(high) Monocytes (Cluster 6)	Factor1	-0.012861
X6_Monocytes...CD14__GNB2	GNB2	CD14(high) Monocytes (Cluster 6)	Factor1	0.0471752
X6_Monocytes...CD14__GNG5	GNG5	CD14(high) Monocytes (Cluster 6)	Factor1	0.214162
X6_Monocytes...CD14__GNS	GNS	CD14(high) Monocytes (Cluster 6)	Factor1	0.110697
X6_Monocytes...CD14__GOLGB1	GOLGB1	CD14(high) Monocytes (Cluster 6)	Factor1	0.0628596
X6_Monocytes...CD14__GPBP1	GPBP1	CD14(high) Monocytes (Cluster 6)	Factor1	-0.169766
X6_Monocytes...CD14__GPCPD1	GPCPD1	CD14(high) Monocytes (Cluster 6)	Factor1	-0.145748
X6_Monocytes...CD14__GPR183	GPR183	CD14(high) Monocytes (Cluster 6)	Factor1	-0.0952156
X6_Monocytes...CD14__GPSM3	GPSM3	CD14(high) Monocytes (Cluster 6)	Factor1	0.174076
X6_Monocytes...CD14__GPX4	GPX4	CD14(high) Monocytes (Cluster 6)	Factor1	0.166462
X6_Monocytes...CD14__GRB2	GRB2	CD14(high) Monocytes (Cluster 6)	Factor1	0.297175
X6_Monocytes...CD14__GRINA	GRINA	CD14(high) Monocytes (Cluster 6)	Factor1	-0.0757566
X6_Monocytes...CD14__GRK2	GRK2	CD14(high) Monocytes (Cluster 6)	Factor1	0.0145365
X6_Monocytes...CD14__GRN	GRN	CD14(high) Monocytes (Cluster 6)	Factor1	0.132701
X6_Monocytes...CD14__GSTK1	GSTK1	CD14(high) Monocytes (Cluster 6)	Factor1	0.130344
X6_Monocytes...CD14__GSTO1	GSTO1	CD14(high) Monocytes (Cluster 6)	Factor1	0.180865
X6_Monocytes...CD14__GSTP1	GSTP1	CD14(high) Monocytes (Cluster 6)	Factor1	0.202503
X6_Monocytes...CD14__GTF2B	GTF2B	CD14(high) Monocytes (Cluster 6)	Factor1	-0.219783
X6_Monocytes...CD14__GTF2I	GTF2I	CD14(high) Monocytes (Cluster 6)	Factor1	0.194396
X6_Monocytes...CD14__GTF3A	GTF3A	CD14(high) Monocytes (Cluster 6)	Factor1	-0.0622428
X6_Monocytes...CD14__GUK1	GUK1	CD14(high) Monocytes (Cluster 6)	Factor1	0.118609
X6_Monocytes...CD14__H1FX	H1FX	CD14(high) Monocytes (Cluster 6)	Factor1	0.0554188
X6_Monocytes...CD14__H2AFJ	H2AFJ	CD14(high) Monocytes (Cluster 6)	Factor1	0.0433997
X6_Monocytes...CD14__H2AFV	H2AFV	CD14(high) Monocytes (Cluster 6)	Factor1	0.132531
X6_Monocytes...CD14__H2AFY	H2AFY	CD14(high) Monocytes (Cluster 6)	Factor1	0.0743689
X6_Monocytes...CD14__H2AFZ	H2AFZ	CD14(high) Monocytes (Cluster 6)	Factor1	-0.167981
X6_Monocytes...CD14__H3F3A	H3F3A	CD14(high) Monocytes (Cluster 6)	Factor1	0.213588
X6_Monocytes...CD14__H3F3B	H3F3B	CD14(high) Monocytes (Cluster 6)	Factor1	-0.190964
X6_Monocytes...CD14__HACD4	HACD4	CD14(high) Monocytes (Cluster 6)	Factor1	0.0977883
X6_Monocytes...CD14__HADHA	HADHA	CD14(high) Monocytes (Cluster 6)	Factor1	0.0608697
X6_Monocytes...CD14__HCK	HCK	CD14(high) Monocytes (Cluster 6)	Factor1	0.208135
X6_Monocytes...CD14__HCLS1	HCLS1	CD14(high) Monocytes (Cluster 6)	Factor1	0.0520604
X6_Monocytes...CD14__HCST	HCST	CD14(high) Monocytes (Cluster 6)	Factor1	0.0220556
X6_Monocytes...CD14__HEBP2	HEBP2	CD14(high) Monocytes (Cluster 6)	Factor1	0.291022
X6_Monocytes...CD14__HECA	HECA	CD14(high) Monocytes (Cluster 6)	Factor1	-0.186377
X6_Monocytes...CD14__HERPUD1	HERPUD1	CD14(high) Monocytes (Cluster 6)	Factor1	-0.198435
X6_Monocytes...CD14__HEXIM1	HEXIM1	CD14(high) Monocytes (Cluster 6)	Factor1	-0.270131
X6_Monocytes...CD14__HIF1A	HIF1A	CD14(high) Monocytes (Cluster 6)	Factor1	-0.197607
X6_Monocytes...CD14__HIGD2A	HIGD2A	CD14(high) Monocytes (Cluster 6)	Factor1	0.270921
X6_Monocytes...CD14__HINT1	HINT1	CD14(high) Monocytes (Cluster 6)	Factor1	0.0302783
X6_Monocytes...CD14__HIPK1	HIPK1	CD14(high) Monocytes (Cluster 6)	Factor1	-0.0998329
X6_Monocytes...CD14__HIPK3	HIPK3	CD14(high) Monocytes (Cluster 6)	Factor1	-0.0239721
X6_Monocytes...CD14__HLA.A	HLA.A	CD14(high) Monocytes (Cluster 6)	Factor1	0.0643821
X6_Monocytes...CD14__HLA.B	HLA.B	CD14(high) Monocytes (Cluster 6)	Factor1	0.0488886
X6_Monocytes...CD14__HLA.C	HLA.C	CD14(high) Monocytes (Cluster 6)	Factor1	0.187132
X6_Monocytes...CD14__HLA.DMA	HLA.DMA	CD14(high) Monocytes (Cluster 6)	Factor1	0.096473
X6_Monocytes...CD14__HLA.DMB	HLA.DMB	CD14(high) Monocytes (Cluster 6)	Factor1	0.11975
X6_Monocytes...CD14__HLA.DPA1	HLA.DPA1	CD14(high) Monocytes (Cluster 6)	Factor1	0.0149341
X6_Monocytes...CD14__HLA.DPB1	HLA.DPB1	CD14(high) Monocytes (Cluster 6)	Factor1	0.0401636
X6_Monocytes...CD14__HLA.DQB1	HLA.DQB1	CD14(high) Monocytes (Cluster 6)	Factor1	-0.127087
X6_Monocytes...CD14__HLA.DRA	HLA.DRA	CD14(high) Monocytes (Cluster 6)	Factor1	0.0200199
X6_Monocytes...CD14__HLA.DRB1	HLA.DRB1	CD14(high) Monocytes (Cluster 6)	Factor1	-0.0186888
X6_Monocytes...CD14__HLA.DRB5	HLA.DRB5	CD14(high) Monocytes (Cluster 6)	Factor1	-0.0296102
X6_Monocytes...CD14__HLA.E	HLA.E	CD14(high) Monocytes (Cluster 6)	Factor1	0.0719095
X6_Monocytes...CD14__HLA.F	HLA.F	CD14(high) Monocytes (Cluster 6)	Factor1	0.189435
X6_Monocytes...CD14__HM13	HM13	CD14(high) Monocytes (Cluster 6)	Factor1	-0.0131607
X6_Monocytes...CD14__HMGB1	HMGB1	CD14(high) Monocytes (Cluster 6)	Factor1	0.0591783
X6_Monocytes...CD14__HMGB2	HMGB2	CD14(high) Monocytes (Cluster 6)	Factor1	0.00452965
X6_Monocytes...CD14__HMGN1	HMGN1	CD14(high) Monocytes (Cluster 6)	Factor1	-0.0428369
X6_Monocytes...CD14__HMGN2	HMGN2	CD14(high) Monocytes (Cluster 6)	Factor1	0.0123177
X6_Monocytes...CD14__HMGN3	HMGN3	CD14(high) Monocytes (Cluster 6)	Factor1	0.0685122
X6_Monocytes...CD14__HMOX1	HMOX1	CD14(high) Monocytes (Cluster 6)	Factor1	-0.221259
X6_Monocytes...CD14__HNMT	HNMT	CD14(high) Monocytes (Cluster 6)	Factor1	0.0368962
X6_Monocytes...CD14__HNRNPA0	HNRNPA0	CD14(high) Monocytes (Cluster 6)	Factor1	0.0903909
X6_Monocytes...CD14__HNRNPA1	HNRNPA1	CD14(high) Monocytes (Cluster 6)	Factor1	-0.137815
X6_Monocytes...CD14__HNRNPA2B1	HNRNPA2B1	CD14(high) Monocytes (Cluster 6)	Factor1	0.0327161
X6_Monocytes...CD14__HNRNPA3	HNRNPA3	CD14(high) Monocytes (Cluster 6)	Factor1	0.0993858
X6_Monocytes...CD14__HNRNPAB	HNRNPAB	CD14(high) Monocytes (Cluster 6)	Factor1	-0.193125
X6_Monocytes...CD14__HNRNPC	HNRNPC	CD14(high) Monocytes (Cluster 6)	Factor1	-0.274669
X6_Monocytes...CD14__HNRNPD	HNRNPD	CD14(high) Monocytes (Cluster 6)	Factor1	0.196077
X6_Monocytes...CD14__HNRNPDL	HNRNPDL	CD14(high) Monocytes (Cluster 6)	Factor1	-0.0952013
X6_Monocytes...CD14__HNRNPF	HNRNPF	CD14(high) Monocytes (Cluster 6)	Factor1	0.0981803
X6_Monocytes...CD14__HNRNPH1	HNRNPH1	CD14(high) Monocytes (Cluster 6)	Factor1	-0.278918
X6_Monocytes...CD14__HNRNPH3	HNRNPH3	CD14(high) Monocytes (Cluster 6)	Factor1	-0.0446348
X6_Monocytes...CD14__HNRNPK	HNRNPK	CD14(high) Monocytes (Cluster 6)	Factor1	-0.0163229
X6_Monocytes...CD14__HNRNPM	HNRNPM	CD14(high) Monocytes (Cluster 6)	Factor1	0.0950689
X6_Monocytes...CD14__HNRNPR	HNRNPR	CD14(high) Monocytes (Cluster 6)	Factor1	0.144634
X6_Monocytes...CD14__HNRNPU	HNRNPU	CD14(high) Monocytes (Cluster 6)	Factor1	-0.0817917
X6_Monocytes...CD14__HNRNPUL1	HNRNPUL1	CD14(high) Monocytes (Cluster 6)	Factor1	-0.060911
X6_Monocytes...CD14__HOOK3	HOOK3	CD14(high) Monocytes (Cluster 6)	Factor1	0.0501211
X6_Monocytes...CD14__HP1BP3	HP1BP3	CD14(high) Monocytes (Cluster 6)	Factor1	0.0483473
X6_Monocytes...CD14__HSBP1	HSBP1	CD14(high) Monocytes (Cluster 6)	Factor1	0.12391
X6_Monocytes...CD14__HSD17B11	HSD17B11	CD14(high) Monocytes (Cluster 6)	Factor1	-0.0671069
X6_Monocytes...CD14__HSP90AA1	HSP90AA1	CD14(high) Monocytes (Cluster 6)	Factor1	-0.31438
X6_Monocytes...CD14__HSP90AB1	HSP90AB1	CD14(high) Monocytes (Cluster 6)	Factor1	-0.33841
X6_Monocytes...CD14__HSP90B1	HSP90B1	CD14(high) Monocytes (Cluster 6)	Factor1	0.0326063
X6_Monocytes...CD14__HSPA5	HSPA5	CD14(high) Monocytes (Cluster 6)	Factor1	-0.144522
X6_Monocytes...CD14__HSPA8	HSPA8	CD14(high) Monocytes (Cluster 6)	Factor1	-0.300641
X6_Monocytes...CD14__HSPD1	HSPD1	CD14(high) Monocytes (Cluster 6)	Factor1	-0.237527
X6_Monocytes...CD14__HSPE1	HSPE1	CD14(high) Monocytes (Cluster 6)	Factor1	-0.220686
X6_Monocytes...CD14__ICAM1	ICAM1	CD14(high) Monocytes (Cluster 6)	Factor1	-0.134695
X6_Monocytes...CD14__ICAM3	ICAM3	CD14(high) Monocytes (Cluster 6)	Factor1	0.204311
X6_Monocytes...CD14__ID1	ID1	CD14(high) Monocytes (Cluster 6)	Factor1	0.135871
X6_Monocytes...CD14__ID2	ID2	CD14(high) Monocytes (Cluster 6)	Factor1	-0.228056
X6_Monocytes...CD14__IDI1	IDI1	CD14(high) Monocytes (Cluster 6)	Factor1	-0.179722
X6_Monocytes...CD14__IDS	IDS	CD14(high) Monocytes (Cluster 6)	Factor1	-0.149425
X6_Monocytes...CD14__IER2	IER2	CD14(high) Monocytes (Cluster 6)	Factor1	-0.0350839
X6_Monocytes...CD14__IER3	IER3	CD14(high) Monocytes (Cluster 6)	Factor1	0.0208873
X6_Monocytes...CD14__IER5	IER5	CD14(high) Monocytes (Cluster 6)	Factor1	-0.198627
X6_Monocytes...CD14__IFI16	IFI16	CD14(high) Monocytes (Cluster 6)	Factor1	0.241993
X6_Monocytes...CD14__IFI27L2	IFI27L2	CD14(high) Monocytes (Cluster 6)	Factor1	0.0510169
X6_Monocytes...CD14__IFI30	IFI30	CD14(high) Monocytes (Cluster 6)	Factor1	0.0927877
X6_Monocytes...CD14__IFITM2	IFITM2	CD14(high) Monocytes (Cluster 6)	Factor1	0.118161
X6_Monocytes...CD14__IFITM3	IFITM3	CD14(high) Monocytes (Cluster 6)	Factor1	0.0588845
X6_Monocytes...CD14__IFNGR1	IFNGR1	CD14(high) Monocytes (Cluster 6)	Factor1	-0.0259271
X6_Monocytes...CD14__IFNGR2	IFNGR2	CD14(high) Monocytes (Cluster 6)	Factor1	0.0518556
X6_Monocytes...CD14__IFRD1	IFRD1	CD14(high) Monocytes (Cluster 6)	Factor1	-0.306469
X6_Monocytes...CD14__IGBP1	IGBP1	CD14(high) Monocytes (Cluster 6)	Factor1	0.0847984
X6_Monocytes...CD14__IGSF6	IGSF6	CD14(high) Monocytes (Cluster 6)	Factor1	0.286913
X6_Monocytes...CD14__IK	IK	CD14(high) Monocytes (Cluster 6)	Factor1	0.0156696
X6_Monocytes...CD14__IKZF1	IKZF1	CD14(high) Monocytes (Cluster 6)	Factor1	-0.0242078
X6_Monocytes...CD14__IL10RA	IL10RA	CD14(high) Monocytes (Cluster 6)	Factor1	-0.0261349
X6_Monocytes...CD14__IL17RA	IL17RA	CD14(high) Monocytes (Cluster 6)	Factor1	0.275633
X6_Monocytes...CD14__IL1B	IL1B	CD14(high) Monocytes (Cluster 6)	Factor1	0.119978
X6_Monocytes...CD14__IL6R	IL6R	CD14(high) Monocytes (Cluster 6)	Factor1	-0.106569
X6_Monocytes...CD14__INSIG1	INSIG1	CD14(high) Monocytes (Cluster 6)	Factor1	-0.26617
X6_Monocytes...CD14__IQGAP1	IQGAP1	CD14(high) Monocytes (Cluster 6)	Factor1	0.0747226
X6_Monocytes...CD14__IQGAP2	IQGAP2	CD14(high) Monocytes (Cluster 6)	Factor1	0.245377
X6_Monocytes...CD14__IRAK3	IRAK3	CD14(high) Monocytes (Cluster 6)	Factor1	-0.0167283
X6_Monocytes...CD14__IRF1	IRF1	CD14(high) Monocytes (Cluster 6)	Factor1	0.105495
X6_Monocytes...CD14__IRF2BP2	IRF2BP2	CD14(high) Monocytes (Cluster 6)	Factor1	-0.221593
X6_Monocytes...CD14__IRS2	IRS2	CD14(high) Monocytes (Cluster 6)	Factor1	-0.161268
X6_Monocytes...CD14__ITGAM	ITGAM	CD14(high) Monocytes (Cluster 6)	Factor1	-0.0490739
X6_Monocytes...CD14__ITGAX	ITGAX	CD14(high) Monocytes (Cluster 6)	Factor1	-0.264277
X6_Monocytes...CD14__ITGB1	ITGB1	CD14(high) Monocytes (Cluster 6)	Factor1	-0.158314
X6_Monocytes...CD14__ITGB2	ITGB2	CD14(high) Monocytes (Cluster 6)	Factor1	0.145786
X6_Monocytes...CD14__ITM2B	ITM2B	CD14(high) Monocytes (Cluster 6)	Factor1	0.265895
X6_Monocytes...CD14__IVNS1ABP	IVNS1ABP	CD14(high) Monocytes (Cluster 6)	Factor1	-0.130822
X6_Monocytes...CD14__JAK1	JAK1	CD14(high) Monocytes (Cluster 6)	Factor1	0.0117971
X6_Monocytes...CD14__JAML	JAML	CD14(high) Monocytes (Cluster 6)	Factor1	0.107662
X6_Monocytes...CD14__JARID2	JARID2	CD14(high) Monocytes (Cluster 6)	Factor1	-0.222116
X6_Monocytes...CD14__JMJD1C	JMJD1C	CD14(high) Monocytes (Cluster 6)	Factor1	-0.250084
X6_Monocytes...CD14__JPT1	JPT1	CD14(high) Monocytes (Cluster 6)	Factor1	-0.0569046
X6_Monocytes...CD14__JTB	JTB	CD14(high) Monocytes (Cluster 6)	Factor1	0.179667
X6_Monocytes...CD14__JUN	JUN	CD14(high) Monocytes (Cluster 6)	Factor1	0.0141893
X6_Monocytes...CD14__JUNB	JUNB	CD14(high) Monocytes (Cluster 6)	Factor1	0.18227
X6_Monocytes...CD14__JUND	JUND	CD14(high) Monocytes (Cluster 6)	Factor1	-0.224088
X6_Monocytes...CD14__KCTD12	KCTD12	CD14(high) Monocytes (Cluster 6)	Factor1	-0.0100553
X6_Monocytes...CD14__KDELR1	KDELR1	CD14(high) Monocytes (Cluster 6)	Factor1	0.0953295
X6_Monocytes...CD14__KDM6B	KDM6B	CD14(high) Monocytes (Cluster 6)	Factor1	-0.296732
X6_Monocytes...CD14__KHDRBS1	KHDRBS1	CD14(high) Monocytes (Cluster 6)	Factor1	0.0896292
X6_Monocytes...CD14__KIF5B	KIF5B	CD14(high) Monocytes (Cluster 6)	Factor1	0.0437747
X6_Monocytes...CD14__KLF10	KLF10	CD14(high) Monocytes (Cluster 6)	Factor1	0.00489812
X6_Monocytes...CD14__KLF13	KLF13	CD14(high) Monocytes (Cluster 6)	Factor1	0.182532
X6_Monocytes...CD14__KLF2	KLF2	CD14(high) Monocytes (Cluster 6)	Factor1	0.22403
X6_Monocytes...CD14__KLF3	KLF3	CD14(high) Monocytes (Cluster 6)	Factor1	-0.0565271
X6_Monocytes...CD14__KLF4	KLF4	CD14(high) Monocytes (Cluster 6)	Factor1	-0.228048
X6_Monocytes...CD14__KLF6	KLF6	CD14(high) Monocytes (Cluster 6)	Factor1	-0.103442
X6_Monocytes...CD14__KMT2C	KMT2C	CD14(high) Monocytes (Cluster 6)	Factor1	-0.15189
X6_Monocytes...CD14__KMT2E	KMT2E	CD14(high) Monocytes (Cluster 6)	Factor1	-0.03058
X6_Monocytes...CD14__KPNA4	KPNA4	CD14(high) Monocytes (Cluster 6)	Factor1	-0.152552
X6_Monocytes...CD14__KPNB1	KPNB1	CD14(high) Monocytes (Cluster 6)	Factor1	0.123958
X6_Monocytes...CD14__KRT10	KRT10	CD14(high) Monocytes (Cluster 6)	Factor1	0.0281442
X6_Monocytes...CD14__KTN1	KTN1	CD14(high) Monocytes (Cluster 6)	Factor1	0.117605
X6_Monocytes...CD14__LACTB	LACTB	CD14(high) Monocytes (Cluster 6)	Factor1	-0.0428101
X6_Monocytes...CD14__LAMP1	LAMP1	CD14(high) Monocytes (Cluster 6)	Factor1	0.0647469
X6_Monocytes...CD14__LAMP2	LAMP2	CD14(high) Monocytes (Cluster 6)	Factor1	-0.0360192
X6_Monocytes...CD14__LAMTOR1	LAMTOR1	CD14(high) Monocytes (Cluster 6)	Factor1	0.202972
X6_Monocytes...CD14__LAMTOR2	LAMTOR2	CD14(high) Monocytes (Cluster 6)	Factor1	0.212994
X6_Monocytes...CD14__LAMTOR4	LAMTOR4	CD14(high) Monocytes (Cluster 6)	Factor1	0.16106
X6_Monocytes...CD14__LAMTOR5	LAMTOR5	CD14(high) Monocytes (Cluster 6)	Factor1	0.232396
X6_Monocytes...CD14__LAP3	LAP3	CD14(high) Monocytes (Cluster 6)	Factor1	0.0133446
X6_Monocytes...CD14__LAPTM4A	LAPTM4A	CD14(high) Monocytes (Cluster 6)	Factor1	-0.101157
X6_Monocytes...CD14__LAPTM5	LAPTM5	CD14(high) Monocytes (Cluster 6)	Factor1	-0.227631
X6_Monocytes...CD14__LCP1	LCP1	CD14(high) Monocytes (Cluster 6)	Factor1	0.0333469
X6_Monocytes...CD14__LCP2	LCP2	CD14(high) Monocytes (Cluster 6)	Factor1	-0.301837
X6_Monocytes...CD14__LDHA	LDHA	CD14(high) Monocytes (Cluster 6)	Factor1	-0.11196
X6_Monocytes...CD14__LDLR	LDLR	CD14(high) Monocytes (Cluster 6)	Factor1	-0.0751555
X6_Monocytes...CD14__LEPROT	LEPROT	CD14(high) Monocytes (Cluster 6)	Factor1	0.0968103
X6_Monocytes...CD14__LGALS1	LGALS1	CD14(high) Monocytes (Cluster 6)	Factor1	-0.0590273
X6_Monocytes...CD14__LGALS2	LGALS2	CD14(high) Monocytes (Cluster 6)	Factor1	0.0724143
X6_Monocytes...CD14__LGALS3	LGALS3	CD14(high) Monocytes (Cluster 6)	Factor1	0.167003
X6_Monocytes...CD14__LGALS9	LGALS9	CD14(high) Monocytes (Cluster 6)	Factor1	0.0326568
X6_Monocytes...CD14__LILRA5	LILRA5	CD14(high) Monocytes (Cluster 6)	Factor1	-0.0295156
X6_Monocytes...CD14__LILRB2	LILRB2	CD14(high) Monocytes (Cluster 6)	Factor1	-0.011041
X6_Monocytes...CD14__LILRB3	LILRB3	CD14(high) Monocytes (Cluster 6)	Factor1	0.13054
X6_Monocytes...CD14__LIMD2	LIMD2	CD14(high) Monocytes (Cluster 6)	Factor1	0.232315
X6_Monocytes...CD14__LIMS1	LIMS1	CD14(high) Monocytes (Cluster 6)	Factor1	-0.158145
X6_Monocytes...CD14__LITAF	LITAF	CD14(high) Monocytes (Cluster 6)	Factor1	-0.228091
X6_Monocytes...CD14__LMAN2	LMAN2	CD14(high) Monocytes (Cluster 6)	Factor1	0.202561
X6_Monocytes...CD14__LMNA	LMNA	CD14(high) Monocytes (Cluster 6)	Factor1	-0.230792
X6_Monocytes...CD14__LMO2	LMO2	CD14(high) Monocytes (Cluster 6)	Factor1	0.145384
X6_Monocytes...CD14__LPGAT1	LPGAT1	CD14(high) Monocytes (Cluster 6)	Factor1	0.132503
X6_Monocytes...CD14__LRP1	LRP1	CD14(high) Monocytes (Cluster 6)	Factor1	0.0663779
X6_Monocytes...CD14__LRPAP1	LRPAP1	CD14(high) Monocytes (Cluster 6)	Factor1	0.168106
X6_Monocytes...CD14__LRRC25	LRRC25	CD14(high) Monocytes (Cluster 6)	Factor1	-0.00424786
X6_Monocytes...CD14__LRRFIP1	LRRFIP1	CD14(high) Monocytes (Cluster 6)	Factor1	-0.229841
X6_Monocytes...CD14__LRRK2	LRRK2	CD14(high) Monocytes (Cluster 6)	Factor1	0.124808
X6_Monocytes...CD14__LSM3	LSM3	CD14(high) Monocytes (Cluster 6)	Factor1	0.139637
X6_Monocytes...CD14__LSM7	LSM7	CD14(high) Monocytes (Cluster 6)	Factor1	0.0814658
X6_Monocytes...CD14__LSM8	LSM8	CD14(high) Monocytes (Cluster 6)	Factor1	0.00328471
X6_Monocytes...CD14__LSP1	LSP1	CD14(high) Monocytes (Cluster 6)	Factor1	0.0860244
X6_Monocytes...CD14__LST1	LST1	CD14(high) Monocytes (Cluster 6)	Factor1	0.0275739
X6_Monocytes...CD14__LTA4H	LTA4H	CD14(high) Monocytes (Cluster 6)	Factor1	0.0288474
X6_Monocytes...CD14__LUC7L3	LUC7L3	CD14(high) Monocytes (Cluster 6)	Factor1	0.0281774
X6_Monocytes...CD14__LUCAT1	LUCAT1	CD14(high) Monocytes (Cluster 6)	Factor1	-0.175765
X6_Monocytes...CD14__LY86	LY86	CD14(high) Monocytes (Cluster 6)	Factor1	0.201617
X6_Monocytes...CD14__LY96	LY96	CD14(high) Monocytes (Cluster 6)	Factor1	0.0472075
X6_Monocytes...CD14__LYN	LYN	CD14(high) Monocytes (Cluster 6)	Factor1	-0.0946752
X6_Monocytes...CD14__LYPLA1	LYPLA1	CD14(high) Monocytes (Cluster 6)	Factor1	-0.0314077
X6_Monocytes...CD14__LYST	LYST	CD14(high) Monocytes (Cluster 6)	Factor1	0.0665527
X6_Monocytes...CD14__LYZ	LYZ	CD14(high) Monocytes (Cluster 6)	Factor1	-0.00578667
X6_Monocytes...CD14__M6PR	M6PR	CD14(high) Monocytes (Cluster 6)	Factor1	0.112689
X6_Monocytes...CD14__MAFB	MAFB	CD14(high) Monocytes (Cluster 6)	Factor1	-0.315108
X6_Monocytes...CD14__MAFG	MAFG	CD14(high) Monocytes (Cluster 6)	Factor1	-0.0885191
X6_Monocytes...CD14__MALAT1	MALAT1	CD14(high) Monocytes (Cluster 6)	Factor1	0.00680506
X6_Monocytes...CD14__MANBA	MANBA	CD14(high) Monocytes (Cluster 6)	Factor1	-0.140136
X6_Monocytes...CD14__MAP1LC3B	MAP1LC3B	CD14(high) Monocytes (Cluster 6)	Factor1	-0.278106
X6_Monocytes...CD14__MAP2K2	MAP2K2	CD14(high) Monocytes (Cluster 6)	Factor1	0.255578
X6_Monocytes...CD14__MAP2K3	MAP2K3	CD14(high) Monocytes (Cluster 6)	Factor1	-0.313736
X6_Monocytes...CD14__MAP3K1	MAP3K1	CD14(high) Monocytes (Cluster 6)	Factor1	0.0280861
X6_Monocytes...CD14__MAP3K2	MAP3K2	CD14(high) Monocytes (Cluster 6)	Factor1	-0.243697
X6_Monocytes...CD14__MAP3K3	MAP3K3	CD14(high) Monocytes (Cluster 6)	Factor1	0.0826338
X6_Monocytes...CD14__MAP3K8	MAP3K8	CD14(high) Monocytes (Cluster 6)	Factor1	-0.212108
X6_Monocytes...CD14__MAP4K4	MAP4K4	CD14(high) Monocytes (Cluster 6)	Factor1	0.0180755
X6_Monocytes...CD14__MAPK1	MAPK1	CD14(high) Monocytes (Cluster 6)	Factor1	-0.131056
X6_Monocytes...CD14__MAPK6	MAPK6	CD14(high) Monocytes (Cluster 6)	Factor1	-0.272534
X6_Monocytes...CD14__MARCH1	2001-03-01	CD14(high) Monocytes (Cluster 6)	Factor1	0.0910255
X6_Monocytes...CD14__MARCKS	MARCKS	CD14(high) Monocytes (Cluster 6)	Factor1	-0.0459597
X6_Monocytes...CD14__MARCKSL1	MARCKSL1	CD14(high) Monocytes (Cluster 6)	Factor1	-0.136708
X6_Monocytes...CD14__MAT2A	MAT2A	CD14(high) Monocytes (Cluster 6)	Factor1	-0.264875
X6_Monocytes...CD14__MBD2	MBD2	CD14(high) Monocytes (Cluster 6)	Factor1	0.113312
X6_Monocytes...CD14__MBNL1	MBNL1	CD14(high) Monocytes (Cluster 6)	Factor1	0.00861268
X6_Monocytes...CD14__MBP	MBP	CD14(high) Monocytes (Cluster 6)	Factor1	0.0448332
X6_Monocytes...CD14__MCL1	MCL1	CD14(high) Monocytes (Cluster 6)	Factor1	-0.0690486
X6_Monocytes...CD14__MDM4	MDM4	CD14(high) Monocytes (Cluster 6)	Factor1	0.0555352
X6_Monocytes...CD14__MED13L	MED13L	CD14(high) Monocytes (Cluster 6)	Factor1	-0.0628618
X6_Monocytes...CD14__MEF2C	MEF2C	CD14(high) Monocytes (Cluster 6)	Factor1	0.0772411
X6_Monocytes...CD14__MEGF9	MEGF9	CD14(high) Monocytes (Cluster 6)	Factor1	0.0992424
X6_Monocytes...CD14__METRNL	METRNL	CD14(high) Monocytes (Cluster 6)	Factor1	-0.163974
X6_Monocytes...CD14__METTL9	METTL9	CD14(high) Monocytes (Cluster 6)	Factor1	0.080187
X6_Monocytes...CD14__MFSD1	MFSD1	CD14(high) Monocytes (Cluster 6)	Factor1	-0.147252
X6_Monocytes...CD14__MGAT1	MGAT1	CD14(high) Monocytes (Cluster 6)	Factor1	-0.116719
X6_Monocytes...CD14__MGST1	MGST1	CD14(high) Monocytes (Cluster 6)	Factor1	-0.0121607
X6_Monocytes...CD14__MGST3	MGST3	CD14(high) Monocytes (Cluster 6)	Factor1	0.0184803
X6_Monocytes...CD14__MIDN	MIDN	CD14(high) Monocytes (Cluster 6)	Factor1	-0.2209
X6_Monocytes...CD14__MIER1	MIER1	CD14(high) Monocytes (Cluster 6)	Factor1	-0.0602552
X6_Monocytes...CD14__MINOS1	MINOS1	CD14(high) Monocytes (Cluster 6)	Factor1	0.151848
X6_Monocytes...CD14__MIR22HG	MIR22HG	CD14(high) Monocytes (Cluster 6)	Factor1	-0.280799
X6_Monocytes...CD14__MIS18BP1	MIS18BP1	CD14(high) Monocytes (Cluster 6)	Factor1	0.211945
X6_Monocytes...CD14__MKNK2	MKNK2	CD14(high) Monocytes (Cluster 6)	Factor1	-0.135711
X6_Monocytes...CD14__MKRN1	MKRN1	CD14(high) Monocytes (Cluster 6)	Factor1	-0.00378297
X6_Monocytes...CD14__MNDA	MNDA	CD14(high) Monocytes (Cluster 6)	Factor1	0.222699
X6_Monocytes...CD14__MOB1A	MOB1A	CD14(high) Monocytes (Cluster 6)	Factor1	-0.0240059
X6_Monocytes...CD14__MOB3A	MOB3A	CD14(high) Monocytes (Cluster 6)	Factor1	-0.105356
X6_Monocytes...CD14__MORF4L1	MORF4L1	CD14(high) Monocytes (Cluster 6)	Factor1	-0.0546842
X6_Monocytes...CD14__MPEG1	MPEG1	CD14(high) Monocytes (Cluster 6)	Factor1	0.154129
X6_Monocytes...CD14__MRFAP1	MRFAP1	CD14(high) Monocytes (Cluster 6)	Factor1	0.114441
X6_Monocytes...CD14__MRPL20	MRPL20	CD14(high) Monocytes (Cluster 6)	Factor1	0.201121
X6_Monocytes...CD14__MRPL33	MRPL33	CD14(high) Monocytes (Cluster 6)	Factor1	0.13693
X6_Monocytes...CD14__MRPL54	MRPL54	CD14(high) Monocytes (Cluster 6)	Factor1	0.113316
X6_Monocytes...CD14__MS4A6A	MS4A6A	CD14(high) Monocytes (Cluster 6)	Factor1	0.256322
X6_Monocytes...CD14__MS4A7	MS4A7	CD14(high) Monocytes (Cluster 6)	Factor1	0.0745156
X6_Monocytes...CD14__MSN	MSN	CD14(high) Monocytes (Cluster 6)	Factor1	0.0673423
X6_Monocytes...CD14__MX2	MX2	CD14(high) Monocytes (Cluster 6)	Factor1	0.0341059
X6_Monocytes...CD14__MXD1	MXD1	CD14(high) Monocytes (Cluster 6)	Factor1	-0.166424
X6_Monocytes...CD14__MYADM	MYADM	CD14(high) Monocytes (Cluster 6)	Factor1	-0.0400874
X6_Monocytes...CD14__MYCBP2	MYCBP2	CD14(high) Monocytes (Cluster 6)	Factor1	0.105348
X6_Monocytes...CD14__MYD88	MYD88	CD14(high) Monocytes (Cluster 6)	Factor1	0.137172
X6_Monocytes...CD14__MYH9	MYH9	CD14(high) Monocytes (Cluster 6)	Factor1	0.155137
X6_Monocytes...CD14__MYL12A	MYL12A	CD14(high) Monocytes (Cluster 6)	Factor1	0.27997
X6_Monocytes...CD14__MYL12B	MYL12B	CD14(high) Monocytes (Cluster 6)	Factor1	0.320611
X6_Monocytes...CD14__MYL6	MYL6	CD14(high) Monocytes (Cluster 6)	Factor1	0.142801
X6_Monocytes...CD14__MYLIP	MYLIP	CD14(high) Monocytes (Cluster 6)	Factor1	-0.260948
X6_Monocytes...CD14__MYO1F	MYO1F	CD14(high) Monocytes (Cluster 6)	Factor1	0.225993
X6_Monocytes...CD14__MYO1G	MYO1G	CD14(high) Monocytes (Cluster 6)	Factor1	0.0349384
X6_Monocytes...CD14__MYO9B	MYO9B	CD14(high) Monocytes (Cluster 6)	Factor1	-0.131322
X6_Monocytes...CD14__MZT2B	MZT2B	CD14(high) Monocytes (Cluster 6)	Factor1	0.167923
X6_Monocytes...CD14__N4BP2L2	N4BP2L2	CD14(high) Monocytes (Cluster 6)	Factor1	0.176166
X6_Monocytes...CD14__NAA38	NAA38	CD14(high) Monocytes (Cluster 6)	Factor1	0.118409
X6_Monocytes...CD14__NAAA	NAAA	CD14(high) Monocytes (Cluster 6)	Factor1	0.041801
X6_Monocytes...CD14__NABP1	NABP1	CD14(high) Monocytes (Cluster 6)	Factor1	-0.140108
X6_Monocytes...CD14__NACA	NACA	CD14(high) Monocytes (Cluster 6)	Factor1	0.205326
X6_Monocytes...CD14__NAGK	NAGK	CD14(high) Monocytes (Cluster 6)	Factor1	0.115185
X6_Monocytes...CD14__NAIP	NAIP	CD14(high) Monocytes (Cluster 6)	Factor1	0.0414025
X6_Monocytes...CD14__NAMPT	NAMPT	CD14(high) Monocytes (Cluster 6)	Factor1	-0.310203
X6_Monocytes...CD14__NAP1L1	NAP1L1	CD14(high) Monocytes (Cluster 6)	Factor1	-0.139015
X6_Monocytes...CD14__NASP	NASP	CD14(high) Monocytes (Cluster 6)	Factor1	-0.157663
X6_Monocytes...CD14__NBEAL1	NBEAL1	CD14(high) Monocytes (Cluster 6)	Factor1	-0.0327254
X6_Monocytes...CD14__NCF1	NCF1	CD14(high) Monocytes (Cluster 6)	Factor1	0.177493
X6_Monocytes...CD14__NCF2	NCF2	CD14(high) Monocytes (Cluster 6)	Factor1	0.260926
X6_Monocytes...CD14__NCF4	NCF4	CD14(high) Monocytes (Cluster 6)	Factor1	0.13352
X6_Monocytes...CD14__NCKAP1L	NCKAP1L	CD14(high) Monocytes (Cluster 6)	Factor1	0.0162977
X6_Monocytes...CD14__NCL	NCL	CD14(high) Monocytes (Cluster 6)	Factor1	-0.15162
X6_Monocytes...CD14__NCOA4	NCOA4	CD14(high) Monocytes (Cluster 6)	Factor1	0.122269
X6_Monocytes...CD14__NDRG1	NDRG1	CD14(high) Monocytes (Cluster 6)	Factor1	-0.266886
X6_Monocytes...CD14__NDUFA1	NDUFA1	CD14(high) Monocytes (Cluster 6)	Factor1	0.140161
X6_Monocytes...CD14__NDUFA11	NDUFA11	CD14(high) Monocytes (Cluster 6)	Factor1	0.0739631
X6_Monocytes...CD14__NDUFA12	NDUFA12	CD14(high) Monocytes (Cluster 6)	Factor1	0.140177
X6_Monocytes...CD14__NDUFA2	NDUFA2	CD14(high) Monocytes (Cluster 6)	Factor1	0.0526905
X6_Monocytes...CD14__NDUFA3	NDUFA3	CD14(high) Monocytes (Cluster 6)	Factor1	0.139313
X6_Monocytes...CD14__NDUFA4	NDUFA4	CD14(high) Monocytes (Cluster 6)	Factor1	0.130372
X6_Monocytes...CD14__NDUFAB1	NDUFAB1	CD14(high) Monocytes (Cluster 6)	Factor1	0.194997
X6_Monocytes...CD14__NDUFB1	NDUFB1	CD14(high) Monocytes (Cluster 6)	Factor1	-0.00263443
X6_Monocytes...CD14__NDUFB10	NDUFB10	CD14(high) Monocytes (Cluster 6)	Factor1	0.236402
X6_Monocytes...CD14__NDUFB11	NDUFB11	CD14(high) Monocytes (Cluster 6)	Factor1	0.222472
X6_Monocytes...CD14__NDUFB2	NDUFB2	CD14(high) Monocytes (Cluster 6)	Factor1	0.0956664
X6_Monocytes...CD14__NDUFB3	NDUFB3	CD14(high) Monocytes (Cluster 6)	Factor1	0.167387
X6_Monocytes...CD14__NDUFB4	NDUFB4	CD14(high) Monocytes (Cluster 6)	Factor1	0.192415
X6_Monocytes...CD14__NDUFB5	NDUFB5	CD14(high) Monocytes (Cluster 6)	Factor1	0.0985254
X6_Monocytes...CD14__NDUFB7	NDUFB7	CD14(high) Monocytes (Cluster 6)	Factor1	0.156499
X6_Monocytes...CD14__NDUFB8	NDUFB8	CD14(high) Monocytes (Cluster 6)	Factor1	0.243985
X6_Monocytes...CD14__NDUFB9	NDUFB9	CD14(high) Monocytes (Cluster 6)	Factor1	0.0591683
X6_Monocytes...CD14__NDUFC2	NDUFC2	CD14(high) Monocytes (Cluster 6)	Factor1	0.110953
X6_Monocytes...CD14__NDUFS5	NDUFS5	CD14(high) Monocytes (Cluster 6)	Factor1	0.0738893
X6_Monocytes...CD14__NDUFS6	NDUFS6	CD14(high) Monocytes (Cluster 6)	Factor1	0.107605
X6_Monocytes...CD14__NDUFS7	NDUFS7	CD14(high) Monocytes (Cluster 6)	Factor1	0.143919
X6_Monocytes...CD14__NDUFV2	NDUFV2	CD14(high) Monocytes (Cluster 6)	Factor1	0.278037
X6_Monocytes...CD14__NEAT1	NEAT1	CD14(high) Monocytes (Cluster 6)	Factor1	-0.284356
X6_Monocytes...CD14__NEDD8	NEDD8	CD14(high) Monocytes (Cluster 6)	Factor1	0.177605
X6_Monocytes...CD14__NFE2L2	NFE2L2	CD14(high) Monocytes (Cluster 6)	Factor1	-0.00106745
X6_Monocytes...CD14__NFIL3	NFIL3	CD14(high) Monocytes (Cluster 6)	Factor1	-0.0940631
X6_Monocytes...CD14__NFKB1	NFKB1	CD14(high) Monocytes (Cluster 6)	Factor1	-0.211832
X6_Monocytes...CD14__NFKBIA	NFKBIA	CD14(high) Monocytes (Cluster 6)	Factor1	0.163245
X6_Monocytes...CD14__NFKBIZ	NFKBIZ	CD14(high) Monocytes (Cluster 6)	Factor1	-0.0219196
X6_Monocytes...CD14__NIN	NIN	CD14(high) Monocytes (Cluster 6)	Factor1	0.101609
X6_Monocytes...CD14__NINJ1	NINJ1	CD14(high) Monocytes (Cluster 6)	Factor1	-0.0929082
X6_Monocytes...CD14__NIPBL	NIPBL	CD14(high) Monocytes (Cluster 6)	Factor1	0.153471
X6_Monocytes...CD14__NLRP3	NLRP3	CD14(high) Monocytes (Cluster 6)	Factor1	-0.000680895
X6_Monocytes...CD14__NONO	NONO	CD14(high) Monocytes (Cluster 6)	Factor1	-0.0857369
X6_Monocytes...CD14__NOP10	NOP10	CD14(high) Monocytes (Cluster 6)	Factor1	0.118846
X6_Monocytes...CD14__NOP53	NOP53	CD14(high) Monocytes (Cluster 6)	Factor1	0.16352
X6_Monocytes...CD14__NORAD	NORAD	CD14(high) Monocytes (Cluster 6)	Factor1	0.0249446
X6_Monocytes...CD14__NOTCH2	NOTCH2	CD14(high) Monocytes (Cluster 6)	Factor1	-0.0849588
X6_Monocytes...CD14__NPC2	NPC2	CD14(high) Monocytes (Cluster 6)	Factor1	-0.00548754
X6_Monocytes...CD14__NPM1	NPM1	CD14(high) Monocytes (Cluster 6)	Factor1	-0.110016
X6_Monocytes...CD14__NR3C1	NR3C1	CD14(high) Monocytes (Cluster 6)	Factor1	-0.0586499
X6_Monocytes...CD14__NR4A2	NR4A2	CD14(high) Monocytes (Cluster 6)	Factor1	-0.127951
X6_Monocytes...CD14__NRGN	NRGN	CD14(high) Monocytes (Cluster 6)	Factor1	-0.0927419
X6_Monocytes...CD14__NSA2	NSA2	CD14(high) Monocytes (Cluster 6)	Factor1	-0.0813015
X6_Monocytes...CD14__NUCKS1	NUCKS1	CD14(high) Monocytes (Cluster 6)	Factor1	0.18127
X6_Monocytes...CD14__NUFIP2	NUFIP2	CD14(high) Monocytes (Cluster 6)	Factor1	-0.297442
X6_Monocytes...CD14__NUMB	NUMB	CD14(high) Monocytes (Cluster 6)	Factor1	0.0334538
X6_Monocytes...CD14__NUP214	NUP214	CD14(high) Monocytes (Cluster 6)	Factor1	0.269323
X6_Monocytes...CD14__NXF1	NXF1	CD14(high) Monocytes (Cluster 6)	Factor1	-0.354131
X6_Monocytes...CD14__OAZ1	OAZ1	CD14(high) Monocytes (Cluster 6)	Factor1	0.142415
X6_Monocytes...CD14__ODC1	ODC1	CD14(high) Monocytes (Cluster 6)	Factor1	-0.202879
X6_Monocytes...CD14__OGFRL1	OGFRL1	CD14(high) Monocytes (Cluster 6)	Factor1	0.207721
X6_Monocytes...CD14__ORMDL1	ORMDL1	CD14(high) Monocytes (Cluster 6)	Factor1	0.136305
X6_Monocytes...CD14__OS9	OS9	CD14(high) Monocytes (Cluster 6)	Factor1	0.0469243
X6_Monocytes...CD14__OSBPL8	OSBPL8	CD14(high) Monocytes (Cluster 6)	Factor1	0.0951337
X6_Monocytes...CD14__OST4	OST4	CD14(high) Monocytes (Cluster 6)	Factor1	0.154838
X6_Monocytes...CD14__OSTC	OSTC	CD14(high) Monocytes (Cluster 6)	Factor1	0.0762393
X6_Monocytes...CD14__OSTF1	OSTF1	CD14(high) Monocytes (Cluster 6)	Factor1	0.29816
X6_Monocytes...CD14__OTUD1	OTUD1	CD14(high) Monocytes (Cluster 6)	Factor1	-0.109519
X6_Monocytes...CD14__P4HB	P4HB	CD14(high) Monocytes (Cluster 6)	Factor1	0.0483564
X6_Monocytes...CD14__PA2G4	PA2G4	CD14(high) Monocytes (Cluster 6)	Factor1	-0.0251549
X6_Monocytes...CD14__PABPC1	PABPC1	CD14(high) Monocytes (Cluster 6)	Factor1	-0.0701763
X6_Monocytes...CD14__PABPC4	PABPC4	CD14(high) Monocytes (Cluster 6)	Factor1	-0.167393
X6_Monocytes...CD14__PABPN1	PABPN1	CD14(high) Monocytes (Cluster 6)	Factor1	-0.096637
X6_Monocytes...CD14__PAFAH1B1	PAFAH1B1	CD14(high) Monocytes (Cluster 6)	Factor1	0.0471419
X6_Monocytes...CD14__PAIP2	PAIP2	CD14(high) Monocytes (Cluster 6)	Factor1	-0.0174804
X6_Monocytes...CD14__PAK2	PAK2	CD14(high) Monocytes (Cluster 6)	Factor1	0.0822938
X6_Monocytes...CD14__PAPOLA	PAPOLA	CD14(high) Monocytes (Cluster 6)	Factor1	0.0445572
X6_Monocytes...CD14__PARK7	PARK7	CD14(high) Monocytes (Cluster 6)	Factor1	0.279016
X6_Monocytes...CD14__PARP14	PARP14	CD14(high) Monocytes (Cluster 6)	Factor1	0.111451
X6_Monocytes...CD14__PARVG	PARVG	CD14(high) Monocytes (Cluster 6)	Factor1	0.0999069
X6_Monocytes...CD14__PCBP1	PCBP1	CD14(high) Monocytes (Cluster 6)	Factor1	-0.0670634
X6_Monocytes...CD14__PCBP2	PCBP2	CD14(high) Monocytes (Cluster 6)	Factor1	-0.238448
X6_Monocytes...CD14__PCF11	PCF11	CD14(high) Monocytes (Cluster 6)	Factor1	-0.159833
X6_Monocytes...CD14__PDCD4	PDCD4	CD14(high) Monocytes (Cluster 6)	Factor1	-0.0116342
X6_Monocytes...CD14__PDCD6IP	PDCD6IP	CD14(high) Monocytes (Cluster 6)	Factor1	-0.0688898
X6_Monocytes...CD14__PDE4B	PDE4B	CD14(high) Monocytes (Cluster 6)	Factor1	-0.0743726
X6_Monocytes...CD14__PDIA3	PDIA3	CD14(high) Monocytes (Cluster 6)	Factor1	0.0700567
X6_Monocytes...CD14__PDIA6	PDIA6	CD14(high) Monocytes (Cluster 6)	Factor1	-0.00344243
X6_Monocytes...CD14__PDXK	PDXK	CD14(high) Monocytes (Cluster 6)	Factor1	0.123346
X6_Monocytes...CD14__PECAM1	PECAM1	CD14(high) Monocytes (Cluster 6)	Factor1	0.0275592
X6_Monocytes...CD14__PELI1	PELI1	CD14(high) Monocytes (Cluster 6)	Factor1	-0.254494
X6_Monocytes...CD14__PER1	PER1	CD14(high) Monocytes (Cluster 6)	Factor1	-0.0348918
X6_Monocytes...CD14__PET100	PET100	CD14(high) Monocytes (Cluster 6)	Factor1	0.0672196
X6_Monocytes...CD14__PFDN5	PFDN5	CD14(high) Monocytes (Cluster 6)	Factor1	0.0417674
X6_Monocytes...CD14__PFKFB3	PFKFB3	CD14(high) Monocytes (Cluster 6)	Factor1	-0.109882
X6_Monocytes...CD14__PFN1	PFN1	CD14(high) Monocytes (Cluster 6)	Factor1	0.233449
X6_Monocytes...CD14__PGAM1	PGAM1	CD14(high) Monocytes (Cluster 6)	Factor1	0.0455223
X6_Monocytes...CD14__PGD	PGD	CD14(high) Monocytes (Cluster 6)	Factor1	0.0907272
X6_Monocytes...CD14__PGK1	PGK1	CD14(high) Monocytes (Cluster 6)	Factor1	-0.0214708
X6_Monocytes...CD14__PGLS	PGLS	CD14(high) Monocytes (Cluster 6)	Factor1	0.128475
X6_Monocytes...CD14__PHACTR1	PHACTR1	CD14(high) Monocytes (Cluster 6)	Factor1	-0.216754
X6_Monocytes...CD14__PHF20L1	PHF20L1	CD14(high) Monocytes (Cluster 6)	Factor1	-0.0868226
X6_Monocytes...CD14__PHIP	PHIP	CD14(high) Monocytes (Cluster 6)	Factor1	0.153528
X6_Monocytes...CD14__PHLDA1	PHLDA1	CD14(high) Monocytes (Cluster 6)	Factor1	-0.230341
X6_Monocytes...CD14__PHPT1	PHPT1	CD14(high) Monocytes (Cluster 6)	Factor1	0.0416908
X6_Monocytes...CD14__PICALM	PICALM	CD14(high) Monocytes (Cluster 6)	Factor1	-0.0190544
X6_Monocytes...CD14__PILRA	PILRA	CD14(high) Monocytes (Cluster 6)	Factor1	0.217392
X6_Monocytes...CD14__PIM3	PIM3	CD14(high) Monocytes (Cluster 6)	Factor1	0.0936094
X6_Monocytes...CD14__PJA2	PJA2	CD14(high) Monocytes (Cluster 6)	Factor1	-0.00455851
X6_Monocytes...CD14__PKM	PKM	CD14(high) Monocytes (Cluster 6)	Factor1	0.112158
X6_Monocytes...CD14__PLAC8	PLAC8	CD14(high) Monocytes (Cluster 6)	Factor1	-0.0173843
X6_Monocytes...CD14__PLAUR	PLAUR	CD14(high) Monocytes (Cluster 6)	Factor1	-0.215918
X6_Monocytes...CD14__PLBD1	PLBD1	CD14(high) Monocytes (Cluster 6)	Factor1	0.120562
X6_Monocytes...CD14__PLCG2	PLCG2	CD14(high) Monocytes (Cluster 6)	Factor1	0.187622
X6_Monocytes...CD14__PLEC	PLEC	CD14(high) Monocytes (Cluster 6)	Factor1	-0.0548714
X6_Monocytes...CD14__PLEK	PLEK	CD14(high) Monocytes (Cluster 6)	Factor1	-0.113194
X6_Monocytes...CD14__PLEKHB2	PLEKHB2	CD14(high) Monocytes (Cluster 6)	Factor1	-0.133047
X6_Monocytes...CD14__PLEKHO1	PLEKHO1	CD14(high) Monocytes (Cluster 6)	Factor1	0.226639
X6_Monocytes...CD14__PLK3	PLK3	CD14(high) Monocytes (Cluster 6)	Factor1	-0.113241
X6_Monocytes...CD14__PLP2	PLP2	CD14(high) Monocytes (Cluster 6)	Factor1	0.138481
X6_Monocytes...CD14__PLSCR1	PLSCR1	CD14(high) Monocytes (Cluster 6)	Factor1	-0.0137785
X6_Monocytes...CD14__PLXDC2	PLXDC2	CD14(high) Monocytes (Cluster 6)	Factor1	0.164341
X6_Monocytes...CD14__PMAIP1	PMAIP1	CD14(high) Monocytes (Cluster 6)	Factor1	-0.190611
X6_Monocytes...CD14__PNISR	PNISR	CD14(high) Monocytes (Cluster 6)	Factor1	0.162639
X6_Monocytes...CD14__PNN	PNN	CD14(high) Monocytes (Cluster 6)	Factor1	0.0268992
X6_Monocytes...CD14__PNP	PNP	CD14(high) Monocytes (Cluster 6)	Factor1	-0.305944
X6_Monocytes...CD14__PNPLA8	PNPLA8	CD14(high) Monocytes (Cluster 6)	Factor1	-0.26957
X6_Monocytes...CD14__PNRC1	PNRC1	CD14(high) Monocytes (Cluster 6)	Factor1	-0.0178489
X6_Monocytes...CD14__PNRC2	PNRC2	CD14(high) Monocytes (Cluster 6)	Factor1	0.013292
X6_Monocytes...CD14__POLE4	POLE4	CD14(high) Monocytes (Cluster 6)	Factor1	0.148137
X6_Monocytes...CD14__POLR1D	POLR1D	CD14(high) Monocytes (Cluster 6)	Factor1	0.0585495
X6_Monocytes...CD14__POLR2A	POLR2A	CD14(high) Monocytes (Cluster 6)	Factor1	-0.121275
X6_Monocytes...CD14__POLR2J	POLR2J	CD14(high) Monocytes (Cluster 6)	Factor1	0.137678
X6_Monocytes...CD14__POLR2L	POLR2L	CD14(high) Monocytes (Cluster 6)	Factor1	0.0291992
X6_Monocytes...CD14__POMP	POMP	CD14(high) Monocytes (Cluster 6)	Factor1	0.196036
X6_Monocytes...CD14__POU2F2	POU2F2	CD14(high) Monocytes (Cluster 6)	Factor1	0.107982
X6_Monocytes...CD14__PPDPF	PPDPF	CD14(high) Monocytes (Cluster 6)	Factor1	0.114353
X6_Monocytes...CD14__PPIA	PPIA	CD14(high) Monocytes (Cluster 6)	Factor1	0.0951295
X6_Monocytes...CD14__PPIB	PPIB	CD14(high) Monocytes (Cluster 6)	Factor1	0.191329
X6_Monocytes...CD14__PPIF	PPIF	CD14(high) Monocytes (Cluster 6)	Factor1	-0.267402
X6_Monocytes...CD14__PPIG	PPIG	CD14(high) Monocytes (Cluster 6)	Factor1	0.0461696
X6_Monocytes...CD14__PPP1CA	PPP1CA	CD14(high) Monocytes (Cluster 6)	Factor1	0.114897
X6_Monocytes...CD14__PPP1CB	PPP1CB	CD14(high) Monocytes (Cluster 6)	Factor1	-0.207194
X6_Monocytes...CD14__PPP1CC	PPP1CC	CD14(high) Monocytes (Cluster 6)	Factor1	0.0507087
X6_Monocytes...CD14__PPP1R15A	PPP1R15A	CD14(high) Monocytes (Cluster 6)	Factor1	-0.143195
X6_Monocytes...CD14__PPP1R15B	PPP1R15B	CD14(high) Monocytes (Cluster 6)	Factor1	-0.14406
X6_Monocytes...CD14__PPP1R18	PPP1R18	CD14(high) Monocytes (Cluster 6)	Factor1	0.140307
X6_Monocytes...CD14__PPP1R2	PPP1R2	CD14(high) Monocytes (Cluster 6)	Factor1	-0.0897014
X6_Monocytes...CD14__PPP2CA	PPP2CA	CD14(high) Monocytes (Cluster 6)	Factor1	-0.161584
X6_Monocytes...CD14__PPP2R5C	PPP2R5C	CD14(high) Monocytes (Cluster 6)	Factor1	-0.0384743
X6_Monocytes...CD14__PPP4C	PPP4C	CD14(high) Monocytes (Cluster 6)	Factor1	0.189622
X6_Monocytes...CD14__PPP4R3A	PPP4R3A	CD14(high) Monocytes (Cluster 6)	Factor1	-0.180091
X6_Monocytes...CD14__PPT1	PPT1	CD14(high) Monocytes (Cluster 6)	Factor1	-0.119326
X6_Monocytes...CD14__PRAM1	PRAM1	CD14(high) Monocytes (Cluster 6)	Factor1	0.0275724
X6_Monocytes...CD14__PRDM2	PRDM2	CD14(high) Monocytes (Cluster 6)	Factor1	-0.208997
X6_Monocytes...CD14__PRDX1	PRDX1	CD14(high) Monocytes (Cluster 6)	Factor1	-0.0544902
X6_Monocytes...CD14__PRDX3	PRDX3	CD14(high) Monocytes (Cluster 6)	Factor1	0.111019
X6_Monocytes...CD14__PRDX5	PRDX5	CD14(high) Monocytes (Cluster 6)	Factor1	0.248378
X6_Monocytes...CD14__PRDX6	PRDX6	CD14(high) Monocytes (Cluster 6)	Factor1	0.15904
X6_Monocytes...CD14__PRELID1	PRELID1	CD14(high) Monocytes (Cluster 6)	Factor1	0.296836
X6_Monocytes...CD14__PREX1	PREX1	CD14(high) Monocytes (Cluster 6)	Factor1	-0.092288
X6_Monocytes...CD14__PRKAG2	PRKAG2	CD14(high) Monocytes (Cluster 6)	Factor1	-0.070757
X6_Monocytes...CD14__PRKAR1A	PRKAR1A	CD14(high) Monocytes (Cluster 6)	Factor1	0.0372644
X6_Monocytes...CD14__PRKCB	PRKCB	CD14(high) Monocytes (Cluster 6)	Factor1	-0.168346
X6_Monocytes...CD14__PRNP	PRNP	CD14(high) Monocytes (Cluster 6)	Factor1	-0.292836
X6_Monocytes...CD14__PRPF38B	PRPF38B	CD14(high) Monocytes (Cluster 6)	Factor1	-0.11087
X6_Monocytes...CD14__PRPF40A	PRPF40A	CD14(high) Monocytes (Cluster 6)	Factor1	0.0975061
X6_Monocytes...CD14__PRR13	PRR13	CD14(high) Monocytes (Cluster 6)	Factor1	0.0468588
X6_Monocytes...CD14__PRRC2C	PRRC2C	CD14(high) Monocytes (Cluster 6)	Factor1	-0.0470874
X6_Monocytes...CD14__PSAP	PSAP	CD14(high) Monocytes (Cluster 6)	Factor1	-0.00468158
X6_Monocytes...CD14__PSEN1	PSEN1	CD14(high) Monocytes (Cluster 6)	Factor1	-0.170469
X6_Monocytes...CD14__PSMA1	PSMA1	CD14(high) Monocytes (Cluster 6)	Factor1	0.0201534
X6_Monocytes...CD14__PSMA3.AS1	PSMA3.AS1	CD14(high) Monocytes (Cluster 6)	Factor1	0.0204545
X6_Monocytes...CD14__PSMA4	PSMA4	CD14(high) Monocytes (Cluster 6)	Factor1	0.00664071
X6_Monocytes...CD14__PSMA7	PSMA7	CD14(high) Monocytes (Cluster 6)	Factor1	0.174735
X6_Monocytes...CD14__PSMB1	PSMB1	CD14(high) Monocytes (Cluster 6)	Factor1	0.303077
X6_Monocytes...CD14__PSMB3	PSMB3	CD14(high) Monocytes (Cluster 6)	Factor1	0.275317
X6_Monocytes...CD14__PSMB4	PSMB4	CD14(high) Monocytes (Cluster 6)	Factor1	0.14889
X6_Monocytes...CD14__PSMB6	PSMB6	CD14(high) Monocytes (Cluster 6)	Factor1	0.257066
X6_Monocytes...CD14__PSMB7	PSMB7	CD14(high) Monocytes (Cluster 6)	Factor1	0.00174958
X6_Monocytes...CD14__PSMB8	PSMB8	CD14(high) Monocytes (Cluster 6)	Factor1	0.329363
X6_Monocytes...CD14__PSMB9	PSMB9	CD14(high) Monocytes (Cluster 6)	Factor1	0.250605
X6_Monocytes...CD14__PSMD8	PSMD8	CD14(high) Monocytes (Cluster 6)	Factor1	0.233467
X6_Monocytes...CD14__PSME1	PSME1	CD14(high) Monocytes (Cluster 6)	Factor1	0.149499
X6_Monocytes...CD14__PSME2	PSME2	CD14(high) Monocytes (Cluster 6)	Factor1	0.132645
X6_Monocytes...CD14__PTAFR	PTAFR	CD14(high) Monocytes (Cluster 6)	Factor1	0.117428
X6_Monocytes...CD14__PTBP1	PTBP1	CD14(high) Monocytes (Cluster 6)	Factor1	-0.216379
X6_Monocytes...CD14__PTBP3	PTBP3	CD14(high) Monocytes (Cluster 6)	Factor1	-0.0621973
X6_Monocytes...CD14__PTEN	PTEN	CD14(high) Monocytes (Cluster 6)	Factor1	0.112261
X6_Monocytes...CD14__PTGER2	PTGER2	CD14(high) Monocytes (Cluster 6)	Factor1	0.184491
X6_Monocytes...CD14__PTGES3	PTGES3	CD14(high) Monocytes (Cluster 6)	Factor1	0.0561401
X6_Monocytes...CD14__PTGS2	PTGS2	CD14(high) Monocytes (Cluster 6)	Factor1	-0.0226928
X6_Monocytes...CD14__PTMA	PTMA	CD14(high) Monocytes (Cluster 6)	Factor1	-0.113952
X6_Monocytes...CD14__PTP4A1	PTP4A1	CD14(high) Monocytes (Cluster 6)	Factor1	-0.209453
X6_Monocytes...CD14__PTP4A2	PTP4A2	CD14(high) Monocytes (Cluster 6)	Factor1	-0.0529507
X6_Monocytes...CD14__PTPN12	PTPN12	CD14(high) Monocytes (Cluster 6)	Factor1	0.0814775
X6_Monocytes...CD14__PTPN18	PTPN18	CD14(high) Monocytes (Cluster 6)	Factor1	-0.0216682
X6_Monocytes...CD14__PTPN2	PTPN2	CD14(high) Monocytes (Cluster 6)	Factor1	-0.0190402
X6_Monocytes...CD14__PTPN6	PTPN6	CD14(high) Monocytes (Cluster 6)	Factor1	0.151482
X6_Monocytes...CD14__PTPRC	PTPRC	CD14(high) Monocytes (Cluster 6)	Factor1	0.148975
X6_Monocytes...CD14__PTPRE	PTPRE	CD14(high) Monocytes (Cluster 6)	Factor1	-0.155371
X6_Monocytes...CD14__PTTG1IP	PTTG1IP	CD14(high) Monocytes (Cluster 6)	Factor1	0.159439
X6_Monocytes...CD14__PURB	PURB	CD14(high) Monocytes (Cluster 6)	Factor1	-0.129535
X6_Monocytes...CD14__PYCARD	PYCARD	CD14(high) Monocytes (Cluster 6)	Factor1	0.323236
X6_Monocytes...CD14__QKI	QKI	CD14(high) Monocytes (Cluster 6)	Factor1	0.043455
X6_Monocytes...CD14__RAB10	RAB10	CD14(high) Monocytes (Cluster 6)	Factor1	0.0402283
X6_Monocytes...CD14__RAB11FIP1	RAB11FIP1	CD14(high) Monocytes (Cluster 6)	Factor1	-0.0299712
X6_Monocytes...CD14__RAB1A	RAB1A	CD14(high) Monocytes (Cluster 6)	Factor1	-0.166764
X6_Monocytes...CD14__RAB21	RAB21	CD14(high) Monocytes (Cluster 6)	Factor1	-0.28953
X6_Monocytes...CD14__RAB27A	RAB27A	CD14(high) Monocytes (Cluster 6)	Factor1	0.191105
X6_Monocytes...CD14__RAB2A	RAB2A	CD14(high) Monocytes (Cluster 6)	Factor1	0.112611
X6_Monocytes...CD14__RAB31	RAB31	CD14(high) Monocytes (Cluster 6)	Factor1	-0.0239141
X6_Monocytes...CD14__RAB32	RAB32	CD14(high) Monocytes (Cluster 6)	Factor1	0.237492
X6_Monocytes...CD14__RAB5C	RAB5C	CD14(high) Monocytes (Cluster 6)	Factor1	0.0121275
X6_Monocytes...CD14__RAB5IF	RAB5IF	CD14(high) Monocytes (Cluster 6)	Factor1	0.188595
X6_Monocytes...CD14__RAB7A	RAB7A	CD14(high) Monocytes (Cluster 6)	Factor1	-0.130845
X6_Monocytes...CD14__RAB8A	RAB8A	CD14(high) Monocytes (Cluster 6)	Factor1	0.0659919
X6_Monocytes...CD14__RABAC1	RABAC1	CD14(high) Monocytes (Cluster 6)	Factor1	0.203599
X6_Monocytes...CD14__RAC1	RAC1	CD14(high) Monocytes (Cluster 6)	Factor1	0.103664
X6_Monocytes...CD14__RAC2	RAC2	CD14(high) Monocytes (Cluster 6)	Factor1	0.114958
X6_Monocytes...CD14__RACK1	RACK1	CD14(high) Monocytes (Cluster 6)	Factor1	0.18119
X6_Monocytes...CD14__RAD23A	RAD23A	CD14(high) Monocytes (Cluster 6)	Factor1	0.00511815
X6_Monocytes...CD14__RAN	RAN	CD14(high) Monocytes (Cluster 6)	Factor1	0.0363507
X6_Monocytes...CD14__RAP1A	RAP1A	CD14(high) Monocytes (Cluster 6)	Factor1	0.133885
X6_Monocytes...CD14__RAP1B	RAP1B	CD14(high) Monocytes (Cluster 6)	Factor1	0.0963107
X6_Monocytes...CD14__RAP2B	RAP2B	CD14(high) Monocytes (Cluster 6)	Factor1	-0.276031
X6_Monocytes...CD14__RARA	RARA	CD14(high) Monocytes (Cluster 6)	Factor1	-0.146774
X6_Monocytes...CD14__RASGEF1B	RASGEF1B	CD14(high) Monocytes (Cluster 6)	Factor1	-0.204747
X6_Monocytes...CD14__RASSF2	RASSF2	CD14(high) Monocytes (Cluster 6)	Factor1	0.0511764
X6_Monocytes...CD14__RASSF4	RASSF4	CD14(high) Monocytes (Cluster 6)	Factor1	0.0986443
X6_Monocytes...CD14__RASSF5	RASSF5	CD14(high) Monocytes (Cluster 6)	Factor1	-0.0731564
X6_Monocytes...CD14__RB1CC1	RB1CC1	CD14(high) Monocytes (Cluster 6)	Factor1	-0.173495
X6_Monocytes...CD14__RBBP6	RBBP6	CD14(high) Monocytes (Cluster 6)	Factor1	-0.23925
X6_Monocytes...CD14__RBM17	RBM17	CD14(high) Monocytes (Cluster 6)	Factor1	0.00849522
X6_Monocytes...CD14__RBM25	RBM25	CD14(high) Monocytes (Cluster 6)	Factor1	-0.0984827
X6_Monocytes...CD14__RBM3	RBM3	CD14(high) Monocytes (Cluster 6)	Factor1	-0.131039
X6_Monocytes...CD14__RBM39	RBM39	CD14(high) Monocytes (Cluster 6)	Factor1	-0.0800294
X6_Monocytes...CD14__RBM47	RBM47	CD14(high) Monocytes (Cluster 6)	Factor1	0.0485808
X6_Monocytes...CD14__RBM8A	RBM8A	CD14(high) Monocytes (Cluster 6)	Factor1	0.00349043
X6_Monocytes...CD14__RBMS1	RBMS1	CD14(high) Monocytes (Cluster 6)	Factor1	0.0248525
X6_Monocytes...CD14__RBMX	RBMX	CD14(high) Monocytes (Cluster 6)	Factor1	0.0149411
X6_Monocytes...CD14__RBP7	RBP7	CD14(high) Monocytes (Cluster 6)	Factor1	-0.0340515
X6_Monocytes...CD14__RBPJ	RBPJ	CD14(high) Monocytes (Cluster 6)	Factor1	-0.0700759
X6_Monocytes...CD14__RBX1	RBX1	CD14(high) Monocytes (Cluster 6)	Factor1	0.11273
X6_Monocytes...CD14__RCSD1	RCSD1	CD14(high) Monocytes (Cluster 6)	Factor1	0.128456
X6_Monocytes...CD14__REEP5	REEP5	CD14(high) Monocytes (Cluster 6)	Factor1	0.135651
X6_Monocytes...CD14__REL	REL	CD14(high) Monocytes (Cluster 6)	Factor1	-0.0488136
X6_Monocytes...CD14__RER1	RER1	CD14(high) Monocytes (Cluster 6)	Factor1	0.195796
X6_Monocytes...CD14__REX1BD	REX1BD	CD14(high) Monocytes (Cluster 6)	Factor1	0.165767
X6_Monocytes...CD14__RGCC	RGCC	CD14(high) Monocytes (Cluster 6)	Factor1	-0.160588
X6_Monocytes...CD14__RGS10	RGS10	CD14(high) Monocytes (Cluster 6)	Factor1	0.0630123
X6_Monocytes...CD14__RGS19	RGS19	CD14(high) Monocytes (Cluster 6)	Factor1	0.318699
X6_Monocytes...CD14__RGS2	RGS2	CD14(high) Monocytes (Cluster 6)	Factor1	0.141308
X6_Monocytes...CD14__RHOA	RHOA	CD14(high) Monocytes (Cluster 6)	Factor1	-0.0222163
X6_Monocytes...CD14__RHOB	RHOB	CD14(high) Monocytes (Cluster 6)	Factor1	-0.140024
X6_Monocytes...CD14__RHOG	RHOG	CD14(high) Monocytes (Cluster 6)	Factor1	0.117487
X6_Monocytes...CD14__RHOQ	RHOQ	CD14(high) Monocytes (Cluster 6)	Factor1	-0.0259817
X6_Monocytes...CD14__RILPL2	RILPL2	CD14(high) Monocytes (Cluster 6)	Factor1	-0.0922434
X6_Monocytes...CD14__RIN3	RIN3	CD14(high) Monocytes (Cluster 6)	Factor1	-0.0025536
X6_Monocytes...CD14__RIOK3	RIOK3	CD14(high) Monocytes (Cluster 6)	Factor1	-0.1465
X6_Monocytes...CD14__RIPOR2	RIPOR2	CD14(high) Monocytes (Cluster 6)	Factor1	0.154843
X6_Monocytes...CD14__RNASE6	RNASE6	CD14(high) Monocytes (Cluster 6)	Factor1	0.0817695
X6_Monocytes...CD14__RNASEH2C	RNASEH2C	CD14(high) Monocytes (Cluster 6)	Factor1	0.121217
X6_Monocytes...CD14__RNASET2	RNASET2	CD14(high) Monocytes (Cluster 6)	Factor1	0.189622
X6_Monocytes...CD14__RNF13	RNF13	CD14(high) Monocytes (Cluster 6)	Factor1	-0.0206082
X6_Monocytes...CD14__RNF130	RNF130	CD14(high) Monocytes (Cluster 6)	Factor1	0.184532
X6_Monocytes...CD14__RNF149	RNF149	CD14(high) Monocytes (Cluster 6)	Factor1	0.00831678
X6_Monocytes...CD14__RNF213	RNF213	CD14(high) Monocytes (Cluster 6)	Factor1	0.111089
X6_Monocytes...CD14__RNF7	RNF7	CD14(high) Monocytes (Cluster 6)	Factor1	0.124982
X6_Monocytes...CD14__RNH1	RNH1	CD14(high) Monocytes (Cluster 6)	Factor1	0.202192
X6_Monocytes...CD14__RNMT	RNMT	CD14(high) Monocytes (Cluster 6)	Factor1	-0.120519
X6_Monocytes...CD14__RNPEPL1	RNPEPL1	CD14(high) Monocytes (Cluster 6)	Factor1	0.104755
X6_Monocytes...CD14__ROCK1	ROCK1	CD14(high) Monocytes (Cluster 6)	Factor1	0.221747
X6_Monocytes...CD14__ROMO1	ROMO1	CD14(high) Monocytes (Cluster 6)	Factor1	0.0675822
X6_Monocytes...CD14__RSL1D1	RSL1D1	CD14(high) Monocytes (Cluster 6)	Factor1	0.0076799
X6_Monocytes...CD14__RSL24D1	RSL24D1	CD14(high) Monocytes (Cluster 6)	Factor1	-0.0954839
X6_Monocytes...CD14__RSRC2	RSRC2	CD14(high) Monocytes (Cluster 6)	Factor1	-0.217478
X6_Monocytes...CD14__RSRP1	RSRP1	CD14(high) Monocytes (Cluster 6)	Factor1	-0.0637705
X6_Monocytes...CD14__RTF2	RTF2	CD14(high) Monocytes (Cluster 6)	Factor1	0.117868
X6_Monocytes...CD14__RTN3	RTN3	CD14(high) Monocytes (Cluster 6)	Factor1	0.0170061
X6_Monocytes...CD14__RTN4	RTN4	CD14(high) Monocytes (Cluster 6)	Factor1	-0.140948
X6_Monocytes...CD14__RTRAF	RTRAF	CD14(high) Monocytes (Cluster 6)	Factor1	0.193059
X6_Monocytes...CD14__RUNX1	RUNX1	CD14(high) Monocytes (Cluster 6)	Factor1	-0.274976
X6_Monocytes...CD14__RWDD1	RWDD1	CD14(high) Monocytes (Cluster 6)	Factor1	0.00334891
X6_Monocytes...CD14__RXRA	RXRA	CD14(high) Monocytes (Cluster 6)	Factor1	-0.0239913
X6_Monocytes...CD14__RYBP	RYBP	CD14(high) Monocytes (Cluster 6)	Factor1	-0.299215
X6_Monocytes...CD14__S100A10	S100A10	CD14(high) Monocytes (Cluster 6)	Factor1	0.0310709
X6_Monocytes...CD14__S100A11	S100A11	CD14(high) Monocytes (Cluster 6)	Factor1	0.227283
X6_Monocytes...CD14__S100A12	S100A12	CD14(high) Monocytes (Cluster 6)	Factor1	-0.0173925
X6_Monocytes...CD14__S100A4	S100A4	CD14(high) Monocytes (Cluster 6)	Factor1	0.107474
X6_Monocytes...CD14__S100A6	S100A6	CD14(high) Monocytes (Cluster 6)	Factor1	0.219937
X6_Monocytes...CD14__S100A8	S100A8	CD14(high) Monocytes (Cluster 6)	Factor1	0.0607847
X6_Monocytes...CD14__S100A9	S100A9	CD14(high) Monocytes (Cluster 6)	Factor1	0.0241825
X6_Monocytes...CD14__SAMHD1	SAMHD1	CD14(high) Monocytes (Cluster 6)	Factor1	0.181949
X6_Monocytes...CD14__SAMSN1	SAMSN1	CD14(high) Monocytes (Cluster 6)	Factor1	-0.19563
X6_Monocytes...CD14__SAP18	SAP18	CD14(high) Monocytes (Cluster 6)	Factor1	0.0507274
X6_Monocytes...CD14__SARAF	SARAF	CD14(high) Monocytes (Cluster 6)	Factor1	-0.0998322
X6_Monocytes...CD14__SAT1	SAT1	CD14(high) Monocytes (Cluster 6)	Factor1	-0.0440261
X6_Monocytes...CD14__SAT2	SAT2	CD14(high) Monocytes (Cluster 6)	Factor1	0.255984
X6_Monocytes...CD14__SCAF11	SCAF11	CD14(high) Monocytes (Cluster 6)	Factor1	0.0844621
X6_Monocytes...CD14__SCAND1	SCAND1	CD14(high) Monocytes (Cluster 6)	Factor1	0.20358
X6_Monocytes...CD14__SCP2	SCP2	CD14(high) Monocytes (Cluster 6)	Factor1	0.0710803
X6_Monocytes...CD14__SCPEP1	SCPEP1	CD14(high) Monocytes (Cluster 6)	Factor1	0.152372
X6_Monocytes...CD14__SDCBP	SDCBP	CD14(high) Monocytes (Cluster 6)	Factor1	-0.110919
X6_Monocytes...CD14__SEC11A	SEC11A	CD14(high) Monocytes (Cluster 6)	Factor1	-0.104381
X6_Monocytes...CD14__SEC61B	SEC61B	CD14(high) Monocytes (Cluster 6)	Factor1	0.0741555
X6_Monocytes...CD14__SEC61G	SEC61G	CD14(high) Monocytes (Cluster 6)	Factor1	-0.11118
X6_Monocytes...CD14__SEC62	SEC62	CD14(high) Monocytes (Cluster 6)	Factor1	0.0221673
X6_Monocytes...CD14__SELENOF	SELENOF	CD14(high) Monocytes (Cluster 6)	Factor1	-0.011537
X6_Monocytes...CD14__SELENOH	SELENOH	CD14(high) Monocytes (Cluster 6)	Factor1	0.185186
X6_Monocytes...CD14__SELENOK	SELENOK	CD14(high) Monocytes (Cluster 6)	Factor1	-0.103053
X6_Monocytes...CD14__SELENOS	SELENOS	CD14(high) Monocytes (Cluster 6)	Factor1	-0.0238316
X6_Monocytes...CD14__SELENOT	SELENOT	CD14(high) Monocytes (Cluster 6)	Factor1	-0.0302471
X6_Monocytes...CD14__SELENOW	SELENOW	CD14(high) Monocytes (Cluster 6)	Factor1	-0.0329416
X6_Monocytes...CD14__SELL	SELL	CD14(high) Monocytes (Cluster 6)	Factor1	0.0758123
X6_Monocytes...CD14__SEM1	SEM1	CD14(high) Monocytes (Cluster 6)	Factor1	0.228868
X6_Monocytes...CD14__SEPT2	2002-09-01	CD14(high) Monocytes (Cluster 6)	Factor1	-0.0562157
X6_Monocytes...CD14__SEPT7	2007-09-01	CD14(high) Monocytes (Cluster 6)	Factor1	0.0736735
X6_Monocytes...CD14__SEPT9	2009-09-01	CD14(high) Monocytes (Cluster 6)	Factor1	-0.0337293
X6_Monocytes...CD14__SERBP1	SERBP1	CD14(high) Monocytes (Cluster 6)	Factor1	0.124067
X6_Monocytes...CD14__SERF2	SERF2	CD14(high) Monocytes (Cluster 6)	Factor1	0.12232
X6_Monocytes...CD14__SERINC1	SERINC1	CD14(high) Monocytes (Cluster 6)	Factor1	-0.131936
X6_Monocytes...CD14__SERP1	SERP1	CD14(high) Monocytes (Cluster 6)	Factor1	0.139669
X6_Monocytes...CD14__SERPINA1	SERPINA1	CD14(high) Monocytes (Cluster 6)	Factor1	0.12625
X6_Monocytes...CD14__SERPINB1	SERPINB1	CD14(high) Monocytes (Cluster 6)	Factor1	0.123399
X6_Monocytes...CD14__SERPINB6	SERPINB6	CD14(high) Monocytes (Cluster 6)	Factor1	0.139687
X6_Monocytes...CD14__SERPINB9	SERPINB9	CD14(high) Monocytes (Cluster 6)	Factor1	-0.052406
X6_Monocytes...CD14__SERTAD1	SERTAD1	CD14(high) Monocytes (Cluster 6)	Factor1	-0.174919
X6_Monocytes...CD14__SET	SET	CD14(high) Monocytes (Cluster 6)	Factor1	0.00934598
X6_Monocytes...CD14__SETX	SETX	CD14(high) Monocytes (Cluster 6)	Factor1	0.143673
X6_Monocytes...CD14__SF1	SF1	CD14(high) Monocytes (Cluster 6)	Factor1	0.00304656
X6_Monocytes...CD14__SF3B1	SF3B1	CD14(high) Monocytes (Cluster 6)	Factor1	-0.0974757
X6_Monocytes...CD14__SF3B2	SF3B2	CD14(high) Monocytes (Cluster 6)	Factor1	0.153028
X6_Monocytes...CD14__SF3B5	SF3B5	CD14(high) Monocytes (Cluster 6)	Factor1	0.0163775
X6_Monocytes...CD14__SF3B6	SF3B6	CD14(high) Monocytes (Cluster 6)	Factor1	0.154069
X6_Monocytes...CD14__SFPQ	SFPQ	CD14(high) Monocytes (Cluster 6)	Factor1	-0.305766
X6_Monocytes...CD14__SGK1	SGK1	CD14(high) Monocytes (Cluster 6)	Factor1	-0.159747
X6_Monocytes...CD14__SH3BGRL	SH3BGRL	CD14(high) Monocytes (Cluster 6)	Factor1	0.0646641
X6_Monocytes...CD14__SH3BGRL3	SH3BGRL3	CD14(high) Monocytes (Cluster 6)	Factor1	0.0686533
X6_Monocytes...CD14__SH3BP2	SH3BP2	CD14(high) Monocytes (Cluster 6)	Factor1	-0.0644983
X6_Monocytes...CD14__SH3GLB1	SH3GLB1	CD14(high) Monocytes (Cluster 6)	Factor1	-0.00242639
X6_Monocytes...CD14__SH3KBP1	SH3KBP1	CD14(high) Monocytes (Cluster 6)	Factor1	0.00881662
X6_Monocytes...CD14__SHKBP1	SHKBP1	CD14(high) Monocytes (Cluster 6)	Factor1	0.0179554
X6_Monocytes...CD14__SKAP2	SKAP2	CD14(high) Monocytes (Cluster 6)	Factor1	0.0727427
X6_Monocytes...CD14__SKIL	SKIL	CD14(high) Monocytes (Cluster 6)	Factor1	-0.216381
X6_Monocytes...CD14__SKP1	SKP1	CD14(high) Monocytes (Cluster 6)	Factor1	-0.211086
X6_Monocytes...CD14__SLC11A1	SLC11A1	CD14(high) Monocytes (Cluster 6)	Factor1	-0.0611414
X6_Monocytes...CD14__SLC25A3	SLC25A3	CD14(high) Monocytes (Cluster 6)	Factor1	-0.00480372
X6_Monocytes...CD14__SLC25A37	SLC25A37	CD14(high) Monocytes (Cluster 6)	Factor1	-0.0708349
X6_Monocytes...CD14__SLC25A5	SLC25A5	CD14(high) Monocytes (Cluster 6)	Factor1	0.0230609
X6_Monocytes...CD14__SLC25A6	SLC25A6	CD14(high) Monocytes (Cluster 6)	Factor1	0.129387
X6_Monocytes...CD14__SLC2A3	SLC2A3	CD14(high) Monocytes (Cluster 6)	Factor1	-0.105784
X6_Monocytes...CD14__SLC31A2	SLC31A2	CD14(high) Monocytes (Cluster 6)	Factor1	0.0498456
X6_Monocytes...CD14__SLC38A2	SLC38A2	CD14(high) Monocytes (Cluster 6)	Factor1	-0.296101
X6_Monocytes...CD14__SLC3A2	SLC3A2	CD14(high) Monocytes (Cluster 6)	Factor1	0.0335331
X6_Monocytes...CD14__SLC43A2	SLC43A2	CD14(high) Monocytes (Cluster 6)	Factor1	-0.076916
X6_Monocytes...CD14__SLC7A7	SLC7A7	CD14(high) Monocytes (Cluster 6)	Factor1	0.114659
X6_Monocytes...CD14__SLCO3A1	SLCO3A1	CD14(high) Monocytes (Cluster 6)	Factor1	0.0627642
X6_Monocytes...CD14__SLTM	SLTM	CD14(high) Monocytes (Cluster 6)	Factor1	0.115239
X6_Monocytes...CD14__SMAP2	SMAP2	CD14(high) Monocytes (Cluster 6)	Factor1	0.210309
X6_Monocytes...CD14__SMCHD1	SMCHD1	CD14(high) Monocytes (Cluster 6)	Factor1	0.0688236
X6_Monocytes...CD14__SMDT1	SMDT1	CD14(high) Monocytes (Cluster 6)	Factor1	0.0372598
X6_Monocytes...CD14__SMG1	SMG1	CD14(high) Monocytes (Cluster 6)	Factor1	-0.205681
X6_Monocytes...CD14__SMIM25	SMIM25	CD14(high) Monocytes (Cluster 6)	Factor1	0.048621
X6_Monocytes...CD14__SMIM26	SMIM26	CD14(high) Monocytes (Cluster 6)	Factor1	0.223749
X6_Monocytes...CD14__SNHG8	SNHG8	CD14(high) Monocytes (Cluster 6)	Factor1	-0.0413787
X6_Monocytes...CD14__SNRPB	SNRPB	CD14(high) Monocytes (Cluster 6)	Factor1	0.110589
X6_Monocytes...CD14__SNRPB2	SNRPB2	CD14(high) Monocytes (Cluster 6)	Factor1	-0.0059411
X6_Monocytes...CD14__SNRPD2	SNRPD2	CD14(high) Monocytes (Cluster 6)	Factor1	0.0518392
X6_Monocytes...CD14__SNRPD3	SNRPD3	CD14(high) Monocytes (Cluster 6)	Factor1	0.0665649
X6_Monocytes...CD14__SNRPE	SNRPE	CD14(high) Monocytes (Cluster 6)	Factor1	0.117581
X6_Monocytes...CD14__SNRPF	SNRPF	CD14(high) Monocytes (Cluster 6)	Factor1	-0.0273762
X6_Monocytes...CD14__SNRPG	SNRPG	CD14(high) Monocytes (Cluster 6)	Factor1	0.162625
X6_Monocytes...CD14__SNU13	SNU13	CD14(high) Monocytes (Cluster 6)	Factor1	0.0901724
X6_Monocytes...CD14__SNX10	SNX10	CD14(high) Monocytes (Cluster 6)	Factor1	0.0818131
X6_Monocytes...CD14__SNX2	SNX2	CD14(high) Monocytes (Cluster 6)	Factor1	0.201999
X6_Monocytes...CD14__SNX3	SNX3	CD14(high) Monocytes (Cluster 6)	Factor1	0.0623519
X6_Monocytes...CD14__SNX6	SNX6	CD14(high) Monocytes (Cluster 6)	Factor1	0.0849067
X6_Monocytes...CD14__SOCS3	SOCS3	CD14(high) Monocytes (Cluster 6)	Factor1	0.153018
X6_Monocytes...CD14__SOD1	SOD1	CD14(high) Monocytes (Cluster 6)	Factor1	-0.0170253
X6_Monocytes...CD14__SOD2	SOD2	CD14(high) Monocytes (Cluster 6)	Factor1	-0.0738814
X6_Monocytes...CD14__SON	SON	CD14(high) Monocytes (Cluster 6)	Factor1	-0.0608161
X6_Monocytes...CD14__SORL1	SORL1	CD14(high) Monocytes (Cluster 6)	Factor1	0.142803
X6_Monocytes...CD14__SP100	SP100	CD14(high) Monocytes (Cluster 6)	Factor1	-0.0225262
X6_Monocytes...CD14__SP3	SP3	CD14(high) Monocytes (Cluster 6)	Factor1	-0.0327063
X6_Monocytes...CD14__SPAG9	SPAG9	CD14(high) Monocytes (Cluster 6)	Factor1	-0.213963
X6_Monocytes...CD14__SPCS1	SPCS1	CD14(high) Monocytes (Cluster 6)	Factor1	0.126221
X6_Monocytes...CD14__SPCS2	SPCS2	CD14(high) Monocytes (Cluster 6)	Factor1	0.188258
X6_Monocytes...CD14__SPCS3	SPCS3	CD14(high) Monocytes (Cluster 6)	Factor1	-0.0371663
X6_Monocytes...CD14__SPG21	SPG21	CD14(high) Monocytes (Cluster 6)	Factor1	0.00977021
X6_Monocytes...CD14__SPI1	SPI1	CD14(high) Monocytes (Cluster 6)	Factor1	0.221046
X6_Monocytes...CD14__SQSTM1	SQSTM1	CD14(high) Monocytes (Cluster 6)	Factor1	-0.0708615
X6_Monocytes...CD14__SRA1	SRA1	CD14(high) Monocytes (Cluster 6)	Factor1	0.13104
X6_Monocytes...CD14__SRGN	SRGN	CD14(high) Monocytes (Cluster 6)	Factor1	-0.161057
X6_Monocytes...CD14__SRP14	SRP14	CD14(high) Monocytes (Cluster 6)	Factor1	0.112415
X6_Monocytes...CD14__SRP72	SRP72	CD14(high) Monocytes (Cluster 6)	Factor1	0.0612475
X6_Monocytes...CD14__SRP9	SRP9	CD14(high) Monocytes (Cluster 6)	Factor1	0.015408
X6_Monocytes...CD14__SRRM1	SRRM1	CD14(high) Monocytes (Cluster 6)	Factor1	-0.0691312
X6_Monocytes...CD14__SRRM2	SRRM2	CD14(high) Monocytes (Cluster 6)	Factor1	0.209525
X6_Monocytes...CD14__SRSF10	SRSF10	CD14(high) Monocytes (Cluster 6)	Factor1	-0.0823991
X6_Monocytes...CD14__SRSF11	SRSF11	CD14(high) Monocytes (Cluster 6)	Factor1	-0.162258
X6_Monocytes...CD14__SRSF2	SRSF2	CD14(high) Monocytes (Cluster 6)	Factor1	-0.280785
X6_Monocytes...CD14__SRSF3	SRSF3	CD14(high) Monocytes (Cluster 6)	Factor1	-0.0972658
X6_Monocytes...CD14__SRSF5	SRSF5	CD14(high) Monocytes (Cluster 6)	Factor1	-0.121194
X6_Monocytes...CD14__SRSF6	SRSF6	CD14(high) Monocytes (Cluster 6)	Factor1	-0.216888
X6_Monocytes...CD14__SRSF7	SRSF7	CD14(high) Monocytes (Cluster 6)	Factor1	0.0203571
X6_Monocytes...CD14__SRSF9	SRSF9	CD14(high) Monocytes (Cluster 6)	Factor1	0.220588
X6_Monocytes...CD14__SSBP1	SSBP1	CD14(high) Monocytes (Cluster 6)	Factor1	0.154843
X6_Monocytes...CD14__SSH2	SSH2	CD14(high) Monocytes (Cluster 6)	Factor1	0.0424186
X6_Monocytes...CD14__SSR1	SSR1	CD14(high) Monocytes (Cluster 6)	Factor1	-0.0842919
X6_Monocytes...CD14__SSR2	SSR2	CD14(high) Monocytes (Cluster 6)	Factor1	-0.013192
X6_Monocytes...CD14__SSR3	SSR3	CD14(high) Monocytes (Cluster 6)	Factor1	-0.032533
X6_Monocytes...CD14__SSR4	SSR4	CD14(high) Monocytes (Cluster 6)	Factor1	0.0845087
X6_Monocytes...CD14__SSU72	SSU72	CD14(high) Monocytes (Cluster 6)	Factor1	0.165979
X6_Monocytes...CD14__ST13	ST13	CD14(high) Monocytes (Cluster 6)	Factor1	-0.0120088
X6_Monocytes...CD14__STAG2	STAG2	CD14(high) Monocytes (Cluster 6)	Factor1	0.0147244
X6_Monocytes...CD14__STAT3	STAT3	CD14(high) Monocytes (Cluster 6)	Factor1	0.127796
X6_Monocytes...CD14__STK10	STK10	CD14(high) Monocytes (Cluster 6)	Factor1	-0.0343363
X6_Monocytes...CD14__STK17B	STK17B	CD14(high) Monocytes (Cluster 6)	Factor1	0.0215013
X6_Monocytes...CD14__STK4	STK4	CD14(high) Monocytes (Cluster 6)	Factor1	0.0397596
X6_Monocytes...CD14__STMP1	STMP1	CD14(high) Monocytes (Cluster 6)	Factor1	0.0697224
X6_Monocytes...CD14__STX10	STX10	CD14(high) Monocytes (Cluster 6)	Factor1	0.25574
X6_Monocytes...CD14__STX11	STX11	CD14(high) Monocytes (Cluster 6)	Factor1	-0.0775417
X6_Monocytes...CD14__STXBP2	STXBP2	CD14(high) Monocytes (Cluster 6)	Factor1	0.0245166
X6_Monocytes...CD14__SUB1	SUB1	CD14(high) Monocytes (Cluster 6)	Factor1	-0.0227293
X6_Monocytes...CD14__SULF2	SULF2	CD14(high) Monocytes (Cluster 6)	Factor1	-0.0210695
X6_Monocytes...CD14__SUMO1	SUMO1	CD14(high) Monocytes (Cluster 6)	Factor1	-0.00401891
X6_Monocytes...CD14__SUMO2	SUMO2	CD14(high) Monocytes (Cluster 6)	Factor1	0.184943
X6_Monocytes...CD14__SUMO3	SUMO3	CD14(high) Monocytes (Cluster 6)	Factor1	-0.0047109
X6_Monocytes...CD14__SUPT4H1	SUPT4H1	CD14(high) Monocytes (Cluster 6)	Factor1	0.0405239
X6_Monocytes...CD14__SYAP1	SYAP1	CD14(high) Monocytes (Cluster 6)	Factor1	-0.0425983
X6_Monocytes...CD14__SYF2	SYF2	CD14(high) Monocytes (Cluster 6)	Factor1	0.127259
X6_Monocytes...CD14__SYK	SYK	CD14(high) Monocytes (Cluster 6)	Factor1	0.0440882
X6_Monocytes...CD14__SYNCRIP	SYNCRIP	CD14(high) Monocytes (Cluster 6)	Factor1	-0.117638
X6_Monocytes...CD14__SYNGR2	SYNGR2	CD14(high) Monocytes (Cluster 6)	Factor1	0.0897596
X6_Monocytes...CD14__TACC1	TACC1	CD14(high) Monocytes (Cluster 6)	Factor1	-0.00434313
X6_Monocytes...CD14__TAF10	TAF10	CD14(high) Monocytes (Cluster 6)	Factor1	0.180295
X6_Monocytes...CD14__TAF1D	TAF1D	CD14(high) Monocytes (Cluster 6)	Factor1	-0.101625
X6_Monocytes...CD14__TAGAP	TAGAP	CD14(high) Monocytes (Cluster 6)	Factor1	0.0537501
X6_Monocytes...CD14__TAGLN2	TAGLN2	CD14(high) Monocytes (Cluster 6)	Factor1	0.0948098
X6_Monocytes...CD14__TALDO1	TALDO1	CD14(high) Monocytes (Cluster 6)	Factor1	0.31217
X6_Monocytes...CD14__TANK	TANK	CD14(high) Monocytes (Cluster 6)	Factor1	-0.110088
X6_Monocytes...CD14__TAOK3	TAOK3	CD14(high) Monocytes (Cluster 6)	Factor1	-0.0657879
X6_Monocytes...CD14__TAPBP	TAPBP	CD14(high) Monocytes (Cluster 6)	Factor1	-0.0295299
X6_Monocytes...CD14__TAX1BP1	TAX1BP1	CD14(high) Monocytes (Cluster 6)	Factor1	0.0837665
X6_Monocytes...CD14__TBCA	TBCA	CD14(high) Monocytes (Cluster 6)	Factor1	0.0930552
X6_Monocytes...CD14__TBXAS1	TBXAS1	CD14(high) Monocytes (Cluster 6)	Factor1	0.111226
X6_Monocytes...CD14__TCEA1	TCEA1	CD14(high) Monocytes (Cluster 6)	Factor1	0.130718
X6_Monocytes...CD14__TCF25	TCF25	CD14(high) Monocytes (Cluster 6)	Factor1	0.0900173
X6_Monocytes...CD14__TCIRG1	TCIRG1	CD14(high) Monocytes (Cluster 6)	Factor1	0.112395
X6_Monocytes...CD14__TES	TES	CD14(high) Monocytes (Cluster 6)	Factor1	-0.175909
X6_Monocytes...CD14__TET2	TET2	CD14(high) Monocytes (Cluster 6)	Factor1	-0.157705
X6_Monocytes...CD14__TGFB1	TGFB1	CD14(high) Monocytes (Cluster 6)	Factor1	-0.0240162
X6_Monocytes...CD14__TGFBI	TGFBI	CD14(high) Monocytes (Cluster 6)	Factor1	-0.153957
X6_Monocytes...CD14__TGOLN2	TGOLN2	CD14(high) Monocytes (Cluster 6)	Factor1	0.0439083
X6_Monocytes...CD14__THBS1	THBS1	CD14(high) Monocytes (Cluster 6)	Factor1	0.0627769
X6_Monocytes...CD14__THEMIS2	THEMIS2	CD14(high) Monocytes (Cluster 6)	Factor1	0.159359
X6_Monocytes...CD14__THUMPD3.AS1	THUMPD3.AS1	CD14(high) Monocytes (Cluster 6)	Factor1	-0.00873033
X6_Monocytes...CD14__TIMP1	TIMP1	CD14(high) Monocytes (Cluster 6)	Factor1	0.0373935
X6_Monocytes...CD14__TIMP2	TIMP2	CD14(high) Monocytes (Cluster 6)	Factor1	0.0735279
X6_Monocytes...CD14__TIPARP	TIPARP	CD14(high) Monocytes (Cluster 6)	Factor1	-0.00844389
X6_Monocytes...CD14__TKT	TKT	CD14(high) Monocytes (Cluster 6)	Factor1	0.276602
X6_Monocytes...CD14__TLE4	TLE4	CD14(high) Monocytes (Cluster 6)	Factor1	-0.0711736
X6_Monocytes...CD14__TLN1	TLN1	CD14(high) Monocytes (Cluster 6)	Factor1	0.0746789
X6_Monocytes...CD14__TLR2	TLR2	CD14(high) Monocytes (Cluster 6)	Factor1	0.00558232
X6_Monocytes...CD14__TLR4	TLR4	CD14(high) Monocytes (Cluster 6)	Factor1	0.0123754
X6_Monocytes...CD14__TM9SF2	TM9SF2	CD14(high) Monocytes (Cluster 6)	Factor1	0.0714744
X6_Monocytes...CD14__TM9SF3	TM9SF3	CD14(high) Monocytes (Cluster 6)	Factor1	-0.0163248
X6_Monocytes...CD14__TMA7	TMA7	CD14(high) Monocytes (Cluster 6)	Factor1	0.0887646
X6_Monocytes...CD14__TMBIM4	TMBIM4	CD14(high) Monocytes (Cluster 6)	Factor1	0.0961843
X6_Monocytes...CD14__TMBIM6	TMBIM6	CD14(high) Monocytes (Cluster 6)	Factor1	0.0289339
X6_Monocytes...CD14__TMED10	TMED10	CD14(high) Monocytes (Cluster 6)	Factor1	-0.0114585
X6_Monocytes...CD14__TMED5	TMED5	CD14(high) Monocytes (Cluster 6)	Factor1	-0.0442799
X6_Monocytes...CD14__TMEM123	TMEM123	CD14(high) Monocytes (Cluster 6)	Factor1	-0.0775282
X6_Monocytes...CD14__TMEM14B	TMEM14B	CD14(high) Monocytes (Cluster 6)	Factor1	0.180338
X6_Monocytes...CD14__TMEM160	TMEM160	CD14(high) Monocytes (Cluster 6)	Factor1	0.202353
X6_Monocytes...CD14__TMEM165	TMEM165	CD14(high) Monocytes (Cluster 6)	Factor1	-0.0462854
X6_Monocytes...CD14__TMEM167A	TMEM167A	CD14(high) Monocytes (Cluster 6)	Factor1	0.086067
X6_Monocytes...CD14__TMEM219	TMEM219	CD14(high) Monocytes (Cluster 6)	Factor1	0.168368
X6_Monocytes...CD14__TMEM258	TMEM258	CD14(high) Monocytes (Cluster 6)	Factor1	0.129998
X6_Monocytes...CD14__TMEM50A	TMEM50A	CD14(high) Monocytes (Cluster 6)	Factor1	0.0725476
X6_Monocytes...CD14__TMEM59	TMEM59	CD14(high) Monocytes (Cluster 6)	Factor1	0.208128
X6_Monocytes...CD14__TMPO	TMPO	CD14(high) Monocytes (Cluster 6)	Factor1	0.141006
X6_Monocytes...CD14__TMSB10	TMSB10	CD14(high) Monocytes (Cluster 6)	Factor1	0.0600329
X6_Monocytes...CD14__TMSB4X	TMSB4X	CD14(high) Monocytes (Cluster 6)	Factor1	0.10282
X6_Monocytes...CD14__TMX4	TMX4	CD14(high) Monocytes (Cluster 6)	Factor1	-0.00485403
X6_Monocytes...CD14__TNFAIP2	TNFAIP2	CD14(high) Monocytes (Cluster 6)	Factor1	0.114029
X6_Monocytes...CD14__TNFAIP3	TNFAIP3	CD14(high) Monocytes (Cluster 6)	Factor1	-0.00531247
X6_Monocytes...CD14__TNFRSF1B	TNFRSF1B	CD14(high) Monocytes (Cluster 6)	Factor1	-0.0959382
X6_Monocytes...CD14__TNFSF10	TNFSF10	CD14(high) Monocytes (Cluster 6)	Factor1	0.250352
X6_Monocytes...CD14__TNFSF13B	TNFSF13B	CD14(high) Monocytes (Cluster 6)	Factor1	0.164151
X6_Monocytes...CD14__TNRC6B	TNRC6B	CD14(high) Monocytes (Cluster 6)	Factor1	0.125949
X6_Monocytes...CD14__TOB1	TOB1	CD14(high) Monocytes (Cluster 6)	Factor1	-0.265295
X6_Monocytes...CD14__TOMM20	TOMM20	CD14(high) Monocytes (Cluster 6)	Factor1	-0.00455911
X6_Monocytes...CD14__TOMM7	TOMM7	CD14(high) Monocytes (Cluster 6)	Factor1	-0.104148
X6_Monocytes...CD14__TOP1	TOP1	CD14(high) Monocytes (Cluster 6)	Factor1	-0.119647
X6_Monocytes...CD14__TPI1	TPI1	CD14(high) Monocytes (Cluster 6)	Factor1	0.0360496
X6_Monocytes...CD14__TPM3	TPM3	CD14(high) Monocytes (Cluster 6)	Factor1	-0.136202
X6_Monocytes...CD14__TPM4	TPM4	CD14(high) Monocytes (Cluster 6)	Factor1	-0.0399852
X6_Monocytes...CD14__TPP1	TPP1	CD14(high) Monocytes (Cluster 6)	Factor1	-0.110409
X6_Monocytes...CD14__TPT1	TPT1	CD14(high) Monocytes (Cluster 6)	Factor1	0.105911
X6_Monocytes...CD14__TRA2A	TRA2A	CD14(high) Monocytes (Cluster 6)	Factor1	-0.123415
X6_Monocytes...CD14__TRA2B	TRA2B	CD14(high) Monocytes (Cluster 6)	Factor1	-0.263654
X6_Monocytes...CD14__TRAM1	TRAM1	CD14(high) Monocytes (Cluster 6)	Factor1	-0.0316226
X6_Monocytes...CD14__TRAPPC1	TRAPPC1	CD14(high) Monocytes (Cluster 6)	Factor1	0.162472
X6_Monocytes...CD14__TREM1	TREM1	CD14(high) Monocytes (Cluster 6)	Factor1	0.130578
X6_Monocytes...CD14__TRIB1	TRIB1	CD14(high) Monocytes (Cluster 6)	Factor1	-0.294204
X6_Monocytes...CD14__TRIM38	TRIM38	CD14(high) Monocytes (Cluster 6)	Factor1	-0.125317
X6_Monocytes...CD14__TRIM44	TRIM44	CD14(high) Monocytes (Cluster 6)	Factor1	0.122467
X6_Monocytes...CD14__TRIM8	TRIM8	CD14(high) Monocytes (Cluster 6)	Factor1	0.012992
X6_Monocytes...CD14__TRIR	TRIR	CD14(high) Monocytes (Cluster 6)	Factor1	0.186788
X6_Monocytes...CD14__TRMT112	TRMT112	CD14(high) Monocytes (Cluster 6)	Factor1	0.159678
X6_Monocytes...CD14__TRPS1	TRPS1	CD14(high) Monocytes (Cluster 6)	Factor1	-0.0949012
X6_Monocytes...CD14__TSC22D3	TSC22D3	CD14(high) Monocytes (Cluster 6)	Factor1	0.149631
X6_Monocytes...CD14__TSPO	TSPO	CD14(high) Monocytes (Cluster 6)	Factor1	0.250434
X6_Monocytes...CD14__TUBA1A	TUBA1A	CD14(high) Monocytes (Cluster 6)	Factor1	0.233582
X6_Monocytes...CD14__TUBA1B	TUBA1B	CD14(high) Monocytes (Cluster 6)	Factor1	-0.00415896
X6_Monocytes...CD14__TUBA1C	TUBA1C	CD14(high) Monocytes (Cluster 6)	Factor1	-0.215521
X6_Monocytes...CD14__TUBB4B	TUBB4B	CD14(high) Monocytes (Cluster 6)	Factor1	-0.311663
X6_Monocytes...CD14__TUFM	TUFM	CD14(high) Monocytes (Cluster 6)	Factor1	0.130148
X6_Monocytes...CD14__TXN	TXN	CD14(high) Monocytes (Cluster 6)	Factor1	0.0435375
X6_Monocytes...CD14__TXNDC17	TXNDC17	CD14(high) Monocytes (Cluster 6)	Factor1	0.110491
X6_Monocytes...CD14__TXNIP	TXNIP	CD14(high) Monocytes (Cluster 6)	Factor1	0.102215
X6_Monocytes...CD14__TXNL4A	TXNL4A	CD14(high) Monocytes (Cluster 6)	Factor1	0.121732
X6_Monocytes...CD14__TYMP	TYMP	CD14(high) Monocytes (Cluster 6)	Factor1	0.304833
X6_Monocytes...CD14__TYROBP	TYROBP	CD14(high) Monocytes (Cluster 6)	Factor1	0.23496
X6_Monocytes...CD14__U2SURP	U2SURP	CD14(high) Monocytes (Cluster 6)	Factor1	0.116431
X6_Monocytes...CD14__UBA52	UBA52	CD14(high) Monocytes (Cluster 6)	Factor1	-0.144533
X6_Monocytes...CD14__UBALD2	UBALD2	CD14(high) Monocytes (Cluster 6)	Factor1	-0.183285
X6_Monocytes...CD14__UBB	UBB	CD14(high) Monocytes (Cluster 6)	Factor1	-0.187705
X6_Monocytes...CD14__UBC	UBC	CD14(high) Monocytes (Cluster 6)	Factor1	-0.162532
X6_Monocytes...CD14__UBE2B	UBE2B	CD14(high) Monocytes (Cluster 6)	Factor1	-0.16987
X6_Monocytes...CD14__UBE2D1	UBE2D1	CD14(high) Monocytes (Cluster 6)	Factor1	-0.0738732
X6_Monocytes...CD14__UBE2D2	UBE2D2	CD14(high) Monocytes (Cluster 6)	Factor1	0.141439
X6_Monocytes...CD14__UBE2D3	UBE2D3	CD14(high) Monocytes (Cluster 6)	Factor1	-0.11063
X6_Monocytes...CD14__UBE2I	UBE2I	CD14(high) Monocytes (Cluster 6)	Factor1	0.225919
X6_Monocytes...CD14__UBE2J1	UBE2J1	CD14(high) Monocytes (Cluster 6)	Factor1	-0.17408
X6_Monocytes...CD14__UBE2L3	UBE2L3	CD14(high) Monocytes (Cluster 6)	Factor1	0.16237
X6_Monocytes...CD14__UBE2R2	UBE2R2	CD14(high) Monocytes (Cluster 6)	Factor1	0.069344
X6_Monocytes...CD14__UBE2S	UBE2S	CD14(high) Monocytes (Cluster 6)	Factor1	-0.214222
X6_Monocytes...CD14__UBL5	UBL5	CD14(high) Monocytes (Cluster 6)	Factor1	0.11835
X6_Monocytes...CD14__UBXN1	UBXN1	CD14(high) Monocytes (Cluster 6)	Factor1	0.219847
X6_Monocytes...CD14__UBXN4	UBXN4	CD14(high) Monocytes (Cluster 6)	Factor1	0.0860872
X6_Monocytes...CD14__UCP2	UCP2	CD14(high) Monocytes (Cluster 6)	Factor1	0.271543
X6_Monocytes...CD14__UFC1	UFC1	CD14(high) Monocytes (Cluster 6)	Factor1	0.00841971
X6_Monocytes...CD14__UFM1	UFM1	CD14(high) Monocytes (Cluster 6)	Factor1	-0.20022
X6_Monocytes...CD14__UPP1	UPP1	CD14(high) Monocytes (Cluster 6)	Factor1	-0.117426
X6_Monocytes...CD14__UQCR10	UQCR10	CD14(high) Monocytes (Cluster 6)	Factor1	0.136796
X6_Monocytes...CD14__UQCR11	UQCR11	CD14(high) Monocytes (Cluster 6)	Factor1	0.0993981
X6_Monocytes...CD14__UQCRB	UQCRB	CD14(high) Monocytes (Cluster 6)	Factor1	0.160009
X6_Monocytes...CD14__UQCRFS1	UQCRFS1	CD14(high) Monocytes (Cluster 6)	Factor1	0.0446914
X6_Monocytes...CD14__UQCRH	UQCRH	CD14(high) Monocytes (Cluster 6)	Factor1	0.0360721
X6_Monocytes...CD14__UQCRQ	UQCRQ	CD14(high) Monocytes (Cluster 6)	Factor1	0.172913
X6_Monocytes...CD14__USP15	USP15	CD14(high) Monocytes (Cluster 6)	Factor1	0.143536
X6_Monocytes...CD14__USP16	USP16	CD14(high) Monocytes (Cluster 6)	Factor1	-0.139773
X6_Monocytes...CD14__USP3	USP3	CD14(high) Monocytes (Cluster 6)	Factor1	0.0166208
X6_Monocytes...CD14__USP8	USP8	CD14(high) Monocytes (Cluster 6)	Factor1	-0.0685836
X6_Monocytes...CD14__UTRN	UTRN	CD14(high) Monocytes (Cluster 6)	Factor1	-0.0177889
X6_Monocytes...CD14__UXT	UXT	CD14(high) Monocytes (Cluster 6)	Factor1	0.0699707
X6_Monocytes...CD14__VAMP5	VAMP5	CD14(high) Monocytes (Cluster 6)	Factor1	0.131987
X6_Monocytes...CD14__VAMP8	VAMP8	CD14(high) Monocytes (Cluster 6)	Factor1	0.0803611
X6_Monocytes...CD14__VAPA	VAPA	CD14(high) Monocytes (Cluster 6)	Factor1	-0.203039
X6_Monocytes...CD14__VASP	VASP	CD14(high) Monocytes (Cluster 6)	Factor1	0.0927595
X6_Monocytes...CD14__VCAN	VCAN	CD14(high) Monocytes (Cluster 6)	Factor1	0.10206
X6_Monocytes...CD14__VDAC1	VDAC1	CD14(high) Monocytes (Cluster 6)	Factor1	0.00907369
X6_Monocytes...CD14__VDAC2	VDAC2	CD14(high) Monocytes (Cluster 6)	Factor1	0.0102895
X6_Monocytes...CD14__VIM	VIM	CD14(high) Monocytes (Cluster 6)	Factor1	0.11227
X6_Monocytes...CD14__VIM.AS1	VIM.AS1	CD14(high) Monocytes (Cluster 6)	Factor1	-0.176466
X6_Monocytes...CD14__VMA21	VMA21	CD14(high) Monocytes (Cluster 6)	Factor1	0.0597162
X6_Monocytes...CD14__VMP1	VMP1	CD14(high) Monocytes (Cluster 6)	Factor1	0.0380754
X6_Monocytes...CD14__VPS13C	VPS13C	CD14(high) Monocytes (Cluster 6)	Factor1	0.0823794
X6_Monocytes...CD14__VPS28	VPS28	CD14(high) Monocytes (Cluster 6)	Factor1	0.194481
X6_Monocytes...CD14__VPS29	VPS29	CD14(high) Monocytes (Cluster 6)	Factor1	0.0859302
X6_Monocytes...CD14__VSIR	VSIR	CD14(high) Monocytes (Cluster 6)	Factor1	0.134467
X6_Monocytes...CD14__WAC	WAC	CD14(high) Monocytes (Cluster 6)	Factor1	-0.20839
X6_Monocytes...CD14__WARS	WARS	CD14(high) Monocytes (Cluster 6)	Factor1	-0.00551804
X6_Monocytes...CD14__WAS	WAS	CD14(high) Monocytes (Cluster 6)	Factor1	0.120819
X6_Monocytes...CD14__WASF2	WASF2	CD14(high) Monocytes (Cluster 6)	Factor1	0.208833
X6_Monocytes...CD14__WDR1	WDR1	CD14(high) Monocytes (Cluster 6)	Factor1	-0.0205355
X6_Monocytes...CD14__WDR26	WDR26	CD14(high) Monocytes (Cluster 6)	Factor1	-0.177871
X6_Monocytes...CD14__WDR83OS	WDR83OS	CD14(high) Monocytes (Cluster 6)	Factor1	0.145359
X6_Monocytes...CD14__WIPF1	WIPF1	CD14(high) Monocytes (Cluster 6)	Factor1	-0.0585932
X6_Monocytes...CD14__WNK1	WNK1	CD14(high) Monocytes (Cluster 6)	Factor1	-0.174399
X6_Monocytes...CD14__WSB1	WSB1	CD14(high) Monocytes (Cluster 6)	Factor1	-0.194963
X6_Monocytes...CD14__WTAP	WTAP	CD14(high) Monocytes (Cluster 6)	Factor1	-0.212922
X6_Monocytes...CD14__XBP1	XBP1	CD14(high) Monocytes (Cluster 6)	Factor1	-0.153297
X6_Monocytes...CD14__XRCC5	XRCC5	CD14(high) Monocytes (Cluster 6)	Factor1	0.149568
X6_Monocytes...CD14__XRCC6	XRCC6	CD14(high) Monocytes (Cluster 6)	Factor1	0.139275
X6_Monocytes...CD14__XRN2	XRN2	CD14(high) Monocytes (Cluster 6)	Factor1	0.146508
X6_Monocytes...CD14__YBX1	YBX1	CD14(high) Monocytes (Cluster 6)	Factor1	-0.0261637
X6_Monocytes...CD14__YBX3	YBX3	CD14(high) Monocytes (Cluster 6)	Factor1	-0.0462871
X6_Monocytes...CD14__YME1L1	YME1L1	CD14(high) Monocytes (Cluster 6)	Factor1	-0.125992
X6_Monocytes...CD14__YPEL3	YPEL3	CD14(high) Monocytes (Cluster 6)	Factor1	0.219548
X6_Monocytes...CD14__YPEL5	YPEL5	CD14(high) Monocytes (Cluster 6)	Factor1	-0.208032
X6_Monocytes...CD14__YTHDC1	YTHDC1	CD14(high) Monocytes (Cluster 6)	Factor1	-0.0809606
X6_Monocytes...CD14__YWHAB	YWHAB	CD14(high) Monocytes (Cluster 6)	Factor1	0.17701
X6_Monocytes...CD14__YWHAE	YWHAE	CD14(high) Monocytes (Cluster 6)	Factor1	-0.118259
X6_Monocytes...CD14__YWHAH	YWHAH	CD14(high) Monocytes (Cluster 6)	Factor1	0.00606988
X6_Monocytes...CD14__YWHAQ	YWHAQ	CD14(high) Monocytes (Cluster 6)	Factor1	-0.109317
X6_Monocytes...CD14__YWHAZ	YWHAZ	CD14(high) Monocytes (Cluster 6)	Factor1	-0.231994
X6_Monocytes...CD14__YY1	YY1	CD14(high) Monocytes (Cluster 6)	Factor1	0.00292619
X6_Monocytes...CD14__ZBTB43	ZBTB43	CD14(high) Monocytes (Cluster 6)	Factor1	-0.368848
X6_Monocytes...CD14__ZBTB7A	ZBTB7A	CD14(high) Monocytes (Cluster 6)	Factor1	-0.0383491
X6_Monocytes...CD14__ZC3H15	ZC3H15	CD14(high) Monocytes (Cluster 6)	Factor1	0.0137411
X6_Monocytes...CD14__ZDHHC20	ZDHHC20	CD14(high) Monocytes (Cluster 6)	Factor1	-0.0285898
X6_Monocytes...CD14__ZEB2	ZEB2	CD14(high) Monocytes (Cluster 6)	Factor1	-0.132085
X6_Monocytes...CD14__ZFAND5	ZFAND5	CD14(high) Monocytes (Cluster 6)	Factor1	-0.338319
X6_Monocytes...CD14__ZFAS1	ZFAS1	CD14(high) Monocytes (Cluster 6)	Factor1	-0.210831
X6_Monocytes...CD14__ZFHX3	ZFHX3	CD14(high) Monocytes (Cluster 6)	Factor1	-0.110507
X6_Monocytes...CD14__ZFP36	ZFP36	CD14(high) Monocytes (Cluster 6)	Factor1	0.19275
X6_Monocytes...CD14__ZFP36L1	ZFP36L1	CD14(high) Monocytes (Cluster 6)	Factor1	-0.0987311
X6_Monocytes...CD14__ZFP36L2	ZFP36L2	CD14(high) Monocytes (Cluster 6)	Factor1	0.0331052
X6_Monocytes...CD14__ZMAT2	ZMAT2	CD14(high) Monocytes (Cluster 6)	Factor1	0.0744228
X6_Monocytes...CD14__ZNF106	ZNF106	CD14(high) Monocytes (Cluster 6)	Factor1	0.159221
X6_Monocytes...CD14__ZNF207	ZNF207	CD14(high) Monocytes (Cluster 6)	Factor1	-0.112511
X6_Monocytes...CD14__ZNF267	ZNF267	CD14(high) Monocytes (Cluster 6)	Factor1	-0.179667
X6_Monocytes...CD14__ZNF385A	ZNF385A	CD14(high) Monocytes (Cluster 6)	Factor1	-0.185684
X6_Monocytes...CD14__ZNF706	ZNF706	CD14(high) Monocytes (Cluster 6)	Factor1	0.0845818
X6_Monocytes...CD14__ZNHIT1	ZNHIT1	CD14(high) Monocytes (Cluster 6)	Factor1	0.0531506
X6_Monocytes...CD14__ZSWIM6	ZSWIM6	CD14(high) Monocytes (Cluster 6)	Factor1	-0.212827
X6_Monocytes...CD14__ZYX	ZYX	CD14(high) Monocytes (Cluster 6)	Factor1	-0.00450252
X7_Monocytes...CD14__ABHD5	ABHD5	CD14(high) Monocytes (Cluster 7)	Factor1	-0.13697
X7_Monocytes...CD14__ABRACL	ABRACL	CD14(high) Monocytes (Cluster 7)	Factor1	0.12925
X7_Monocytes...CD14__AC004687.1	AC004687.1	CD14(high) Monocytes (Cluster 7)	Factor1	0.0259019
X7_Monocytes...CD14__AC007952.4	AC007952.4	CD14(high) Monocytes (Cluster 7)	Factor1	0.110642
X7_Monocytes...CD14__AC020656.1	AC020656.1	CD14(high) Monocytes (Cluster 7)	Factor1	0.00136563
X7_Monocytes...CD14__AC020916.1	AC020916.1	CD14(high) Monocytes (Cluster 7)	Factor1	0.113716
X7_Monocytes...CD14__AC044849.1	AC044849.1	CD14(high) Monocytes (Cluster 7)	Factor1	-0.101327
X7_Monocytes...CD14__AC091271.1	AC091271.1	CD14(high) Monocytes (Cluster 7)	Factor1	-0.144984
X7_Monocytes...CD14__AC245014.3	AC245014.3	CD14(high) Monocytes (Cluster 7)	Factor1	-0.00624669
X7_Monocytes...CD14__AC245128.3	AC245128.3	CD14(high) Monocytes (Cluster 7)	Factor1	-0.0641242
X7_Monocytes...CD14__ACAP2	ACAP2	CD14(high) Monocytes (Cluster 7)	Factor1	-0.0963728
X7_Monocytes...CD14__ACSL1	ACSL1	CD14(high) Monocytes (Cluster 7)	Factor1	-0.00459802
X7_Monocytes...CD14__ACTB	ACTB	CD14(high) Monocytes (Cluster 7)	Factor1	-0.0109256
X7_Monocytes...CD14__ACTG1	ACTG1	CD14(high) Monocytes (Cluster 7)	Factor1	0.0444249
X7_Monocytes...CD14__ACTR2	ACTR2	CD14(high) Monocytes (Cluster 7)	Factor1	-0.0426396
X7_Monocytes...CD14__ACTR3	ACTR3	CD14(high) Monocytes (Cluster 7)	Factor1	0.0173966
X7_Monocytes...CD14__ADA2	ADA2	CD14(high) Monocytes (Cluster 7)	Factor1	-0.002149
X7_Monocytes...CD14__ADAM10	ADAM10	CD14(high) Monocytes (Cluster 7)	Factor1	0.0281245
X7_Monocytes...CD14__ADGRE5	ADGRE5	CD14(high) Monocytes (Cluster 7)	Factor1	0.142245
X7_Monocytes...CD14__AES	AES	CD14(high) Monocytes (Cluster 7)	Factor1	0.0410947
X7_Monocytes...CD14__AFF4	AFF4	CD14(high) Monocytes (Cluster 7)	Factor1	-0.146168
X7_Monocytes...CD14__AGFG1	AGFG1	CD14(high) Monocytes (Cluster 7)	Factor1	-0.0650751
X7_Monocytes...CD14__AGTPBP1	AGTPBP1	CD14(high) Monocytes (Cluster 7)	Factor1	0.014412
X7_Monocytes...CD14__AGTRAP	AGTRAP	CD14(high) Monocytes (Cluster 7)	Factor1	0.137174
X7_Monocytes...CD14__AHNAK	AHNAK	CD14(high) Monocytes (Cluster 7)	Factor1	0.0678927
X7_Monocytes...CD14__AHR	AHR	CD14(high) Monocytes (Cluster 7)	Factor1	0.0353594
X7_Monocytes...CD14__AIF1	AIF1	CD14(high) Monocytes (Cluster 7)	Factor1	0.117364
X7_Monocytes...CD14__AKAP13	AKAP13	CD14(high) Monocytes (Cluster 7)	Factor1	0.00148466
X7_Monocytes...CD14__AKAP9	AKAP9	CD14(high) Monocytes (Cluster 7)	Factor1	0.174311
X7_Monocytes...CD14__AKIRIN2	AKIRIN2	CD14(high) Monocytes (Cluster 7)	Factor1	-0.0456116
X7_Monocytes...CD14__AL118516.1	AL118516.1	CD14(high) Monocytes (Cluster 7)	Factor1	-0.231229
X7_Monocytes...CD14__ALDH2	ALDH2	CD14(high) Monocytes (Cluster 7)	Factor1	0.195023
X7_Monocytes...CD14__AMD1	AMD1	CD14(high) Monocytes (Cluster 7)	Factor1	-0.137753
X7_Monocytes...CD14__ANAPC11	ANAPC11	CD14(high) Monocytes (Cluster 7)	Factor1	0.0858501
X7_Monocytes...CD14__ANAPC16	ANAPC16	CD14(high) Monocytes (Cluster 7)	Factor1	0.0532246
X7_Monocytes...CD14__ANKRD11	ANKRD11	CD14(high) Monocytes (Cluster 7)	Factor1	-0.122649
X7_Monocytes...CD14__ANKRD12	ANKRD12	CD14(high) Monocytes (Cluster 7)	Factor1	-0.0477163
X7_Monocytes...CD14__ANKRD28	ANKRD28	CD14(high) Monocytes (Cluster 7)	Factor1	-0.188143
X7_Monocytes...CD14__ANP32A	ANP32A	CD14(high) Monocytes (Cluster 7)	Factor1	0.0825217
X7_Monocytes...CD14__ANP32B	ANP32B	CD14(high) Monocytes (Cluster 7)	Factor1	0.0605344
X7_Monocytes...CD14__ANXA1	ANXA1	CD14(high) Monocytes (Cluster 7)	Factor1	0.169976
X7_Monocytes...CD14__ANXA11	ANXA11	CD14(high) Monocytes (Cluster 7)	Factor1	0.0628723
X7_Monocytes...CD14__ANXA2	ANXA2	CD14(high) Monocytes (Cluster 7)	Factor1	0.158804
X7_Monocytes...CD14__ANXA5	ANXA5	CD14(high) Monocytes (Cluster 7)	Factor1	0.193096
X7_Monocytes...CD14__AOAH	AOAH	CD14(high) Monocytes (Cluster 7)	Factor1	0.0539032
X7_Monocytes...CD14__AP1S2	AP1S2	CD14(high) Monocytes (Cluster 7)	Factor1	0.0368487
X7_Monocytes...CD14__AP2M1	AP2M1	CD14(high) Monocytes (Cluster 7)	Factor1	0.0419819
X7_Monocytes...CD14__AP2S1	AP2S1	CD14(high) Monocytes (Cluster 7)	Factor1	0.260478
X7_Monocytes...CD14__APBB1IP	APBB1IP	CD14(high) Monocytes (Cluster 7)	Factor1	0.120409
X7_Monocytes...CD14__APLP2	APLP2	CD14(high) Monocytes (Cluster 7)	Factor1	0.11306
X7_Monocytes...CD14__APRT	APRT	CD14(high) Monocytes (Cluster 7)	Factor1	0.166166
X7_Monocytes...CD14__ARF1	ARF1	CD14(high) Monocytes (Cluster 7)	Factor1	0.130186
X7_Monocytes...CD14__ARF4	ARF4	CD14(high) Monocytes (Cluster 7)	Factor1	-0.150134
X7_Monocytes...CD14__ARF6	ARF6	CD14(high) Monocytes (Cluster 7)	Factor1	-0.0864572
X7_Monocytes...CD14__ARGLU1	ARGLU1	CD14(high) Monocytes (Cluster 7)	Factor1	0.0915627
X7_Monocytes...CD14__ARHGAP26	ARHGAP26	CD14(high) Monocytes (Cluster 7)	Factor1	-0.0140341
X7_Monocytes...CD14__ARHGAP30	ARHGAP30	CD14(high) Monocytes (Cluster 7)	Factor1	0.0764378
X7_Monocytes...CD14__ARHGDIA	ARHGDIA	CD14(high) Monocytes (Cluster 7)	Factor1	0.0634237
X7_Monocytes...CD14__ARHGDIB	ARHGDIB	CD14(high) Monocytes (Cluster 7)	Factor1	0.21046
X7_Monocytes...CD14__ARHGEF40	ARHGEF40	CD14(high) Monocytes (Cluster 7)	Factor1	-0.0884836
X7_Monocytes...CD14__ARID4B	ARID4B	CD14(high) Monocytes (Cluster 7)	Factor1	0.177791
X7_Monocytes...CD14__ARIH1	ARIH1	CD14(high) Monocytes (Cluster 7)	Factor1	-0.310984
X7_Monocytes...CD14__ARL4A	ARL4A	CD14(high) Monocytes (Cluster 7)	Factor1	-0.261882
X7_Monocytes...CD14__ARL6IP4	ARL6IP4	CD14(high) Monocytes (Cluster 7)	Factor1	0.114297
X7_Monocytes...CD14__ARL6IP5	ARL6IP5	CD14(high) Monocytes (Cluster 7)	Factor1	0.138324
X7_Monocytes...CD14__ARPC1B	ARPC1B	CD14(high) Monocytes (Cluster 7)	Factor1	0.237872
X7_Monocytes...CD14__ARPC2	ARPC2	CD14(high) Monocytes (Cluster 7)	Factor1	0.103058
X7_Monocytes...CD14__ARPC3	ARPC3	CD14(high) Monocytes (Cluster 7)	Factor1	0.311782
X7_Monocytes...CD14__ARPC4	ARPC4	CD14(high) Monocytes (Cluster 7)	Factor1	-0.00229654
X7_Monocytes...CD14__ARPC5	ARPC5	CD14(high) Monocytes (Cluster 7)	Factor1	0.158119
X7_Monocytes...CD14__ARRB2	ARRB2	CD14(high) Monocytes (Cluster 7)	Factor1	0.0235046
X7_Monocytes...CD14__ASAH1	ASAH1	CD14(high) Monocytes (Cluster 7)	Factor1	0.0835086
X7_Monocytes...CD14__ASGR1	ASGR1	CD14(high) Monocytes (Cluster 7)	Factor1	0.142612
X7_Monocytes...CD14__ATF3	ATF3	CD14(high) Monocytes (Cluster 7)	Factor1	0.013475
X7_Monocytes...CD14__ATF4	ATF4	CD14(high) Monocytes (Cluster 7)	Factor1	-0.0921667
X7_Monocytes...CD14__ATG16L2	ATG16L2	CD14(high) Monocytes (Cluster 7)	Factor1	-0.0503833
X7_Monocytes...CD14__ATG3	ATG3	CD14(high) Monocytes (Cluster 7)	Factor1	0.123455
X7_Monocytes...CD14__ATOX1	ATOX1	CD14(high) Monocytes (Cluster 7)	Factor1	-0.0595142
X7_Monocytes...CD14__ATP1A1	ATP1A1	CD14(high) Monocytes (Cluster 7)	Factor1	-0.070798
X7_Monocytes...CD14__ATP1B3	ATP1B3	CD14(high) Monocytes (Cluster 7)	Factor1	-0.204338
X7_Monocytes...CD14__ATP2B1	ATP2B1	CD14(high) Monocytes (Cluster 7)	Factor1	-0.0944538
X7_Monocytes...CD14__ATP2B1.AS1	ATP2B1.AS1	CD14(high) Monocytes (Cluster 7)	Factor1	0.00036206
X7_Monocytes...CD14__ATP5F1A	ATP5F1A	CD14(high) Monocytes (Cluster 7)	Factor1	0.123992
X7_Monocytes...CD14__ATP5F1B	ATP5F1B	CD14(high) Monocytes (Cluster 7)	Factor1	0.171869
X7_Monocytes...CD14__ATP5F1C	ATP5F1C	CD14(high) Monocytes (Cluster 7)	Factor1	-0.0333765
X7_Monocytes...CD14__ATP5F1D	ATP5F1D	CD14(high) Monocytes (Cluster 7)	Factor1	0.0969121
X7_Monocytes...CD14__ATP5F1E	ATP5F1E	CD14(high) Monocytes (Cluster 7)	Factor1	0.0197738
X7_Monocytes...CD14__ATP5IF1	ATP5IF1	CD14(high) Monocytes (Cluster 7)	Factor1	0.0125328
X7_Monocytes...CD14__ATP5MC2	ATP5MC2	CD14(high) Monocytes (Cluster 7)	Factor1	0.228126
X7_Monocytes...CD14__ATP5MC3	ATP5MC3	CD14(high) Monocytes (Cluster 7)	Factor1	0.158484
X7_Monocytes...CD14__ATP5MD	ATP5MD	CD14(high) Monocytes (Cluster 7)	Factor1	-0.0650594
X7_Monocytes...CD14__ATP5ME	ATP5ME	CD14(high) Monocytes (Cluster 7)	Factor1	0.0167166
X7_Monocytes...CD14__ATP5MF	ATP5MF	CD14(high) Monocytes (Cluster 7)	Factor1	0.0703044
X7_Monocytes...CD14__ATP5MG	ATP5MG	CD14(high) Monocytes (Cluster 7)	Factor1	0.0651932
X7_Monocytes...CD14__ATP5MPL	ATP5MPL	CD14(high) Monocytes (Cluster 7)	Factor1	-0.0482061
X7_Monocytes...CD14__ATP5PB	ATP5PB	CD14(high) Monocytes (Cluster 7)	Factor1	0.102374
X7_Monocytes...CD14__ATP5PD	ATP5PD	CD14(high) Monocytes (Cluster 7)	Factor1	0.228254
X7_Monocytes...CD14__ATP5PF	ATP5PF	CD14(high) Monocytes (Cluster 7)	Factor1	0.234312
X7_Monocytes...CD14__ATP5PO	ATP5PO	CD14(high) Monocytes (Cluster 7)	Factor1	0.0358079
X7_Monocytes...CD14__ATP6AP2	ATP6AP2	CD14(high) Monocytes (Cluster 7)	Factor1	0.0909634
X7_Monocytes...CD14__ATP6V0B	ATP6V0B	CD14(high) Monocytes (Cluster 7)	Factor1	-0.0117836
X7_Monocytes...CD14__ATP6V0D1	ATP6V0D1	CD14(high) Monocytes (Cluster 7)	Factor1	-0.0181804
X7_Monocytes...CD14__ATP6V0E1	ATP6V0E1	CD14(high) Monocytes (Cluster 7)	Factor1	0.151092
X7_Monocytes...CD14__ATP6V1B2	ATP6V1B2	CD14(high) Monocytes (Cluster 7)	Factor1	-0.00284809
X7_Monocytes...CD14__ATP6V1F	ATP6V1F	CD14(high) Monocytes (Cluster 7)	Factor1	0.174455
X7_Monocytes...CD14__ATP6V1G1	ATP6V1G1	CD14(high) Monocytes (Cluster 7)	Factor1	0.0543604
X7_Monocytes...CD14__ATRX	ATRX	CD14(high) Monocytes (Cluster 7)	Factor1	0.0618469
X7_Monocytes...CD14__AURKAIP1	AURKAIP1	CD14(high) Monocytes (Cluster 7)	Factor1	0.149783
X7_Monocytes...CD14__AZI2	AZI2	CD14(high) Monocytes (Cluster 7)	Factor1	-0.0186511
X7_Monocytes...CD14__B2M	B2M	CD14(high) Monocytes (Cluster 7)	Factor1	0.181218
X7_Monocytes...CD14__BACH1	BACH1	CD14(high) Monocytes (Cluster 7)	Factor1	-0.0564618
X7_Monocytes...CD14__BAX	BAX	CD14(high) Monocytes (Cluster 7)	Factor1	-0.0188724
X7_Monocytes...CD14__BAZ1A	BAZ1A	CD14(high) Monocytes (Cluster 7)	Factor1	-0.00916924
X7_Monocytes...CD14__BAZ2B	BAZ2B	CD14(high) Monocytes (Cluster 7)	Factor1	0.119216
X7_Monocytes...CD14__BCL2A1	BCL2A1	CD14(high) Monocytes (Cluster 7)	Factor1	-0.0143487
X7_Monocytes...CD14__BCLAF1	BCLAF1	CD14(high) Monocytes (Cluster 7)	Factor1	-0.0541206
X7_Monocytes...CD14__BHLHE40	BHLHE40	CD14(high) Monocytes (Cluster 7)	Factor1	-0.214651
X7_Monocytes...CD14__BID	BID	CD14(high) Monocytes (Cluster 7)	Factor1	0.0861709
X7_Monocytes...CD14__BIN2	BIN2	CD14(high) Monocytes (Cluster 7)	Factor1	0.127192
X7_Monocytes...CD14__BLOC1S1	BLOC1S1	CD14(high) Monocytes (Cluster 7)	Factor1	0.202838
X7_Monocytes...CD14__BLOC1S6	BLOC1S6	CD14(high) Monocytes (Cluster 7)	Factor1	-0.145784
X7_Monocytes...CD14__BLVRB	BLVRB	CD14(high) Monocytes (Cluster 7)	Factor1	0.0883795
X7_Monocytes...CD14__BNIP2	BNIP2	CD14(high) Monocytes (Cluster 7)	Factor1	-0.0232967
X7_Monocytes...CD14__BNIP3L	BNIP3L	CD14(high) Monocytes (Cluster 7)	Factor1	-0.174453
X7_Monocytes...CD14__BOD1L1	BOD1L1	CD14(high) Monocytes (Cluster 7)	Factor1	0.10578
X7_Monocytes...CD14__BPTF	BPTF	CD14(high) Monocytes (Cluster 7)	Factor1	0.0527417
X7_Monocytes...CD14__BRD2	BRD2	CD14(high) Monocytes (Cluster 7)	Factor1	-0.216175
X7_Monocytes...CD14__BRD4	BRD4	CD14(high) Monocytes (Cluster 7)	Factor1	0.0536805
X7_Monocytes...CD14__BRI3	BRI3	CD14(high) Monocytes (Cluster 7)	Factor1	0.266998
X7_Monocytes...CD14__BRK1	BRK1	CD14(high) Monocytes (Cluster 7)	Factor1	0.076597
X7_Monocytes...CD14__BSG	BSG	CD14(high) Monocytes (Cluster 7)	Factor1	0.041568
X7_Monocytes...CD14__BST1	BST1	CD14(high) Monocytes (Cluster 7)	Factor1	0.00364615
X7_Monocytes...CD14__BST2	BST2	CD14(high) Monocytes (Cluster 7)	Factor1	0.136256
X7_Monocytes...CD14__BTF3	BTF3	CD14(high) Monocytes (Cluster 7)	Factor1	0.150708
X7_Monocytes...CD14__BTG1	BTG1	CD14(high) Monocytes (Cluster 7)	Factor1	0.0118287
X7_Monocytes...CD14__BTG2	BTG2	CD14(high) Monocytes (Cluster 7)	Factor1	0.119403
X7_Monocytes...CD14__BZW1	BZW1	CD14(high) Monocytes (Cluster 7)	Factor1	-0.162861
X7_Monocytes...CD14__C11orf58	C11orf58	CD14(high) Monocytes (Cluster 7)	Factor1	0.133497
X7_Monocytes...CD14__C12orf57	C12orf57	CD14(high) Monocytes (Cluster 7)	Factor1	0.00742336
X7_Monocytes...CD14__C16orf72	C16orf72	CD14(high) Monocytes (Cluster 7)	Factor1	-0.208977
X7_Monocytes...CD14__C19orf38	C19orf38	CD14(high) Monocytes (Cluster 7)	Factor1	0.164352
X7_Monocytes...CD14__C19orf53	C19orf53	CD14(high) Monocytes (Cluster 7)	Factor1	0.0687192
X7_Monocytes...CD14__C1orf162	C1orf162	CD14(high) Monocytes (Cluster 7)	Factor1	0.171494
X7_Monocytes...CD14__C4orf3	C4orf3	CD14(high) Monocytes (Cluster 7)	Factor1	0.161561
X7_Monocytes...CD14__C4orf48	C4orf48	CD14(high) Monocytes (Cluster 7)	Factor1	0.0982947
X7_Monocytes...CD14__C5AR1	C5AR1	CD14(high) Monocytes (Cluster 7)	Factor1	-0.16946
X7_Monocytes...CD14__C6orf48	C6orf48	CD14(high) Monocytes (Cluster 7)	Factor1	-0.0433959
X7_Monocytes...CD14__C6orf62	C6orf62	CD14(high) Monocytes (Cluster 7)	Factor1	-0.0926922
X7_Monocytes...CD14__C8orf59	C8orf59	CD14(high) Monocytes (Cluster 7)	Factor1	0.159611
X7_Monocytes...CD14__C9orf16	C9orf16	CD14(high) Monocytes (Cluster 7)	Factor1	-0.0131242
X7_Monocytes...CD14__C9orf72	C9orf72	CD14(high) Monocytes (Cluster 7)	Factor1	-0.2272
X7_Monocytes...CD14__CALM1	CALM1	CD14(high) Monocytes (Cluster 7)	Factor1	0.209731
X7_Monocytes...CD14__CALM2	CALM2	CD14(high) Monocytes (Cluster 7)	Factor1	0.0347423
X7_Monocytes...CD14__CALM3	CALM3	CD14(high) Monocytes (Cluster 7)	Factor1	0.0212722
X7_Monocytes...CD14__CALR	CALR	CD14(high) Monocytes (Cluster 7)	Factor1	-0.0330993
X7_Monocytes...CD14__CANX	CANX	CD14(high) Monocytes (Cluster 7)	Factor1	-0.00946651
X7_Monocytes...CD14__CAP1	CAP1	CD14(high) Monocytes (Cluster 7)	Factor1	0.0138883
X7_Monocytes...CD14__CAPG	CAPG	CD14(high) Monocytes (Cluster 7)	Factor1	0.0594494
X7_Monocytes...CD14__CAPN2	CAPN2	CD14(high) Monocytes (Cluster 7)	Factor1	0.0780309
X7_Monocytes...CD14__CAPNS1	CAPNS1	CD14(high) Monocytes (Cluster 7)	Factor1	0.0157418
X7_Monocytes...CD14__CAPZA1	CAPZA1	CD14(high) Monocytes (Cluster 7)	Factor1	-0.0535122
X7_Monocytes...CD14__CAPZA2	CAPZA2	CD14(high) Monocytes (Cluster 7)	Factor1	-0.0591894
X7_Monocytes...CD14__CAPZB	CAPZB	CD14(high) Monocytes (Cluster 7)	Factor1	0.0598604
X7_Monocytes...CD14__CARD16	CARD16	CD14(high) Monocytes (Cluster 7)	Factor1	0.151681
X7_Monocytes...CD14__CASP1	CASP1	CD14(high) Monocytes (Cluster 7)	Factor1	0.104319
X7_Monocytes...CD14__CASP4	CASP4	CD14(high) Monocytes (Cluster 7)	Factor1	0.181682
X7_Monocytes...CD14__CAST	CAST	CD14(high) Monocytes (Cluster 7)	Factor1	0.116578
X7_Monocytes...CD14__CBX3	CBX3	CD14(high) Monocytes (Cluster 7)	Factor1	-0.00720241
X7_Monocytes...CD14__CCDC59	CCDC59	CD14(high) Monocytes (Cluster 7)	Factor1	-0.0622299
X7_Monocytes...CD14__CCDC69	CCDC69	CD14(high) Monocytes (Cluster 7)	Factor1	0.103354
X7_Monocytes...CD14__CCDC88A	CCDC88A	CD14(high) Monocytes (Cluster 7)	Factor1	0.0836702
X7_Monocytes...CD14__CCL3	CCL3	CD14(high) Monocytes (Cluster 7)	Factor1	-0.178468
X7_Monocytes...CD14__CCL3L1	CCL3L1	CD14(high) Monocytes (Cluster 7)	Factor1	-0.137668
X7_Monocytes...CD14__CCL4	CCL4	CD14(high) Monocytes (Cluster 7)	Factor1	-0.0457822
X7_Monocytes...CD14__CCND3	CCND3	CD14(high) Monocytes (Cluster 7)	Factor1	0.119054
X7_Monocytes...CD14__CCNI	CCNI	CD14(high) Monocytes (Cluster 7)	Factor1	-0.0169673
X7_Monocytes...CD14__CCNL1	CCNL1	CD14(high) Monocytes (Cluster 7)	Factor1	-0.199763
X7_Monocytes...CD14__CCNY	CCNY	CD14(high) Monocytes (Cluster 7)	Factor1	0.100793
X7_Monocytes...CD14__CD14	CD14	CD14(high) Monocytes (Cluster 7)	Factor1	0.20311
X7_Monocytes...CD14__CD163	CD163	CD14(high) Monocytes (Cluster 7)	Factor1	0.0728949
X7_Monocytes...CD14__CD164	CD164	CD14(high) Monocytes (Cluster 7)	Factor1	-0.0896352
X7_Monocytes...CD14__CD300E	CD300E	CD14(high) Monocytes (Cluster 7)	Factor1	-0.0352793
X7_Monocytes...CD14__CD302	CD302	CD14(high) Monocytes (Cluster 7)	Factor1	0.0653379
X7_Monocytes...CD14__CD36	CD36	CD14(high) Monocytes (Cluster 7)	Factor1	-0.0386872
X7_Monocytes...CD14__CD37	CD37	CD14(high) Monocytes (Cluster 7)	Factor1	0.104754
X7_Monocytes...CD14__CD44	CD44	CD14(high) Monocytes (Cluster 7)	Factor1	0.0328881
X7_Monocytes...CD14__CD46	CD46	CD14(high) Monocytes (Cluster 7)	Factor1	0.0175102
X7_Monocytes...CD14__CD48	CD48	CD14(high) Monocytes (Cluster 7)	Factor1	0.161128
X7_Monocytes...CD14__CD52	CD52	CD14(high) Monocytes (Cluster 7)	Factor1	-0.0203989
X7_Monocytes...CD14__CD53	CD53	CD14(high) Monocytes (Cluster 7)	Factor1	0.038885
X7_Monocytes...CD14__CD55	CD55	CD14(high) Monocytes (Cluster 7)	Factor1	-0.08093
X7_Monocytes...CD14__CD63	CD63	CD14(high) Monocytes (Cluster 7)	Factor1	0.159494
X7_Monocytes...CD14__CD68	CD68	CD14(high) Monocytes (Cluster 7)	Factor1	0.107515
X7_Monocytes...CD14__CD74	CD74	CD14(high) Monocytes (Cluster 7)	Factor1	0.101628
X7_Monocytes...CD14__CD83	CD83	CD14(high) Monocytes (Cluster 7)	Factor1	-0.319962
X7_Monocytes...CD14__CD93	CD93	CD14(high) Monocytes (Cluster 7)	Factor1	-0.00754288
X7_Monocytes...CD14__CD99	CD99	CD14(high) Monocytes (Cluster 7)	Factor1	0.105839
X7_Monocytes...CD14__CDA	CDA	CD14(high) Monocytes (Cluster 7)	Factor1	0.0674149
X7_Monocytes...CD14__CDC37	CDC37	CD14(high) Monocytes (Cluster 7)	Factor1	-0.0712597
X7_Monocytes...CD14__CDC40	CDC40	CD14(high) Monocytes (Cluster 7)	Factor1	-0.0336501
X7_Monocytes...CD14__CDC42	CDC42	CD14(high) Monocytes (Cluster 7)	Factor1	-0.124431
X7_Monocytes...CD14__CDC42EP3	CDC42EP3	CD14(high) Monocytes (Cluster 7)	Factor1	0.109638
X7_Monocytes...CD14__CDC42SE1	CDC42SE1	CD14(high) Monocytes (Cluster 7)	Factor1	0.0160316
X7_Monocytes...CD14__CDKN2D	CDKN2D	CD14(high) Monocytes (Cluster 7)	Factor1	-0.0161168
X7_Monocytes...CD14__CDV3	CDV3	CD14(high) Monocytes (Cluster 7)	Factor1	0.0622833
X7_Monocytes...CD14__CEBPB	CEBPB	CD14(high) Monocytes (Cluster 7)	Factor1	-0.163196
X7_Monocytes...CD14__CEBPD	CEBPD	CD14(high) Monocytes (Cluster 7)	Factor1	0.24339
X7_Monocytes...CD14__CELF1	CELF1	CD14(high) Monocytes (Cluster 7)	Factor1	-0.116885
X7_Monocytes...CD14__CELF2	CELF2	CD14(high) Monocytes (Cluster 7)	Factor1	-0.096158
X7_Monocytes...CD14__CFD	CFD	CD14(high) Monocytes (Cluster 7)	Factor1	0.116321
X7_Monocytes...CD14__CFL1	CFL1	CD14(high) Monocytes (Cluster 7)	Factor1	0.161879
X7_Monocytes...CD14__CFLAR	CFLAR	CD14(high) Monocytes (Cluster 7)	Factor1	0.0217052
X7_Monocytes...CD14__CFP	CFP	CD14(high) Monocytes (Cluster 7)	Factor1	0.174708
X7_Monocytes...CD14__CHCHD10	CHCHD10	CD14(high) Monocytes (Cluster 7)	Factor1	0.0733861
X7_Monocytes...CD14__CHCHD2	CHCHD2	CD14(high) Monocytes (Cluster 7)	Factor1	0.160562
X7_Monocytes...CD14__CHD1	CHD1	CD14(high) Monocytes (Cluster 7)	Factor1	-0.0938652
X7_Monocytes...CD14__CHD2	CHD2	CD14(high) Monocytes (Cluster 7)	Factor1	-0.16418
X7_Monocytes...CD14__CHMP1B	CHMP1B	CD14(high) Monocytes (Cluster 7)	Factor1	-0.239733
X7_Monocytes...CD14__CHMP2A	CHMP2A	CD14(high) Monocytes (Cluster 7)	Factor1	0.204138
X7_Monocytes...CD14__CIB1	CIB1	CD14(high) Monocytes (Cluster 7)	Factor1	-0.0220568
X7_Monocytes...CD14__CIR1	CIR1	CD14(high) Monocytes (Cluster 7)	Factor1	-0.0267633
X7_Monocytes...CD14__CIRBP	CIRBP	CD14(high) Monocytes (Cluster 7)	Factor1	0.00665679
X7_Monocytes...CD14__CKLF	CKLF	CD14(high) Monocytes (Cluster 7)	Factor1	0.0940991
X7_Monocytes...CD14__CLEC12A	CLEC12A	CD14(high) Monocytes (Cluster 7)	Factor1	0.0238339
X7_Monocytes...CD14__CLEC2B	CLEC2B	CD14(high) Monocytes (Cluster 7)	Factor1	0.0611784
X7_Monocytes...CD14__CLEC4A	CLEC4A	CD14(high) Monocytes (Cluster 7)	Factor1	-0.00780891
X7_Monocytes...CD14__CLEC4E	CLEC4E	CD14(high) Monocytes (Cluster 7)	Factor1	0.0377061
X7_Monocytes...CD14__CLEC7A	CLEC7A	CD14(high) Monocytes (Cluster 7)	Factor1	-0.126953
X7_Monocytes...CD14__CLIC1	CLIC1	CD14(high) Monocytes (Cluster 7)	Factor1	0.251195
X7_Monocytes...CD14__CLK1	CLK1	CD14(high) Monocytes (Cluster 7)	Factor1	-0.267636
X7_Monocytes...CD14__CLTA	CLTA	CD14(high) Monocytes (Cluster 7)	Factor1	0.0738357
X7_Monocytes...CD14__CMTM6	CMTM6	CD14(high) Monocytes (Cluster 7)	Factor1	-0.0308724
X7_Monocytes...CD14__CNBP	CNBP	CD14(high) Monocytes (Cluster 7)	Factor1	0.155825
X7_Monocytes...CD14__CNPY3	CNPY3	CD14(high) Monocytes (Cluster 7)	Factor1	0.113584
X7_Monocytes...CD14__COMMD6	COMMD6	CD14(high) Monocytes (Cluster 7)	Factor1	0.0761279
X7_Monocytes...CD14__COMT	COMT	CD14(high) Monocytes (Cluster 7)	Factor1	0.200532
X7_Monocytes...CD14__COPE	COPE	CD14(high) Monocytes (Cluster 7)	Factor1	0.102116
X7_Monocytes...CD14__COPS9	COPS9	CD14(high) Monocytes (Cluster 7)	Factor1	0.014542
X7_Monocytes...CD14__COQ7	COQ7	CD14(high) Monocytes (Cluster 7)	Factor1	-0.194379
X7_Monocytes...CD14__CORO1A	CORO1A	CD14(high) Monocytes (Cluster 7)	Factor1	0.258643
X7_Monocytes...CD14__COTL1	COTL1	CD14(high) Monocytes (Cluster 7)	Factor1	0.0298013
X7_Monocytes...CD14__COX17	COX17	CD14(high) Monocytes (Cluster 7)	Factor1	0.12343
X7_Monocytes...CD14__COX4I1	COX4I1	CD14(high) Monocytes (Cluster 7)	Factor1	-0.018873
X7_Monocytes...CD14__COX5A	COX5A	CD14(high) Monocytes (Cluster 7)	Factor1	0.174413
X7_Monocytes...CD14__COX5B	COX5B	CD14(high) Monocytes (Cluster 7)	Factor1	0.200038
X7_Monocytes...CD14__COX6A1	COX6A1	CD14(high) Monocytes (Cluster 7)	Factor1	0.117191
X7_Monocytes...CD14__COX6B1	COX6B1	CD14(high) Monocytes (Cluster 7)	Factor1	-0.00417289
X7_Monocytes...CD14__COX6C	COX6C	CD14(high) Monocytes (Cluster 7)	Factor1	0.0212137
X7_Monocytes...CD14__COX7A2	COX7A2	CD14(high) Monocytes (Cluster 7)	Factor1	0.119182
X7_Monocytes...CD14__COX7A2L	COX7A2L	CD14(high) Monocytes (Cluster 7)	Factor1	-0.0238504
X7_Monocytes...CD14__COX7B	COX7B	CD14(high) Monocytes (Cluster 7)	Factor1	0.010924
X7_Monocytes...CD14__COX7C	COX7C	CD14(high) Monocytes (Cluster 7)	Factor1	0.132893
X7_Monocytes...CD14__COX8A	COX8A	CD14(high) Monocytes (Cluster 7)	Factor1	0.0886853
X7_Monocytes...CD14__CPEB4	CPEB4	CD14(high) Monocytes (Cluster 7)	Factor1	-0.158017
X7_Monocytes...CD14__CPPED1	CPPED1	CD14(high) Monocytes (Cluster 7)	Factor1	0.101513
X7_Monocytes...CD14__CPVL	CPVL	CD14(high) Monocytes (Cluster 7)	Factor1	0.0902098
X7_Monocytes...CD14__CREB5	CREB5	CD14(high) Monocytes (Cluster 7)	Factor1	-0.0572272
X7_Monocytes...CD14__CREBRF	CREBRF	CD14(high) Monocytes (Cluster 7)	Factor1	-0.136363
X7_Monocytes...CD14__CREG1	CREG1	CD14(high) Monocytes (Cluster 7)	Factor1	0.0477818
X7_Monocytes...CD14__CRTAP	CRTAP	CD14(high) Monocytes (Cluster 7)	Factor1	-0.0206843
X7_Monocytes...CD14__CSDE1	CSDE1	CD14(high) Monocytes (Cluster 7)	Factor1	-0.0813827
X7_Monocytes...CD14__CSF3R	CSF3R	CD14(high) Monocytes (Cluster 7)	Factor1	0.104288
X7_Monocytes...CD14__CSGALNACT2	CSGALNACT2	CD14(high) Monocytes (Cluster 7)	Factor1	-0.0600877
X7_Monocytes...CD14__CSK	CSK	CD14(high) Monocytes (Cluster 7)	Factor1	-0.0506091
X7_Monocytes...CD14__CSNK1A1	CSNK1A1	CD14(high) Monocytes (Cluster 7)	Factor1	-0.118484
X7_Monocytes...CD14__CST3	CST3	CD14(high) Monocytes (Cluster 7)	Factor1	0.227357
X7_Monocytes...CD14__CSTA	CSTA	CD14(high) Monocytes (Cluster 7)	Factor1	0.250619
X7_Monocytes...CD14__CSTB	CSTB	CD14(high) Monocytes (Cluster 7)	Factor1	0.236322
X7_Monocytes...CD14__CTSA	CTSA	CD14(high) Monocytes (Cluster 7)	Factor1	0.0283533
X7_Monocytes...CD14__CTSB	CTSB	CD14(high) Monocytes (Cluster 7)	Factor1	0.0251812
X7_Monocytes...CD14__CTSC	CTSC	CD14(high) Monocytes (Cluster 7)	Factor1	0.035561
X7_Monocytes...CD14__CTSD	CTSD	CD14(high) Monocytes (Cluster 7)	Factor1	-0.0358193
X7_Monocytes...CD14__CTSH	CTSH	CD14(high) Monocytes (Cluster 7)	Factor1	0.0903014
X7_Monocytes...CD14__CTSS	CTSS	CD14(high) Monocytes (Cluster 7)	Factor1	0.199141
X7_Monocytes...CD14__CTSZ	CTSZ	CD14(high) Monocytes (Cluster 7)	Factor1	0.163344
X7_Monocytes...CD14__CUX1	CUX1	CD14(high) Monocytes (Cluster 7)	Factor1	0.0505394
X7_Monocytes...CD14__CXCL8	CXCL8	CD14(high) Monocytes (Cluster 7)	Factor1	-0.132848
X7_Monocytes...CD14__CXCR4	CXCR4	CD14(high) Monocytes (Cluster 7)	Factor1	-0.10996
X7_Monocytes...CD14__CYBA	CYBA	CD14(high) Monocytes (Cluster 7)	Factor1	0.253198
X7_Monocytes...CD14__CYBB	CYBB	CD14(high) Monocytes (Cluster 7)	Factor1	0.0301183
X7_Monocytes...CD14__CYP1B1	CYP1B1	CD14(high) Monocytes (Cluster 7)	Factor1	-0.0245374
X7_Monocytes...CD14__CYTIP	CYTIP	CD14(high) Monocytes (Cluster 7)	Factor1	0.0641129
X7_Monocytes...CD14__DAD1	DAD1	CD14(high) Monocytes (Cluster 7)	Factor1	0.215848
X7_Monocytes...CD14__DAZAP2	DAZAP2	CD14(high) Monocytes (Cluster 7)	Factor1	-0.243958
X7_Monocytes...CD14__DBI	DBI	CD14(high) Monocytes (Cluster 7)	Factor1	0.0190648
X7_Monocytes...CD14__DBNL	DBNL	CD14(high) Monocytes (Cluster 7)	Factor1	0.157041
X7_Monocytes...CD14__DDT	DDT	CD14(high) Monocytes (Cluster 7)	Factor1	0.0700814
X7_Monocytes...CD14__DDX17	DDX17	CD14(high) Monocytes (Cluster 7)	Factor1	0.067323
X7_Monocytes...CD14__DDX21	DDX21	CD14(high) Monocytes (Cluster 7)	Factor1	-0.118367
X7_Monocytes...CD14__DDX3X	DDX3X	CD14(high) Monocytes (Cluster 7)	Factor1	-0.00453689
X7_Monocytes...CD14__DDX3Y	DDX3Y	CD14(high) Monocytes (Cluster 7)	Factor1	-0.12176
X7_Monocytes...CD14__DDX46	DDX46	CD14(high) Monocytes (Cluster 7)	Factor1	-0.0450131
X7_Monocytes...CD14__DDX5	DDX5	CD14(high) Monocytes (Cluster 7)	Factor1	-0.1103
X7_Monocytes...CD14__DEK	DEK	CD14(high) Monocytes (Cluster 7)	Factor1	0.149441
X7_Monocytes...CD14__DIAPH1	DIAPH1	CD14(high) Monocytes (Cluster 7)	Factor1	0.0211445
X7_Monocytes...CD14__DMXL2	DMXL2	CD14(high) Monocytes (Cluster 7)	Factor1	0.0144876
X7_Monocytes...CD14__DNAJA1	DNAJA1	CD14(high) Monocytes (Cluster 7)	Factor1	-0.253782
X7_Monocytes...CD14__DNAJB1	DNAJB1	CD14(high) Monocytes (Cluster 7)	Factor1	-0.310146
X7_Monocytes...CD14__DNAJB6	DNAJB6	CD14(high) Monocytes (Cluster 7)	Factor1	-0.347035
X7_Monocytes...CD14__DNAJC7	DNAJC7	CD14(high) Monocytes (Cluster 7)	Factor1	-0.036925
X7_Monocytes...CD14__DNTTIP2	DNTTIP2	CD14(high) Monocytes (Cluster 7)	Factor1	-0.0153
X7_Monocytes...CD14__DOCK2	DOCK2	CD14(high) Monocytes (Cluster 7)	Factor1	0.0696618
X7_Monocytes...CD14__DOCK8	DOCK8	CD14(high) Monocytes (Cluster 7)	Factor1	0.0999684
X7_Monocytes...CD14__DOK2	DOK2	CD14(high) Monocytes (Cluster 7)	Factor1	0.150929
X7_Monocytes...CD14__DPYD	DPYD	CD14(high) Monocytes (Cluster 7)	Factor1	-0.0061653
X7_Monocytes...CD14__DPYSL2	DPYSL2	CD14(high) Monocytes (Cluster 7)	Factor1	-0.0982194
X7_Monocytes...CD14__DRAP1	DRAP1	CD14(high) Monocytes (Cluster 7)	Factor1	0.137424
X7_Monocytes...CD14__DUSP1	DUSP1	CD14(high) Monocytes (Cluster 7)	Factor1	0.0132771
X7_Monocytes...CD14__DUSP6	DUSP6	CD14(high) Monocytes (Cluster 7)	Factor1	-0.0142003
X7_Monocytes...CD14__DYNLL1	DYNLL1	CD14(high) Monocytes (Cluster 7)	Factor1	0.0411114
X7_Monocytes...CD14__DYNLT1	DYNLT1	CD14(high) Monocytes (Cluster 7)	Factor1	0.127929
X7_Monocytes...CD14__EDF1	EDF1	CD14(high) Monocytes (Cluster 7)	Factor1	0.140108
X7_Monocytes...CD14__EEF1A1	EEF1A1	CD14(high) Monocytes (Cluster 7)	Factor1	0.15895
X7_Monocytes...CD14__EEF1B2	EEF1B2	CD14(high) Monocytes (Cluster 7)	Factor1	0.124902
X7_Monocytes...CD14__EEF1D	EEF1D	CD14(high) Monocytes (Cluster 7)	Factor1	0.0604957
X7_Monocytes...CD14__EEF2	EEF2	CD14(high) Monocytes (Cluster 7)	Factor1	-0.0305812
X7_Monocytes...CD14__EFHD2	EFHD2	CD14(high) Monocytes (Cluster 7)	Factor1	0.0573488
X7_Monocytes...CD14__EGR1	EGR1	CD14(high) Monocytes (Cluster 7)	Factor1	-0.275385
X7_Monocytes...CD14__EHBP1L1	EHBP1L1	CD14(high) Monocytes (Cluster 7)	Factor1	-0.000518704
X7_Monocytes...CD14__EID1	EID1	CD14(high) Monocytes (Cluster 7)	Factor1	0.0771951
X7_Monocytes...CD14__EIF1	EIF1	CD14(high) Monocytes (Cluster 7)	Factor1	0.0973315
X7_Monocytes...CD14__EIF1AX	EIF1AX	CD14(high) Monocytes (Cluster 7)	Factor1	-0.11417
X7_Monocytes...CD14__EIF1B	EIF1B	CD14(high) Monocytes (Cluster 7)	Factor1	-0.0610093
X7_Monocytes...CD14__EIF2S2	EIF2S2	CD14(high) Monocytes (Cluster 7)	Factor1	0.0791831
X7_Monocytes...CD14__EIF2S3	EIF2S3	CD14(high) Monocytes (Cluster 7)	Factor1	-0.0552595
X7_Monocytes...CD14__EIF3A	EIF3A	CD14(high) Monocytes (Cluster 7)	Factor1	-0.11676
X7_Monocytes...CD14__EIF3E	EIF3E	CD14(high) Monocytes (Cluster 7)	Factor1	0.0387763
X7_Monocytes...CD14__EIF3F	EIF3F	CD14(high) Monocytes (Cluster 7)	Factor1	0.0440434
X7_Monocytes...CD14__EIF3G	EIF3G	CD14(high) Monocytes (Cluster 7)	Factor1	0.123582
X7_Monocytes...CD14__EIF3H	EIF3H	CD14(high) Monocytes (Cluster 7)	Factor1	0.0283702
X7_Monocytes...CD14__EIF3K	EIF3K	CD14(high) Monocytes (Cluster 7)	Factor1	0.168664
X7_Monocytes...CD14__EIF3L	EIF3L	CD14(high) Monocytes (Cluster 7)	Factor1	-0.0037965
X7_Monocytes...CD14__EIF3M	EIF3M	CD14(high) Monocytes (Cluster 7)	Factor1	0.128492
X7_Monocytes...CD14__EIF4A1	EIF4A1	CD14(high) Monocytes (Cluster 7)	Factor1	-0.0813429
X7_Monocytes...CD14__EIF4A2	EIF4A2	CD14(high) Monocytes (Cluster 7)	Factor1	-0.195655
X7_Monocytes...CD14__EIF4A3	EIF4A3	CD14(high) Monocytes (Cluster 7)	Factor1	-0.261629
X7_Monocytes...CD14__EIF4B	EIF4B	CD14(high) Monocytes (Cluster 7)	Factor1	0.0360257
X7_Monocytes...CD14__EIF4G2	EIF4G2	CD14(high) Monocytes (Cluster 7)	Factor1	-0.155791
X7_Monocytes...CD14__EIF5	EIF5	CD14(high) Monocytes (Cluster 7)	Factor1	-0.139157
X7_Monocytes...CD14__EIF5A	EIF5A	CD14(high) Monocytes (Cluster 7)	Factor1	-0.0047454
X7_Monocytes...CD14__ELF1	ELF1	CD14(high) Monocytes (Cluster 7)	Factor1	-0.243155
X7_Monocytes...CD14__ELOB	ELOB	CD14(high) Monocytes (Cluster 7)	Factor1	0.102097
X7_Monocytes...CD14__ELOC	ELOC	CD14(high) Monocytes (Cluster 7)	Factor1	0.00603568
X7_Monocytes...CD14__EMB	EMB	CD14(high) Monocytes (Cluster 7)	Factor1	0.116472
X7_Monocytes...CD14__EMILIN2	EMILIN2	CD14(high) Monocytes (Cluster 7)	Factor1	0.112762
X7_Monocytes...CD14__EMP3	EMP3	CD14(high) Monocytes (Cluster 7)	Factor1	0.0548951
X7_Monocytes...CD14__ENO1	ENO1	CD14(high) Monocytes (Cluster 7)	Factor1	0.139952
X7_Monocytes...CD14__ENSA	ENSA	CD14(high) Monocytes (Cluster 7)	Factor1	-0.00086129
X7_Monocytes...CD14__ENTPD1	ENTPD1	CD14(high) Monocytes (Cluster 7)	Factor1	-0.0239171
X7_Monocytes...CD14__ENY2	ENY2	CD14(high) Monocytes (Cluster 7)	Factor1	0.023453
X7_Monocytes...CD14__EPC1	EPC1	CD14(high) Monocytes (Cluster 7)	Factor1	-0.0211684
X7_Monocytes...CD14__ERH	ERH	CD14(high) Monocytes (Cluster 7)	Factor1	0.0102599
X7_Monocytes...CD14__ERICH1	ERICH1	CD14(high) Monocytes (Cluster 7)	Factor1	-0.0341775
X7_Monocytes...CD14__ERP29	ERP29	CD14(high) Monocytes (Cluster 7)	Factor1	0.140889
X7_Monocytes...CD14__ETF1	ETF1	CD14(high) Monocytes (Cluster 7)	Factor1	-0.169466
X7_Monocytes...CD14__EVI2A	EVI2A	CD14(high) Monocytes (Cluster 7)	Factor1	0.00555497
X7_Monocytes...CD14__EVI2B	EVI2B	CD14(high) Monocytes (Cluster 7)	Factor1	0.0308575
X7_Monocytes...CD14__FAM107B	FAM107B	CD14(high) Monocytes (Cluster 7)	Factor1	-0.0578459
X7_Monocytes...CD14__FAM120A	FAM120A	CD14(high) Monocytes (Cluster 7)	Factor1	-0.080906
X7_Monocytes...CD14__FAM133B	FAM133B	CD14(high) Monocytes (Cluster 7)	Factor1	-0.141617
X7_Monocytes...CD14__FAM198B	FAM198B	CD14(high) Monocytes (Cluster 7)	Factor1	-0.00407596
X7_Monocytes...CD14__FAM49B	FAM49B	CD14(high) Monocytes (Cluster 7)	Factor1	-0.00901404
X7_Monocytes...CD14__FAM96B	FAM96B	CD14(high) Monocytes (Cluster 7)	Factor1	0.10408
X7_Monocytes...CD14__FAU	FAU	CD14(high) Monocytes (Cluster 7)	Factor1	0.0179779
X7_Monocytes...CD14__FBXL5	FBXL5	CD14(high) Monocytes (Cluster 7)	Factor1	0.0653501
X7_Monocytes...CD14__FCER1G	FCER1G	CD14(high) Monocytes (Cluster 7)	Factor1	0.193312
X7_Monocytes...CD14__FCGR2A	FCGR2A	CD14(high) Monocytes (Cluster 7)	Factor1	0.0291153
X7_Monocytes...CD14__FCGRT	FCGRT	CD14(high) Monocytes (Cluster 7)	Factor1	0.25095
X7_Monocytes...CD14__FCN1	FCN1	CD14(high) Monocytes (Cluster 7)	Factor1	0.158926
X7_Monocytes...CD14__FERMT3	FERMT3	CD14(high) Monocytes (Cluster 7)	Factor1	-0.0116243
X7_Monocytes...CD14__FGL2	FGL2	CD14(high) Monocytes (Cluster 7)	Factor1	0.103273
X7_Monocytes...CD14__FGR	FGR	CD14(high) Monocytes (Cluster 7)	Factor1	0.0874924
X7_Monocytes...CD14__FIS1	FIS1	CD14(high) Monocytes (Cluster 7)	Factor1	0.105631
X7_Monocytes...CD14__FKBP1A	FKBP1A	CD14(high) Monocytes (Cluster 7)	Factor1	-0.0225096
X7_Monocytes...CD14__FKBP5	FKBP5	CD14(high) Monocytes (Cluster 7)	Factor1	0.00155182
X7_Monocytes...CD14__FLNA	FLNA	CD14(high) Monocytes (Cluster 7)	Factor1	-0.0203934
X7_Monocytes...CD14__FMNL1	FMNL1	CD14(high) Monocytes (Cluster 7)	Factor1	0.0331237
X7_Monocytes...CD14__FNBP1	FNBP1	CD14(high) Monocytes (Cluster 7)	Factor1	0.0621767
X7_Monocytes...CD14__FOS	FOS	CD14(high) Monocytes (Cluster 7)	Factor1	-0.170974
X7_Monocytes...CD14__FOSB	FOSB	CD14(high) Monocytes (Cluster 7)	Factor1	-0.25137
X7_Monocytes...CD14__FPR1	FPR1	CD14(high) Monocytes (Cluster 7)	Factor1	0.0252674
X7_Monocytes...CD14__FTH1	FTH1	CD14(high) Monocytes (Cluster 7)	Factor1	0.121448
X7_Monocytes...CD14__FTL	FTL	CD14(high) Monocytes (Cluster 7)	Factor1	0.015823
X7_Monocytes...CD14__FUS	FUS	CD14(high) Monocytes (Cluster 7)	Factor1	-0.158641
X7_Monocytes...CD14__FXYD5	FXYD5	CD14(high) Monocytes (Cluster 7)	Factor1	0.140172
X7_Monocytes...CD14__FYB1	FYB1	CD14(high) Monocytes (Cluster 7)	Factor1	0.0603957
X7_Monocytes...CD14__GABARAPL1	GABARAPL1	CD14(high) Monocytes (Cluster 7)	Factor1	-0.089378
X7_Monocytes...CD14__GABARAPL2	GABARAPL2	CD14(high) Monocytes (Cluster 7)	Factor1	0.0894923
X7_Monocytes...CD14__GADD45B	GADD45B	CD14(high) Monocytes (Cluster 7)	Factor1	-0.288511
X7_Monocytes...CD14__GAPDH	GAPDH	CD14(high) Monocytes (Cluster 7)	Factor1	0.153705
X7_Monocytes...CD14__GAS7	GAS7	CD14(high) Monocytes (Cluster 7)	Factor1	0.00932285
X7_Monocytes...CD14__GCA	GCA	CD14(high) Monocytes (Cluster 7)	Factor1	0.0472598
X7_Monocytes...CD14__GDI2	GDI2	CD14(high) Monocytes (Cluster 7)	Factor1	-0.0210668
X7_Monocytes...CD14__GGNBP2	GGNBP2	CD14(high) Monocytes (Cluster 7)	Factor1	-0.00452955
X7_Monocytes...CD14__GIMAP4	GIMAP4	CD14(high) Monocytes (Cluster 7)	Factor1	0.155658
X7_Monocytes...CD14__GIMAP7	GIMAP7	CD14(high) Monocytes (Cluster 7)	Factor1	0.0633495
X7_Monocytes...CD14__GLIPR1	GLIPR1	CD14(high) Monocytes (Cluster 7)	Factor1	0.0867877
X7_Monocytes...CD14__GLIPR2	GLIPR2	CD14(high) Monocytes (Cluster 7)	Factor1	0.0890446
X7_Monocytes...CD14__GLRX	GLRX	CD14(high) Monocytes (Cluster 7)	Factor1	0.143373
X7_Monocytes...CD14__GLS	GLS	CD14(high) Monocytes (Cluster 7)	Factor1	-0.230514
X7_Monocytes...CD14__GLUL	GLUL	CD14(high) Monocytes (Cluster 7)	Factor1	-0.242091
X7_Monocytes...CD14__GMFG	GMFG	CD14(high) Monocytes (Cluster 7)	Factor1	0.226121
X7_Monocytes...CD14__GNAI2	GNAI2	CD14(high) Monocytes (Cluster 7)	Factor1	0.126606
X7_Monocytes...CD14__GNAI3	GNAI3	CD14(high) Monocytes (Cluster 7)	Factor1	-0.0952175
X7_Monocytes...CD14__GNAQ	GNAQ	CD14(high) Monocytes (Cluster 7)	Factor1	-0.146021
X7_Monocytes...CD14__GNAS	GNAS	CD14(high) Monocytes (Cluster 7)	Factor1	0.195352
X7_Monocytes...CD14__GNB1	GNB1	CD14(high) Monocytes (Cluster 7)	Factor1	-0.0138778
X7_Monocytes...CD14__GNB2	GNB2	CD14(high) Monocytes (Cluster 7)	Factor1	0.0797495
X7_Monocytes...CD14__GNG5	GNG5	CD14(high) Monocytes (Cluster 7)	Factor1	0.259229
X7_Monocytes...CD14__GOLGB1	GOLGB1	CD14(high) Monocytes (Cluster 7)	Factor1	0.0260455
X7_Monocytes...CD14__GPBP1	GPBP1	CD14(high) Monocytes (Cluster 7)	Factor1	-0.0162958
X7_Monocytes...CD14__GPCPD1	GPCPD1	CD14(high) Monocytes (Cluster 7)	Factor1	-0.152839
X7_Monocytes...CD14__GPSM3	GPSM3	CD14(high) Monocytes (Cluster 7)	Factor1	0.172805
X7_Monocytes...CD14__GPX4	GPX4	CD14(high) Monocytes (Cluster 7)	Factor1	0.0789225
X7_Monocytes...CD14__GRB2	GRB2	CD14(high) Monocytes (Cluster 7)	Factor1	0.140784
X7_Monocytes...CD14__GRINA	GRINA	CD14(high) Monocytes (Cluster 7)	Factor1	0.0206673
X7_Monocytes...CD14__GRK2	GRK2	CD14(high) Monocytes (Cluster 7)	Factor1	0.00974946
X7_Monocytes...CD14__GRN	GRN	CD14(high) Monocytes (Cluster 7)	Factor1	0.170856
X7_Monocytes...CD14__GSTK1	GSTK1	CD14(high) Monocytes (Cluster 7)	Factor1	0.0682898
X7_Monocytes...CD14__GSTO1	GSTO1	CD14(high) Monocytes (Cluster 7)	Factor1	0.184163
X7_Monocytes...CD14__GSTP1	GSTP1	CD14(high) Monocytes (Cluster 7)	Factor1	0.126683
X7_Monocytes...CD14__GTF2I	GTF2I	CD14(high) Monocytes (Cluster 7)	Factor1	-0.0458858
X7_Monocytes...CD14__GUK1	GUK1	CD14(high) Monocytes (Cluster 7)	Factor1	0.0218997
X7_Monocytes...CD14__H1FX	H1FX	CD14(high) Monocytes (Cluster 7)	Factor1	0.0619511
X7_Monocytes...CD14__H2AFJ	H2AFJ	CD14(high) Monocytes (Cluster 7)	Factor1	0.0301965
X7_Monocytes...CD14__H2AFV	H2AFV	CD14(high) Monocytes (Cluster 7)	Factor1	0.0610541
X7_Monocytes...CD14__H2AFY	H2AFY	CD14(high) Monocytes (Cluster 7)	Factor1	0.0833845
X7_Monocytes...CD14__H2AFZ	H2AFZ	CD14(high) Monocytes (Cluster 7)	Factor1	-0.131337
X7_Monocytes...CD14__H3F3A	H3F3A	CD14(high) Monocytes (Cluster 7)	Factor1	0.156814
X7_Monocytes...CD14__H3F3B	H3F3B	CD14(high) Monocytes (Cluster 7)	Factor1	-0.113022
X7_Monocytes...CD14__HADHA	HADHA	CD14(high) Monocytes (Cluster 7)	Factor1	0.053327
X7_Monocytes...CD14__HCK	HCK	CD14(high) Monocytes (Cluster 7)	Factor1	0.101444
X7_Monocytes...CD14__HCLS1	HCLS1	CD14(high) Monocytes (Cluster 7)	Factor1	0.0899146
X7_Monocytes...CD14__HCST	HCST	CD14(high) Monocytes (Cluster 7)	Factor1	-0.00830379
X7_Monocytes...CD14__HEBP2	HEBP2	CD14(high) Monocytes (Cluster 7)	Factor1	0.206832
X7_Monocytes...CD14__HECA	HECA	CD14(high) Monocytes (Cluster 7)	Factor1	-0.225734
X7_Monocytes...CD14__HELZ	HELZ	CD14(high) Monocytes (Cluster 7)	Factor1	-0.0613444
X7_Monocytes...CD14__HERPUD1	HERPUD1	CD14(high) Monocytes (Cluster 7)	Factor1	-0.221403
X7_Monocytes...CD14__HIF1A	HIF1A	CD14(high) Monocytes (Cluster 7)	Factor1	-0.106217
X7_Monocytes...CD14__HIGD2A	HIGD2A	CD14(high) Monocytes (Cluster 7)	Factor1	0.259219
X7_Monocytes...CD14__HINT1	HINT1	CD14(high) Monocytes (Cluster 7)	Factor1	0.0761707
X7_Monocytes...CD14__HIPK1	HIPK1	CD14(high) Monocytes (Cluster 7)	Factor1	-0.205494
X7_Monocytes...CD14__HIPK3	HIPK3	CD14(high) Monocytes (Cluster 7)	Factor1	-0.0815332
X7_Monocytes...CD14__HLA.A	HLA.A	CD14(high) Monocytes (Cluster 7)	Factor1	0.0480213
X7_Monocytes...CD14__HLA.B	HLA.B	CD14(high) Monocytes (Cluster 7)	Factor1	0.028539
X7_Monocytes...CD14__HLA.C	HLA.C	CD14(high) Monocytes (Cluster 7)	Factor1	0.2728
X7_Monocytes...CD14__HLA.DMA	HLA.DMA	CD14(high) Monocytes (Cluster 7)	Factor1	0.0545448
X7_Monocytes...CD14__HLA.DMB	HLA.DMB	CD14(high) Monocytes (Cluster 7)	Factor1	0.0927438
X7_Monocytes...CD14__HLA.DPA1	HLA.DPA1	CD14(high) Monocytes (Cluster 7)	Factor1	0.129714
X7_Monocytes...CD14__HLA.DPB1	HLA.DPB1	CD14(high) Monocytes (Cluster 7)	Factor1	0.123794
X7_Monocytes...CD14__HLA.DQB1	HLA.DQB1	CD14(high) Monocytes (Cluster 7)	Factor1	-0.117897
X7_Monocytes...CD14__HLA.DRA	HLA.DRA	CD14(high) Monocytes (Cluster 7)	Factor1	0.126476
X7_Monocytes...CD14__HLA.DRB1	HLA.DRB1	CD14(high) Monocytes (Cluster 7)	Factor1	-0.00953726
X7_Monocytes...CD14__HLA.DRB5	HLA.DRB5	CD14(high) Monocytes (Cluster 7)	Factor1	-0.0076426
X7_Monocytes...CD14__HLA.E	HLA.E	CD14(high) Monocytes (Cluster 7)	Factor1	0.186281
X7_Monocytes...CD14__HLA.F	HLA.F	CD14(high) Monocytes (Cluster 7)	Factor1	0.163621
X7_Monocytes...CD14__HM13	HM13	CD14(high) Monocytes (Cluster 7)	Factor1	-0.0180741
X7_Monocytes...CD14__HMGB1	HMGB1	CD14(high) Monocytes (Cluster 7)	Factor1	-0.0692907
X7_Monocytes...CD14__HMGB2	HMGB2	CD14(high) Monocytes (Cluster 7)	Factor1	0.0235625
X7_Monocytes...CD14__HMGN2	HMGN2	CD14(high) Monocytes (Cluster 7)	Factor1	-0.0980922
X7_Monocytes...CD14__HNRNPA1	HNRNPA1	CD14(high) Monocytes (Cluster 7)	Factor1	-0.0307165
X7_Monocytes...CD14__HNRNPA2B1	HNRNPA2B1	CD14(high) Monocytes (Cluster 7)	Factor1	0.0361092
X7_Monocytes...CD14__HNRNPA3	HNRNPA3	CD14(high) Monocytes (Cluster 7)	Factor1	-0.0890786
X7_Monocytes...CD14__HNRNPC	HNRNPC	CD14(high) Monocytes (Cluster 7)	Factor1	-0.258557
X7_Monocytes...CD14__HNRNPD	HNRNPD	CD14(high) Monocytes (Cluster 7)	Factor1	0.0115096
X7_Monocytes...CD14__HNRNPDL	HNRNPDL	CD14(high) Monocytes (Cluster 7)	Factor1	-0.202899
X7_Monocytes...CD14__HNRNPF	HNRNPF	CD14(high) Monocytes (Cluster 7)	Factor1	-0.0165722
X7_Monocytes...CD14__HNRNPH1	HNRNPH1	CD14(high) Monocytes (Cluster 7)	Factor1	-0.24806
X7_Monocytes...CD14__HNRNPH3	HNRNPH3	CD14(high) Monocytes (Cluster 7)	Factor1	-0.0960879
X7_Monocytes...CD14__HNRNPK	HNRNPK	CD14(high) Monocytes (Cluster 7)	Factor1	-0.0571123
X7_Monocytes...CD14__HNRNPM	HNRNPM	CD14(high) Monocytes (Cluster 7)	Factor1	0.0923427
X7_Monocytes...CD14__HNRNPU	HNRNPU	CD14(high) Monocytes (Cluster 7)	Factor1	-0.0237214
X7_Monocytes...CD14__HOOK3	HOOK3	CD14(high) Monocytes (Cluster 7)	Factor1	0.0284414
X7_Monocytes...CD14__HP1BP3	HP1BP3	CD14(high) Monocytes (Cluster 7)	Factor1	0.031281
X7_Monocytes...CD14__HRH2	HRH2	CD14(high) Monocytes (Cluster 7)	Factor1	0.136494
X7_Monocytes...CD14__HSBP1	HSBP1	CD14(high) Monocytes (Cluster 7)	Factor1	0.159688
X7_Monocytes...CD14__HSD17B11	HSD17B11	CD14(high) Monocytes (Cluster 7)	Factor1	0.0335892
X7_Monocytes...CD14__HSP90AA1	HSP90AA1	CD14(high) Monocytes (Cluster 7)	Factor1	-0.353247
X7_Monocytes...CD14__HSP90AB1	HSP90AB1	CD14(high) Monocytes (Cluster 7)	Factor1	-0.150643
X7_Monocytes...CD14__HSP90B1	HSP90B1	CD14(high) Monocytes (Cluster 7)	Factor1	0.0241789
X7_Monocytes...CD14__HSPA1A	HSPA1A	CD14(high) Monocytes (Cluster 7)	Factor1	-0.301375
X7_Monocytes...CD14__HSPA1B	HSPA1B	CD14(high) Monocytes (Cluster 7)	Factor1	-0.318466
X7_Monocytes...CD14__HSPA5	HSPA5	CD14(high) Monocytes (Cluster 7)	Factor1	-0.0403141
X7_Monocytes...CD14__HSPA8	HSPA8	CD14(high) Monocytes (Cluster 7)	Factor1	-0.336317
X7_Monocytes...CD14__HSPE1	HSPE1	CD14(high) Monocytes (Cluster 7)	Factor1	-0.23922
X7_Monocytes...CD14__ICAM3	ICAM3	CD14(high) Monocytes (Cluster 7)	Factor1	0.133507
X7_Monocytes...CD14__ID2	ID2	CD14(high) Monocytes (Cluster 7)	Factor1	-0.352963
X7_Monocytes...CD14__IDI1	IDI1	CD14(high) Monocytes (Cluster 7)	Factor1	-0.238352
X7_Monocytes...CD14__IDS	IDS	CD14(high) Monocytes (Cluster 7)	Factor1	-0.0965009
X7_Monocytes...CD14__IER2	IER2	CD14(high) Monocytes (Cluster 7)	Factor1	-0.0839079
X7_Monocytes...CD14__IER3	IER3	CD14(high) Monocytes (Cluster 7)	Factor1	-0.0852057
X7_Monocytes...CD14__IER5	IER5	CD14(high) Monocytes (Cluster 7)	Factor1	-0.191017
X7_Monocytes...CD14__IFI16	IFI16	CD14(high) Monocytes (Cluster 7)	Factor1	0.0856731
X7_Monocytes...CD14__IFITM2	IFITM2	CD14(high) Monocytes (Cluster 7)	Factor1	0.0992593
X7_Monocytes...CD14__IFITM3	IFITM3	CD14(high) Monocytes (Cluster 7)	Factor1	-0.00439205
X7_Monocytes...CD14__IFNGR1	IFNGR1	CD14(high) Monocytes (Cluster 7)	Factor1	0.0283309
X7_Monocytes...CD14__IFNGR2	IFNGR2	CD14(high) Monocytes (Cluster 7)	Factor1	0.0836261
X7_Monocytes...CD14__IFRD1	IFRD1	CD14(high) Monocytes (Cluster 7)	Factor1	-0.26429
X7_Monocytes...CD14__IGSF6	IGSF6	CD14(high) Monocytes (Cluster 7)	Factor1	0.245872
X7_Monocytes...CD14__IL10RA	IL10RA	CD14(high) Monocytes (Cluster 7)	Factor1	-0.126573
X7_Monocytes...CD14__IL17RA	IL17RA	CD14(high) Monocytes (Cluster 7)	Factor1	-0.0174233
X7_Monocytes...CD14__IL1B	IL1B	CD14(high) Monocytes (Cluster 7)	Factor1	0.011114
X7_Monocytes...CD14__INTS6	INTS6	CD14(high) Monocytes (Cluster 7)	Factor1	-0.216187
X7_Monocytes...CD14__IQGAP1	IQGAP1	CD14(high) Monocytes (Cluster 7)	Factor1	-0.0265964
X7_Monocytes...CD14__IQGAP2	IQGAP2	CD14(high) Monocytes (Cluster 7)	Factor1	0.152075
X7_Monocytes...CD14__IRAK3	IRAK3	CD14(high) Monocytes (Cluster 7)	Factor1	-0.00436523
X7_Monocytes...CD14__IRF1	IRF1	CD14(high) Monocytes (Cluster 7)	Factor1	0.0908636
X7_Monocytes...CD14__IRF2BP2	IRF2BP2	CD14(high) Monocytes (Cluster 7)	Factor1	-0.143405
X7_Monocytes...CD14__IRS2	IRS2	CD14(high) Monocytes (Cluster 7)	Factor1	-0.126769
X7_Monocytes...CD14__ITGAM	ITGAM	CD14(high) Monocytes (Cluster 7)	Factor1	-0.068032
X7_Monocytes...CD14__ITGB1	ITGB1	CD14(high) Monocytes (Cluster 7)	Factor1	-0.139617
X7_Monocytes...CD14__ITGB2	ITGB2	CD14(high) Monocytes (Cluster 7)	Factor1	0.117882
X7_Monocytes...CD14__ITM2B	ITM2B	CD14(high) Monocytes (Cluster 7)	Factor1	0.190222
X7_Monocytes...CD14__IVNS1ABP	IVNS1ABP	CD14(high) Monocytes (Cluster 7)	Factor1	-0.141745
X7_Monocytes...CD14__JAK1	JAK1	CD14(high) Monocytes (Cluster 7)	Factor1	-0.028354
X7_Monocytes...CD14__JAML	JAML	CD14(high) Monocytes (Cluster 7)	Factor1	0.0177258
X7_Monocytes...CD14__JMJD1C	JMJD1C	CD14(high) Monocytes (Cluster 7)	Factor1	-0.214671
X7_Monocytes...CD14__JPT1	JPT1	CD14(high) Monocytes (Cluster 7)	Factor1	0.0302118
X7_Monocytes...CD14__JTB	JTB	CD14(high) Monocytes (Cluster 7)	Factor1	0.169902
X7_Monocytes...CD14__JUN	JUN	CD14(high) Monocytes (Cluster 7)	Factor1	-0.0216201
X7_Monocytes...CD14__JUNB	JUNB	CD14(high) Monocytes (Cluster 7)	Factor1	-0.0827502
X7_Monocytes...CD14__JUND	JUND	CD14(high) Monocytes (Cluster 7)	Factor1	-0.00203671
X7_Monocytes...CD14__KCTD12	KCTD12	CD14(high) Monocytes (Cluster 7)	Factor1	-0.0351413
X7_Monocytes...CD14__KDM6B	KDM6B	CD14(high) Monocytes (Cluster 7)	Factor1	-0.18788
X7_Monocytes...CD14__KHDRBS1	KHDRBS1	CD14(high) Monocytes (Cluster 7)	Factor1	0.0303085
X7_Monocytes...CD14__KIF5B	KIF5B	CD14(high) Monocytes (Cluster 7)	Factor1	0.114483
X7_Monocytes...CD14__KLF10	KLF10	CD14(high) Monocytes (Cluster 7)	Factor1	-0.203147
X7_Monocytes...CD14__KLF13	KLF13	CD14(high) Monocytes (Cluster 7)	Factor1	0.114668
X7_Monocytes...CD14__KLF2	KLF2	CD14(high) Monocytes (Cluster 7)	Factor1	0.137784
X7_Monocytes...CD14__KLF4	KLF4	CD14(high) Monocytes (Cluster 7)	Factor1	-0.220322
X7_Monocytes...CD14__KLF6	KLF6	CD14(high) Monocytes (Cluster 7)	Factor1	-0.0196082
X7_Monocytes...CD14__KMT2C	KMT2C	CD14(high) Monocytes (Cluster 7)	Factor1	-0.00227868
X7_Monocytes...CD14__KMT2E	KMT2E	CD14(high) Monocytes (Cluster 7)	Factor1	-0.0234571
X7_Monocytes...CD14__KRT10	KRT10	CD14(high) Monocytes (Cluster 7)	Factor1	0.0787635
X7_Monocytes...CD14__KTN1	KTN1	CD14(high) Monocytes (Cluster 7)	Factor1	0.0624495
X7_Monocytes...CD14__LAMP1	LAMP1	CD14(high) Monocytes (Cluster 7)	Factor1	0.057815
X7_Monocytes...CD14__LAMP2	LAMP2	CD14(high) Monocytes (Cluster 7)	Factor1	0.000917155
X7_Monocytes...CD14__LAMTOR1	LAMTOR1	CD14(high) Monocytes (Cluster 7)	Factor1	0.19316
X7_Monocytes...CD14__LAMTOR2	LAMTOR2	CD14(high) Monocytes (Cluster 7)	Factor1	0.121695
X7_Monocytes...CD14__LAMTOR4	LAMTOR4	CD14(high) Monocytes (Cluster 7)	Factor1	0.153447
X7_Monocytes...CD14__LAMTOR5	LAMTOR5	CD14(high) Monocytes (Cluster 7)	Factor1	0.0940954
X7_Monocytes...CD14__LAPTM4A	LAPTM4A	CD14(high) Monocytes (Cluster 7)	Factor1	0.027489
X7_Monocytes...CD14__LAPTM5	LAPTM5	CD14(high) Monocytes (Cluster 7)	Factor1	-0.148921
X7_Monocytes...CD14__LAT2	LAT2	CD14(high) Monocytes (Cluster 7)	Factor1	0.043121
X7_Monocytes...CD14__LCP1	LCP1	CD14(high) Monocytes (Cluster 7)	Factor1	-0.0279659
X7_Monocytes...CD14__LCP2	LCP2	CD14(high) Monocytes (Cluster 7)	Factor1	-0.315454
X7_Monocytes...CD14__LDHA	LDHA	CD14(high) Monocytes (Cluster 7)	Factor1	0.0098249
X7_Monocytes...CD14__LEPROT	LEPROT	CD14(high) Monocytes (Cluster 7)	Factor1	-0.0166605
X7_Monocytes...CD14__LGALS1	LGALS1	CD14(high) Monocytes (Cluster 7)	Factor1	-0.0917459
X7_Monocytes...CD14__LGALS2	LGALS2	CD14(high) Monocytes (Cluster 7)	Factor1	0.0238662
X7_Monocytes...CD14__LGALS3	LGALS3	CD14(high) Monocytes (Cluster 7)	Factor1	0.22883
X7_Monocytes...CD14__LGALS9	LGALS9	CD14(high) Monocytes (Cluster 7)	Factor1	0.0568451
X7_Monocytes...CD14__LILRA5	LILRA5	CD14(high) Monocytes (Cluster 7)	Factor1	-0.0497719
X7_Monocytes...CD14__LILRB2	LILRB2	CD14(high) Monocytes (Cluster 7)	Factor1	0.0428891
X7_Monocytes...CD14__LILRB3	LILRB3	CD14(high) Monocytes (Cluster 7)	Factor1	0.0482199
X7_Monocytes...CD14__LIMD2	LIMD2	CD14(high) Monocytes (Cluster 7)	Factor1	0.067447
X7_Monocytes...CD14__LIMS1	LIMS1	CD14(high) Monocytes (Cluster 7)	Factor1	-0.126548
X7_Monocytes...CD14__LITAF	LITAF	CD14(high) Monocytes (Cluster 7)	Factor1	-0.0783243
X7_Monocytes...CD14__LMO2	LMO2	CD14(high) Monocytes (Cluster 7)	Factor1	0.0891851
X7_Monocytes...CD14__LPGAT1	LPGAT1	CD14(high) Monocytes (Cluster 7)	Factor1	0.00401422
X7_Monocytes...CD14__LRP1	LRP1	CD14(high) Monocytes (Cluster 7)	Factor1	-0.0409121
X7_Monocytes...CD14__LRPAP1	LRPAP1	CD14(high) Monocytes (Cluster 7)	Factor1	0.252713
X7_Monocytes...CD14__LRRFIP1	LRRFIP1	CD14(high) Monocytes (Cluster 7)	Factor1	0.0191675
X7_Monocytes...CD14__LRRK2	LRRK2	CD14(high) Monocytes (Cluster 7)	Factor1	0.0555684
X7_Monocytes...CD14__LSM7	LSM7	CD14(high) Monocytes (Cluster 7)	Factor1	0.01063
X7_Monocytes...CD14__LSP1	LSP1	CD14(high) Monocytes (Cluster 7)	Factor1	0.0984761
X7_Monocytes...CD14__LST1	LST1	CD14(high) Monocytes (Cluster 7)	Factor1	0.0608886
X7_Monocytes...CD14__LTA4H	LTA4H	CD14(high) Monocytes (Cluster 7)	Factor1	-0.0304855
X7_Monocytes...CD14__LUC7L3	LUC7L3	CD14(high) Monocytes (Cluster 7)	Factor1	0.00834776
X7_Monocytes...CD14__LY86	LY86	CD14(high) Monocytes (Cluster 7)	Factor1	0.10448
X7_Monocytes...CD14__LY96	LY96	CD14(high) Monocytes (Cluster 7)	Factor1	0.0195518
X7_Monocytes...CD14__LYN	LYN	CD14(high) Monocytes (Cluster 7)	Factor1	0.0400758
X7_Monocytes...CD14__LYST	LYST	CD14(high) Monocytes (Cluster 7)	Factor1	0.0546953
X7_Monocytes...CD14__LYZ	LYZ	CD14(high) Monocytes (Cluster 7)	Factor1	-0.0565509
X7_Monocytes...CD14__M6PR	M6PR	CD14(high) Monocytes (Cluster 7)	Factor1	0.0567595
X7_Monocytes...CD14__MAFB	MAFB	CD14(high) Monocytes (Cluster 7)	Factor1	-0.131092
X7_Monocytes...CD14__MALAT1	MALAT1	CD14(high) Monocytes (Cluster 7)	Factor1	0.00617062
X7_Monocytes...CD14__MAP1LC3B	MAP1LC3B	CD14(high) Monocytes (Cluster 7)	Factor1	-0.310467
X7_Monocytes...CD14__MAP2K3	MAP2K3	CD14(high) Monocytes (Cluster 7)	Factor1	-0.256282
X7_Monocytes...CD14__MAP3K1	MAP3K1	CD14(high) Monocytes (Cluster 7)	Factor1	-0.12843
X7_Monocytes...CD14__MAP3K2	MAP3K2	CD14(high) Monocytes (Cluster 7)	Factor1	-0.322547
X7_Monocytes...CD14__MAP3K8	MAP3K8	CD14(high) Monocytes (Cluster 7)	Factor1	0.00318474
X7_Monocytes...CD14__MAP4K4	MAP4K4	CD14(high) Monocytes (Cluster 7)	Factor1	0.0521387
X7_Monocytes...CD14__MAPK1	MAPK1	CD14(high) Monocytes (Cluster 7)	Factor1	0.109242
X7_Monocytes...CD14__MARCH1	2001-03-01	CD14(high) Monocytes (Cluster 7)	Factor1	-0.0319876
X7_Monocytes...CD14__MARCKS	MARCKS	CD14(high) Monocytes (Cluster 7)	Factor1	-0.0144865
X7_Monocytes...CD14__MBD2	MBD2	CD14(high) Monocytes (Cluster 7)	Factor1	0.132116
X7_Monocytes...CD14__MBD4	MBD4	CD14(high) Monocytes (Cluster 7)	Factor1	-0.0232897
X7_Monocytes...CD14__MBNL1	MBNL1	CD14(high) Monocytes (Cluster 7)	Factor1	-0.135254
X7_Monocytes...CD14__MBP	MBP	CD14(high) Monocytes (Cluster 7)	Factor1	0.0339984
X7_Monocytes...CD14__MCL1	MCL1	CD14(high) Monocytes (Cluster 7)	Factor1	-0.0863788
X7_Monocytes...CD14__MDM4	MDM4	CD14(high) Monocytes (Cluster 7)	Factor1	-0.00735523
X7_Monocytes...CD14__MED13L	MED13L	CD14(high) Monocytes (Cluster 7)	Factor1	-0.0954349
X7_Monocytes...CD14__MED29	MED29	CD14(high) Monocytes (Cluster 7)	Factor1	-0.0934962
X7_Monocytes...CD14__MEF2C	MEF2C	CD14(high) Monocytes (Cluster 7)	Factor1	-0.0885307
X7_Monocytes...CD14__MEGF9	MEGF9	CD14(high) Monocytes (Cluster 7)	Factor1	0.0892244
X7_Monocytes...CD14__METRNL	METRNL	CD14(high) Monocytes (Cluster 7)	Factor1	0.030061
X7_Monocytes...CD14__METTL9	METTL9	CD14(high) Monocytes (Cluster 7)	Factor1	0.119652
X7_Monocytes...CD14__MFSD1	MFSD1	CD14(high) Monocytes (Cluster 7)	Factor1	-0.185151
X7_Monocytes...CD14__MGAT1	MGAT1	CD14(high) Monocytes (Cluster 7)	Factor1	-0.030069
X7_Monocytes...CD14__MGST1	MGST1	CD14(high) Monocytes (Cluster 7)	Factor1	0.00485315
X7_Monocytes...CD14__MGST3	MGST3	CD14(high) Monocytes (Cluster 7)	Factor1	0.0228725
X7_Monocytes...CD14__MIDN	MIDN	CD14(high) Monocytes (Cluster 7)	Factor1	-0.20753
X7_Monocytes...CD14__MIER1	MIER1	CD14(high) Monocytes (Cluster 7)	Factor1	-0.0830294
X7_Monocytes...CD14__MINOS1	MINOS1	CD14(high) Monocytes (Cluster 7)	Factor1	0.0680303
X7_Monocytes...CD14__MIS18BP1	MIS18BP1	CD14(high) Monocytes (Cluster 7)	Factor1	0.141403
X7_Monocytes...CD14__MNDA	MNDA	CD14(high) Monocytes (Cluster 7)	Factor1	0.132498
X7_Monocytes...CD14__MOB1A	MOB1A	CD14(high) Monocytes (Cluster 7)	Factor1	-0.0881518
X7_Monocytes...CD14__MORF4L1	MORF4L1	CD14(high) Monocytes (Cluster 7)	Factor1	0.101651
X7_Monocytes...CD14__MPEG1	MPEG1	CD14(high) Monocytes (Cluster 7)	Factor1	0.0214887
X7_Monocytes...CD14__MRPL33	MRPL33	CD14(high) Monocytes (Cluster 7)	Factor1	0.109988
X7_Monocytes...CD14__MRPL54	MRPL54	CD14(high) Monocytes (Cluster 7)	Factor1	0.0473867
X7_Monocytes...CD14__MS4A6A	MS4A6A	CD14(high) Monocytes (Cluster 7)	Factor1	0.17038
X7_Monocytes...CD14__MS4A7	MS4A7	CD14(high) Monocytes (Cluster 7)	Factor1	0.0475374
X7_Monocytes...CD14__MSN	MSN	CD14(high) Monocytes (Cluster 7)	Factor1	0.00506455
X7_Monocytes...CD14__MSRB1	MSRB1	CD14(high) Monocytes (Cluster 7)	Factor1	0.0970131
X7_Monocytes...CD14__MXD1	MXD1	CD14(high) Monocytes (Cluster 7)	Factor1	-0.0962724
X7_Monocytes...CD14__MYADM	MYADM	CD14(high) Monocytes (Cluster 7)	Factor1	-0.0563602
X7_Monocytes...CD14__MYCBP2	MYCBP2	CD14(high) Monocytes (Cluster 7)	Factor1	0.115969
X7_Monocytes...CD14__MYD88	MYD88	CD14(high) Monocytes (Cluster 7)	Factor1	-0.00788673
X7_Monocytes...CD14__MYH9	MYH9	CD14(high) Monocytes (Cluster 7)	Factor1	0.17876
X7_Monocytes...CD14__MYL12A	MYL12A	CD14(high) Monocytes (Cluster 7)	Factor1	0.207037
X7_Monocytes...CD14__MYL12B	MYL12B	CD14(high) Monocytes (Cluster 7)	Factor1	0.107246
X7_Monocytes...CD14__MYL6	MYL6	CD14(high) Monocytes (Cluster 7)	Factor1	0.0984923
X7_Monocytes...CD14__MYO1F	MYO1F	CD14(high) Monocytes (Cluster 7)	Factor1	0.0673483
X7_Monocytes...CD14__MYO1G	MYO1G	CD14(high) Monocytes (Cluster 7)	Factor1	-0.0252249
X7_Monocytes...CD14__MZT2B	MZT2B	CD14(high) Monocytes (Cluster 7)	Factor1	0.105395
X7_Monocytes...CD14__N4BP2L2	N4BP2L2	CD14(high) Monocytes (Cluster 7)	Factor1	-0.102586
X7_Monocytes...CD14__NAA38	NAA38	CD14(high) Monocytes (Cluster 7)	Factor1	0.0634113
X7_Monocytes...CD14__NABP1	NABP1	CD14(high) Monocytes (Cluster 7)	Factor1	-0.212285
X7_Monocytes...CD14__NACA	NACA	CD14(high) Monocytes (Cluster 7)	Factor1	0.237972
X7_Monocytes...CD14__NAGK	NAGK	CD14(high) Monocytes (Cluster 7)	Factor1	0.169541
X7_Monocytes...CD14__NAIP	NAIP	CD14(high) Monocytes (Cluster 7)	Factor1	-0.0993001
X7_Monocytes...CD14__NAMPT	NAMPT	CD14(high) Monocytes (Cluster 7)	Factor1	-0.201501
X7_Monocytes...CD14__NAP1L1	NAP1L1	CD14(high) Monocytes (Cluster 7)	Factor1	-0.0153391
X7_Monocytes...CD14__NCF1	NCF1	CD14(high) Monocytes (Cluster 7)	Factor1	0.164632
X7_Monocytes...CD14__NCF2	NCF2	CD14(high) Monocytes (Cluster 7)	Factor1	0.185523
X7_Monocytes...CD14__NCF4	NCF4	CD14(high) Monocytes (Cluster 7)	Factor1	0.0763428
X7_Monocytes...CD14__NCKAP1L	NCKAP1L	CD14(high) Monocytes (Cluster 7)	Factor1	0.0650705
X7_Monocytes...CD14__NCL	NCL	CD14(high) Monocytes (Cluster 7)	Factor1	-0.088488
X7_Monocytes...CD14__NCOA4	NCOA4	CD14(high) Monocytes (Cluster 7)	Factor1	-0.0320386
X7_Monocytes...CD14__NDUFA1	NDUFA1	CD14(high) Monocytes (Cluster 7)	Factor1	0.150358
X7_Monocytes...CD14__NDUFA11	NDUFA11	CD14(high) Monocytes (Cluster 7)	Factor1	0.048076
X7_Monocytes...CD14__NDUFA2	NDUFA2	CD14(high) Monocytes (Cluster 7)	Factor1	0.0181667
X7_Monocytes...CD14__NDUFA3	NDUFA3	CD14(high) Monocytes (Cluster 7)	Factor1	0.0375327
X7_Monocytes...CD14__NDUFA4	NDUFA4	CD14(high) Monocytes (Cluster 7)	Factor1	0.0828
X7_Monocytes...CD14__NDUFB1	NDUFB1	CD14(high) Monocytes (Cluster 7)	Factor1	-0.0150176
X7_Monocytes...CD14__NDUFB10	NDUFB10	CD14(high) Monocytes (Cluster 7)	Factor1	0.162756
X7_Monocytes...CD14__NDUFB11	NDUFB11	CD14(high) Monocytes (Cluster 7)	Factor1	0.12509
X7_Monocytes...CD14__NDUFB2	NDUFB2	CD14(high) Monocytes (Cluster 7)	Factor1	0.179904
X7_Monocytes...CD14__NDUFB3	NDUFB3	CD14(high) Monocytes (Cluster 7)	Factor1	0.0915355
X7_Monocytes...CD14__NDUFB4	NDUFB4	CD14(high) Monocytes (Cluster 7)	Factor1	0.0957353
X7_Monocytes...CD14__NDUFB7	NDUFB7	CD14(high) Monocytes (Cluster 7)	Factor1	0.150865
X7_Monocytes...CD14__NDUFB8	NDUFB8	CD14(high) Monocytes (Cluster 7)	Factor1	0.105795
X7_Monocytes...CD14__NDUFB9	NDUFB9	CD14(high) Monocytes (Cluster 7)	Factor1	0.136756
X7_Monocytes...CD14__NDUFC2	NDUFC2	CD14(high) Monocytes (Cluster 7)	Factor1	-0.00415513
X7_Monocytes...CD14__NDUFS5	NDUFS5	CD14(high) Monocytes (Cluster 7)	Factor1	0.0551941
X7_Monocytes...CD14__NDUFS6	NDUFS6	CD14(high) Monocytes (Cluster 7)	Factor1	0.0538847
X7_Monocytes...CD14__NDUFS7	NDUFS7	CD14(high) Monocytes (Cluster 7)	Factor1	0.056229
X7_Monocytes...CD14__NEAT1	NEAT1	CD14(high) Monocytes (Cluster 7)	Factor1	-0.258923
X7_Monocytes...CD14__NEDD8	NEDD8	CD14(high) Monocytes (Cluster 7)	Factor1	0.00379102
X7_Monocytes...CD14__NEU1	NEU1	CD14(high) Monocytes (Cluster 7)	Factor1	-0.13343
X7_Monocytes...CD14__NFE2L2	NFE2L2	CD14(high) Monocytes (Cluster 7)	Factor1	-0.0538136
X7_Monocytes...CD14__NFIL3	NFIL3	CD14(high) Monocytes (Cluster 7)	Factor1	-0.172496
X7_Monocytes...CD14__NFKBIA	NFKBIA	CD14(high) Monocytes (Cluster 7)	Factor1	0.0539929
X7_Monocytes...CD14__NFKBIZ	NFKBIZ	CD14(high) Monocytes (Cluster 7)	Factor1	0.0535672
X7_Monocytes...CD14__NIPBL	NIPBL	CD14(high) Monocytes (Cluster 7)	Factor1	0.0389289
X7_Monocytes...CD14__NKTR	NKTR	CD14(high) Monocytes (Cluster 7)	Factor1	-0.0479191
X7_Monocytes...CD14__NONO	NONO	CD14(high) Monocytes (Cluster 7)	Factor1	-0.136777
X7_Monocytes...CD14__NOP10	NOP10	CD14(high) Monocytes (Cluster 7)	Factor1	-0.0276854
X7_Monocytes...CD14__NOP53	NOP53	CD14(high) Monocytes (Cluster 7)	Factor1	0.106053
X7_Monocytes...CD14__NORAD	NORAD	CD14(high) Monocytes (Cluster 7)	Factor1	-6.80624e-05
X7_Monocytes...CD14__NOTCH2	NOTCH2	CD14(high) Monocytes (Cluster 7)	Factor1	-0.130517
X7_Monocytes...CD14__NPC2	NPC2	CD14(high) Monocytes (Cluster 7)	Factor1	0.00920957
X7_Monocytes...CD14__NPM1	NPM1	CD14(high) Monocytes (Cluster 7)	Factor1	-0.00943596
X7_Monocytes...CD14__NR4A1	NR4A1	CD14(high) Monocytes (Cluster 7)	Factor1	-0.302421
X7_Monocytes...CD14__NR4A2	NR4A2	CD14(high) Monocytes (Cluster 7)	Factor1	-0.301731
X7_Monocytes...CD14__NRGN	NRGN	CD14(high) Monocytes (Cluster 7)	Factor1	-0.108942
X7_Monocytes...CD14__NSA2	NSA2	CD14(high) Monocytes (Cluster 7)	Factor1	-0.15971
X7_Monocytes...CD14__NUFIP2	NUFIP2	CD14(high) Monocytes (Cluster 7)	Factor1	-0.314096
X7_Monocytes...CD14__NUMB	NUMB	CD14(high) Monocytes (Cluster 7)	Factor1	0.0100817
X7_Monocytes...CD14__NUP214	NUP214	CD14(high) Monocytes (Cluster 7)	Factor1	0.239013
X7_Monocytes...CD14__NXF1	NXF1	CD14(high) Monocytes (Cluster 7)	Factor1	-0.326453
X7_Monocytes...CD14__OAZ1	OAZ1	CD14(high) Monocytes (Cluster 7)	Factor1	0.191423
X7_Monocytes...CD14__OGFRL1	OGFRL1	CD14(high) Monocytes (Cluster 7)	Factor1	0.106323
X7_Monocytes...CD14__ORMDL1	ORMDL1	CD14(high) Monocytes (Cluster 7)	Factor1	0.0232671
X7_Monocytes...CD14__OS9	OS9	CD14(high) Monocytes (Cluster 7)	Factor1	0.0303341
X7_Monocytes...CD14__OSBPL8	OSBPL8	CD14(high) Monocytes (Cluster 7)	Factor1	0.101713
X7_Monocytes...CD14__OST4	OST4	CD14(high) Monocytes (Cluster 7)	Factor1	0.171642
X7_Monocytes...CD14__OSTF1	OSTF1	CD14(high) Monocytes (Cluster 7)	Factor1	0.249185
X7_Monocytes...CD14__P2RY13	P2RY13	CD14(high) Monocytes (Cluster 7)	Factor1	-0.0822853
X7_Monocytes...CD14__P4HB	P4HB	CD14(high) Monocytes (Cluster 7)	Factor1	0.0895306
X7_Monocytes...CD14__PABPC1	PABPC1	CD14(high) Monocytes (Cluster 7)	Factor1	-0.124298
X7_Monocytes...CD14__PAIP2	PAIP2	CD14(high) Monocytes (Cluster 7)	Factor1	0.0454083
X7_Monocytes...CD14__PAK2	PAK2	CD14(high) Monocytes (Cluster 7)	Factor1	0.0336509
X7_Monocytes...CD14__PAPOLA	PAPOLA	CD14(high) Monocytes (Cluster 7)	Factor1	0.0449086
X7_Monocytes...CD14__PARK7	PARK7	CD14(high) Monocytes (Cluster 7)	Factor1	0.220277
X7_Monocytes...CD14__PARVG	PARVG	CD14(high) Monocytes (Cluster 7)	Factor1	0.0820484
X7_Monocytes...CD14__PCBP1	PCBP1	CD14(high) Monocytes (Cluster 7)	Factor1	-0.0460574
X7_Monocytes...CD14__PCBP2	PCBP2	CD14(high) Monocytes (Cluster 7)	Factor1	-0.101025
X7_Monocytes...CD14__PCF11	PCF11	CD14(high) Monocytes (Cluster 7)	Factor1	-0.205758
X7_Monocytes...CD14__PDIA3	PDIA3	CD14(high) Monocytes (Cluster 7)	Factor1	0.101298
X7_Monocytes...CD14__PECAM1	PECAM1	CD14(high) Monocytes (Cluster 7)	Factor1	0.143731
X7_Monocytes...CD14__PET100	PET100	CD14(high) Monocytes (Cluster 7)	Factor1	0.0280423
X7_Monocytes...CD14__PFDN5	PFDN5	CD14(high) Monocytes (Cluster 7)	Factor1	-0.0365131
X7_Monocytes...CD14__PFN1	PFN1	CD14(high) Monocytes (Cluster 7)	Factor1	0.197299
X7_Monocytes...CD14__PGAM1	PGAM1	CD14(high) Monocytes (Cluster 7)	Factor1	0.103611
X7_Monocytes...CD14__PGD	PGD	CD14(high) Monocytes (Cluster 7)	Factor1	-0.00550607
X7_Monocytes...CD14__PGK1	PGK1	CD14(high) Monocytes (Cluster 7)	Factor1	-0.0099907
X7_Monocytes...CD14__PGLS	PGLS	CD14(high) Monocytes (Cluster 7)	Factor1	0.21658
X7_Monocytes...CD14__PHACTR1	PHACTR1	CD14(high) Monocytes (Cluster 7)	Factor1	-0.162677
X7_Monocytes...CD14__PHF20L1	PHF20L1	CD14(high) Monocytes (Cluster 7)	Factor1	-0.0462028
X7_Monocytes...CD14__PHIP	PHIP	CD14(high) Monocytes (Cluster 7)	Factor1	0.0569276
X7_Monocytes...CD14__PICALM	PICALM	CD14(high) Monocytes (Cluster 7)	Factor1	0.00128723
X7_Monocytes...CD14__PILRA	PILRA	CD14(high) Monocytes (Cluster 7)	Factor1	0.114787
X7_Monocytes...CD14__PJA2	PJA2	CD14(high) Monocytes (Cluster 7)	Factor1	0.118608
X7_Monocytes...CD14__PKM	PKM	CD14(high) Monocytes (Cluster 7)	Factor1	0.101846
X7_Monocytes...CD14__PLAC8	PLAC8	CD14(high) Monocytes (Cluster 7)	Factor1	-0.00906406
X7_Monocytes...CD14__PLAUR	PLAUR	CD14(high) Monocytes (Cluster 7)	Factor1	-0.0662804
X7_Monocytes...CD14__PLBD1	PLBD1	CD14(high) Monocytes (Cluster 7)	Factor1	0.144113
X7_Monocytes...CD14__PLCG2	PLCG2	CD14(high) Monocytes (Cluster 7)	Factor1	0.216705
X7_Monocytes...CD14__PLEK	PLEK	CD14(high) Monocytes (Cluster 7)	Factor1	-0.130249
X7_Monocytes...CD14__PLEKHO1	PLEKHO1	CD14(high) Monocytes (Cluster 7)	Factor1	0.119145
X7_Monocytes...CD14__PLP2	PLP2	CD14(high) Monocytes (Cluster 7)	Factor1	0.182216
X7_Monocytes...CD14__PLSCR1	PLSCR1	CD14(high) Monocytes (Cluster 7)	Factor1	-0.0441829
X7_Monocytes...CD14__PLXDC2	PLXDC2	CD14(high) Monocytes (Cluster 7)	Factor1	-0.0701126
X7_Monocytes...CD14__PMAIP1	PMAIP1	CD14(high) Monocytes (Cluster 7)	Factor1	-0.0396009
X7_Monocytes...CD14__PNISR	PNISR	CD14(high) Monocytes (Cluster 7)	Factor1	0.0347644
X7_Monocytes...CD14__PNN	PNN	CD14(high) Monocytes (Cluster 7)	Factor1	0.0204933
X7_Monocytes...CD14__PNPLA8	PNPLA8	CD14(high) Monocytes (Cluster 7)	Factor1	-0.205158
X7_Monocytes...CD14__PNRC1	PNRC1	CD14(high) Monocytes (Cluster 7)	Factor1	-0.017697
X7_Monocytes...CD14__PNRC2	PNRC2	CD14(high) Monocytes (Cluster 7)	Factor1	-0.0948634
X7_Monocytes...CD14__POLE4	POLE4	CD14(high) Monocytes (Cluster 7)	Factor1	0.207004
X7_Monocytes...CD14__POLR1D	POLR1D	CD14(high) Monocytes (Cluster 7)	Factor1	0.0493139
X7_Monocytes...CD14__POLR2L	POLR2L	CD14(high) Monocytes (Cluster 7)	Factor1	-0.058787
X7_Monocytes...CD14__POMP	POMP	CD14(high) Monocytes (Cluster 7)	Factor1	0.0131662
X7_Monocytes...CD14__POU2F2	POU2F2	CD14(high) Monocytes (Cluster 7)	Factor1	-0.000241751
X7_Monocytes...CD14__PPDPF	PPDPF	CD14(high) Monocytes (Cluster 7)	Factor1	0.0615178
X7_Monocytes...CD14__PPIA	PPIA	CD14(high) Monocytes (Cluster 7)	Factor1	0.0333448
X7_Monocytes...CD14__PPIB	PPIB	CD14(high) Monocytes (Cluster 7)	Factor1	0.257264
X7_Monocytes...CD14__PPIG	PPIG	CD14(high) Monocytes (Cluster 7)	Factor1	-0.0845052
X7_Monocytes...CD14__PPP1CA	PPP1CA	CD14(high) Monocytes (Cluster 7)	Factor1	0.0988544
X7_Monocytes...CD14__PPP1CB	PPP1CB	CD14(high) Monocytes (Cluster 7)	Factor1	-0.109397
X7_Monocytes...CD14__PPP1R10	PPP1R10	CD14(high) Monocytes (Cluster 7)	Factor1	-0.178477
X7_Monocytes...CD14__PPP1R12A	PPP1R12A	CD14(high) Monocytes (Cluster 7)	Factor1	-0.0137886
X7_Monocytes...CD14__PPP1R15A	PPP1R15A	CD14(high) Monocytes (Cluster 7)	Factor1	-0.128297
X7_Monocytes...CD14__PPP1R15B	PPP1R15B	CD14(high) Monocytes (Cluster 7)	Factor1	-0.144002
X7_Monocytes...CD14__PPP2R5C	PPP2R5C	CD14(high) Monocytes (Cluster 7)	Factor1	0.0331681
X7_Monocytes...CD14__PPT1	PPT1	CD14(high) Monocytes (Cluster 7)	Factor1	0.0259777
X7_Monocytes...CD14__PRAM1	PRAM1	CD14(high) Monocytes (Cluster 7)	Factor1	-0.0487015
X7_Monocytes...CD14__PRDX1	PRDX1	CD14(high) Monocytes (Cluster 7)	Factor1	0.0622956
X7_Monocytes...CD14__PRDX5	PRDX5	CD14(high) Monocytes (Cluster 7)	Factor1	0.210974
X7_Monocytes...CD14__PRDX6	PRDX6	CD14(high) Monocytes (Cluster 7)	Factor1	0.0148937
X7_Monocytes...CD14__PRELID1	PRELID1	CD14(high) Monocytes (Cluster 7)	Factor1	0.161167
X7_Monocytes...CD14__PREX1	PREX1	CD14(high) Monocytes (Cluster 7)	Factor1	0.0130333
X7_Monocytes...CD14__PRKAR1A	PRKAR1A	CD14(high) Monocytes (Cluster 7)	Factor1	0.00228925
X7_Monocytes...CD14__PRKCB	PRKCB	CD14(high) Monocytes (Cluster 7)	Factor1	-0.147475
X7_Monocytes...CD14__PRPF38B	PRPF38B	CD14(high) Monocytes (Cluster 7)	Factor1	-0.25006
X7_Monocytes...CD14__PRPF40A	PRPF40A	CD14(high) Monocytes (Cluster 7)	Factor1	0.000786203
X7_Monocytes...CD14__PRR13	PRR13	CD14(high) Monocytes (Cluster 7)	Factor1	0.0166542
X7_Monocytes...CD14__PRRC2C	PRRC2C	CD14(high) Monocytes (Cluster 7)	Factor1	-0.0537787
X7_Monocytes...CD14__PSAP	PSAP	CD14(high) Monocytes (Cluster 7)	Factor1	-0.052134
X7_Monocytes...CD14__PSMA1	PSMA1	CD14(high) Monocytes (Cluster 7)	Factor1	0.0880139
X7_Monocytes...CD14__PSMA4	PSMA4	CD14(high) Monocytes (Cluster 7)	Factor1	0.00375033
X7_Monocytes...CD14__PSMA7	PSMA7	CD14(high) Monocytes (Cluster 7)	Factor1	0.132377
X7_Monocytes...CD14__PSMB1	PSMB1	CD14(high) Monocytes (Cluster 7)	Factor1	0.138546
X7_Monocytes...CD14__PSMB3	PSMB3	CD14(high) Monocytes (Cluster 7)	Factor1	0.191299
X7_Monocytes...CD14__PSMB4	PSMB4	CD14(high) Monocytes (Cluster 7)	Factor1	-0.0472599
X7_Monocytes...CD14__PSMB6	PSMB6	CD14(high) Monocytes (Cluster 7)	Factor1	0.0793156
X7_Monocytes...CD14__PSMB8	PSMB8	CD14(high) Monocytes (Cluster 7)	Factor1	0.21561
X7_Monocytes...CD14__PSMB9	PSMB9	CD14(high) Monocytes (Cluster 7)	Factor1	0.113082
X7_Monocytes...CD14__PSMD8	PSMD8	CD14(high) Monocytes (Cluster 7)	Factor1	0.162043
X7_Monocytes...CD14__PSME1	PSME1	CD14(high) Monocytes (Cluster 7)	Factor1	0.191758
X7_Monocytes...CD14__PSME2	PSME2	CD14(high) Monocytes (Cluster 7)	Factor1	0.162601
X7_Monocytes...CD14__PTAFR	PTAFR	CD14(high) Monocytes (Cluster 7)	Factor1	0.228987
X7_Monocytes...CD14__PTBP3	PTBP3	CD14(high) Monocytes (Cluster 7)	Factor1	-0.0948059
X7_Monocytes...CD14__PTEN	PTEN	CD14(high) Monocytes (Cluster 7)	Factor1	0.110397
X7_Monocytes...CD14__PTGES3	PTGES3	CD14(high) Monocytes (Cluster 7)	Factor1	0.0343129
X7_Monocytes...CD14__PTGS2	PTGS2	CD14(high) Monocytes (Cluster 7)	Factor1	-0.272977
X7_Monocytes...CD14__PTMA	PTMA	CD14(high) Monocytes (Cluster 7)	Factor1	-0.0123102
X7_Monocytes...CD14__PTP4A1	PTP4A1	CD14(high) Monocytes (Cluster 7)	Factor1	-0.315635
X7_Monocytes...CD14__PTP4A2	PTP4A2	CD14(high) Monocytes (Cluster 7)	Factor1	-0.0675702
X7_Monocytes...CD14__PTPN12	PTPN12	CD14(high) Monocytes (Cluster 7)	Factor1	-0.0217077
X7_Monocytes...CD14__PTPN2	PTPN2	CD14(high) Monocytes (Cluster 7)	Factor1	0.0122644
X7_Monocytes...CD14__PTPN6	PTPN6	CD14(high) Monocytes (Cluster 7)	Factor1	0.103851
X7_Monocytes...CD14__PTPRC	PTPRC	CD14(high) Monocytes (Cluster 7)	Factor1	0.0374426
X7_Monocytes...CD14__PTPRE	PTPRE	CD14(high) Monocytes (Cluster 7)	Factor1	-0.0213928
X7_Monocytes...CD14__PTTG1IP	PTTG1IP	CD14(high) Monocytes (Cluster 7)	Factor1	0.0370954
X7_Monocytes...CD14__PYCARD	PYCARD	CD14(high) Monocytes (Cluster 7)	Factor1	0.307032
X7_Monocytes...CD14__QKI	QKI	CD14(high) Monocytes (Cluster 7)	Factor1	-0.167493
X7_Monocytes...CD14__RAB10	RAB10	CD14(high) Monocytes (Cluster 7)	Factor1	0.0243044
X7_Monocytes...CD14__RAB11FIP1	RAB11FIP1	CD14(high) Monocytes (Cluster 7)	Factor1	-0.21397
X7_Monocytes...CD14__RAB21	RAB21	CD14(high) Monocytes (Cluster 7)	Factor1	-0.0927544
X7_Monocytes...CD14__RAB27A	RAB27A	CD14(high) Monocytes (Cluster 7)	Factor1	0.0251252
X7_Monocytes...CD14__RAB2A	RAB2A	CD14(high) Monocytes (Cluster 7)	Factor1	0.0821936
X7_Monocytes...CD14__RAB31	RAB31	CD14(high) Monocytes (Cluster 7)	Factor1	0.00853913
X7_Monocytes...CD14__RAB32	RAB32	CD14(high) Monocytes (Cluster 7)	Factor1	0.131639
X7_Monocytes...CD14__RAB5C	RAB5C	CD14(high) Monocytes (Cluster 7)	Factor1	0.141345
X7_Monocytes...CD14__RAB5IF	RAB5IF	CD14(high) Monocytes (Cluster 7)	Factor1	0.141788
X7_Monocytes...CD14__RAB7A	RAB7A	CD14(high) Monocytes (Cluster 7)	Factor1	0.0355578
X7_Monocytes...CD14__RABAC1	RABAC1	CD14(high) Monocytes (Cluster 7)	Factor1	0.16432
X7_Monocytes...CD14__RAC1	RAC1	CD14(high) Monocytes (Cluster 7)	Factor1	0.0263782
X7_Monocytes...CD14__RAC2	RAC2	CD14(high) Monocytes (Cluster 7)	Factor1	0.0913355
X7_Monocytes...CD14__RACK1	RACK1	CD14(high) Monocytes (Cluster 7)	Factor1	0.206778
X7_Monocytes...CD14__RAN	RAN	CD14(high) Monocytes (Cluster 7)	Factor1	0.110934
X7_Monocytes...CD14__RAP1A	RAP1A	CD14(high) Monocytes (Cluster 7)	Factor1	0.110317
X7_Monocytes...CD14__RAP1B	RAP1B	CD14(high) Monocytes (Cluster 7)	Factor1	0.173669
X7_Monocytes...CD14__RAP2B	RAP2B	CD14(high) Monocytes (Cluster 7)	Factor1	-0.0987658
X7_Monocytes...CD14__RASGEF1B	RASGEF1B	CD14(high) Monocytes (Cluster 7)	Factor1	-0.100524
X7_Monocytes...CD14__RASSF2	RASSF2	CD14(high) Monocytes (Cluster 7)	Factor1	-0.0202398
X7_Monocytes...CD14__RASSF4	RASSF4	CD14(high) Monocytes (Cluster 7)	Factor1	0.0411896
X7_Monocytes...CD14__RBBP6	RBBP6	CD14(high) Monocytes (Cluster 7)	Factor1	-0.221231
X7_Monocytes...CD14__RBM25	RBM25	CD14(high) Monocytes (Cluster 7)	Factor1	-0.146054
X7_Monocytes...CD14__RBM3	RBM3	CD14(high) Monocytes (Cluster 7)	Factor1	-0.0873132
X7_Monocytes...CD14__RBM39	RBM39	CD14(high) Monocytes (Cluster 7)	Factor1	-0.0532027
X7_Monocytes...CD14__RBM47	RBM47	CD14(high) Monocytes (Cluster 7)	Factor1	0.00679884
X7_Monocytes...CD14__RBM8A	RBM8A	CD14(high) Monocytes (Cluster 7)	Factor1	0.149798
X7_Monocytes...CD14__RBMS1	RBMS1	CD14(high) Monocytes (Cluster 7)	Factor1	-0.0800694
X7_Monocytes...CD14__RBMX	RBMX	CD14(high) Monocytes (Cluster 7)	Factor1	-0.00286337
X7_Monocytes...CD14__RBP7	RBP7	CD14(high) Monocytes (Cluster 7)	Factor1	-0.0561131
X7_Monocytes...CD14__RBPJ	RBPJ	CD14(high) Monocytes (Cluster 7)	Factor1	-0.0656394
X7_Monocytes...CD14__RBX1	RBX1	CD14(high) Monocytes (Cluster 7)	Factor1	0.0930237
X7_Monocytes...CD14__RCSD1	RCSD1	CD14(high) Monocytes (Cluster 7)	Factor1	-0.0148921
X7_Monocytes...CD14__REEP5	REEP5	CD14(high) Monocytes (Cluster 7)	Factor1	0.11666
X7_Monocytes...CD14__REL	REL	CD14(high) Monocytes (Cluster 7)	Factor1	-0.23398
X7_Monocytes...CD14__RETN	RETN	CD14(high) Monocytes (Cluster 7)	Factor1	0.0504512
X7_Monocytes...CD14__REX1BD	REX1BD	CD14(high) Monocytes (Cluster 7)	Factor1	0.0939415
X7_Monocytes...CD14__RGS10	RGS10	CD14(high) Monocytes (Cluster 7)	Factor1	0.0744987
X7_Monocytes...CD14__RGS19	RGS19	CD14(high) Monocytes (Cluster 7)	Factor1	0.248078
X7_Monocytes...CD14__RGS2	RGS2	CD14(high) Monocytes (Cluster 7)	Factor1	-0.142961
X7_Monocytes...CD14__RHOA	RHOA	CD14(high) Monocytes (Cluster 7)	Factor1	-0.0104311
X7_Monocytes...CD14__RHOB	RHOB	CD14(high) Monocytes (Cluster 7)	Factor1	-0.175379
X7_Monocytes...CD14__RHOG	RHOG	CD14(high) Monocytes (Cluster 7)	Factor1	-0.0554543
X7_Monocytes...CD14__RILPL2	RILPL2	CD14(high) Monocytes (Cluster 7)	Factor1	-0.16814
X7_Monocytes...CD14__RIOK3	RIOK3	CD14(high) Monocytes (Cluster 7)	Factor1	0.0534558
X7_Monocytes...CD14__RIPOR2	RIPOR2	CD14(high) Monocytes (Cluster 7)	Factor1	-0.0430391
X7_Monocytes...CD14__RNASE6	RNASE6	CD14(high) Monocytes (Cluster 7)	Factor1	0.0457414
X7_Monocytes...CD14__RNASET2	RNASET2	CD14(high) Monocytes (Cluster 7)	Factor1	0.0789854
X7_Monocytes...CD14__RNF13	RNF13	CD14(high) Monocytes (Cluster 7)	Factor1	0.0022819
X7_Monocytes...CD14__RNF130	RNF130	CD14(high) Monocytes (Cluster 7)	Factor1	-0.000846639
X7_Monocytes...CD14__RNF149	RNF149	CD14(high) Monocytes (Cluster 7)	Factor1	-0.0117139
X7_Monocytes...CD14__RNF213	RNF213	CD14(high) Monocytes (Cluster 7)	Factor1	-0.00358553
X7_Monocytes...CD14__RNF7	RNF7	CD14(high) Monocytes (Cluster 7)	Factor1	0.010173
X7_Monocytes...CD14__RNH1	RNH1	CD14(high) Monocytes (Cluster 7)	Factor1	0.109724
X7_Monocytes...CD14__ROCK1	ROCK1	CD14(high) Monocytes (Cluster 7)	Factor1	0.175408
X7_Monocytes...CD14__ROMO1	ROMO1	CD14(high) Monocytes (Cluster 7)	Factor1	-0.0438888
X7_Monocytes...CD14__RSL1D1	RSL1D1	CD14(high) Monocytes (Cluster 7)	Factor1	-0.00459803
X7_Monocytes...CD14__RSL24D1	RSL24D1	CD14(high) Monocytes (Cluster 7)	Factor1	-0.157346
X7_Monocytes...CD14__RSRC2	RSRC2	CD14(high) Monocytes (Cluster 7)	Factor1	-0.157556
X7_Monocytes...CD14__RSRP1	RSRP1	CD14(high) Monocytes (Cluster 7)	Factor1	0.00118549
X7_Monocytes...CD14__RTN3	RTN3	CD14(high) Monocytes (Cluster 7)	Factor1	-0.0516661
X7_Monocytes...CD14__RTN4	RTN4	CD14(high) Monocytes (Cluster 7)	Factor1	-0.0987926
X7_Monocytes...CD14__RTRAF	RTRAF	CD14(high) Monocytes (Cluster 7)	Factor1	0.0369796
X7_Monocytes...CD14__RUNX1	RUNX1	CD14(high) Monocytes (Cluster 7)	Factor1	-0.13625
X7_Monocytes...CD14__RXRA	RXRA	CD14(high) Monocytes (Cluster 7)	Factor1	-0.00150722
X7_Monocytes...CD14__S100A10	S100A10	CD14(high) Monocytes (Cluster 7)	Factor1	0.209351
X7_Monocytes...CD14__S100A11	S100A11	CD14(high) Monocytes (Cluster 7)	Factor1	0.199759
X7_Monocytes...CD14__S100A12	S100A12	CD14(high) Monocytes (Cluster 7)	Factor1	-0.0320804
X7_Monocytes...CD14__S100A4	S100A4	CD14(high) Monocytes (Cluster 7)	Factor1	0.0713911
X7_Monocytes...CD14__S100A6	S100A6	CD14(high) Monocytes (Cluster 7)	Factor1	0.118749
X7_Monocytes...CD14__S100A8	S100A8	CD14(high) Monocytes (Cluster 7)	Factor1	0.0116754
X7_Monocytes...CD14__S100A9	S100A9	CD14(high) Monocytes (Cluster 7)	Factor1	0.0147651
X7_Monocytes...CD14__SAMHD1	SAMHD1	CD14(high) Monocytes (Cluster 7)	Factor1	0.0423614
X7_Monocytes...CD14__SAMSN1	SAMSN1	CD14(high) Monocytes (Cluster 7)	Factor1	-0.0493927
X7_Monocytes...CD14__SAP18	SAP18	CD14(high) Monocytes (Cluster 7)	Factor1	0.0304217
X7_Monocytes...CD14__SARAF	SARAF	CD14(high) Monocytes (Cluster 7)	Factor1	0.127204
X7_Monocytes...CD14__SAT1	SAT1	CD14(high) Monocytes (Cluster 7)	Factor1	-0.0844273
X7_Monocytes...CD14__SAT2	SAT2	CD14(high) Monocytes (Cluster 7)	Factor1	0.23471
X7_Monocytes...CD14__SCAF11	SCAF11	CD14(high) Monocytes (Cluster 7)	Factor1	0.0776616
X7_Monocytes...CD14__SCAND1	SCAND1	CD14(high) Monocytes (Cluster 7)	Factor1	0.162717
X7_Monocytes...CD14__SCP2	SCP2	CD14(high) Monocytes (Cluster 7)	Factor1	0.0221993
X7_Monocytes...CD14__SCPEP1	SCPEP1	CD14(high) Monocytes (Cluster 7)	Factor1	-0.0178241
X7_Monocytes...CD14__SDCBP	SDCBP	CD14(high) Monocytes (Cluster 7)	Factor1	-0.0030577
X7_Monocytes...CD14__SEC11A	SEC11A	CD14(high) Monocytes (Cluster 7)	Factor1	-0.0501665
X7_Monocytes...CD14__SEC22B	SEC22B	CD14(high) Monocytes (Cluster 7)	Factor1	-0.233745
X7_Monocytes...CD14__SEC61B	SEC61B	CD14(high) Monocytes (Cluster 7)	Factor1	0.170221
X7_Monocytes...CD14__SEC61G	SEC61G	CD14(high) Monocytes (Cluster 7)	Factor1	-0.0164911
X7_Monocytes...CD14__SEC62	SEC62	CD14(high) Monocytes (Cluster 7)	Factor1	0.121069
X7_Monocytes...CD14__SELENOF	SELENOF	CD14(high) Monocytes (Cluster 7)	Factor1	0.0131203
X7_Monocytes...CD14__SELENOH	SELENOH	CD14(high) Monocytes (Cluster 7)	Factor1	0.132335
X7_Monocytes...CD14__SELENOK	SELENOK	CD14(high) Monocytes (Cluster 7)	Factor1	-0.087603
X7_Monocytes...CD14__SELENOT	SELENOT	CD14(high) Monocytes (Cluster 7)	Factor1	0.00549216
X7_Monocytes...CD14__SELL	SELL	CD14(high) Monocytes (Cluster 7)	Factor1	0.0129893
X7_Monocytes...CD14__SEM1	SEM1	CD14(high) Monocytes (Cluster 7)	Factor1	0.162841
X7_Monocytes...CD14__SEPT2	2002-09-01	CD14(high) Monocytes (Cluster 7)	Factor1	-0.0805271
X7_Monocytes...CD14__SEPT7	2007-09-01	CD14(high) Monocytes (Cluster 7)	Factor1	0.0523475
X7_Monocytes...CD14__SEPT9	2009-09-01	CD14(high) Monocytes (Cluster 7)	Factor1	0.0383509
X7_Monocytes...CD14__SERBP1	SERBP1	CD14(high) Monocytes (Cluster 7)	Factor1	0.0719419
X7_Monocytes...CD14__SERF2	SERF2	CD14(high) Monocytes (Cluster 7)	Factor1	0.129114
X7_Monocytes...CD14__SERINC1	SERINC1	CD14(high) Monocytes (Cluster 7)	Factor1	-0.107346
X7_Monocytes...CD14__SERP1	SERP1	CD14(high) Monocytes (Cluster 7)	Factor1	0.196047
X7_Monocytes...CD14__SERPINA1	SERPINA1	CD14(high) Monocytes (Cluster 7)	Factor1	0.175765
X7_Monocytes...CD14__SERPINB1	SERPINB1	CD14(high) Monocytes (Cluster 7)	Factor1	0.15531
X7_Monocytes...CD14__SERPINB6	SERPINB6	CD14(high) Monocytes (Cluster 7)	Factor1	0.00832922
X7_Monocytes...CD14__SET	SET	CD14(high) Monocytes (Cluster 7)	Factor1	0.0264791
X7_Monocytes...CD14__SETX	SETX	CD14(high) Monocytes (Cluster 7)	Factor1	-0.0225558
X7_Monocytes...CD14__SF1	SF1	CD14(high) Monocytes (Cluster 7)	Factor1	-0.104046
X7_Monocytes...CD14__SF3B1	SF3B1	CD14(high) Monocytes (Cluster 7)	Factor1	-0.0910778
X7_Monocytes...CD14__SF3B5	SF3B5	CD14(high) Monocytes (Cluster 7)	Factor1	-0.185177
X7_Monocytes...CD14__SF3B6	SF3B6	CD14(high) Monocytes (Cluster 7)	Factor1	0.0658133
X7_Monocytes...CD14__SFPQ	SFPQ	CD14(high) Monocytes (Cluster 7)	Factor1	-0.246343
X7_Monocytes...CD14__SGK1	SGK1	CD14(high) Monocytes (Cluster 7)	Factor1	-0.0919718
X7_Monocytes...CD14__SH3BGRL	SH3BGRL	CD14(high) Monocytes (Cluster 7)	Factor1	0.197876
X7_Monocytes...CD14__SH3BGRL3	SH3BGRL3	CD14(high) Monocytes (Cluster 7)	Factor1	0.064199
X7_Monocytes...CD14__SH3BP2	SH3BP2	CD14(high) Monocytes (Cluster 7)	Factor1	-0.126902
X7_Monocytes...CD14__SH3GLB1	SH3GLB1	CD14(high) Monocytes (Cluster 7)	Factor1	0.0702541
X7_Monocytes...CD14__SH3KBP1	SH3KBP1	CD14(high) Monocytes (Cluster 7)	Factor1	-0.0172764
X7_Monocytes...CD14__SKAP2	SKAP2	CD14(high) Monocytes (Cluster 7)	Factor1	0.0212688
X7_Monocytes...CD14__SKP1	SKP1	CD14(high) Monocytes (Cluster 7)	Factor1	-0.0501913
X7_Monocytes...CD14__SLA	SLA	CD14(high) Monocytes (Cluster 7)	Factor1	-0.0503461
X7_Monocytes...CD14__SLC11A1	SLC11A1	CD14(high) Monocytes (Cluster 7)	Factor1	0.00266607
X7_Monocytes...CD14__SLC25A3	SLC25A3	CD14(high) Monocytes (Cluster 7)	Factor1	-0.0293078
X7_Monocytes...CD14__SLC25A37	SLC25A37	CD14(high) Monocytes (Cluster 7)	Factor1	0.0536515
X7_Monocytes...CD14__SLC25A5	SLC25A5	CD14(high) Monocytes (Cluster 7)	Factor1	0.117645
X7_Monocytes...CD14__SLC25A6	SLC25A6	CD14(high) Monocytes (Cluster 7)	Factor1	0.104175
X7_Monocytes...CD14__SLC2A3	SLC2A3	CD14(high) Monocytes (Cluster 7)	Factor1	-0.0297685
X7_Monocytes...CD14__SLC38A2	SLC38A2	CD14(high) Monocytes (Cluster 7)	Factor1	-0.275618
X7_Monocytes...CD14__SLC3A2	SLC3A2	CD14(high) Monocytes (Cluster 7)	Factor1	0.0212882
X7_Monocytes...CD14__SLC43A2	SLC43A2	CD14(high) Monocytes (Cluster 7)	Factor1	0.0669957
X7_Monocytes...CD14__SLC7A7	SLC7A7	CD14(high) Monocytes (Cluster 7)	Factor1	0.059658
X7_Monocytes...CD14__SLTM	SLTM	CD14(high) Monocytes (Cluster 7)	Factor1	-0.00976651
X7_Monocytes...CD14__SMAP2	SMAP2	CD14(high) Monocytes (Cluster 7)	Factor1	0.13923
X7_Monocytes...CD14__SMCHD1	SMCHD1	CD14(high) Monocytes (Cluster 7)	Factor1	0.0208616
X7_Monocytes...CD14__SMDT1	SMDT1	CD14(high) Monocytes (Cluster 7)	Factor1	-0.0155409
X7_Monocytes...CD14__SMIM25	SMIM25	CD14(high) Monocytes (Cluster 7)	Factor1	0.0393896
X7_Monocytes...CD14__SMIM26	SMIM26	CD14(high) Monocytes (Cluster 7)	Factor1	0.0609765
X7_Monocytes...CD14__SNHG8	SNHG8	CD14(high) Monocytes (Cluster 7)	Factor1	-0.103792
X7_Monocytes...CD14__SNRPB	SNRPB	CD14(high) Monocytes (Cluster 7)	Factor1	-0.0210826
X7_Monocytes...CD14__SNRPD2	SNRPD2	CD14(high) Monocytes (Cluster 7)	Factor1	0.0470678
X7_Monocytes...CD14__SNRPD3	SNRPD3	CD14(high) Monocytes (Cluster 7)	Factor1	0.0689912
X7_Monocytes...CD14__SNRPE	SNRPE	CD14(high) Monocytes (Cluster 7)	Factor1	-0.00232779
X7_Monocytes...CD14__SNU13	SNU13	CD14(high) Monocytes (Cluster 7)	Factor1	0.0173041
X7_Monocytes...CD14__SNX10	SNX10	CD14(high) Monocytes (Cluster 7)	Factor1	0.0946417
X7_Monocytes...CD14__SNX2	SNX2	CD14(high) Monocytes (Cluster 7)	Factor1	0.026046
X7_Monocytes...CD14__SNX3	SNX3	CD14(high) Monocytes (Cluster 7)	Factor1	-0.0422614
X7_Monocytes...CD14__SNX6	SNX6	CD14(high) Monocytes (Cluster 7)	Factor1	0.146587
X7_Monocytes...CD14__SOCS3	SOCS3	CD14(high) Monocytes (Cluster 7)	Factor1	0.0218621
X7_Monocytes...CD14__SOD2	SOD2	CD14(high) Monocytes (Cluster 7)	Factor1	-0.0731276
X7_Monocytes...CD14__SON	SON	CD14(high) Monocytes (Cluster 7)	Factor1	-0.0311372
X7_Monocytes...CD14__SORL1	SORL1	CD14(high) Monocytes (Cluster 7)	Factor1	0.0682873
X7_Monocytes...CD14__SP100	SP100	CD14(high) Monocytes (Cluster 7)	Factor1	0.119528
X7_Monocytes...CD14__SPAG9	SPAG9	CD14(high) Monocytes (Cluster 7)	Factor1	-0.219862
X7_Monocytes...CD14__SPCS1	SPCS1	CD14(high) Monocytes (Cluster 7)	Factor1	0.120458
X7_Monocytes...CD14__SPCS2	SPCS2	CD14(high) Monocytes (Cluster 7)	Factor1	0.0507862
X7_Monocytes...CD14__SPCS3	SPCS3	CD14(high) Monocytes (Cluster 7)	Factor1	-0.0311816
X7_Monocytes...CD14__SPI1	SPI1	CD14(high) Monocytes (Cluster 7)	Factor1	0.0910912
X7_Monocytes...CD14__SQSTM1	SQSTM1	CD14(high) Monocytes (Cluster 7)	Factor1	-0.0271254
X7_Monocytes...CD14__SRA1	SRA1	CD14(high) Monocytes (Cluster 7)	Factor1	0.0247916
X7_Monocytes...CD14__SRGN	SRGN	CD14(high) Monocytes (Cluster 7)	Factor1	-0.153553
X7_Monocytes...CD14__SRP14	SRP14	CD14(high) Monocytes (Cluster 7)	Factor1	0.201365
X7_Monocytes...CD14__SRRM1	SRRM1	CD14(high) Monocytes (Cluster 7)	Factor1	-0.105561
X7_Monocytes...CD14__SRRM2	SRRM2	CD14(high) Monocytes (Cluster 7)	Factor1	0.1855
X7_Monocytes...CD14__SRSF11	SRSF11	CD14(high) Monocytes (Cluster 7)	Factor1	-0.0487658
X7_Monocytes...CD14__SRSF2	SRSF2	CD14(high) Monocytes (Cluster 7)	Factor1	-0.374123
X7_Monocytes...CD14__SRSF3	SRSF3	CD14(high) Monocytes (Cluster 7)	Factor1	-0.203443
X7_Monocytes...CD14__SRSF5	SRSF5	CD14(high) Monocytes (Cluster 7)	Factor1	0.151979
X7_Monocytes...CD14__SRSF7	SRSF7	CD14(high) Monocytes (Cluster 7)	Factor1	-0.155123
X7_Monocytes...CD14__SRSF9	SRSF9	CD14(high) Monocytes (Cluster 7)	Factor1	0.258129
X7_Monocytes...CD14__SSBP1	SSBP1	CD14(high) Monocytes (Cluster 7)	Factor1	0.0382779
X7_Monocytes...CD14__SSH2	SSH2	CD14(high) Monocytes (Cluster 7)	Factor1	0.0313776
X7_Monocytes...CD14__SSR1	SSR1	CD14(high) Monocytes (Cluster 7)	Factor1	-0.00618214
X7_Monocytes...CD14__SSR2	SSR2	CD14(high) Monocytes (Cluster 7)	Factor1	0.105002
X7_Monocytes...CD14__SSR3	SSR3	CD14(high) Monocytes (Cluster 7)	Factor1	0.0604866
X7_Monocytes...CD14__SSR4	SSR4	CD14(high) Monocytes (Cluster 7)	Factor1	-0.00287013
X7_Monocytes...CD14__SSU72	SSU72	CD14(high) Monocytes (Cluster 7)	Factor1	0.101965
X7_Monocytes...CD14__ST13	ST13	CD14(high) Monocytes (Cluster 7)	Factor1	-0.0524536
X7_Monocytes...CD14__STAT3	STAT3	CD14(high) Monocytes (Cluster 7)	Factor1	0.0810887
X7_Monocytes...CD14__STK17B	STK17B	CD14(high) Monocytes (Cluster 7)	Factor1	0.0999444
X7_Monocytes...CD14__STK4	STK4	CD14(high) Monocytes (Cluster 7)	Factor1	0.0150891
X7_Monocytes...CD14__STMP1	STMP1	CD14(high) Monocytes (Cluster 7)	Factor1	0.116015
X7_Monocytes...CD14__STX11	STX11	CD14(high) Monocytes (Cluster 7)	Factor1	0.126944
X7_Monocytes...CD14__STXBP2	STXBP2	CD14(high) Monocytes (Cluster 7)	Factor1	0.106971
X7_Monocytes...CD14__SUB1	SUB1	CD14(high) Monocytes (Cluster 7)	Factor1	0.01279
X7_Monocytes...CD14__SUMO1	SUMO1	CD14(high) Monocytes (Cluster 7)	Factor1	0.0131756
X7_Monocytes...CD14__SUMO2	SUMO2	CD14(high) Monocytes (Cluster 7)	Factor1	0.103575
X7_Monocytes...CD14__SUPT4H1	SUPT4H1	CD14(high) Monocytes (Cluster 7)	Factor1	0.0802425
X7_Monocytes...CD14__SYF2	SYF2	CD14(high) Monocytes (Cluster 7)	Factor1	0.101636
X7_Monocytes...CD14__SYK	SYK	CD14(high) Monocytes (Cluster 7)	Factor1	0.0411529
X7_Monocytes...CD14__TACC1	TACC1	CD14(high) Monocytes (Cluster 7)	Factor1	-0.0799111
X7_Monocytes...CD14__TAF10	TAF10	CD14(high) Monocytes (Cluster 7)	Factor1	0.164338
X7_Monocytes...CD14__TAF1D	TAF1D	CD14(high) Monocytes (Cluster 7)	Factor1	-0.0740206
X7_Monocytes...CD14__TAGAP	TAGAP	CD14(high) Monocytes (Cluster 7)	Factor1	0.00425642
X7_Monocytes...CD14__TAGLN2	TAGLN2	CD14(high) Monocytes (Cluster 7)	Factor1	0.145802
X7_Monocytes...CD14__TALDO1	TALDO1	CD14(high) Monocytes (Cluster 7)	Factor1	0.322815
X7_Monocytes...CD14__TANK	TANK	CD14(high) Monocytes (Cluster 7)	Factor1	-0.138769
X7_Monocytes...CD14__TAOK3	TAOK3	CD14(high) Monocytes (Cluster 7)	Factor1	-0.153903
X7_Monocytes...CD14__TAPBP	TAPBP	CD14(high) Monocytes (Cluster 7)	Factor1	-0.0746144
X7_Monocytes...CD14__TAX1BP1	TAX1BP1	CD14(high) Monocytes (Cluster 7)	Factor1	0.106019
X7_Monocytes...CD14__TBCA	TBCA	CD14(high) Monocytes (Cluster 7)	Factor1	0.0573931
X7_Monocytes...CD14__TBXAS1	TBXAS1	CD14(high) Monocytes (Cluster 7)	Factor1	0.0625977
X7_Monocytes...CD14__TCF25	TCF25	CD14(high) Monocytes (Cluster 7)	Factor1	0.119371
X7_Monocytes...CD14__TCIRG1	TCIRG1	CD14(high) Monocytes (Cluster 7)	Factor1	-0.0115026
X7_Monocytes...CD14__TET2	TET2	CD14(high) Monocytes (Cluster 7)	Factor1	-0.0454991
X7_Monocytes...CD14__TGFB1	TGFB1	CD14(high) Monocytes (Cluster 7)	Factor1	-0.00885006
X7_Monocytes...CD14__TGFBI	TGFBI	CD14(high) Monocytes (Cluster 7)	Factor1	-0.105092
X7_Monocytes...CD14__TGOLN2	TGOLN2	CD14(high) Monocytes (Cluster 7)	Factor1	0.037684
X7_Monocytes...CD14__THEMIS2	THEMIS2	CD14(high) Monocytes (Cluster 7)	Factor1	0.0631054
X7_Monocytes...CD14__THUMPD3.AS1	THUMPD3.AS1	CD14(high) Monocytes (Cluster 7)	Factor1	-0.303898
X7_Monocytes...CD14__TIMP1	TIMP1	CD14(high) Monocytes (Cluster 7)	Factor1	0.0529494
X7_Monocytes...CD14__TIMP2	TIMP2	CD14(high) Monocytes (Cluster 7)	Factor1	0.0213412
X7_Monocytes...CD14__TIPARP	TIPARP	CD14(high) Monocytes (Cluster 7)	Factor1	-0.082619
X7_Monocytes...CD14__TKT	TKT	CD14(high) Monocytes (Cluster 7)	Factor1	0.249931
X7_Monocytes...CD14__TLE4	TLE4	CD14(high) Monocytes (Cluster 7)	Factor1	-0.200079
X7_Monocytes...CD14__TLN1	TLN1	CD14(high) Monocytes (Cluster 7)	Factor1	0.125453
X7_Monocytes...CD14__TLR2	TLR2	CD14(high) Monocytes (Cluster 7)	Factor1	-0.00170623
X7_Monocytes...CD14__TLR4	TLR4	CD14(high) Monocytes (Cluster 7)	Factor1	-0.0261679
X7_Monocytes...CD14__TM9SF2	TM9SF2	CD14(high) Monocytes (Cluster 7)	Factor1	0.109487
X7_Monocytes...CD14__TMA7	TMA7	CD14(high) Monocytes (Cluster 7)	Factor1	0.070955
X7_Monocytes...CD14__TMBIM4	TMBIM4	CD14(high) Monocytes (Cluster 7)	Factor1	0.133793
X7_Monocytes...CD14__TMBIM6	TMBIM6	CD14(high) Monocytes (Cluster 7)	Factor1	0.0520614
X7_Monocytes...CD14__TMEM123	TMEM123	CD14(high) Monocytes (Cluster 7)	Factor1	0.000933078
X7_Monocytes...CD14__TMEM167A	TMEM167A	CD14(high) Monocytes (Cluster 7)	Factor1	0.0337695
X7_Monocytes...CD14__TMEM176B	TMEM176B	CD14(high) Monocytes (Cluster 7)	Factor1	0.0691774
X7_Monocytes...CD14__TMEM205	TMEM205	CD14(high) Monocytes (Cluster 7)	Factor1	0.0658915
X7_Monocytes...CD14__TMEM219	TMEM219	CD14(high) Monocytes (Cluster 7)	Factor1	0.189364
X7_Monocytes...CD14__TMEM258	TMEM258	CD14(high) Monocytes (Cluster 7)	Factor1	0.156498
X7_Monocytes...CD14__TMEM50A	TMEM50A	CD14(high) Monocytes (Cluster 7)	Factor1	0.179318
X7_Monocytes...CD14__TMEM59	TMEM59	CD14(high) Monocytes (Cluster 7)	Factor1	0.179748
X7_Monocytes...CD14__TMPO	TMPO	CD14(high) Monocytes (Cluster 7)	Factor1	0.0754321
X7_Monocytes...CD14__TMSB10	TMSB10	CD14(high) Monocytes (Cluster 7)	Factor1	0.0713952
X7_Monocytes...CD14__TMSB4X	TMSB4X	CD14(high) Monocytes (Cluster 7)	Factor1	0.0761153
X7_Monocytes...CD14__TNFAIP2	TNFAIP2	CD14(high) Monocytes (Cluster 7)	Factor1	0.0229626
X7_Monocytes...CD14__TNFAIP3	TNFAIP3	CD14(high) Monocytes (Cluster 7)	Factor1	-0.128943
X7_Monocytes...CD14__TNFRSF1B	TNFRSF1B	CD14(high) Monocytes (Cluster 7)	Factor1	-0.00246425
X7_Monocytes...CD14__TNFSF10	TNFSF10	CD14(high) Monocytes (Cluster 7)	Factor1	0.130355
X7_Monocytes...CD14__TNFSF13B	TNFSF13B	CD14(high) Monocytes (Cluster 7)	Factor1	0.185703
X7_Monocytes...CD14__TNRC6B	TNRC6B	CD14(high) Monocytes (Cluster 7)	Factor1	-0.0269462
X7_Monocytes...CD14__TOB1	TOB1	CD14(high) Monocytes (Cluster 7)	Factor1	-0.222846
X7_Monocytes...CD14__TOMM20	TOMM20	CD14(high) Monocytes (Cluster 7)	Factor1	0.0422534
X7_Monocytes...CD14__TOMM7	TOMM7	CD14(high) Monocytes (Cluster 7)	Factor1	-0.0417781
X7_Monocytes...CD14__TOP1	TOP1	CD14(high) Monocytes (Cluster 7)	Factor1	-0.0180468
X7_Monocytes...CD14__TPI1	TPI1	CD14(high) Monocytes (Cluster 7)	Factor1	0.0755286
X7_Monocytes...CD14__TPM3	TPM3	CD14(high) Monocytes (Cluster 7)	Factor1	-0.103467
X7_Monocytes...CD14__TPM4	TPM4	CD14(high) Monocytes (Cluster 7)	Factor1	0.0149331
X7_Monocytes...CD14__TPP1	TPP1	CD14(high) Monocytes (Cluster 7)	Factor1	-0.143433
X7_Monocytes...CD14__TPT1	TPT1	CD14(high) Monocytes (Cluster 7)	Factor1	0.0800573
X7_Monocytes...CD14__TRA2A	TRA2A	CD14(high) Monocytes (Cluster 7)	Factor1	-0.130046
X7_Monocytes...CD14__TRA2B	TRA2B	CD14(high) Monocytes (Cluster 7)	Factor1	-0.265985
X7_Monocytes...CD14__TRAM1	TRAM1	CD14(high) Monocytes (Cluster 7)	Factor1	-0.0267179
X7_Monocytes...CD14__TRAPPC1	TRAPPC1	CD14(high) Monocytes (Cluster 7)	Factor1	0.259021
X7_Monocytes...CD14__TREM1	TREM1	CD14(high) Monocytes (Cluster 7)	Factor1	0.0984022
X7_Monocytes...CD14__TRIB1	TRIB1	CD14(high) Monocytes (Cluster 7)	Factor1	-0.140869
X7_Monocytes...CD14__TRIM38	TRIM38	CD14(high) Monocytes (Cluster 7)	Factor1	-0.0723958
X7_Monocytes...CD14__TRIR	TRIR	CD14(high) Monocytes (Cluster 7)	Factor1	0.232835
X7_Monocytes...CD14__TRMT112	TRMT112	CD14(high) Monocytes (Cluster 7)	Factor1	-0.0807315
X7_Monocytes...CD14__TSC22D3	TSC22D3	CD14(high) Monocytes (Cluster 7)	Factor1	-0.0203978
X7_Monocytes...CD14__TSPO	TSPO	CD14(high) Monocytes (Cluster 7)	Factor1	0.215082
X7_Monocytes...CD14__TUBA1A	TUBA1A	CD14(high) Monocytes (Cluster 7)	Factor1	0.0785253
X7_Monocytes...CD14__TUBA1B	TUBA1B	CD14(high) Monocytes (Cluster 7)	Factor1	0.01031
X7_Monocytes...CD14__TUBB4B	TUBB4B	CD14(high) Monocytes (Cluster 7)	Factor1	-0.312203
X7_Monocytes...CD14__TUT7	TUT7	CD14(high) Monocytes (Cluster 7)	Factor1	-0.000341679
X7_Monocytes...CD14__TXN	TXN	CD14(high) Monocytes (Cluster 7)	Factor1	0.118802
X7_Monocytes...CD14__TXNIP	TXNIP	CD14(high) Monocytes (Cluster 7)	Factor1	-0.0579641
X7_Monocytes...CD14__TYMP	TYMP	CD14(high) Monocytes (Cluster 7)	Factor1	0.194337
X7_Monocytes...CD14__TYROBP	TYROBP	CD14(high) Monocytes (Cluster 7)	Factor1	0.214309
X7_Monocytes...CD14__U2SURP	U2SURP	CD14(high) Monocytes (Cluster 7)	Factor1	-0.0327036
X7_Monocytes...CD14__UBA52	UBA52	CD14(high) Monocytes (Cluster 7)	Factor1	-0.11267
X7_Monocytes...CD14__UBB	UBB	CD14(high) Monocytes (Cluster 7)	Factor1	-0.0720586
X7_Monocytes...CD14__UBC	UBC	CD14(high) Monocytes (Cluster 7)	Factor1	0.123845
X7_Monocytes...CD14__UBE2B	UBE2B	CD14(high) Monocytes (Cluster 7)	Factor1	-0.0482287
X7_Monocytes...CD14__UBE2D1	UBE2D1	CD14(high) Monocytes (Cluster 7)	Factor1	-0.00397582
X7_Monocytes...CD14__UBE2D2	UBE2D2	CD14(high) Monocytes (Cluster 7)	Factor1	0.167032
X7_Monocytes...CD14__UBE2D3	UBE2D3	CD14(high) Monocytes (Cluster 7)	Factor1	-0.135587
X7_Monocytes...CD14__UBE2I	UBE2I	CD14(high) Monocytes (Cluster 7)	Factor1	0.17796
X7_Monocytes...CD14__UBE2L3	UBE2L3	CD14(high) Monocytes (Cluster 7)	Factor1	0.0236545
X7_Monocytes...CD14__UBE2R2	UBE2R2	CD14(high) Monocytes (Cluster 7)	Factor1	-0.0524374
X7_Monocytes...CD14__UBE2S	UBE2S	CD14(high) Monocytes (Cluster 7)	Factor1	-0.248911
X7_Monocytes...CD14__UBL5	UBL5	CD14(high) Monocytes (Cluster 7)	Factor1	0.0108775
X7_Monocytes...CD14__UBXN1	UBXN1	CD14(high) Monocytes (Cluster 7)	Factor1	0.190789
X7_Monocytes...CD14__UBXN4	UBXN4	CD14(high) Monocytes (Cluster 7)	Factor1	-0.0149079
X7_Monocytes...CD14__UCP2	UCP2	CD14(high) Monocytes (Cluster 7)	Factor1	0.0563129
X7_Monocytes...CD14__UFC1	UFC1	CD14(high) Monocytes (Cluster 7)	Factor1	-0.000429268
X7_Monocytes...CD14__UPP1	UPP1	CD14(high) Monocytes (Cluster 7)	Factor1	0.0504459
X7_Monocytes...CD14__UQCR10	UQCR10	CD14(high) Monocytes (Cluster 7)	Factor1	0.00495985
X7_Monocytes...CD14__UQCR11	UQCR11	CD14(high) Monocytes (Cluster 7)	Factor1	0.0566843
X7_Monocytes...CD14__UQCRB	UQCRB	CD14(high) Monocytes (Cluster 7)	Factor1	0.236894
X7_Monocytes...CD14__UQCRH	UQCRH	CD14(high) Monocytes (Cluster 7)	Factor1	0.0900399
X7_Monocytes...CD14__UQCRQ	UQCRQ	CD14(high) Monocytes (Cluster 7)	Factor1	0.073117
X7_Monocytes...CD14__USP15	USP15	CD14(high) Monocytes (Cluster 7)	Factor1	0.0741559
X7_Monocytes...CD14__USP3	USP3	CD14(high) Monocytes (Cluster 7)	Factor1	-0.0355178
X7_Monocytes...CD14__USP8	USP8	CD14(high) Monocytes (Cluster 7)	Factor1	-0.124489
X7_Monocytes...CD14__UTRN	UTRN	CD14(high) Monocytes (Cluster 7)	Factor1	-0.0281436
X7_Monocytes...CD14__UXT	UXT	CD14(high) Monocytes (Cluster 7)	Factor1	0.0642656
X7_Monocytes...CD14__VAMP5	VAMP5	CD14(high) Monocytes (Cluster 7)	Factor1	0.0724376
X7_Monocytes...CD14__VAMP8	VAMP8	CD14(high) Monocytes (Cluster 7)	Factor1	0.0271289
X7_Monocytes...CD14__VAPA	VAPA	CD14(high) Monocytes (Cluster 7)	Factor1	0.0107638
X7_Monocytes...CD14__VASP	VASP	CD14(high) Monocytes (Cluster 7)	Factor1	0.150925
X7_Monocytes...CD14__VCAN	VCAN	CD14(high) Monocytes (Cluster 7)	Factor1	0.0207581
X7_Monocytes...CD14__VDAC2	VDAC2	CD14(high) Monocytes (Cluster 7)	Factor1	0.0499945
X7_Monocytes...CD14__VIM	VIM	CD14(high) Monocytes (Cluster 7)	Factor1	0.217511
X7_Monocytes...CD14__VMP1	VMP1	CD14(high) Monocytes (Cluster 7)	Factor1	-0.105517
X7_Monocytes...CD14__VPS13C	VPS13C	CD14(high) Monocytes (Cluster 7)	Factor1	-0.0428065
X7_Monocytes...CD14__VPS28	VPS28	CD14(high) Monocytes (Cluster 7)	Factor1	0.0948985
X7_Monocytes...CD14__VPS29	VPS29	CD14(high) Monocytes (Cluster 7)	Factor1	-0.0340917
X7_Monocytes...CD14__VSIR	VSIR	CD14(high) Monocytes (Cluster 7)	Factor1	0.0190158
X7_Monocytes...CD14__WAC	WAC	CD14(high) Monocytes (Cluster 7)	Factor1	-0.173866
X7_Monocytes...CD14__WAS	WAS	CD14(high) Monocytes (Cluster 7)	Factor1	0.01031
X7_Monocytes...CD14__WASF2	WASF2	CD14(high) Monocytes (Cluster 7)	Factor1	0.170321
X7_Monocytes...CD14__WASHC4	WASHC4	CD14(high) Monocytes (Cluster 7)	Factor1	-0.0433688
X7_Monocytes...CD14__WDR26	WDR26	CD14(high) Monocytes (Cluster 7)	Factor1	-0.233196
X7_Monocytes...CD14__WDR74	WDR74	CD14(high) Monocytes (Cluster 7)	Factor1	-0.239626
X7_Monocytes...CD14__WDR83OS	WDR83OS	CD14(high) Monocytes (Cluster 7)	Factor1	0.00236385
X7_Monocytes...CD14__WIPF1	WIPF1	CD14(high) Monocytes (Cluster 7)	Factor1	-0.0889494
X7_Monocytes...CD14__WSB1	WSB1	CD14(high) Monocytes (Cluster 7)	Factor1	-0.0972104
X7_Monocytes...CD14__WTAP	WTAP	CD14(high) Monocytes (Cluster 7)	Factor1	-0.189586
X7_Monocytes...CD14__XBP1	XBP1	CD14(high) Monocytes (Cluster 7)	Factor1	-0.0647846
X7_Monocytes...CD14__XRCC5	XRCC5	CD14(high) Monocytes (Cluster 7)	Factor1	0.14628
X7_Monocytes...CD14__XRN2	XRN2	CD14(high) Monocytes (Cluster 7)	Factor1	0.0556573
X7_Monocytes...CD14__YBX1	YBX1	CD14(high) Monocytes (Cluster 7)	Factor1	0.0683089
X7_Monocytes...CD14__YBX3	YBX3	CD14(high) Monocytes (Cluster 7)	Factor1	-0.0189084
X7_Monocytes...CD14__YME1L1	YME1L1	CD14(high) Monocytes (Cluster 7)	Factor1	-0.157159
X7_Monocytes...CD14__YPEL3	YPEL3	CD14(high) Monocytes (Cluster 7)	Factor1	0.220377
X7_Monocytes...CD14__YPEL5	YPEL5	CD14(high) Monocytes (Cluster 7)	Factor1	-0.066367
X7_Monocytes...CD14__YTHDC1	YTHDC1	CD14(high) Monocytes (Cluster 7)	Factor1	-0.0699121
X7_Monocytes...CD14__YWHAB	YWHAB	CD14(high) Monocytes (Cluster 7)	Factor1	0.122581
X7_Monocytes...CD14__YWHAE	YWHAE	CD14(high) Monocytes (Cluster 7)	Factor1	-0.0216129
X7_Monocytes...CD14__YWHAZ	YWHAZ	CD14(high) Monocytes (Cluster 7)	Factor1	-0.0875707
X7_Monocytes...CD14__YY1	YY1	CD14(high) Monocytes (Cluster 7)	Factor1	-0.0874128
X7_Monocytes...CD14__ZC3H15	ZC3H15	CD14(high) Monocytes (Cluster 7)	Factor1	-0.050622
X7_Monocytes...CD14__ZDHHC20	ZDHHC20	CD14(high) Monocytes (Cluster 7)	Factor1	-0.0408784
X7_Monocytes...CD14__ZEB2	ZEB2	CD14(high) Monocytes (Cluster 7)	Factor1	-0.0685683
X7_Monocytes...CD14__ZFAND5	ZFAND5	CD14(high) Monocytes (Cluster 7)	Factor1	-0.214269
X7_Monocytes...CD14__ZFAS1	ZFAS1	CD14(high) Monocytes (Cluster 7)	Factor1	-0.133675
X7_Monocytes...CD14__ZFP36	ZFP36	CD14(high) Monocytes (Cluster 7)	Factor1	0.105475
X7_Monocytes...CD14__ZFP36L1	ZFP36L1	CD14(high) Monocytes (Cluster 7)	Factor1	-0.184653
X7_Monocytes...CD14__ZFP36L2	ZFP36L2	CD14(high) Monocytes (Cluster 7)	Factor1	-0.0427907
X7_Monocytes...CD14__ZNF106	ZNF106	CD14(high) Monocytes (Cluster 7)	Factor1	0.0626175
X7_Monocytes...CD14__ZNF207	ZNF207	CD14(high) Monocytes (Cluster 7)	Factor1	-0.175472
X7_Monocytes...CD14__ZNF385A	ZNF385A	CD14(high) Monocytes (Cluster 7)	Factor1	-0.00325549
X7_Monocytes...CD14__ZNF706	ZNF706	CD14(high) Monocytes (Cluster 7)	Factor1	0.0673368
X7_Monocytes...CD14__ZNHIT1	ZNHIT1	CD14(high) Monocytes (Cluster 7)	Factor1	0.0452858
X7_Monocytes...CD14__ZYX	ZYX	CD14(high) Monocytes (Cluster 7)	Factor1	-0.0722663
X8_B.cell__ACTB	ACTB	B cells (Cluster 8)	Factor1	-0.143238
X8_B.cell__ACTG1	ACTG1	B cells (Cluster 8)	Factor1	0.0619795
X8_B.cell__ACTR2	ACTR2	B cells (Cluster 8)	Factor1	-0.0166763
X8_B.cell__ACTR3	ACTR3	B cells (Cluster 8)	Factor1	0.104331
X8_B.cell__ADAM28	ADAM28	B cells (Cluster 8)	Factor1	-0.0109673
X8_B.cell__AES	AES	B cells (Cluster 8)	Factor1	0.148638
X8_B.cell__AFF3	AFF3	B cells (Cluster 8)	Factor1	0.119233
X8_B.cell__AHNAK	AHNAK	B cells (Cluster 8)	Factor1	-0.144059
X8_B.cell__AKAP13	AKAP13	B cells (Cluster 8)	Factor1	-0.0298505
X8_B.cell__AKAP9	AKAP9	B cells (Cluster 8)	Factor1	0.033524
X8_B.cell__AMD1	AMD1	B cells (Cluster 8)	Factor1	-0.11089
X8_B.cell__ANAPC16	ANAPC16	B cells (Cluster 8)	Factor1	0.151294
X8_B.cell__ANKRD11	ANKRD11	B cells (Cluster 8)	Factor1	-0.22687
X8_B.cell__ANKRD12	ANKRD12	B cells (Cluster 8)	Factor1	-0.0972608
X8_B.cell__ANKRD44	ANKRD44	B cells (Cluster 8)	Factor1	-0.0724199
X8_B.cell__ANP32B	ANP32B	B cells (Cluster 8)	Factor1	0.125047
X8_B.cell__APPL1	APPL1	B cells (Cluster 8)	Factor1	0.0604585
X8_B.cell__APRT	APRT	B cells (Cluster 8)	Factor1	0.239764
X8_B.cell__ARF6	ARF6	B cells (Cluster 8)	Factor1	-0.220038
X8_B.cell__ARGLU1	ARGLU1	B cells (Cluster 8)	Factor1	0.148019
X8_B.cell__ARHGAP24	ARHGAP24	B cells (Cluster 8)	Factor1	-0.0119774
X8_B.cell__ARHGDIB	ARHGDIB	B cells (Cluster 8)	Factor1	0.293467
X8_B.cell__ARID1B	ARID1B	B cells (Cluster 8)	Factor1	-0.154482
X8_B.cell__ARID4B	ARID4B	B cells (Cluster 8)	Factor1	-0.0593434
X8_B.cell__ARID5B	ARID5B	B cells (Cluster 8)	Factor1	0.0733533
X8_B.cell__ARL4A	ARL4A	B cells (Cluster 8)	Factor1	0.0342182
X8_B.cell__ARL6IP4	ARL6IP4	B cells (Cluster 8)	Factor1	0.172362
X8_B.cell__ARL6IP5	ARL6IP5	B cells (Cluster 8)	Factor1	0.0759976
X8_B.cell__ARPC2	ARPC2	B cells (Cluster 8)	Factor1	-0.0257678
X8_B.cell__ARPC3	ARPC3	B cells (Cluster 8)	Factor1	0.214709
X8_B.cell__ARPC5	ARPC5	B cells (Cluster 8)	Factor1	0.0684151
X8_B.cell__ATF4	ATF4	B cells (Cluster 8)	Factor1	-0.253604
X8_B.cell__ATF7IP	ATF7IP	B cells (Cluster 8)	Factor1	0.00560365
X8_B.cell__ATM	ATM	B cells (Cluster 8)	Factor1	0.0389881
X8_B.cell__ATP2B1	ATP2B1	B cells (Cluster 8)	Factor1	-0.127413
X8_B.cell__ATP5F1D	ATP5F1D	B cells (Cluster 8)	Factor1	0.277841
X8_B.cell__ATP5F1E	ATP5F1E	B cells (Cluster 8)	Factor1	-0.0356997
X8_B.cell__ATP5IF1	ATP5IF1	B cells (Cluster 8)	Factor1	0.148172
X8_B.cell__ATP5MC2	ATP5MC2	B cells (Cluster 8)	Factor1	0.203421
X8_B.cell__ATP5MC3	ATP5MC3	B cells (Cluster 8)	Factor1	0.108353
X8_B.cell__ATP5ME	ATP5ME	B cells (Cluster 8)	Factor1	-0.0266225
X8_B.cell__ATP5MG	ATP5MG	B cells (Cluster 8)	Factor1	0.0865754
X8_B.cell__ATP5MPL	ATP5MPL	B cells (Cluster 8)	Factor1	-0.0987434
X8_B.cell__ATP5PO	ATP5PO	B cells (Cluster 8)	Factor1	0.169014
X8_B.cell__ATP6V0E1	ATP6V0E1	B cells (Cluster 8)	Factor1	0.105684
X8_B.cell__ATP6V1G1	ATP6V1G1	B cells (Cluster 8)	Factor1	0.136652
X8_B.cell__ATRX	ATRX	B cells (Cluster 8)	Factor1	0.0744163
X8_B.cell__B2M	B2M	B cells (Cluster 8)	Factor1	-0.106871
X8_B.cell__BANK1	BANK1	B cells (Cluster 8)	Factor1	-0.0275088
X8_B.cell__BBX	BBX	B cells (Cluster 8)	Factor1	-0.2671
X8_B.cell__BCL11A	BCL11A	B cells (Cluster 8)	Factor1	0.0476589
X8_B.cell__BCL2	BCL2	B cells (Cluster 8)	Factor1	0.0440811
X8_B.cell__BCLAF1	BCLAF1	B cells (Cluster 8)	Factor1	-0.199187
X8_B.cell__BIRC3	BIRC3	B cells (Cluster 8)	Factor1	0.119182
X8_B.cell__BLK	BLK	B cells (Cluster 8)	Factor1	0.0612339
X8_B.cell__BOD1L1	BOD1L1	B cells (Cluster 8)	Factor1	0.0520808
X8_B.cell__BPTF	BPTF	B cells (Cluster 8)	Factor1	0.00819227
X8_B.cell__BRD2	BRD2	B cells (Cluster 8)	Factor1	-0.366138
X8_B.cell__BTF3	BTF3	B cells (Cluster 8)	Factor1	0.187471
X8_B.cell__BTG1	BTG1	B cells (Cluster 8)	Factor1	0.123728
X8_B.cell__BTG2	BTG2	B cells (Cluster 8)	Factor1	0.0630579
X8_B.cell__BZW1	BZW1	B cells (Cluster 8)	Factor1	-0.0323937
X8_B.cell__C11orf58	C11orf58	B cells (Cluster 8)	Factor1	0.148722
X8_B.cell__C12orf57	C12orf57	B cells (Cluster 8)	Factor1	0.00848975
X8_B.cell__C19orf53	C19orf53	B cells (Cluster 8)	Factor1	0.0934069
X8_B.cell__C4orf3	C4orf3	B cells (Cluster 8)	Factor1	0.0539035
X8_B.cell__C6orf48	C6orf48	B cells (Cluster 8)	Factor1	0.0564283
X8_B.cell__C9orf16	C9orf16	B cells (Cluster 8)	Factor1	0.0585591
X8_B.cell__CALM1	CALM1	B cells (Cluster 8)	Factor1	-0.331457
X8_B.cell__CALM2	CALM2	B cells (Cluster 8)	Factor1	-0.172972
X8_B.cell__CALR	CALR	B cells (Cluster 8)	Factor1	-0.148953
X8_B.cell__CAST	CAST	B cells (Cluster 8)	Factor1	0.032286
X8_B.cell__CCDC50	CCDC50	B cells (Cluster 8)	Factor1	-0.0702237
X8_B.cell__CCNI	CCNI	B cells (Cluster 8)	Factor1	0.137137
X8_B.cell__CCNL1	CCNL1	B cells (Cluster 8)	Factor1	-0.154809
X8_B.cell__CD37	CD37	B cells (Cluster 8)	Factor1	0.258783
X8_B.cell__CD44	CD44	B cells (Cluster 8)	Factor1	-0.185995
X8_B.cell__CD48	CD48	B cells (Cluster 8)	Factor1	0.159863
X8_B.cell__CD52	CD52	B cells (Cluster 8)	Factor1	0.149418
X8_B.cell__CD53	CD53	B cells (Cluster 8)	Factor1	0.131776
X8_B.cell__CD55	CD55	B cells (Cluster 8)	Factor1	-0.172184
X8_B.cell__CD69	CD69	B cells (Cluster 8)	Factor1	0.124305
X8_B.cell__CD74	CD74	B cells (Cluster 8)	Factor1	0.166753
X8_B.cell__CD79A	CD79A	B cells (Cluster 8)	Factor1	0.250181
X8_B.cell__CD79B	CD79B	B cells (Cluster 8)	Factor1	0.259752
X8_B.cell__CD81	CD81	B cells (Cluster 8)	Factor1	0.271839
X8_B.cell__CD83	CD83	B cells (Cluster 8)	Factor1	-0.146981
X8_B.cell__CDC42	CDC42	B cells (Cluster 8)	Factor1	-0.0220079
X8_B.cell__CDC42SE2	CDC42SE2	B cells (Cluster 8)	Factor1	-0.104412
X8_B.cell__CDV3	CDV3	B cells (Cluster 8)	Factor1	-0.100332
X8_B.cell__CELF2	CELF2	B cells (Cluster 8)	Factor1	-0.10342
X8_B.cell__CFL1	CFL1	B cells (Cluster 8)	Factor1	0.00961256
X8_B.cell__CHCHD10	CHCHD10	B cells (Cluster 8)	Factor1	0.0977347
X8_B.cell__CHCHD2	CHCHD2	B cells (Cluster 8)	Factor1	0.10551
X8_B.cell__CHD2	CHD2	B cells (Cluster 8)	Factor1	-0.0804027
X8_B.cell__CHMP1B	CHMP1B	B cells (Cluster 8)	Factor1	0.0161437
X8_B.cell__CIB1	CIB1	B cells (Cluster 8)	Factor1	-0.0194249
X8_B.cell__CIRBP	CIRBP	B cells (Cluster 8)	Factor1	0.0768108
X8_B.cell__CLIC1	CLIC1	B cells (Cluster 8)	Factor1	0.262913
X8_B.cell__CLK1	CLK1	B cells (Cluster 8)	Factor1	-0.279187
X8_B.cell__CNBP	CNBP	B cells (Cluster 8)	Factor1	0.0822963
X8_B.cell__COMMD6	COMMD6	B cells (Cluster 8)	Factor1	0.186075
X8_B.cell__CORO1A	CORO1A	B cells (Cluster 8)	Factor1	0.263615
X8_B.cell__COTL1	COTL1	B cells (Cluster 8)	Factor1	-0.0357739
X8_B.cell__COX4I1	COX4I1	B cells (Cluster 8)	Factor1	0.0280539
X8_B.cell__COX5B	COX5B	B cells (Cluster 8)	Factor1	0.155757
X8_B.cell__COX6A1	COX6A1	B cells (Cluster 8)	Factor1	0.190436
X8_B.cell__COX6B1	COX6B1	B cells (Cluster 8)	Factor1	0.16333
X8_B.cell__COX6C	COX6C	B cells (Cluster 8)	Factor1	0.0960014
X8_B.cell__COX7A2	COX7A2	B cells (Cluster 8)	Factor1	0.125951
X8_B.cell__COX7B	COX7B	B cells (Cluster 8)	Factor1	-0.00419069
X8_B.cell__COX7C	COX7C	B cells (Cluster 8)	Factor1	0.0750924
X8_B.cell__COX8A	COX8A	B cells (Cluster 8)	Factor1	0.0564739
X8_B.cell__CREBRF	CREBRF	B cells (Cluster 8)	Factor1	-0.138649
X8_B.cell__CSDE1	CSDE1	B cells (Cluster 8)	Factor1	-0.0520137
X8_B.cell__CTSS	CTSS	B cells (Cluster 8)	Factor1	0.0926713
X8_B.cell__CTSZ	CTSZ	B cells (Cluster 8)	Factor1	0.153945
X8_B.cell__CXCR4	CXCR4	B cells (Cluster 8)	Factor1	0.209865
X8_B.cell__CXXC5	CXXC5	B cells (Cluster 8)	Factor1	0.0484098
X8_B.cell__CYBA	CYBA	B cells (Cluster 8)	Factor1	0.258567
X8_B.cell__CYCS	CYCS	B cells (Cluster 8)	Factor1	-0.0469926
X8_B.cell__DAZAP2	DAZAP2	B cells (Cluster 8)	Factor1	-0.0203792
X8_B.cell__DBI	DBI	B cells (Cluster 8)	Factor1	0.0151934
X8_B.cell__DDX17	DDX17	B cells (Cluster 8)	Factor1	0.0553648
X8_B.cell__DDX21	DDX21	B cells (Cluster 8)	Factor1	-0.176997
X8_B.cell__DDX24	DDX24	B cells (Cluster 8)	Factor1	-0.170048
X8_B.cell__DDX3X	DDX3X	B cells (Cluster 8)	Factor1	-0.125514
X8_B.cell__DDX3Y	DDX3Y	B cells (Cluster 8)	Factor1	-0.153409
X8_B.cell__DDX46	DDX46	B cells (Cluster 8)	Factor1	0.0955835
X8_B.cell__DDX5	DDX5	B cells (Cluster 8)	Factor1	-0.243231
X8_B.cell__DDX6	DDX6	B cells (Cluster 8)	Factor1	0.0358093
X8_B.cell__DEK	DEK	B cells (Cluster 8)	Factor1	0.111643
X8_B.cell__DHX36	DHX36	B cells (Cluster 8)	Factor1	-0.131167
X8_B.cell__DNAJA1	DNAJA1	B cells (Cluster 8)	Factor1	-0.261117
X8_B.cell__DUSP1	DUSP1	B cells (Cluster 8)	Factor1	0.177617
X8_B.cell__DYNLL1	DYNLL1	B cells (Cluster 8)	Factor1	-0.243821
X8_B.cell__EDF1	EDF1	B cells (Cluster 8)	Factor1	0.102925
X8_B.cell__EEF1A1	EEF1A1	B cells (Cluster 8)	Factor1	0.0421047
X8_B.cell__EEF1B2	EEF1B2	B cells (Cluster 8)	Factor1	0.215636
X8_B.cell__EEF1D	EEF1D	B cells (Cluster 8)	Factor1	0.14288
X8_B.cell__EEF2	EEF2	B cells (Cluster 8)	Factor1	-0.00599209
X8_B.cell__EID1	EID1	B cells (Cluster 8)	Factor1	0.106805
X8_B.cell__EIF1	EIF1	B cells (Cluster 8)	Factor1	-0.211421
X8_B.cell__EIF1AX	EIF1AX	B cells (Cluster 8)	Factor1	-0.110359
X8_B.cell__EIF1B	EIF1B	B cells (Cluster 8)	Factor1	-0.0300644
X8_B.cell__EIF3A	EIF3A	B cells (Cluster 8)	Factor1	-0.135589
X8_B.cell__EIF3D	EIF3D	B cells (Cluster 8)	Factor1	0.195611
X8_B.cell__EIF3E	EIF3E	B cells (Cluster 8)	Factor1	0.052144
X8_B.cell__EIF3F	EIF3F	B cells (Cluster 8)	Factor1	0.230722
X8_B.cell__EIF3G	EIF3G	B cells (Cluster 8)	Factor1	0.137659
X8_B.cell__EIF3H	EIF3H	B cells (Cluster 8)	Factor1	0.184091
X8_B.cell__EIF3K	EIF3K	B cells (Cluster 8)	Factor1	0.249653
X8_B.cell__EIF3L	EIF3L	B cells (Cluster 8)	Factor1	0.0102742
X8_B.cell__EIF4A2	EIF4A2	B cells (Cluster 8)	Factor1	-0.201375
X8_B.cell__EIF4B	EIF4B	B cells (Cluster 8)	Factor1	0.0749092
X8_B.cell__EIF4G2	EIF4G2	B cells (Cluster 8)	Factor1	-0.249489
X8_B.cell__EIF5	EIF5	B cells (Cluster 8)	Factor1	-0.135628
X8_B.cell__EIF5A	EIF5A	B cells (Cluster 8)	Factor1	-0.0737421
X8_B.cell__ELF1	ELF1	B cells (Cluster 8)	Factor1	-0.206309
X8_B.cell__ELOB	ELOB	B cells (Cluster 8)	Factor1	0.0341506
X8_B.cell__EMP3	EMP3	B cells (Cluster 8)	Factor1	-0.0302032
X8_B.cell__EPC1	EPC1	B cells (Cluster 8)	Factor1	-0.151103
X8_B.cell__ERP29	ERP29	B cells (Cluster 8)	Factor1	0.340151
X8_B.cell__ETS1	ETS1	B cells (Cluster 8)	Factor1	0.0621886
X8_B.cell__EVI2B	EVI2B	B cells (Cluster 8)	Factor1	0.124289
X8_B.cell__EZR	EZR	B cells (Cluster 8)	Factor1	-0.195695
X8_B.cell__FAM107B	FAM107B	B cells (Cluster 8)	Factor1	-0.00892115
X8_B.cell__FAM133B	FAM133B	B cells (Cluster 8)	Factor1	-0.238183
X8_B.cell__FAU	FAU	B cells (Cluster 8)	Factor1	0.0295748
X8_B.cell__FCMR	FCMR	B cells (Cluster 8)	Factor1	-0.00602891
X8_B.cell__FNBP1	FNBP1	B cells (Cluster 8)	Factor1	-0.145396
X8_B.cell__FOS	FOS	B cells (Cluster 8)	Factor1	-0.0659408
X8_B.cell__FOSB	FOSB	B cells (Cluster 8)	Factor1	-0.273327
X8_B.cell__FOXP1	FOXP1	B cells (Cluster 8)	Factor1	0.00861966
X8_B.cell__FTH1	FTH1	B cells (Cluster 8)	Factor1	-0.0332126
X8_B.cell__FTL	FTL	B cells (Cluster 8)	Factor1	0.0340856
X8_B.cell__FUS	FUS	B cells (Cluster 8)	Factor1	-0.327626
X8_B.cell__FXYD5	FXYD5	B cells (Cluster 8)	Factor1	0.139507
X8_B.cell__GADD45B	GADD45B	B cells (Cluster 8)	Factor1	-0.181537
X8_B.cell__GAPDH	GAPDH	B cells (Cluster 8)	Factor1	0.0254682
X8_B.cell__GCC2	GCC2	B cells (Cluster 8)	Factor1	0.0252448
X8_B.cell__GLS	GLS	B cells (Cluster 8)	Factor1	-0.17901
X8_B.cell__GMFG	GMFG	B cells (Cluster 8)	Factor1	0.0836855
X8_B.cell__GNAI2	GNAI2	B cells (Cluster 8)	Factor1	0.0534458
X8_B.cell__GNAS	GNAS	B cells (Cluster 8)	Factor1	0.236197
X8_B.cell__GOLGB1	GOLGB1	B cells (Cluster 8)	Factor1	0.0317203
X8_B.cell__GPBP1	GPBP1	B cells (Cluster 8)	Factor1	-0.196206
X8_B.cell__GPSM3	GPSM3	B cells (Cluster 8)	Factor1	0.245094
X8_B.cell__GPX4	GPX4	B cells (Cluster 8)	Factor1	0.0606119
X8_B.cell__GRB2	GRB2	B cells (Cluster 8)	Factor1	0.127242
X8_B.cell__GTF3A	GTF3A	B cells (Cluster 8)	Factor1	0.0961334
X8_B.cell__GUK1	GUK1	B cells (Cluster 8)	Factor1	-0.0517076
X8_B.cell__H2AFZ	H2AFZ	B cells (Cluster 8)	Factor1	-0.201529
X8_B.cell__H3F3A	H3F3A	B cells (Cluster 8)	Factor1	-0.0824757
X8_B.cell__H3F3B	H3F3B	B cells (Cluster 8)	Factor1	-0.242972
X8_B.cell__HCLS1	HCLS1	B cells (Cluster 8)	Factor1	-0.0375515
X8_B.cell__HERPUD1	HERPUD1	B cells (Cluster 8)	Factor1	-0.0549191
X8_B.cell__HIGD2A	HIGD2A	B cells (Cluster 8)	Factor1	0.211528
X8_B.cell__HINT1	HINT1	B cells (Cluster 8)	Factor1	0.0729848
X8_B.cell__HIST1H1C	HIST1H1C	B cells (Cluster 8)	Factor1	0.339656
X8_B.cell__HIST1H4C	HIST1H4C	B cells (Cluster 8)	Factor1	0.268603
X8_B.cell__HLA.A	HLA.A	B cells (Cluster 8)	Factor1	0.0178135
X8_B.cell__HLA.B	HLA.B	B cells (Cluster 8)	Factor1	-0.0868595
X8_B.cell__HLA.C	HLA.C	B cells (Cluster 8)	Factor1	0.172885
X8_B.cell__HLA.DMA	HLA.DMA	B cells (Cluster 8)	Factor1	0.16529
X8_B.cell__HLA.DMB	HLA.DMB	B cells (Cluster 8)	Factor1	0.221144
X8_B.cell__HLA.DPA1	HLA.DPA1	B cells (Cluster 8)	Factor1	0.110097
X8_B.cell__HLA.DPB1	HLA.DPB1	B cells (Cluster 8)	Factor1	0.194633
X8_B.cell__HLA.DQA1	HLA.DQA1	B cells (Cluster 8)	Factor1	-0.0238421
X8_B.cell__HLA.DQB1	HLA.DQB1	B cells (Cluster 8)	Factor1	0.0490255
X8_B.cell__HLA.DRA	HLA.DRA	B cells (Cluster 8)	Factor1	0.209001
X8_B.cell__HLA.DRB1	HLA.DRB1	B cells (Cluster 8)	Factor1	0.00218702
X8_B.cell__HLA.DRB5	HLA.DRB5	B cells (Cluster 8)	Factor1	0.0507931
X8_B.cell__HLA.E	HLA.E	B cells (Cluster 8)	Factor1	0.114659
X8_B.cell__HLA.F	HLA.F	B cells (Cluster 8)	Factor1	0.164445
X8_B.cell__HMGB1	HMGB1	B cells (Cluster 8)	Factor1	-0.0156758
X8_B.cell__HMGB2	HMGB2	B cells (Cluster 8)	Factor1	-0.0556022
X8_B.cell__HMGN1	HMGN1	B cells (Cluster 8)	Factor1	0.187773
X8_B.cell__HMGN2	HMGN2	B cells (Cluster 8)	Factor1	0.189308
X8_B.cell__HNRNPA0	HNRNPA0	B cells (Cluster 8)	Factor1	0.13262
X8_B.cell__HNRNPA1	HNRNPA1	B cells (Cluster 8)	Factor1	0.0290403
X8_B.cell__HNRNPA2B1	HNRNPA2B1	B cells (Cluster 8)	Factor1	-0.0392687
X8_B.cell__HNRNPA3	HNRNPA3	B cells (Cluster 8)	Factor1	0.0116814
X8_B.cell__HNRNPC	HNRNPC	B cells (Cluster 8)	Factor1	-0.0376355
X8_B.cell__HNRNPD	HNRNPD	B cells (Cluster 8)	Factor1	0.0615369
X8_B.cell__HNRNPDL	HNRNPDL	B cells (Cluster 8)	Factor1	0.0505127
X8_B.cell__HNRNPH1	HNRNPH1	B cells (Cluster 8)	Factor1	-0.251901
X8_B.cell__HNRNPH3	HNRNPH3	B cells (Cluster 8)	Factor1	-0.157934
X8_B.cell__HNRNPK	HNRNPK	B cells (Cluster 8)	Factor1	0.00918353
X8_B.cell__HNRNPM	HNRNPM	B cells (Cluster 8)	Factor1	-0.0223162
X8_B.cell__HNRNPU	HNRNPU	B cells (Cluster 8)	Factor1	-0.0915786
X8_B.cell__HP1BP3	HP1BP3	B cells (Cluster 8)	Factor1	-0.0598133
X8_B.cell__HSP90AA1	HSP90AA1	B cells (Cluster 8)	Factor1	-0.39619
X8_B.cell__HSP90AB1	HSP90AB1	B cells (Cluster 8)	Factor1	-0.294964
X8_B.cell__HSP90B1	HSP90B1	B cells (Cluster 8)	Factor1	-0.075367
X8_B.cell__HSPA5	HSPA5	B cells (Cluster 8)	Factor1	-0.104425
X8_B.cell__HSPA8	HSPA8	B cells (Cluster 8)	Factor1	-0.306713
X8_B.cell__HSPE1	HSPE1	B cells (Cluster 8)	Factor1	-0.245686
X8_B.cell__IDI1	IDI1	B cells (Cluster 8)	Factor1	-0.150431
X8_B.cell__IDS	IDS	B cells (Cluster 8)	Factor1	-0.206197
X8_B.cell__IER2	IER2	B cells (Cluster 8)	Factor1	-0.145728
X8_B.cell__IER5	IER5	B cells (Cluster 8)	Factor1	-0.00836551
X8_B.cell__IFI16	IFI16	B cells (Cluster 8)	Factor1	0.162311
X8_B.cell__IFITM2	IFITM2	B cells (Cluster 8)	Factor1	0.258713
X8_B.cell__IFRD1	IFRD1	B cells (Cluster 8)	Factor1	-0.149363
X8_B.cell__IGHD	IGHD	B cells (Cluster 8)	Factor1	0.240648
X8_B.cell__IGHM	IGHM	B cells (Cluster 8)	Factor1	0.105976
X8_B.cell__IGKC	IGKC	B cells (Cluster 8)	Factor1	0.116959
X8_B.cell__IGLC2	IGLC2	B cells (Cluster 8)	Factor1	0.105076
X8_B.cell__IGLC3	IGLC3	B cells (Cluster 8)	Factor1	0.204331
X8_B.cell__IKZF1	IKZF1	B cells (Cluster 8)	Factor1	0.0390747
X8_B.cell__IKZF3	IKZF3	B cells (Cluster 8)	Factor1	-0.00580857
X8_B.cell__IQGAP1	IQGAP1	B cells (Cluster 8)	Factor1	0.0414077
X8_B.cell__IRF1	IRF1	B cells (Cluster 8)	Factor1	0.114937
X8_B.cell__IRF8	IRF8	B cells (Cluster 8)	Factor1	-0.0127868
X8_B.cell__ISCU	ISCU	B cells (Cluster 8)	Factor1	0.148583
X8_B.cell__ISG20	ISG20	B cells (Cluster 8)	Factor1	0.224118
X8_B.cell__ITM2B	ITM2B	B cells (Cluster 8)	Factor1	0.143983
X8_B.cell__JAK1	JAK1	B cells (Cluster 8)	Factor1	-0.0197804
X8_B.cell__JMJD1C	JMJD1C	B cells (Cluster 8)	Factor1	-0.165545
X8_B.cell__JTB	JTB	B cells (Cluster 8)	Factor1	0.152353
X8_B.cell__JUN	JUN	B cells (Cluster 8)	Factor1	0.00536699
X8_B.cell__JUNB	JUNB	B cells (Cluster 8)	Factor1	0.223312
X8_B.cell__JUND	JUND	B cells (Cluster 8)	Factor1	-0.111713
X8_B.cell__KIAA1551	KIAA1551	B cells (Cluster 8)	Factor1	0.11677
X8_B.cell__KLF2	KLF2	B cells (Cluster 8)	Factor1	0.318363
X8_B.cell__KLF6	KLF6	B cells (Cluster 8)	Factor1	-0.0761303
X8_B.cell__KMT2A	KMT2A	B cells (Cluster 8)	Factor1	-0.0410462
X8_B.cell__KMT2E	KMT2E	B cells (Cluster 8)	Factor1	0.000616944
X8_B.cell__KRT10	KRT10	B cells (Cluster 8)	Factor1	0.129475
X8_B.cell__KTN1	KTN1	B cells (Cluster 8)	Factor1	-0.010303
X8_B.cell__LAMTOR4	LAMTOR4	B cells (Cluster 8)	Factor1	0.173764
X8_B.cell__LAPTM5	LAPTM5	B cells (Cluster 8)	Factor1	0.13408
X8_B.cell__LBH	LBH	B cells (Cluster 8)	Factor1	0.0396169
X8_B.cell__LCP1	LCP1	B cells (Cluster 8)	Factor1	-0.0446043
X8_B.cell__LIMD2	LIMD2	B cells (Cluster 8)	Factor1	0.346916
X8_B.cell__LINC00926	LINC00926	B cells (Cluster 8)	Factor1	0.108057
X8_B.cell__LRRFIP1	LRRFIP1	B cells (Cluster 8)	Factor1	-0.232851
X8_B.cell__LSM7	LSM7	B cells (Cluster 8)	Factor1	0.0735307
X8_B.cell__LSP1	LSP1	B cells (Cluster 8)	Factor1	0.0941334
X8_B.cell__LTB	LTB	B cells (Cluster 8)	Factor1	0.159704
X8_B.cell__LUC7L3	LUC7L3	B cells (Cluster 8)	Factor1	-0.0570671
X8_B.cell__LYN	LYN	B cells (Cluster 8)	Factor1	-0.108781
X8_B.cell__MALAT1	MALAT1	B cells (Cluster 8)	Factor1	0.00574844
X8_B.cell__MAP1LC3B	MAP1LC3B	B cells (Cluster 8)	Factor1	-0.202044
X8_B.cell__MAP3K1	MAP3K1	B cells (Cluster 8)	Factor1	-0.175579
X8_B.cell__MARCH1	2001-03-01	B cells (Cluster 8)	Factor1	0.0752676
X8_B.cell__MBD4	MBD4	B cells (Cluster 8)	Factor1	0.0772213
X8_B.cell__MBNL1	MBNL1	B cells (Cluster 8)	Factor1	-0.055163
X8_B.cell__MCL1	MCL1	B cells (Cluster 8)	Factor1	-0.19548
X8_B.cell__MDM4	MDM4	B cells (Cluster 8)	Factor1	-0.0234589
X8_B.cell__MEF2C	MEF2C	B cells (Cluster 8)	Factor1	0.0455302
X8_B.cell__MIDN	MIDN	B cells (Cluster 8)	Factor1	-0.315989
X8_B.cell__MIS18BP1	MIS18BP1	B cells (Cluster 8)	Factor1	0.0519097
X8_B.cell__MOB1A	MOB1A	B cells (Cluster 8)	Factor1	-0.0915924
X8_B.cell__MORF4L1	MORF4L1	B cells (Cluster 8)	Factor1	-0.0412351
X8_B.cell__MPHOSPH8	MPHOSPH8	B cells (Cluster 8)	Factor1	0.0429402
X8_B.cell__MS4A1	MS4A1	B cells (Cluster 8)	Factor1	0.0376121
X8_B.cell__MSN	MSN	B cells (Cluster 8)	Factor1	0.0714977
X8_B.cell__MYCBP2	MYCBP2	B cells (Cluster 8)	Factor1	0.00820241
X8_B.cell__MYL12A	MYL12A	B cells (Cluster 8)	Factor1	0.254199
X8_B.cell__MYL12B	MYL12B	B cells (Cluster 8)	Factor1	0.145274
X8_B.cell__MYL6	MYL6	B cells (Cluster 8)	Factor1	0.0948987
X8_B.cell__MZT2B	MZT2B	B cells (Cluster 8)	Factor1	0.220938
X8_B.cell__N4BP2L2	N4BP2L2	B cells (Cluster 8)	Factor1	0.0313997
X8_B.cell__NACA	NACA	B cells (Cluster 8)	Factor1	0.0560157
X8_B.cell__NAP1L1	NAP1L1	B cells (Cluster 8)	Factor1	-0.0696854
X8_B.cell__NASP	NASP	B cells (Cluster 8)	Factor1	-0.349284
X8_B.cell__NBEAL1	NBEAL1	B cells (Cluster 8)	Factor1	-0.0113498
X8_B.cell__NCF1	NCF1	B cells (Cluster 8)	Factor1	0.244043
X8_B.cell__NCL	NCL	B cells (Cluster 8)	Factor1	-0.185879
X8_B.cell__NCOA3	NCOA3	B cells (Cluster 8)	Factor1	-0.108887
X8_B.cell__NDUFA1	NDUFA1	B cells (Cluster 8)	Factor1	-0.0618455
X8_B.cell__NDUFA4	NDUFA4	B cells (Cluster 8)	Factor1	0.0655051
X8_B.cell__NDUFB11	NDUFB11	B cells (Cluster 8)	Factor1	0.0181756
X8_B.cell__NEAT1	NEAT1	B cells (Cluster 8)	Factor1	-0.178429
X8_B.cell__NEDD8	NEDD8	B cells (Cluster 8)	Factor1	0.0517199
X8_B.cell__NFKBIA	NFKBIA	B cells (Cluster 8)	Factor1	0.013631
X8_B.cell__NKTR	NKTR	B cells (Cluster 8)	Factor1	-0.0940993
X8_B.cell__NOP53	NOP53	B cells (Cluster 8)	Factor1	0.355668
X8_B.cell__NPM1	NPM1	B cells (Cluster 8)	Factor1	0.0119686
X8_B.cell__NR4A2	NR4A2	B cells (Cluster 8)	Factor1	-0.246848
X8_B.cell__NSA2	NSA2	B cells (Cluster 8)	Factor1	0.082593
X8_B.cell__NSD3	NSD3	B cells (Cluster 8)	Factor1	0.185422
X8_B.cell__NUCKS1	NUCKS1	B cells (Cluster 8)	Factor1	-0.0446493
X8_B.cell__NUFIP2	NUFIP2	B cells (Cluster 8)	Factor1	-0.305629
X8_B.cell__OAZ1	OAZ1	B cells (Cluster 8)	Factor1	0.177032
X8_B.cell__ODC1	ODC1	B cells (Cluster 8)	Factor1	-0.191434
X8_B.cell__OGA	OGA	B cells (Cluster 8)	Factor1	-0.149615
X8_B.cell__OST4	OST4	B cells (Cluster 8)	Factor1	0.140796
X8_B.cell__PABPC1	PABPC1	B cells (Cluster 8)	Factor1	-0.143962
X8_B.cell__PAIP2	PAIP2	B cells (Cluster 8)	Factor1	0.0609217
X8_B.cell__PAK2	PAK2	B cells (Cluster 8)	Factor1	-0.00652149
X8_B.cell__PAPOLA	PAPOLA	B cells (Cluster 8)	Factor1	-0.00545102
X8_B.cell__PARK7	PARK7	B cells (Cluster 8)	Factor1	0.0968359
X8_B.cell__PARP1	PARP1	B cells (Cluster 8)	Factor1	0.172484
X8_B.cell__PARP14	PARP14	B cells (Cluster 8)	Factor1	0.0627277
X8_B.cell__PAX5	PAX5	B cells (Cluster 8)	Factor1	-0.0181694
X8_B.cell__PCBP1	PCBP1	B cells (Cluster 8)	Factor1	-0.0390171
X8_B.cell__PCBP2	PCBP2	B cells (Cluster 8)	Factor1	-0.167376
X8_B.cell__PCM1	PCM1	B cells (Cluster 8)	Factor1	-0.145482
X8_B.cell__PDCD4	PDCD4	B cells (Cluster 8)	Factor1	0.0173284
X8_B.cell__PDE4B	PDE4B	B cells (Cluster 8)	Factor1	-0.0993905
X8_B.cell__PEBP1	PEBP1	B cells (Cluster 8)	Factor1	0.0336453
X8_B.cell__PFDN5	PFDN5	B cells (Cluster 8)	Factor1	0.000229755
X8_B.cell__PFN1	PFN1	B cells (Cluster 8)	Factor1	0.178958
X8_B.cell__PHF3	PHF3	B cells (Cluster 8)	Factor1	0.0263925
X8_B.cell__PLAC8	PLAC8	B cells (Cluster 8)	Factor1	0.0629964
X8_B.cell__PLCG2	PLCG2	B cells (Cluster 8)	Factor1	0.198929
X8_B.cell__PLEKHA2	PLEKHA2	B cells (Cluster 8)	Factor1	-0.00869762
X8_B.cell__PLPP5	PLPP5	B cells (Cluster 8)	Factor1	0.225319
X8_B.cell__PMAIP1	PMAIP1	B cells (Cluster 8)	Factor1	-0.123401
X8_B.cell__PNISR	PNISR	B cells (Cluster 8)	Factor1	0.0743104
X8_B.cell__PNN	PNN	B cells (Cluster 8)	Factor1	0.0387484
X8_B.cell__PNRC1	PNRC1	B cells (Cluster 8)	Factor1	-0.0720115
X8_B.cell__PNRC2	PNRC2	B cells (Cluster 8)	Factor1	0.011809
X8_B.cell__POU2F2	POU2F2	B cells (Cluster 8)	Factor1	-0.0261594
X8_B.cell__PPDPF	PPDPF	B cells (Cluster 8)	Factor1	0.0897579
X8_B.cell__PPIA	PPIA	B cells (Cluster 8)	Factor1	0.0715432
X8_B.cell__PPIB	PPIB	B cells (Cluster 8)	Factor1	0.0882288
X8_B.cell__PPIG	PPIG	B cells (Cluster 8)	Factor1	-0.10136
X8_B.cell__PPM1K	PPM1K	B cells (Cluster 8)	Factor1	-0.0159767
X8_B.cell__PPP1R15A	PPP1R15A	B cells (Cluster 8)	Factor1	-0.126808
X8_B.cell__PPP1R2	PPP1R2	B cells (Cluster 8)	Factor1	-0.0910151
X8_B.cell__PRDM2	PRDM2	B cells (Cluster 8)	Factor1	-0.182074
X8_B.cell__PRDX1	PRDX1	B cells (Cluster 8)	Factor1	-0.149223
X8_B.cell__PRKCB	PRKCB	B cells (Cluster 8)	Factor1	-0.0945232
X8_B.cell__PRPF38B	PRPF38B	B cells (Cluster 8)	Factor1	-0.101007
X8_B.cell__PRPF4B	PRPF4B	B cells (Cluster 8)	Factor1	0.107214
X8_B.cell__PRR13	PRR13	B cells (Cluster 8)	Factor1	0.102661
X8_B.cell__PRRC2C	PRRC2C	B cells (Cluster 8)	Factor1	-0.146032
X8_B.cell__PSMA7	PSMA7	B cells (Cluster 8)	Factor1	-0.0174979
X8_B.cell__PSMB1	PSMB1	B cells (Cluster 8)	Factor1	0.078639
X8_B.cell__PSMB9	PSMB9	B cells (Cluster 8)	Factor1	0.0941985
X8_B.cell__PSME1	PSME1	B cells (Cluster 8)	Factor1	0.165375
X8_B.cell__PTGES3	PTGES3	B cells (Cluster 8)	Factor1	0.0201999
X8_B.cell__PTMA	PTMA	B cells (Cluster 8)	Factor1	-0.217967
X8_B.cell__PTP4A2	PTP4A2	B cells (Cluster 8)	Factor1	-0.13799
X8_B.cell__PTPN1	PTPN1	B cells (Cluster 8)	Factor1	-0.00897329
X8_B.cell__PTPRC	PTPRC	B cells (Cluster 8)	Factor1	0.0579997
X8_B.cell__RAB11FIP1	RAB11FIP1	B cells (Cluster 8)	Factor1	-0.312755
X8_B.cell__RABAC1	RABAC1	B cells (Cluster 8)	Factor1	0.109398
X8_B.cell__RAC2	RAC2	B cells (Cluster 8)	Factor1	0.106961
X8_B.cell__RACK1	RACK1	B cells (Cluster 8)	Factor1	0.280743
X8_B.cell__RALGPS2	RALGPS2	B cells (Cluster 8)	Factor1	0.0683683
X8_B.cell__RAN	RAN	B cells (Cluster 8)	Factor1	-0.0246549
X8_B.cell__RAP1B	RAP1B	B cells (Cluster 8)	Factor1	-0.0891078
X8_B.cell__RASGEF1B	RASGEF1B	B cells (Cluster 8)	Factor1	-0.244616
X8_B.cell__RBBP6	RBBP6	B cells (Cluster 8)	Factor1	-0.0731058
X8_B.cell__RBM25	RBM25	B cells (Cluster 8)	Factor1	-0.241606
X8_B.cell__RBM3	RBM3	B cells (Cluster 8)	Factor1	-0.0689491
X8_B.cell__RBM38	RBM38	B cells (Cluster 8)	Factor1	-0.0848752
X8_B.cell__RBM39	RBM39	B cells (Cluster 8)	Factor1	-0.228464
X8_B.cell__RBM8A	RBM8A	B cells (Cluster 8)	Factor1	-0.00824973
X8_B.cell__RBMX	RBMX	B cells (Cluster 8)	Factor1	-0.0135007
X8_B.cell__RCSD1	RCSD1	B cells (Cluster 8)	Factor1	0.263107
X8_B.cell__REL	REL	B cells (Cluster 8)	Factor1	-0.122387
X8_B.cell__RGS2	RGS2	B cells (Cluster 8)	Factor1	-0.0399228
X8_B.cell__RHOA	RHOA	B cells (Cluster 8)	Factor1	0.0543617
X8_B.cell__RHOH	RHOH	B cells (Cluster 8)	Factor1	-0.105028
X8_B.cell__RIPOR2	RIPOR2	B cells (Cluster 8)	Factor1	-0.0411938
X8_B.cell__RNASET2	RNASET2	B cells (Cluster 8)	Factor1	0.14315
X8_B.cell__RNMT	RNMT	B cells (Cluster 8)	Factor1	-0.124995
X8_B.cell__ROCK1	ROCK1	B cells (Cluster 8)	Factor1	0.0694028
X8_B.cell__RSL24D1	RSL24D1	B cells (Cluster 8)	Factor1	-0.0406575
X8_B.cell__RSRC2	RSRC2	B cells (Cluster 8)	Factor1	-0.321686
X8_B.cell__RSRP1	RSRP1	B cells (Cluster 8)	Factor1	0.0814234
X8_B.cell__S100A4	S100A4	B cells (Cluster 8)	Factor1	-0.0470627
X8_B.cell__S100A6	S100A6	B cells (Cluster 8)	Factor1	-0.0248131
X8_B.cell__SAP18	SAP18	B cells (Cluster 8)	Factor1	-0.126911
X8_B.cell__SARAF	SARAF	B cells (Cluster 8)	Factor1	0.105677
X8_B.cell__SAT1	SAT1	B cells (Cluster 8)	Factor1	-0.173707
X8_B.cell__SBDS	SBDS	B cells (Cluster 8)	Factor1	0.0871409
X8_B.cell__SCAF11	SCAF11	B cells (Cluster 8)	Factor1	-0.0103957
X8_B.cell__SEC61B	SEC61B	B cells (Cluster 8)	Factor1	0.0369246
X8_B.cell__SEC62	SEC62	B cells (Cluster 8)	Factor1	0.211192
X8_B.cell__SELENOF	SELENOF	B cells (Cluster 8)	Factor1	0.0431737
X8_B.cell__SELENOH	SELENOH	B cells (Cluster 8)	Factor1	0.166226
X8_B.cell__SELENOK	SELENOK	B cells (Cluster 8)	Factor1	-0.0309069
X8_B.cell__SELL	SELL	B cells (Cluster 8)	Factor1	0.228109
X8_B.cell__SEPT6	2006-09-01	B cells (Cluster 8)	Factor1	0.019169
X8_B.cell__SEPT7	2007-09-01	B cells (Cluster 8)	Factor1	0.022922
X8_B.cell__SERBP1	SERBP1	B cells (Cluster 8)	Factor1	0.0132713
X8_B.cell__SERF2	SERF2	B cells (Cluster 8)	Factor1	0.134162
X8_B.cell__SERP1	SERP1	B cells (Cluster 8)	Factor1	0.115139
X8_B.cell__SERTAD1	SERTAD1	B cells (Cluster 8)	Factor1	-0.116624
X8_B.cell__SET	SET	B cells (Cluster 8)	Factor1	-0.00522944
X8_B.cell__SF1	SF1	B cells (Cluster 8)	Factor1	-0.0213341
X8_B.cell__SF3B1	SF3B1	B cells (Cluster 8)	Factor1	-0.117329
X8_B.cell__SF3B5	SF3B5	B cells (Cluster 8)	Factor1	0.050696
X8_B.cell__SFPQ	SFPQ	B cells (Cluster 8)	Factor1	-0.262542
X8_B.cell__SH3BGRL	SH3BGRL	B cells (Cluster 8)	Factor1	0.0781108
X8_B.cell__SH3BGRL3	SH3BGRL3	B cells (Cluster 8)	Factor1	0.154892
X8_B.cell__SH3BP5	SH3BP5	B cells (Cluster 8)	Factor1	0.14489
X8_B.cell__SKP1	SKP1	B cells (Cluster 8)	Factor1	-0.137381
X8_B.cell__SLC25A3	SLC25A3	B cells (Cluster 8)	Factor1	-0.00858138
X8_B.cell__SLC25A5	SLC25A5	B cells (Cluster 8)	Factor1	0.00724054
X8_B.cell__SLC25A6	SLC25A6	B cells (Cluster 8)	Factor1	0.261877
X8_B.cell__SLC2A3	SLC2A3	B cells (Cluster 8)	Factor1	-0.125915
X8_B.cell__SLC38A1	SLC38A1	B cells (Cluster 8)	Factor1	-0.0505124
X8_B.cell__SLTM	SLTM	B cells (Cluster 8)	Factor1	-0.0209902
X8_B.cell__SMAP2	SMAP2	B cells (Cluster 8)	Factor1	0.168367
X8_B.cell__SMCHD1	SMCHD1	B cells (Cluster 8)	Factor1	0.0421423
X8_B.cell__SMDT1	SMDT1	B cells (Cluster 8)	Factor1	0.101036
X8_B.cell__SNHG7	SNHG7	B cells (Cluster 8)	Factor1	0.105474
X8_B.cell__SNHG8	SNHG8	B cells (Cluster 8)	Factor1	0.101174
X8_B.cell__SNRPB	SNRPB	B cells (Cluster 8)	Factor1	0.112931
X8_B.cell__SNRPD2	SNRPD2	B cells (Cluster 8)	Factor1	0.135837
X8_B.cell__SNU13	SNU13	B cells (Cluster 8)	Factor1	-0.0666103
X8_B.cell__SNX2	SNX2	B cells (Cluster 8)	Factor1	0.0900084
X8_B.cell__SNX3	SNX3	B cells (Cluster 8)	Factor1	0.0187391
X8_B.cell__SOD1	SOD1	B cells (Cluster 8)	Factor1	-0.0504624
X8_B.cell__SON	SON	B cells (Cluster 8)	Factor1	-0.0784531
X8_B.cell__SP100	SP100	B cells (Cluster 8)	Factor1	0.140375
X8_B.cell__SP110	SP110	B cells (Cluster 8)	Factor1	0.168479
X8_B.cell__SPCS1	SPCS1	B cells (Cluster 8)	Factor1	0.167772
X8_B.cell__SPCS2	SPCS2	B cells (Cluster 8)	Factor1	0.107971
X8_B.cell__SQSTM1	SQSTM1	B cells (Cluster 8)	Factor1	-0.190835
X8_B.cell__SRGN	SRGN	B cells (Cluster 8)	Factor1	-0.124011
X8_B.cell__SRP14	SRP14	B cells (Cluster 8)	Factor1	0.0618881
X8_B.cell__SRRM1	SRRM1	B cells (Cluster 8)	Factor1	-0.0291643
X8_B.cell__SRRM2	SRRM2	B cells (Cluster 8)	Factor1	-0.0114619
X8_B.cell__SRSF10	SRSF10	B cells (Cluster 8)	Factor1	0.0179278
X8_B.cell__SRSF11	SRSF11	B cells (Cluster 8)	Factor1	-0.157895
X8_B.cell__SRSF2	SRSF2	B cells (Cluster 8)	Factor1	-0.252428
X8_B.cell__SRSF3	SRSF3	B cells (Cluster 8)	Factor1	-0.272384
X8_B.cell__SRSF5	SRSF5	B cells (Cluster 8)	Factor1	0.0289519
X8_B.cell__SRSF7	SRSF7	B cells (Cluster 8)	Factor1	-0.0177171
X8_B.cell__SSR2	SSR2	B cells (Cluster 8)	Factor1	0.185482
X8_B.cell__SSR4	SSR4	B cells (Cluster 8)	Factor1	0.0732634
X8_B.cell__ST13	ST13	B cells (Cluster 8)	Factor1	0.0296417
X8_B.cell__STK17A	STK17A	B cells (Cluster 8)	Factor1	0.163177
X8_B.cell__STK17B	STK17B	B cells (Cluster 8)	Factor1	0.0110783
X8_B.cell__STK4	STK4	B cells (Cluster 8)	Factor1	-0.0498796
X8_B.cell__SUB1	SUB1	B cells (Cluster 8)	Factor1	-0.120905
X8_B.cell__SUMO2	SUMO2	B cells (Cluster 8)	Factor1	0.0858188
X8_B.cell__SWAP70	SWAP70	B cells (Cluster 8)	Factor1	0.0793648
X8_B.cell__SYF2	SYF2	B cells (Cluster 8)	Factor1	-0.0438088
X8_B.cell__TAF1D	TAF1D	B cells (Cluster 8)	Factor1	0.0604625
X8_B.cell__TAF7	TAF7	B cells (Cluster 8)	Factor1	0.128207
X8_B.cell__TAGAP	TAGAP	B cells (Cluster 8)	Factor1	0.158693
X8_B.cell__TAGLN2	TAGLN2	B cells (Cluster 8)	Factor1	0.0424276
X8_B.cell__TAPBP	TAPBP	B cells (Cluster 8)	Factor1	-0.0159437
X8_B.cell__TAX1BP1	TAX1BP1	B cells (Cluster 8)	Factor1	0.00301731
X8_B.cell__TBCA	TBCA	B cells (Cluster 8)	Factor1	0.147877
X8_B.cell__TCEA1	TCEA1	B cells (Cluster 8)	Factor1	0.124975
X8_B.cell__TCF25	TCF25	B cells (Cluster 8)	Factor1	0.0427831
X8_B.cell__TCF4	TCF4	B cells (Cluster 8)	Factor1	-0.0949329
X8_B.cell__TCL1A	TCL1A	B cells (Cluster 8)	Factor1	0.27925
X8_B.cell__TERF2IP	TERF2IP	B cells (Cluster 8)	Factor1	-0.0150393
X8_B.cell__TGOLN2	TGOLN2	B cells (Cluster 8)	Factor1	-0.027448
X8_B.cell__THRAP3	THRAP3	B cells (Cluster 8)	Factor1	0.161654
X8_B.cell__TMA7	TMA7	B cells (Cluster 8)	Factor1	0.0470104
X8_B.cell__TMBIM6	TMBIM6	B cells (Cluster 8)	Factor1	-0.00170309
X8_B.cell__TMEM243	TMEM243	B cells (Cluster 8)	Factor1	0.143504
X8_B.cell__TMSB10	TMSB10	B cells (Cluster 8)	Factor1	-0.0545885
X8_B.cell__TMSB4X	TMSB4X	B cells (Cluster 8)	Factor1	-0.0319175
X8_B.cell__TNFAIP8	TNFAIP8	B cells (Cluster 8)	Factor1	0.182417
X8_B.cell__TNFRSF13C	TNFRSF13C	B cells (Cluster 8)	Factor1	0.202464
X8_B.cell__TNRC6B	TNRC6B	B cells (Cluster 8)	Factor1	-0.00657222
X8_B.cell__TOMM20	TOMM20	B cells (Cluster 8)	Factor1	0.109994
X8_B.cell__TOMM7	TOMM7	B cells (Cluster 8)	Factor1	-0.0512589
X8_B.cell__TPM3	TPM3	B cells (Cluster 8)	Factor1	-0.162503
X8_B.cell__TPR	TPR	B cells (Cluster 8)	Factor1	0.0789077
X8_B.cell__TPT1	TPT1	B cells (Cluster 8)	Factor1	0.0517512
X8_B.cell__TRA2A	TRA2A	B cells (Cluster 8)	Factor1	-0.247592
X8_B.cell__TRA2B	TRA2B	B cells (Cluster 8)	Factor1	-0.285361
X8_B.cell__TRIR	TRIR	B cells (Cluster 8)	Factor1	0.111941
X8_B.cell__TRMT112	TRMT112	B cells (Cluster 8)	Factor1	0.180946
X8_B.cell__TSC22D3	TSC22D3	B cells (Cluster 8)	Factor1	0.194353
X8_B.cell__TSTD1	TSTD1	B cells (Cluster 8)	Factor1	0.0377917
X8_B.cell__TTC3	TTC3	B cells (Cluster 8)	Factor1	-0.0342905
X8_B.cell__TUBA1A	TUBA1A	B cells (Cluster 8)	Factor1	0.0811948
X8_B.cell__TUBA1B	TUBA1B	B cells (Cluster 8)	Factor1	-0.0834223
X8_B.cell__TUBB4B	TUBB4B	B cells (Cluster 8)	Factor1	-0.245227
X8_B.cell__TUT4	TUT4	B cells (Cluster 8)	Factor1	0.0244918
X8_B.cell__TXNIP	TXNIP	B cells (Cluster 8)	Factor1	0.138016
X8_B.cell__U2SURP	U2SURP	B cells (Cluster 8)	Factor1	0.0219429
X8_B.cell__UBA52	UBA52	B cells (Cluster 8)	Factor1	-0.119677
X8_B.cell__UBB	UBB	B cells (Cluster 8)	Factor1	-0.207206
X8_B.cell__UBC	UBC	B cells (Cluster 8)	Factor1	-0.22729
X8_B.cell__UBE2D2	UBE2D2	B cells (Cluster 8)	Factor1	0.242624
X8_B.cell__UBE2D3	UBE2D3	B cells (Cluster 8)	Factor1	-0.0452483
X8_B.cell__UBE2I	UBE2I	B cells (Cluster 8)	Factor1	0.0580388
X8_B.cell__UBE2S	UBE2S	B cells (Cluster 8)	Factor1	-0.248028
X8_B.cell__UBL5	UBL5	B cells (Cluster 8)	Factor1	0.00130542
X8_B.cell__UBXN1	UBXN1	B cells (Cluster 8)	Factor1	0.262689
X8_B.cell__UCP2	UCP2	B cells (Cluster 8)	Factor1	0.188958
X8_B.cell__UQCR10	UQCR10	B cells (Cluster 8)	Factor1	0.144735
X8_B.cell__UQCRB	UQCRB	B cells (Cluster 8)	Factor1	0.230664
X8_B.cell__UQCRH	UQCRH	B cells (Cluster 8)	Factor1	0.0505466
X8_B.cell__USP15	USP15	B cells (Cluster 8)	Factor1	0.0448139
X8_B.cell__USP16	USP16	B cells (Cluster 8)	Factor1	-0.247308
X8_B.cell__UTRN	UTRN	B cells (Cluster 8)	Factor1	0.017728
X8_B.cell__UVRAG	UVRAG	B cells (Cluster 8)	Factor1	-0.0690798
X8_B.cell__UXT	UXT	B cells (Cluster 8)	Factor1	0.228623
X8_B.cell__VAMP2	VAMP2	B cells (Cluster 8)	Factor1	0.0482493
X8_B.cell__VIM	VIM	B cells (Cluster 8)	Factor1	0.0418753
X8_B.cell__VPS13C	VPS13C	B cells (Cluster 8)	Factor1	0.025138
X8_B.cell__WASF2	WASF2	B cells (Cluster 8)	Factor1	0.0703948
X8_B.cell__WSB1	WSB1	B cells (Cluster 8)	Factor1	-0.190208
X8_B.cell__XRCC5	XRCC5	B cells (Cluster 8)	Factor1	0.0270536
X8_B.cell__YBX1	YBX1	B cells (Cluster 8)	Factor1	0.0101906
X8_B.cell__YBX3	YBX3	B cells (Cluster 8)	Factor1	0.110525
X8_B.cell__YME1L1	YME1L1	B cells (Cluster 8)	Factor1	-0.129844
X8_B.cell__YPEL3	YPEL3	B cells (Cluster 8)	Factor1	0.102349
X8_B.cell__YPEL5	YPEL5	B cells (Cluster 8)	Factor1	-0.254333
X8_B.cell__YTHDC1	YTHDC1	B cells (Cluster 8)	Factor1	-0.122769
X8_B.cell__YWHAB	YWHAB	B cells (Cluster 8)	Factor1	0.00148813
X8_B.cell__YWHAZ	YWHAZ	B cells (Cluster 8)	Factor1	-0.272031
X8_B.cell__YY1	YY1	B cells (Cluster 8)	Factor1	-0.135088
X8_B.cell__ZBTB20	ZBTB20	B cells (Cluster 8)	Factor1	-0.180607
X8_B.cell__ZC3H15	ZC3H15	B cells (Cluster 8)	Factor1	-0.119091
X8_B.cell__ZCCHC7	ZCCHC7	B cells (Cluster 8)	Factor1	0.097419
X8_B.cell__ZFAND5	ZFAND5	B cells (Cluster 8)	Factor1	-0.401712
X8_B.cell__ZFAS1	ZFAS1	B cells (Cluster 8)	Factor1	-0.155362
X8_B.cell__ZFP36	ZFP36	B cells (Cluster 8)	Factor1	-0.118092
X8_B.cell__ZFP36L1	ZFP36L1	B cells (Cluster 8)	Factor1	-0.101646
X8_B.cell__ZFP36L2	ZFP36L2	B cells (Cluster 8)	Factor1	0.0821651
X8_B.cell__ZNF331	ZNF331	B cells (Cluster 8)	Factor1	-0.163739
X9_Monocytes...CD16_FCGR3A__ABHD5	ABHD5	FCGR3A(high) Monocytes (Cluster 9)	Factor1	-0.120353
X9_Monocytes...CD16_FCGR3A__ABRACL	ABRACL	FCGR3A(high) Monocytes (Cluster 9)	Factor1	0.160162
X9_Monocytes...CD16_FCGR3A__ACAA1	ACAA1	FCGR3A(high) Monocytes (Cluster 9)	Factor1	0.0857669
X9_Monocytes...CD16_FCGR3A__ACAP2	ACAP2	FCGR3A(high) Monocytes (Cluster 9)	Factor1	-0.0422964
X9_Monocytes...CD16_FCGR3A__ACTB	ACTB	FCGR3A(high) Monocytes (Cluster 9)	Factor1	0.0898163
X9_Monocytes...CD16_FCGR3A__ACTG1	ACTG1	FCGR3A(high) Monocytes (Cluster 9)	Factor1	0.211061
X9_Monocytes...CD16_FCGR3A__ACTR2	ACTR2	FCGR3A(high) Monocytes (Cluster 9)	Factor1	-0.0300167
X9_Monocytes...CD16_FCGR3A__ACTR3	ACTR3	FCGR3A(high) Monocytes (Cluster 9)	Factor1	0.0676549
X9_Monocytes...CD16_FCGR3A__ADGRE2	ADGRE2	FCGR3A(high) Monocytes (Cluster 9)	Factor1	-0.0157885
X9_Monocytes...CD16_FCGR3A__ADGRE5	ADGRE5	FCGR3A(high) Monocytes (Cluster 9)	Factor1	0.0331445
X9_Monocytes...CD16_FCGR3A__AHNAK	AHNAK	FCGR3A(high) Monocytes (Cluster 9)	Factor1	-0.0853079
X9_Monocytes...CD16_FCGR3A__AIF1	AIF1	FCGR3A(high) Monocytes (Cluster 9)	Factor1	0.195629
X9_Monocytes...CD16_FCGR3A__AKAP13	AKAP13	FCGR3A(high) Monocytes (Cluster 9)	Factor1	0.0543049
X9_Monocytes...CD16_FCGR3A__AKIRIN2	AKIRIN2	FCGR3A(high) Monocytes (Cluster 9)	Factor1	-0.10247
X9_Monocytes...CD16_FCGR3A__AMD1	AMD1	FCGR3A(high) Monocytes (Cluster 9)	Factor1	-0.225549
X9_Monocytes...CD16_FCGR3A__ANAPC11	ANAPC11	FCGR3A(high) Monocytes (Cluster 9)	Factor1	-0.0111617
X9_Monocytes...CD16_FCGR3A__ANAPC16	ANAPC16	FCGR3A(high) Monocytes (Cluster 9)	Factor1	-0.00717993
X9_Monocytes...CD16_FCGR3A__ANKRD11	ANKRD11	FCGR3A(high) Monocytes (Cluster 9)	Factor1	-0.141784
X9_Monocytes...CD16_FCGR3A__ANKRD12	ANKRD12	FCGR3A(high) Monocytes (Cluster 9)	Factor1	-0.0495638
X9_Monocytes...CD16_FCGR3A__ANP32A	ANP32A	FCGR3A(high) Monocytes (Cluster 9)	Factor1	0.122252
X9_Monocytes...CD16_FCGR3A__ANP32B	ANP32B	FCGR3A(high) Monocytes (Cluster 9)	Factor1	0.125453
X9_Monocytes...CD16_FCGR3A__ANXA1	ANXA1	FCGR3A(high) Monocytes (Cluster 9)	Factor1	-0.0882991
X9_Monocytes...CD16_FCGR3A__ANXA2	ANXA2	FCGR3A(high) Monocytes (Cluster 9)	Factor1	0.126294
X9_Monocytes...CD16_FCGR3A__ANXA5	ANXA5	FCGR3A(high) Monocytes (Cluster 9)	Factor1	0.0485555
X9_Monocytes...CD16_FCGR3A__AP1S2	AP1S2	FCGR3A(high) Monocytes (Cluster 9)	Factor1	-0.0552787
X9_Monocytes...CD16_FCGR3A__AP2S1	AP2S1	FCGR3A(high) Monocytes (Cluster 9)	Factor1	0.0893836
X9_Monocytes...CD16_FCGR3A__APBB1IP	APBB1IP	FCGR3A(high) Monocytes (Cluster 9)	Factor1	0.156524
X9_Monocytes...CD16_FCGR3A__APLP2	APLP2	FCGR3A(high) Monocytes (Cluster 9)	Factor1	-0.126493
X9_Monocytes...CD16_FCGR3A__APRT	APRT	FCGR3A(high) Monocytes (Cluster 9)	Factor1	-0.00601893
X9_Monocytes...CD16_FCGR3A__ARF1	ARF1	FCGR3A(high) Monocytes (Cluster 9)	Factor1	0.17674
X9_Monocytes...CD16_FCGR3A__ARF6	ARF6	FCGR3A(high) Monocytes (Cluster 9)	Factor1	-0.221065
X9_Monocytes...CD16_FCGR3A__ARGLU1	ARGLU1	FCGR3A(high) Monocytes (Cluster 9)	Factor1	-0.0920237
X9_Monocytes...CD16_FCGR3A__ARHGAP30	ARHGAP30	FCGR3A(high) Monocytes (Cluster 9)	Factor1	0.100005
X9_Monocytes...CD16_FCGR3A__ARHGDIA	ARHGDIA	FCGR3A(high) Monocytes (Cluster 9)	Factor1	0.00179468
X9_Monocytes...CD16_FCGR3A__ARHGDIB	ARHGDIB	FCGR3A(high) Monocytes (Cluster 9)	Factor1	0.33405
X9_Monocytes...CD16_FCGR3A__ARL4A	ARL4A	FCGR3A(high) Monocytes (Cluster 9)	Factor1	-0.0969739
X9_Monocytes...CD16_FCGR3A__ARL6IP4	ARL6IP4	FCGR3A(high) Monocytes (Cluster 9)	Factor1	0.106554
X9_Monocytes...CD16_FCGR3A__ARL6IP5	ARL6IP5	FCGR3A(high) Monocytes (Cluster 9)	Factor1	0.11911
X9_Monocytes...CD16_FCGR3A__ARPC1B	ARPC1B	FCGR3A(high) Monocytes (Cluster 9)	Factor1	0.24007
X9_Monocytes...CD16_FCGR3A__ARPC2	ARPC2	FCGR3A(high) Monocytes (Cluster 9)	Factor1	0.243188
X9_Monocytes...CD16_FCGR3A__ARPC3	ARPC3	FCGR3A(high) Monocytes (Cluster 9)	Factor1	0.196295
X9_Monocytes...CD16_FCGR3A__ARPC4	ARPC4	FCGR3A(high) Monocytes (Cluster 9)	Factor1	0.0456047
X9_Monocytes...CD16_FCGR3A__ARPC5	ARPC5	FCGR3A(high) Monocytes (Cluster 9)	Factor1	0.229464
X9_Monocytes...CD16_FCGR3A__ARRB2	ARRB2	FCGR3A(high) Monocytes (Cluster 9)	Factor1	0.00270592
X9_Monocytes...CD16_FCGR3A__ASAH1	ASAH1	FCGR3A(high) Monocytes (Cluster 9)	Factor1	0.0243935
X9_Monocytes...CD16_FCGR3A__ATF3	ATF3	FCGR3A(high) Monocytes (Cluster 9)	Factor1	-0.181076
X9_Monocytes...CD16_FCGR3A__ATF4	ATF4	FCGR3A(high) Monocytes (Cluster 9)	Factor1	-0.178695
X9_Monocytes...CD16_FCGR3A__ATG3	ATG3	FCGR3A(high) Monocytes (Cluster 9)	Factor1	0.0234825
X9_Monocytes...CD16_FCGR3A__ATP1A1	ATP1A1	FCGR3A(high) Monocytes (Cluster 9)	Factor1	-0.111493
X9_Monocytes...CD16_FCGR3A__ATP1B3	ATP1B3	FCGR3A(high) Monocytes (Cluster 9)	Factor1	0.000703085
X9_Monocytes...CD16_FCGR3A__ATP2B1	ATP2B1	FCGR3A(high) Monocytes (Cluster 9)	Factor1	-0.331031
X9_Monocytes...CD16_FCGR3A__ATP2B1.AS1	ATP2B1.AS1	FCGR3A(high) Monocytes (Cluster 9)	Factor1	-0.0336387
X9_Monocytes...CD16_FCGR3A__ATP5F1A	ATP5F1A	FCGR3A(high) Monocytes (Cluster 9)	Factor1	0.0498002
X9_Monocytes...CD16_FCGR3A__ATP5F1B	ATP5F1B	FCGR3A(high) Monocytes (Cluster 9)	Factor1	0.0737014
X9_Monocytes...CD16_FCGR3A__ATP5F1C	ATP5F1C	FCGR3A(high) Monocytes (Cluster 9)	Factor1	0.117955
X9_Monocytes...CD16_FCGR3A__ATP5F1D	ATP5F1D	FCGR3A(high) Monocytes (Cluster 9)	Factor1	0.0975737
X9_Monocytes...CD16_FCGR3A__ATP5F1E	ATP5F1E	FCGR3A(high) Monocytes (Cluster 9)	Factor1	0.0154259
X9_Monocytes...CD16_FCGR3A__ATP5IF1	ATP5IF1	FCGR3A(high) Monocytes (Cluster 9)	Factor1	-0.0505353
X9_Monocytes...CD16_FCGR3A__ATP5MC2	ATP5MC2	FCGR3A(high) Monocytes (Cluster 9)	Factor1	0.163008
X9_Monocytes...CD16_FCGR3A__ATP5MC3	ATP5MC3	FCGR3A(high) Monocytes (Cluster 9)	Factor1	0.0926543
X9_Monocytes...CD16_FCGR3A__ATP5MD	ATP5MD	FCGR3A(high) Monocytes (Cluster 9)	Factor1	0.075296
X9_Monocytes...CD16_FCGR3A__ATP5ME	ATP5ME	FCGR3A(high) Monocytes (Cluster 9)	Factor1	-0.0682082
X9_Monocytes...CD16_FCGR3A__ATP5MF	ATP5MF	FCGR3A(high) Monocytes (Cluster 9)	Factor1	0.113623
X9_Monocytes...CD16_FCGR3A__ATP5MG	ATP5MG	FCGR3A(high) Monocytes (Cluster 9)	Factor1	0.0722759
X9_Monocytes...CD16_FCGR3A__ATP5MPL	ATP5MPL	FCGR3A(high) Monocytes (Cluster 9)	Factor1	-0.0425997
X9_Monocytes...CD16_FCGR3A__ATP5PB	ATP5PB	FCGR3A(high) Monocytes (Cluster 9)	Factor1	0.176333
X9_Monocytes...CD16_FCGR3A__ATP5PD	ATP5PD	FCGR3A(high) Monocytes (Cluster 9)	Factor1	0.0920936
X9_Monocytes...CD16_FCGR3A__ATP5PF	ATP5PF	FCGR3A(high) Monocytes (Cluster 9)	Factor1	0.0828233
X9_Monocytes...CD16_FCGR3A__ATP5PO	ATP5PO	FCGR3A(high) Monocytes (Cluster 9)	Factor1	0.0612969
X9_Monocytes...CD16_FCGR3A__ATP6AP2	ATP6AP2	FCGR3A(high) Monocytes (Cluster 9)	Factor1	-0.0255541
X9_Monocytes...CD16_FCGR3A__ATP6V0B	ATP6V0B	FCGR3A(high) Monocytes (Cluster 9)	Factor1	0.114804
X9_Monocytes...CD16_FCGR3A__ATP6V0D1	ATP6V0D1	FCGR3A(high) Monocytes (Cluster 9)	Factor1	0.0477352
X9_Monocytes...CD16_FCGR3A__ATP6V0E1	ATP6V0E1	FCGR3A(high) Monocytes (Cluster 9)	Factor1	0.0770076
X9_Monocytes...CD16_FCGR3A__ATP6V1F	ATP6V1F	FCGR3A(high) Monocytes (Cluster 9)	Factor1	-0.0359548
X9_Monocytes...CD16_FCGR3A__ATP6V1G1	ATP6V1G1	FCGR3A(high) Monocytes (Cluster 9)	Factor1	0.0419455
X9_Monocytes...CD16_FCGR3A__B2M	B2M	FCGR3A(high) Monocytes (Cluster 9)	Factor1	0.0604308
X9_Monocytes...CD16_FCGR3A__BACH1	BACH1	FCGR3A(high) Monocytes (Cluster 9)	Factor1	-0.16243
X9_Monocytes...CD16_FCGR3A__BAX	BAX	FCGR3A(high) Monocytes (Cluster 9)	Factor1	0.118146
X9_Monocytes...CD16_FCGR3A__BAZ1A	BAZ1A	FCGR3A(high) Monocytes (Cluster 9)	Factor1	0.00740808
X9_Monocytes...CD16_FCGR3A__BCL2A1	BCL2A1	FCGR3A(high) Monocytes (Cluster 9)	Factor1	-0.124932
X9_Monocytes...CD16_FCGR3A__BCLAF1	BCLAF1	FCGR3A(high) Monocytes (Cluster 9)	Factor1	-0.203873
X9_Monocytes...CD16_FCGR3A__BID	BID	FCGR3A(high) Monocytes (Cluster 9)	Factor1	0.172798
X9_Monocytes...CD16_FCGR3A__BIN2	BIN2	FCGR3A(high) Monocytes (Cluster 9)	Factor1	0.232084
X9_Monocytes...CD16_FCGR3A__BLOC1S1	BLOC1S1	FCGR3A(high) Monocytes (Cluster 9)	Factor1	0.0782713
X9_Monocytes...CD16_FCGR3A__BNIP2	BNIP2	FCGR3A(high) Monocytes (Cluster 9)	Factor1	-0.00161699
X9_Monocytes...CD16_FCGR3A__BNIP3L	BNIP3L	FCGR3A(high) Monocytes (Cluster 9)	Factor1	-0.154673
X9_Monocytes...CD16_FCGR3A__BOD1L1	BOD1L1	FCGR3A(high) Monocytes (Cluster 9)	Factor1	0.0658944
X9_Monocytes...CD16_FCGR3A__BRD2	BRD2	FCGR3A(high) Monocytes (Cluster 9)	Factor1	-0.283646
X9_Monocytes...CD16_FCGR3A__BRI3	BRI3	FCGR3A(high) Monocytes (Cluster 9)	Factor1	0.206064
X9_Monocytes...CD16_FCGR3A__BRK1	BRK1	FCGR3A(high) Monocytes (Cluster 9)	Factor1	0.0981707
X9_Monocytes...CD16_FCGR3A__BST2	BST2	FCGR3A(high) Monocytes (Cluster 9)	Factor1	0.105202
X9_Monocytes...CD16_FCGR3A__BTF3	BTF3	FCGR3A(high) Monocytes (Cluster 9)	Factor1	0.225296
X9_Monocytes...CD16_FCGR3A__BTG1	BTG1	FCGR3A(high) Monocytes (Cluster 9)	Factor1	-0.119527
X9_Monocytes...CD16_FCGR3A__BTG2	BTG2	FCGR3A(high) Monocytes (Cluster 9)	Factor1	-0.00949792
X9_Monocytes...CD16_FCGR3A__BZW1	BZW1	FCGR3A(high) Monocytes (Cluster 9)	Factor1	-0.185922
X9_Monocytes...CD16_FCGR3A__C11orf58	C11orf58	FCGR3A(high) Monocytes (Cluster 9)	Factor1	0.00105874
X9_Monocytes...CD16_FCGR3A__C12orf57	C12orf57	FCGR3A(high) Monocytes (Cluster 9)	Factor1	-0.159391
X9_Monocytes...CD16_FCGR3A__C19orf38	C19orf38	FCGR3A(high) Monocytes (Cluster 9)	Factor1	0.201839
X9_Monocytes...CD16_FCGR3A__C19orf53	C19orf53	FCGR3A(high) Monocytes (Cluster 9)	Factor1	0.0541202
X9_Monocytes...CD16_FCGR3A__C1orf162	C1orf162	FCGR3A(high) Monocytes (Cluster 9)	Factor1	0.120441
X9_Monocytes...CD16_FCGR3A__C4orf3	C4orf3	FCGR3A(high) Monocytes (Cluster 9)	Factor1	0.062894
X9_Monocytes...CD16_FCGR3A__C4orf48	C4orf48	FCGR3A(high) Monocytes (Cluster 9)	Factor1	-0.00871674
X9_Monocytes...CD16_FCGR3A__C5AR1	C5AR1	FCGR3A(high) Monocytes (Cluster 9)	Factor1	-0.149887
X9_Monocytes...CD16_FCGR3A__C6orf62	C6orf62	FCGR3A(high) Monocytes (Cluster 9)	Factor1	-0.162514
X9_Monocytes...CD16_FCGR3A__C9orf16	C9orf16	FCGR3A(high) Monocytes (Cluster 9)	Factor1	0.0381402
X9_Monocytes...CD16_FCGR3A__C9orf72	C9orf72	FCGR3A(high) Monocytes (Cluster 9)	Factor1	-0.153649
X9_Monocytes...CD16_FCGR3A__C9orf78	C9orf78	FCGR3A(high) Monocytes (Cluster 9)	Factor1	0.00999289
X9_Monocytes...CD16_FCGR3A__CALM1	CALM1	FCGR3A(high) Monocytes (Cluster 9)	Factor1	-0.0518205
X9_Monocytes...CD16_FCGR3A__CALM2	CALM2	FCGR3A(high) Monocytes (Cluster 9)	Factor1	-0.0782887
X9_Monocytes...CD16_FCGR3A__CALM3	CALM3	FCGR3A(high) Monocytes (Cluster 9)	Factor1	0.0808735
X9_Monocytes...CD16_FCGR3A__CALR	CALR	FCGR3A(high) Monocytes (Cluster 9)	Factor1	-0.174235
X9_Monocytes...CD16_FCGR3A__CAP1	CAP1	FCGR3A(high) Monocytes (Cluster 9)	Factor1	0.111491
X9_Monocytes...CD16_FCGR3A__CAPNS1	CAPNS1	FCGR3A(high) Monocytes (Cluster 9)	Factor1	0.049116
X9_Monocytes...CD16_FCGR3A__CAPZA1	CAPZA1	FCGR3A(high) Monocytes (Cluster 9)	Factor1	-0.128716
X9_Monocytes...CD16_FCGR3A__CAPZA2	CAPZA2	FCGR3A(high) Monocytes (Cluster 9)	Factor1	-0.0725862
X9_Monocytes...CD16_FCGR3A__CAPZB	CAPZB	FCGR3A(high) Monocytes (Cluster 9)	Factor1	0.123641
X9_Monocytes...CD16_FCGR3A__CARD16	CARD16	FCGR3A(high) Monocytes (Cluster 9)	Factor1	0.0828432
X9_Monocytes...CD16_FCGR3A__CASP1	CASP1	FCGR3A(high) Monocytes (Cluster 9)	Factor1	0.178661
X9_Monocytes...CD16_FCGR3A__CAST	CAST	FCGR3A(high) Monocytes (Cluster 9)	Factor1	0.127271
X9_Monocytes...CD16_FCGR3A__CBX3	CBX3	FCGR3A(high) Monocytes (Cluster 9)	Factor1	-0.0403047
X9_Monocytes...CD16_FCGR3A__CCNI	CCNI	FCGR3A(high) Monocytes (Cluster 9)	Factor1	-0.00102391
X9_Monocytes...CD16_FCGR3A__CCNL1	CCNL1	FCGR3A(high) Monocytes (Cluster 9)	Factor1	-0.23776
X9_Monocytes...CD16_FCGR3A__CCT5	CCT5	FCGR3A(high) Monocytes (Cluster 9)	Factor1	0.101819
X9_Monocytes...CD16_FCGR3A__CD164	CD164	FCGR3A(high) Monocytes (Cluster 9)	Factor1	-0.127243
X9_Monocytes...CD16_FCGR3A__CD300E	CD300E	FCGR3A(high) Monocytes (Cluster 9)	Factor1	-0.168086
X9_Monocytes...CD16_FCGR3A__CD37	CD37	FCGR3A(high) Monocytes (Cluster 9)	Factor1	0.214637
X9_Monocytes...CD16_FCGR3A__CD44	CD44	FCGR3A(high) Monocytes (Cluster 9)	Factor1	-0.244196
X9_Monocytes...CD16_FCGR3A__CD47	CD47	FCGR3A(high) Monocytes (Cluster 9)	Factor1	-0.021342
X9_Monocytes...CD16_FCGR3A__CD48	CD48	FCGR3A(high) Monocytes (Cluster 9)	Factor1	0.200264
X9_Monocytes...CD16_FCGR3A__CD52	CD52	FCGR3A(high) Monocytes (Cluster 9)	Factor1	0.073079
X9_Monocytes...CD16_FCGR3A__CD53	CD53	FCGR3A(high) Monocytes (Cluster 9)	Factor1	0.0622916
X9_Monocytes...CD16_FCGR3A__CD55	CD55	FCGR3A(high) Monocytes (Cluster 9)	Factor1	-0.289285
X9_Monocytes...CD16_FCGR3A__CD63	CD63	FCGR3A(high) Monocytes (Cluster 9)	Factor1	0.0917211
X9_Monocytes...CD16_FCGR3A__CD68	CD68	FCGR3A(high) Monocytes (Cluster 9)	Factor1	0.143992
X9_Monocytes...CD16_FCGR3A__CD74	CD74	FCGR3A(high) Monocytes (Cluster 9)	Factor1	0.0772844
X9_Monocytes...CD16_FCGR3A__CD83	CD83	FCGR3A(high) Monocytes (Cluster 9)	Factor1	-0.298548
X9_Monocytes...CD16_FCGR3A__CD86	CD86	FCGR3A(high) Monocytes (Cluster 9)	Factor1	-0.0165748
X9_Monocytes...CD16_FCGR3A__CDC42	CDC42	FCGR3A(high) Monocytes (Cluster 9)	Factor1	-0.0414508
X9_Monocytes...CD16_FCGR3A__CDC42SE1	CDC42SE1	FCGR3A(high) Monocytes (Cluster 9)	Factor1	0.0170867
X9_Monocytes...CD16_FCGR3A__CDKN1A	CDKN1A	FCGR3A(high) Monocytes (Cluster 9)	Factor1	-0.313567
X9_Monocytes...CD16_FCGR3A__CDKN1C	CDKN1C	FCGR3A(high) Monocytes (Cluster 9)	Factor1	0.212582
X9_Monocytes...CD16_FCGR3A__CDKN2D	CDKN2D	FCGR3A(high) Monocytes (Cluster 9)	Factor1	0.0703496
X9_Monocytes...CD16_FCGR3A__CDV3	CDV3	FCGR3A(high) Monocytes (Cluster 9)	Factor1	-0.125904
X9_Monocytes...CD16_FCGR3A__CEBPB	CEBPB	FCGR3A(high) Monocytes (Cluster 9)	Factor1	0.0227754
X9_Monocytes...CD16_FCGR3A__CEBPD	CEBPD	FCGR3A(high) Monocytes (Cluster 9)	Factor1	0.0236672
X9_Monocytes...CD16_FCGR3A__CELF2	CELF2	FCGR3A(high) Monocytes (Cluster 9)	Factor1	-0.152323
X9_Monocytes...CD16_FCGR3A__CFD	CFD	FCGR3A(high) Monocytes (Cluster 9)	Factor1	0.171679
X9_Monocytes...CD16_FCGR3A__CFL1	CFL1	FCGR3A(high) Monocytes (Cluster 9)	Factor1	0.00890349
X9_Monocytes...CD16_FCGR3A__CFLAR	CFLAR	FCGR3A(high) Monocytes (Cluster 9)	Factor1	-0.0208567
X9_Monocytes...CD16_FCGR3A__CFP	CFP	FCGR3A(high) Monocytes (Cluster 9)	Factor1	0.09752
X9_Monocytes...CD16_FCGR3A__CHCHD10	CHCHD10	FCGR3A(high) Monocytes (Cluster 9)	Factor1	0.116913
X9_Monocytes...CD16_FCGR3A__CHCHD2	CHCHD2	FCGR3A(high) Monocytes (Cluster 9)	Factor1	0.105709
X9_Monocytes...CD16_FCGR3A__CHD1	CHD1	FCGR3A(high) Monocytes (Cluster 9)	Factor1	-0.238265
X9_Monocytes...CD16_FCGR3A__CHMP1B	CHMP1B	FCGR3A(high) Monocytes (Cluster 9)	Factor1	-0.302847
X9_Monocytes...CD16_FCGR3A__CHMP2A	CHMP2A	FCGR3A(high) Monocytes (Cluster 9)	Factor1	0.181763
X9_Monocytes...CD16_FCGR3A__CIB1	CIB1	FCGR3A(high) Monocytes (Cluster 9)	Factor1	-0.035568
X9_Monocytes...CD16_FCGR3A__CIRBP	CIRBP	FCGR3A(high) Monocytes (Cluster 9)	Factor1	-0.0928718
X9_Monocytes...CD16_FCGR3A__CLEC12A	CLEC12A	FCGR3A(high) Monocytes (Cluster 9)	Factor1	0.0434555
X9_Monocytes...CD16_FCGR3A__CLEC2B	CLEC2B	FCGR3A(high) Monocytes (Cluster 9)	Factor1	-0.05588
X9_Monocytes...CD16_FCGR3A__CLEC7A	CLEC7A	FCGR3A(high) Monocytes (Cluster 9)	Factor1	-0.105122
X9_Monocytes...CD16_FCGR3A__CLIC1	CLIC1	FCGR3A(high) Monocytes (Cluster 9)	Factor1	0.342497
X9_Monocytes...CD16_FCGR3A__CLK1	CLK1	FCGR3A(high) Monocytes (Cluster 9)	Factor1	-0.254325
X9_Monocytes...CD16_FCGR3A__CLTA	CLTA	FCGR3A(high) Monocytes (Cluster 9)	Factor1	0.130908
X9_Monocytes...CD16_FCGR3A__CMTM6	CMTM6	FCGR3A(high) Monocytes (Cluster 9)	Factor1	0.00857988
X9_Monocytes...CD16_FCGR3A__CNBP	CNBP	FCGR3A(high) Monocytes (Cluster 9)	Factor1	0.0196813
X9_Monocytes...CD16_FCGR3A__CNPY3	CNPY3	FCGR3A(high) Monocytes (Cluster 9)	Factor1	0.0416043
X9_Monocytes...CD16_FCGR3A__COMMD6	COMMD6	FCGR3A(high) Monocytes (Cluster 9)	Factor1	-0.00237283
X9_Monocytes...CD16_FCGR3A__COPE	COPE	FCGR3A(high) Monocytes (Cluster 9)	Factor1	0.163626
X9_Monocytes...CD16_FCGR3A__COPS9	COPS9	FCGR3A(high) Monocytes (Cluster 9)	Factor1	0.064454
X9_Monocytes...CD16_FCGR3A__CORO1A	CORO1A	FCGR3A(high) Monocytes (Cluster 9)	Factor1	0.244645
X9_Monocytes...CD16_FCGR3A__COTL1	COTL1	FCGR3A(high) Monocytes (Cluster 9)	Factor1	0.130496
X9_Monocytes...CD16_FCGR3A__COX17	COX17	FCGR3A(high) Monocytes (Cluster 9)	Factor1	-0.0981087
X9_Monocytes...CD16_FCGR3A__COX4I1	COX4I1	FCGR3A(high) Monocytes (Cluster 9)	Factor1	-0.0273375
X9_Monocytes...CD16_FCGR3A__COX5A	COX5A	FCGR3A(high) Monocytes (Cluster 9)	Factor1	0.19172
X9_Monocytes...CD16_FCGR3A__COX5B	COX5B	FCGR3A(high) Monocytes (Cluster 9)	Factor1	0.21925
X9_Monocytes...CD16_FCGR3A__COX6A1	COX6A1	FCGR3A(high) Monocytes (Cluster 9)	Factor1	0.117001
X9_Monocytes...CD16_FCGR3A__COX6B1	COX6B1	FCGR3A(high) Monocytes (Cluster 9)	Factor1	0.143233
X9_Monocytes...CD16_FCGR3A__COX6C	COX6C	FCGR3A(high) Monocytes (Cluster 9)	Factor1	-0.0182161
X9_Monocytes...CD16_FCGR3A__COX7A2	COX7A2	FCGR3A(high) Monocytes (Cluster 9)	Factor1	0.0821114
X9_Monocytes...CD16_FCGR3A__COX7A2L	COX7A2L	FCGR3A(high) Monocytes (Cluster 9)	Factor1	0.0564891
X9_Monocytes...CD16_FCGR3A__COX7B	COX7B	FCGR3A(high) Monocytes (Cluster 9)	Factor1	0.073691
X9_Monocytes...CD16_FCGR3A__COX7C	COX7C	FCGR3A(high) Monocytes (Cluster 9)	Factor1	0.152064
X9_Monocytes...CD16_FCGR3A__COX8A	COX8A	FCGR3A(high) Monocytes (Cluster 9)	Factor1	0.162462
X9_Monocytes...CD16_FCGR3A__CPPED1	CPPED1	FCGR3A(high) Monocytes (Cluster 9)	Factor1	0.136915
X9_Monocytes...CD16_FCGR3A__CPVL	CPVL	FCGR3A(high) Monocytes (Cluster 9)	Factor1	0.122933
X9_Monocytes...CD16_FCGR3A__CRIP1	CRIP1	FCGR3A(high) Monocytes (Cluster 9)	Factor1	0.0352812
X9_Monocytes...CD16_FCGR3A__CSDE1	CSDE1	FCGR3A(high) Monocytes (Cluster 9)	Factor1	-0.0438319
X9_Monocytes...CD16_FCGR3A__CSF1R	CSF1R	FCGR3A(high) Monocytes (Cluster 9)	Factor1	0.10165
X9_Monocytes...CD16_FCGR3A__CSK	CSK	FCGR3A(high) Monocytes (Cluster 9)	Factor1	0.00794568
X9_Monocytes...CD16_FCGR3A__CSNK1A1	CSNK1A1	FCGR3A(high) Monocytes (Cluster 9)	Factor1	-0.206787
X9_Monocytes...CD16_FCGR3A__CST3	CST3	FCGR3A(high) Monocytes (Cluster 9)	Factor1	0.126092
X9_Monocytes...CD16_FCGR3A__CSTA	CSTA	FCGR3A(high) Monocytes (Cluster 9)	Factor1	0.0819906
X9_Monocytes...CD16_FCGR3A__CSTB	CSTB	FCGR3A(high) Monocytes (Cluster 9)	Factor1	0.169725
X9_Monocytes...CD16_FCGR3A__CTSB	CTSB	FCGR3A(high) Monocytes (Cluster 9)	Factor1	-0.0350775
X9_Monocytes...CD16_FCGR3A__CTSC	CTSC	FCGR3A(high) Monocytes (Cluster 9)	Factor1	0.159671
X9_Monocytes...CD16_FCGR3A__CTSD	CTSD	FCGR3A(high) Monocytes (Cluster 9)	Factor1	0.105703
X9_Monocytes...CD16_FCGR3A__CTSS	CTSS	FCGR3A(high) Monocytes (Cluster 9)	Factor1	0.285205
X9_Monocytes...CD16_FCGR3A__CTSZ	CTSZ	FCGR3A(high) Monocytes (Cluster 9)	Factor1	0.187529
X9_Monocytes...CD16_FCGR3A__CUX1	CUX1	FCGR3A(high) Monocytes (Cluster 9)	Factor1	-0.0349557
X9_Monocytes...CD16_FCGR3A__CXCL16	CXCL16	FCGR3A(high) Monocytes (Cluster 9)	Factor1	-0.0544192
X9_Monocytes...CD16_FCGR3A__CXCL8	CXCL8	FCGR3A(high) Monocytes (Cluster 9)	Factor1	-0.240254
X9_Monocytes...CD16_FCGR3A__CYBA	CYBA	FCGR3A(high) Monocytes (Cluster 9)	Factor1	0.364313
X9_Monocytes...CD16_FCGR3A__CYBB	CYBB	FCGR3A(high) Monocytes (Cluster 9)	Factor1	0.00908389
X9_Monocytes...CD16_FCGR3A__CYCS	CYCS	FCGR3A(high) Monocytes (Cluster 9)	Factor1	-0.161832
X9_Monocytes...CD16_FCGR3A__CYTIP	CYTIP	FCGR3A(high) Monocytes (Cluster 9)	Factor1	0.0491834
X9_Monocytes...CD16_FCGR3A__DAZAP2	DAZAP2	FCGR3A(high) Monocytes (Cluster 9)	Factor1	-0.113559
X9_Monocytes...CD16_FCGR3A__DBI	DBI	FCGR3A(high) Monocytes (Cluster 9)	Factor1	0.0456336
X9_Monocytes...CD16_FCGR3A__DDT	DDT	FCGR3A(high) Monocytes (Cluster 9)	Factor1	-0.00127379
X9_Monocytes...CD16_FCGR3A__DDX17	DDX17	FCGR3A(high) Monocytes (Cluster 9)	Factor1	-0.0196432
X9_Monocytes...CD16_FCGR3A__DDX21	DDX21	FCGR3A(high) Monocytes (Cluster 9)	Factor1	-0.131018
X9_Monocytes...CD16_FCGR3A__DDX24	DDX24	FCGR3A(high) Monocytes (Cluster 9)	Factor1	-0.102423
X9_Monocytes...CD16_FCGR3A__DDX3X	DDX3X	FCGR3A(high) Monocytes (Cluster 9)	Factor1	-0.221367
X9_Monocytes...CD16_FCGR3A__DDX46	DDX46	FCGR3A(high) Monocytes (Cluster 9)	Factor1	0.0905933
X9_Monocytes...CD16_FCGR3A__DDX5	DDX5	FCGR3A(high) Monocytes (Cluster 9)	Factor1	-0.11551
X9_Monocytes...CD16_FCGR3A__DEK	DEK	FCGR3A(high) Monocytes (Cluster 9)	Factor1	0.125267
X9_Monocytes...CD16_FCGR3A__DIAPH1	DIAPH1	FCGR3A(high) Monocytes (Cluster 9)	Factor1	0.00859095
X9_Monocytes...CD16_FCGR3A__DNAJA1	DNAJA1	FCGR3A(high) Monocytes (Cluster 9)	Factor1	-0.36766
X9_Monocytes...CD16_FCGR3A__DNAJB1	DNAJB1	FCGR3A(high) Monocytes (Cluster 9)	Factor1	-0.324386
X9_Monocytes...CD16_FCGR3A__DNAJB6	DNAJB6	FCGR3A(high) Monocytes (Cluster 9)	Factor1	-0.328239
X9_Monocytes...CD16_FCGR3A__DOCK2	DOCK2	FCGR3A(high) Monocytes (Cluster 9)	Factor1	-0.025263
X9_Monocytes...CD16_FCGR3A__DOCK8	DOCK8	FCGR3A(high) Monocytes (Cluster 9)	Factor1	0.114964
X9_Monocytes...CD16_FCGR3A__DOK2	DOK2	FCGR3A(high) Monocytes (Cluster 9)	Factor1	0.0913443
X9_Monocytes...CD16_FCGR3A__DRAP1	DRAP1	FCGR3A(high) Monocytes (Cluster 9)	Factor1	0.17454
X9_Monocytes...CD16_FCGR3A__DSTN	DSTN	FCGR3A(high) Monocytes (Cluster 9)	Factor1	-0.00526298
X9_Monocytes...CD16_FCGR3A__DUSP1	DUSP1	FCGR3A(high) Monocytes (Cluster 9)	Factor1	-0.0650217
X9_Monocytes...CD16_FCGR3A__DUSP6	DUSP6	FCGR3A(high) Monocytes (Cluster 9)	Factor1	-0.119152
X9_Monocytes...CD16_FCGR3A__DYNLL1	DYNLL1	FCGR3A(high) Monocytes (Cluster 9)	Factor1	0.0088724
X9_Monocytes...CD16_FCGR3A__EDF1	EDF1	FCGR3A(high) Monocytes (Cluster 9)	Factor1	0.13982
X9_Monocytes...CD16_FCGR3A__EEF1A1	EEF1A1	FCGR3A(high) Monocytes (Cluster 9)	Factor1	0.155407
X9_Monocytes...CD16_FCGR3A__EEF1B2	EEF1B2	FCGR3A(high) Monocytes (Cluster 9)	Factor1	0.0902839
X9_Monocytes...CD16_FCGR3A__EEF1D	EEF1D	FCGR3A(high) Monocytes (Cluster 9)	Factor1	0.0461473
X9_Monocytes...CD16_FCGR3A__EEF2	EEF2	FCGR3A(high) Monocytes (Cluster 9)	Factor1	-0.0188014
X9_Monocytes...CD16_FCGR3A__EFHD2	EFHD2	FCGR3A(high) Monocytes (Cluster 9)	Factor1	0.0798608
X9_Monocytes...CD16_FCGR3A__EHBP1L1	EHBP1L1	FCGR3A(high) Monocytes (Cluster 9)	Factor1	0.0164753
X9_Monocytes...CD16_FCGR3A__EID1	EID1	FCGR3A(high) Monocytes (Cluster 9)	Factor1	0.0565392
X9_Monocytes...CD16_FCGR3A__EIF1	EIF1	FCGR3A(high) Monocytes (Cluster 9)	Factor1	-0.0320203
X9_Monocytes...CD16_FCGR3A__EIF1AX	EIF1AX	FCGR3A(high) Monocytes (Cluster 9)	Factor1	-0.204105
X9_Monocytes...CD16_FCGR3A__EIF2S2	EIF2S2	FCGR3A(high) Monocytes (Cluster 9)	Factor1	0.129718
X9_Monocytes...CD16_FCGR3A__EIF3A	EIF3A	FCGR3A(high) Monocytes (Cluster 9)	Factor1	-0.103655
X9_Monocytes...CD16_FCGR3A__EIF3E	EIF3E	FCGR3A(high) Monocytes (Cluster 9)	Factor1	-0.0968292
X9_Monocytes...CD16_FCGR3A__EIF3F	EIF3F	FCGR3A(high) Monocytes (Cluster 9)	Factor1	0.0906298
X9_Monocytes...CD16_FCGR3A__EIF3G	EIF3G	FCGR3A(high) Monocytes (Cluster 9)	Factor1	0.109446
X9_Monocytes...CD16_FCGR3A__EIF3H	EIF3H	FCGR3A(high) Monocytes (Cluster 9)	Factor1	0.00183102
X9_Monocytes...CD16_FCGR3A__EIF3K	EIF3K	FCGR3A(high) Monocytes (Cluster 9)	Factor1	0.124856
X9_Monocytes...CD16_FCGR3A__EIF3L	EIF3L	FCGR3A(high) Monocytes (Cluster 9)	Factor1	-0.0613308
X9_Monocytes...CD16_FCGR3A__EIF4A1	EIF4A1	FCGR3A(high) Monocytes (Cluster 9)	Factor1	-0.136817
X9_Monocytes...CD16_FCGR3A__EIF4A2	EIF4A2	FCGR3A(high) Monocytes (Cluster 9)	Factor1	-0.0984184
X9_Monocytes...CD16_FCGR3A__EIF4B	EIF4B	FCGR3A(high) Monocytes (Cluster 9)	Factor1	0.0492666
X9_Monocytes...CD16_FCGR3A__EIF4G2	EIF4G2	FCGR3A(high) Monocytes (Cluster 9)	Factor1	-0.228633
X9_Monocytes...CD16_FCGR3A__EIF5	EIF5	FCGR3A(high) Monocytes (Cluster 9)	Factor1	-0.17533
X9_Monocytes...CD16_FCGR3A__EIF5A	EIF5A	FCGR3A(high) Monocytes (Cluster 9)	Factor1	0.0158239
X9_Monocytes...CD16_FCGR3A__ELF1	ELF1	FCGR3A(high) Monocytes (Cluster 9)	Factor1	-0.245737
X9_Monocytes...CD16_FCGR3A__ELOB	ELOB	FCGR3A(high) Monocytes (Cluster 9)	Factor1	0.0868664
X9_Monocytes...CD16_FCGR3A__EMP3	EMP3	FCGR3A(high) Monocytes (Cluster 9)	Factor1	0.112888
X9_Monocytes...CD16_FCGR3A__ENO1	ENO1	FCGR3A(high) Monocytes (Cluster 9)	Factor1	0.16104
X9_Monocytes...CD16_FCGR3A__ENY2	ENY2	FCGR3A(high) Monocytes (Cluster 9)	Factor1	-0.0944407
X9_Monocytes...CD16_FCGR3A__EPC1	EPC1	FCGR3A(high) Monocytes (Cluster 9)	Factor1	-0.0869325
X9_Monocytes...CD16_FCGR3A__ERH	ERH	FCGR3A(high) Monocytes (Cluster 9)	Factor1	0.061672
X9_Monocytes...CD16_FCGR3A__ERICH1	ERICH1	FCGR3A(high) Monocytes (Cluster 9)	Factor1	0.0199438
X9_Monocytes...CD16_FCGR3A__ERP29	ERP29	FCGR3A(high) Monocytes (Cluster 9)	Factor1	0.116105
X9_Monocytes...CD16_FCGR3A__ETS2	ETS2	FCGR3A(high) Monocytes (Cluster 9)	Factor1	-0.13337
X9_Monocytes...CD16_FCGR3A__EVI2B	EVI2B	FCGR3A(high) Monocytes (Cluster 9)	Factor1	0.177438
X9_Monocytes...CD16_FCGR3A__EZR	EZR	FCGR3A(high) Monocytes (Cluster 9)	Factor1	-0.211408
X9_Monocytes...CD16_FCGR3A__FAM107B	FAM107B	FCGR3A(high) Monocytes (Cluster 9)	Factor1	-0.0104996
X9_Monocytes...CD16_FCGR3A__FAM133B	FAM133B	FCGR3A(high) Monocytes (Cluster 9)	Factor1	-0.222824
X9_Monocytes...CD16_FCGR3A__FAM49A	FAM49A	FCGR3A(high) Monocytes (Cluster 9)	Factor1	-0.103116
X9_Monocytes...CD16_FCGR3A__FAM49B	FAM49B	FCGR3A(high) Monocytes (Cluster 9)	Factor1	-0.0964647
X9_Monocytes...CD16_FCGR3A__FAM96B	FAM96B	FCGR3A(high) Monocytes (Cluster 9)	Factor1	0.0888578
X9_Monocytes...CD16_FCGR3A__FAU	FAU	FCGR3A(high) Monocytes (Cluster 9)	Factor1	0.0102723
X9_Monocytes...CD16_FCGR3A__FCER1G	FCER1G	FCGR3A(high) Monocytes (Cluster 9)	Factor1	0.200454
X9_Monocytes...CD16_FCGR3A__FCGR2A	FCGR2A	FCGR3A(high) Monocytes (Cluster 9)	Factor1	0.0364926
X9_Monocytes...CD16_FCGR3A__FCGR3A	FCGR3A	FCGR3A(high) Monocytes (Cluster 9)	Factor1	0.236571
X9_Monocytes...CD16_FCGR3A__FCGRT	FCGRT	FCGR3A(high) Monocytes (Cluster 9)	Factor1	0.193082
X9_Monocytes...CD16_FCGR3A__FCN1	FCN1	FCGR3A(high) Monocytes (Cluster 9)	Factor1	0.0584097
X9_Monocytes...CD16_FCGR3A__FGL2	FGL2	FCGR3A(high) Monocytes (Cluster 9)	Factor1	0.0896158
X9_Monocytes...CD16_FCGR3A__FGR	FGR	FCGR3A(high) Monocytes (Cluster 9)	Factor1	0.00247711
X9_Monocytes...CD16_FCGR3A__FKBP1A	FKBP1A	FCGR3A(high) Monocytes (Cluster 9)	Factor1	0.113445
X9_Monocytes...CD16_FCGR3A__FLNA	FLNA	FCGR3A(high) Monocytes (Cluster 9)	Factor1	0.00790975
X9_Monocytes...CD16_FCGR3A__FMNL1	FMNL1	FCGR3A(high) Monocytes (Cluster 9)	Factor1	-0.0545802
X9_Monocytes...CD16_FCGR3A__FNBP1	FNBP1	FCGR3A(high) Monocytes (Cluster 9)	Factor1	0.0294298
X9_Monocytes...CD16_FCGR3A__FOS	FOS	FCGR3A(high) Monocytes (Cluster 9)	Factor1	-0.0424827
X9_Monocytes...CD16_FCGR3A__FOSB	FOSB	FCGR3A(high) Monocytes (Cluster 9)	Factor1	-0.410021
X9_Monocytes...CD16_FCGR3A__FOSL2	FOSL2	FCGR3A(high) Monocytes (Cluster 9)	Factor1	-0.282711
X9_Monocytes...CD16_FCGR3A__FOXP1	FOXP1	FCGR3A(high) Monocytes (Cluster 9)	Factor1	-0.125571
X9_Monocytes...CD16_FCGR3A__FTH1	FTH1	FCGR3A(high) Monocytes (Cluster 9)	Factor1	-0.0034201
X9_Monocytes...CD16_FCGR3A__FTL	FTL	FCGR3A(high) Monocytes (Cluster 9)	Factor1	-0.0917214
X9_Monocytes...CD16_FCGR3A__FUS	FUS	FCGR3A(high) Monocytes (Cluster 9)	Factor1	-0.226154
X9_Monocytes...CD16_FCGR3A__FXYD5	FXYD5	FCGR3A(high) Monocytes (Cluster 9)	Factor1	0.231566
X9_Monocytes...CD16_FCGR3A__FYB1	FYB1	FCGR3A(high) Monocytes (Cluster 9)	Factor1	-0.0607102
X9_Monocytes...CD16_FCGR3A__GABARAPL1	GABARAPL1	FCGR3A(high) Monocytes (Cluster 9)	Factor1	-0.144846
X9_Monocytes...CD16_FCGR3A__GADD45B	GADD45B	FCGR3A(high) Monocytes (Cluster 9)	Factor1	-0.197122
X9_Monocytes...CD16_FCGR3A__GAPDH	GAPDH	FCGR3A(high) Monocytes (Cluster 9)	Factor1	0.0698428
X9_Monocytes...CD16_FCGR3A__GDI2	GDI2	FCGR3A(high) Monocytes (Cluster 9)	Factor1	-0.0109913
X9_Monocytes...CD16_FCGR3A__GHITM	GHITM	FCGR3A(high) Monocytes (Cluster 9)	Factor1	0.0247666
X9_Monocytes...CD16_FCGR3A__GLIPR1	GLIPR1	FCGR3A(high) Monocytes (Cluster 9)	Factor1	0.0431728
X9_Monocytes...CD16_FCGR3A__GLRX	GLRX	FCGR3A(high) Monocytes (Cluster 9)	Factor1	0.0286383
X9_Monocytes...CD16_FCGR3A__GLUL	GLUL	FCGR3A(high) Monocytes (Cluster 9)	Factor1	-0.0735141
X9_Monocytes...CD16_FCGR3A__GMFG	GMFG	FCGR3A(high) Monocytes (Cluster 9)	Factor1	0.264915
X9_Monocytes...CD16_FCGR3A__GNAI2	GNAI2	FCGR3A(high) Monocytes (Cluster 9)	Factor1	0.112009
X9_Monocytes...CD16_FCGR3A__GNAI3	GNAI3	FCGR3A(high) Monocytes (Cluster 9)	Factor1	-0.0163228
X9_Monocytes...CD16_FCGR3A__GNAS	GNAS	FCGR3A(high) Monocytes (Cluster 9)	Factor1	0.167018
X9_Monocytes...CD16_FCGR3A__GNB1	GNB1	FCGR3A(high) Monocytes (Cluster 9)	Factor1	0.0365226
X9_Monocytes...CD16_FCGR3A__GNB2	GNB2	FCGR3A(high) Monocytes (Cluster 9)	Factor1	0.0586718
X9_Monocytes...CD16_FCGR3A__GNG2	GNG2	FCGR3A(high) Monocytes (Cluster 9)	Factor1	-0.0366855
X9_Monocytes...CD16_FCGR3A__GNG5	GNG5	FCGR3A(high) Monocytes (Cluster 9)	Factor1	0.200721
X9_Monocytes...CD16_FCGR3A__GNS	GNS	FCGR3A(high) Monocytes (Cluster 9)	Factor1	-0.0255154
X9_Monocytes...CD16_FCGR3A__GPCPD1	GPCPD1	FCGR3A(high) Monocytes (Cluster 9)	Factor1	-0.197378
X9_Monocytes...CD16_FCGR3A__GPSM3	GPSM3	FCGR3A(high) Monocytes (Cluster 9)	Factor1	0.117429
X9_Monocytes...CD16_FCGR3A__GPX4	GPX4	FCGR3A(high) Monocytes (Cluster 9)	Factor1	0.0843915
X9_Monocytes...CD16_FCGR3A__GRB2	GRB2	FCGR3A(high) Monocytes (Cluster 9)	Factor1	0.101183
X9_Monocytes...CD16_FCGR3A__GRK2	GRK2	FCGR3A(high) Monocytes (Cluster 9)	Factor1	0.0113975
X9_Monocytes...CD16_FCGR3A__GRN	GRN	FCGR3A(high) Monocytes (Cluster 9)	Factor1	-0.0360713
X9_Monocytes...CD16_FCGR3A__GSTK1	GSTK1	FCGR3A(high) Monocytes (Cluster 9)	Factor1	0.0838434
X9_Monocytes...CD16_FCGR3A__GSTO1	GSTO1	FCGR3A(high) Monocytes (Cluster 9)	Factor1	0.0887656
X9_Monocytes...CD16_FCGR3A__GSTP1	GSTP1	FCGR3A(high) Monocytes (Cluster 9)	Factor1	0.0891636
X9_Monocytes...CD16_FCGR3A__GTF2B	GTF2B	FCGR3A(high) Monocytes (Cluster 9)	Factor1	-0.237097
X9_Monocytes...CD16_FCGR3A__GTF3A	GTF3A	FCGR3A(high) Monocytes (Cluster 9)	Factor1	0.0577006
X9_Monocytes...CD16_FCGR3A__GUK1	GUK1	FCGR3A(high) Monocytes (Cluster 9)	Factor1	0.0292573
X9_Monocytes...CD16_FCGR3A__H1FX	H1FX	FCGR3A(high) Monocytes (Cluster 9)	Factor1	0.0433398
X9_Monocytes...CD16_FCGR3A__H2AFV	H2AFV	FCGR3A(high) Monocytes (Cluster 9)	Factor1	-0.0169776
X9_Monocytes...CD16_FCGR3A__H2AFY	H2AFY	FCGR3A(high) Monocytes (Cluster 9)	Factor1	0.0311468
X9_Monocytes...CD16_FCGR3A__H2AFZ	H2AFZ	FCGR3A(high) Monocytes (Cluster 9)	Factor1	-0.17775
X9_Monocytes...CD16_FCGR3A__H3F3A	H3F3A	FCGR3A(high) Monocytes (Cluster 9)	Factor1	0.114303
X9_Monocytes...CD16_FCGR3A__H3F3B	H3F3B	FCGR3A(high) Monocytes (Cluster 9)	Factor1	-0.273227
X9_Monocytes...CD16_FCGR3A__HADHA	HADHA	FCGR3A(high) Monocytes (Cluster 9)	Factor1	-0.0916792
X9_Monocytes...CD16_FCGR3A__HCK	HCK	FCGR3A(high) Monocytes (Cluster 9)	Factor1	0.170776
X9_Monocytes...CD16_FCGR3A__HCLS1	HCLS1	FCGR3A(high) Monocytes (Cluster 9)	Factor1	0.133333
X9_Monocytes...CD16_FCGR3A__HCST	HCST	FCGR3A(high) Monocytes (Cluster 9)	Factor1	-0.0900303
X9_Monocytes...CD16_FCGR3A__HERPUD1	HERPUD1	FCGR3A(high) Monocytes (Cluster 9)	Factor1	-0.182097
X9_Monocytes...CD16_FCGR3A__HES4	HES4	FCGR3A(high) Monocytes (Cluster 9)	Factor1	-0.0418006
X9_Monocytes...CD16_FCGR3A__HIGD2A	HIGD2A	FCGR3A(high) Monocytes (Cluster 9)	Factor1	0.251154
X9_Monocytes...CD16_FCGR3A__HINT1	HINT1	FCGR3A(high) Monocytes (Cluster 9)	Factor1	-0.0466714
X9_Monocytes...CD16_FCGR3A__HLA.A	HLA.A	FCGR3A(high) Monocytes (Cluster 9)	Factor1	0.111034
X9_Monocytes...CD16_FCGR3A__HLA.B	HLA.B	FCGR3A(high) Monocytes (Cluster 9)	Factor1	0.0728322
X9_Monocytes...CD16_FCGR3A__HLA.C	HLA.C	FCGR3A(high) Monocytes (Cluster 9)	Factor1	0.271053
X9_Monocytes...CD16_FCGR3A__HLA.DPA1	HLA.DPA1	FCGR3A(high) Monocytes (Cluster 9)	Factor1	0.0242176
X9_Monocytes...CD16_FCGR3A__HLA.DPB1	HLA.DPB1	FCGR3A(high) Monocytes (Cluster 9)	Factor1	0.0904655
X9_Monocytes...CD16_FCGR3A__HLA.DQB1	HLA.DQB1	FCGR3A(high) Monocytes (Cluster 9)	Factor1	-0.139771
X9_Monocytes...CD16_FCGR3A__HLA.DRA	HLA.DRA	FCGR3A(high) Monocytes (Cluster 9)	Factor1	0.0120988
X9_Monocytes...CD16_FCGR3A__HLA.DRB1	HLA.DRB1	FCGR3A(high) Monocytes (Cluster 9)	Factor1	-0.0126934
X9_Monocytes...CD16_FCGR3A__HLA.DRB5	HLA.DRB5	FCGR3A(high) Monocytes (Cluster 9)	Factor1	-0.0329083
X9_Monocytes...CD16_FCGR3A__HLA.E	HLA.E	FCGR3A(high) Monocytes (Cluster 9)	Factor1	0.228829
X9_Monocytes...CD16_FCGR3A__HLA.F	HLA.F	FCGR3A(high) Monocytes (Cluster 9)	Factor1	0.218752
X9_Monocytes...CD16_FCGR3A__HMGB1	HMGB1	FCGR3A(high) Monocytes (Cluster 9)	Factor1	-0.0803724
X9_Monocytes...CD16_FCGR3A__HMGB2	HMGB2	FCGR3A(high) Monocytes (Cluster 9)	Factor1	-0.0591469
X9_Monocytes...CD16_FCGR3A__HMGN2	HMGN2	FCGR3A(high) Monocytes (Cluster 9)	Factor1	0.0368545
X9_Monocytes...CD16_FCGR3A__HMOX1	HMOX1	FCGR3A(high) Monocytes (Cluster 9)	Factor1	-0.050087
X9_Monocytes...CD16_FCGR3A__HNRNPA1	HNRNPA1	FCGR3A(high) Monocytes (Cluster 9)	Factor1	-0.0963528
X9_Monocytes...CD16_FCGR3A__HNRNPA2B1	HNRNPA2B1	FCGR3A(high) Monocytes (Cluster 9)	Factor1	-0.0125915
X9_Monocytes...CD16_FCGR3A__HNRNPA3	HNRNPA3	FCGR3A(high) Monocytes (Cluster 9)	Factor1	-0.0600826
X9_Monocytes...CD16_FCGR3A__HNRNPAB	HNRNPAB	FCGR3A(high) Monocytes (Cluster 9)	Factor1	-0.0660342
X9_Monocytes...CD16_FCGR3A__HNRNPC	HNRNPC	FCGR3A(high) Monocytes (Cluster 9)	Factor1	-0.210089
X9_Monocytes...CD16_FCGR3A__HNRNPD	HNRNPD	FCGR3A(high) Monocytes (Cluster 9)	Factor1	0.0459889
X9_Monocytes...CD16_FCGR3A__HNRNPDL	HNRNPDL	FCGR3A(high) Monocytes (Cluster 9)	Factor1	-0.108222
X9_Monocytes...CD16_FCGR3A__HNRNPF	HNRNPF	FCGR3A(high) Monocytes (Cluster 9)	Factor1	0.00896931
X9_Monocytes...CD16_FCGR3A__HNRNPH1	HNRNPH1	FCGR3A(high) Monocytes (Cluster 9)	Factor1	-0.26357
X9_Monocytes...CD16_FCGR3A__HNRNPH3	HNRNPH3	FCGR3A(high) Monocytes (Cluster 9)	Factor1	-0.113381
X9_Monocytes...CD16_FCGR3A__HNRNPK	HNRNPK	FCGR3A(high) Monocytes (Cluster 9)	Factor1	0.0350004
X9_Monocytes...CD16_FCGR3A__HNRNPM	HNRNPM	FCGR3A(high) Monocytes (Cluster 9)	Factor1	0.00167284
X9_Monocytes...CD16_FCGR3A__HNRNPR	HNRNPR	FCGR3A(high) Monocytes (Cluster 9)	Factor1	0.127072
X9_Monocytes...CD16_FCGR3A__HNRNPU	HNRNPU	FCGR3A(high) Monocytes (Cluster 9)	Factor1	-0.141775
X9_Monocytes...CD16_FCGR3A__HOTAIRM1	HOTAIRM1	FCGR3A(high) Monocytes (Cluster 9)	Factor1	0.0336709
X9_Monocytes...CD16_FCGR3A__HP1BP3	HP1BP3	FCGR3A(high) Monocytes (Cluster 9)	Factor1	0.00777023
X9_Monocytes...CD16_FCGR3A__HSBP1	HSBP1	FCGR3A(high) Monocytes (Cluster 9)	Factor1	0.101662
X9_Monocytes...CD16_FCGR3A__HSP90AA1	HSP90AA1	FCGR3A(high) Monocytes (Cluster 9)	Factor1	-0.409536
X9_Monocytes...CD16_FCGR3A__HSP90AB1	HSP90AB1	FCGR3A(high) Monocytes (Cluster 9)	Factor1	-0.226615
X9_Monocytes...CD16_FCGR3A__HSP90B1	HSP90B1	FCGR3A(high) Monocytes (Cluster 9)	Factor1	-0.117331
X9_Monocytes...CD16_FCGR3A__HSPA5	HSPA5	FCGR3A(high) Monocytes (Cluster 9)	Factor1	-0.0498535
X9_Monocytes...CD16_FCGR3A__HSPA8	HSPA8	FCGR3A(high) Monocytes (Cluster 9)	Factor1	-0.348203
X9_Monocytes...CD16_FCGR3A__HSPD1	HSPD1	FCGR3A(high) Monocytes (Cluster 9)	Factor1	-0.266626
X9_Monocytes...CD16_FCGR3A__HSPE1	HSPE1	FCGR3A(high) Monocytes (Cluster 9)	Factor1	-0.211263
X9_Monocytes...CD16_FCGR3A__HSPH1	HSPH1	FCGR3A(high) Monocytes (Cluster 9)	Factor1	-0.30799
X9_Monocytes...CD16_FCGR3A__ICAM3	ICAM3	FCGR3A(high) Monocytes (Cluster 9)	Factor1	0.104846
X9_Monocytes...CD16_FCGR3A__ID2	ID2	FCGR3A(high) Monocytes (Cluster 9)	Factor1	-0.241536
X9_Monocytes...CD16_FCGR3A__IDS	IDS	FCGR3A(high) Monocytes (Cluster 9)	Factor1	-0.0786471
X9_Monocytes...CD16_FCGR3A__IER2	IER2	FCGR3A(high) Monocytes (Cluster 9)	Factor1	-0.096492
X9_Monocytes...CD16_FCGR3A__IER5	IER5	FCGR3A(high) Monocytes (Cluster 9)	Factor1	-0.102984
X9_Monocytes...CD16_FCGR3A__IFI30	IFI30	FCGR3A(high) Monocytes (Cluster 9)	Factor1	0.0318058
X9_Monocytes...CD16_FCGR3A__IFITM2	IFITM2	FCGR3A(high) Monocytes (Cluster 9)	Factor1	0.120796
X9_Monocytes...CD16_FCGR3A__IFITM3	IFITM3	FCGR3A(high) Monocytes (Cluster 9)	Factor1	0.0681669
X9_Monocytes...CD16_FCGR3A__IFNGR1	IFNGR1	FCGR3A(high) Monocytes (Cluster 9)	Factor1	0.0196808
X9_Monocytes...CD16_FCGR3A__IFRD1	IFRD1	FCGR3A(high) Monocytes (Cluster 9)	Factor1	-0.200663
X9_Monocytes...CD16_FCGR3A__IGSF6	IGSF6	FCGR3A(high) Monocytes (Cluster 9)	Factor1	0.152243
X9_Monocytes...CD16_FCGR3A__IK	IK	FCGR3A(high) Monocytes (Cluster 9)	Factor1	0.0470371
X9_Monocytes...CD16_FCGR3A__IKZF1	IKZF1	FCGR3A(high) Monocytes (Cluster 9)	Factor1	-0.0255487
X9_Monocytes...CD16_FCGR3A__IL10RA	IL10RA	FCGR3A(high) Monocytes (Cluster 9)	Factor1	-0.0414719
X9_Monocytes...CD16_FCGR3A__IL1B	IL1B	FCGR3A(high) Monocytes (Cluster 9)	Factor1	-0.0887081
X9_Monocytes...CD16_FCGR3A__INSIG1	INSIG1	FCGR3A(high) Monocytes (Cluster 9)	Factor1	-0.232759
X9_Monocytes...CD16_FCGR3A__IQGAP1	IQGAP1	FCGR3A(high) Monocytes (Cluster 9)	Factor1	-0.0994689
X9_Monocytes...CD16_FCGR3A__IRAK3	IRAK3	FCGR3A(high) Monocytes (Cluster 9)	Factor1	-0.0941815
X9_Monocytes...CD16_FCGR3A__IRF1	IRF1	FCGR3A(high) Monocytes (Cluster 9)	Factor1	0.0314434
X9_Monocytes...CD16_FCGR3A__IRS2	IRS2	FCGR3A(high) Monocytes (Cluster 9)	Factor1	-0.23491
X9_Monocytes...CD16_FCGR3A__ISG15	ISG15	FCGR3A(high) Monocytes (Cluster 9)	Factor1	0.00696726
X9_Monocytes...CD16_FCGR3A__ITGA4	ITGA4	FCGR3A(high) Monocytes (Cluster 9)	Factor1	0.166106
X9_Monocytes...CD16_FCGR3A__ITGAL	ITGAL	FCGR3A(high) Monocytes (Cluster 9)	Factor1	0.00696181
X9_Monocytes...CD16_FCGR3A__ITGAX	ITGAX	FCGR3A(high) Monocytes (Cluster 9)	Factor1	-0.0621167
X9_Monocytes...CD16_FCGR3A__ITGB1	ITGB1	FCGR3A(high) Monocytes (Cluster 9)	Factor1	-0.0528712
X9_Monocytes...CD16_FCGR3A__ITGB2	ITGB2	FCGR3A(high) Monocytes (Cluster 9)	Factor1	0.153839
X9_Monocytes...CD16_FCGR3A__ITM2B	ITM2B	FCGR3A(high) Monocytes (Cluster 9)	Factor1	0.229602
X9_Monocytes...CD16_FCGR3A__JAK1	JAK1	FCGR3A(high) Monocytes (Cluster 9)	Factor1	0.0295172
X9_Monocytes...CD16_FCGR3A__JMJD1C	JMJD1C	FCGR3A(high) Monocytes (Cluster 9)	Factor1	-0.27515
X9_Monocytes...CD16_FCGR3A__JPT1	JPT1	FCGR3A(high) Monocytes (Cluster 9)	Factor1	-0.0546024
X9_Monocytes...CD16_FCGR3A__JTB	JTB	FCGR3A(high) Monocytes (Cluster 9)	Factor1	0.123142
X9_Monocytes...CD16_FCGR3A__JUN	JUN	FCGR3A(high) Monocytes (Cluster 9)	Factor1	-0.104201
X9_Monocytes...CD16_FCGR3A__JUNB	JUNB	FCGR3A(high) Monocytes (Cluster 9)	Factor1	0.161641
X9_Monocytes...CD16_FCGR3A__JUND	JUND	FCGR3A(high) Monocytes (Cluster 9)	Factor1	-0.179104
X9_Monocytes...CD16_FCGR3A__KHDRBS1	KHDRBS1	FCGR3A(high) Monocytes (Cluster 9)	Factor1	0.0173018
X9_Monocytes...CD16_FCGR3A__KIF5B	KIF5B	FCGR3A(high) Monocytes (Cluster 9)	Factor1	-0.00693642
X9_Monocytes...CD16_FCGR3A__KLF2	KLF2	FCGR3A(high) Monocytes (Cluster 9)	Factor1	0.132586
X9_Monocytes...CD16_FCGR3A__KLF3	KLF3	FCGR3A(high) Monocytes (Cluster 9)	Factor1	0.0207206
X9_Monocytes...CD16_FCGR3A__KLF4	KLF4	FCGR3A(high) Monocytes (Cluster 9)	Factor1	-0.3922
X9_Monocytes...CD16_FCGR3A__KLF6	KLF6	FCGR3A(high) Monocytes (Cluster 9)	Factor1	-0.192166
X9_Monocytes...CD16_FCGR3A__KMT2E	KMT2E	FCGR3A(high) Monocytes (Cluster 9)	Factor1	-0.017008
X9_Monocytes...CD16_FCGR3A__LAMTOR1	LAMTOR1	FCGR3A(high) Monocytes (Cluster 9)	Factor1	0.0748565
X9_Monocytes...CD16_FCGR3A__LAMTOR4	LAMTOR4	FCGR3A(high) Monocytes (Cluster 9)	Factor1	0.120591
X9_Monocytes...CD16_FCGR3A__LAMTOR5	LAMTOR5	FCGR3A(high) Monocytes (Cluster 9)	Factor1	0.0420733
X9_Monocytes...CD16_FCGR3A__LAPTM4A	LAPTM4A	FCGR3A(high) Monocytes (Cluster 9)	Factor1	-0.0389895
X9_Monocytes...CD16_FCGR3A__LAPTM5	LAPTM5	FCGR3A(high) Monocytes (Cluster 9)	Factor1	-0.0687019
X9_Monocytes...CD16_FCGR3A__LCP1	LCP1	FCGR3A(high) Monocytes (Cluster 9)	Factor1	-0.0184809
X9_Monocytes...CD16_FCGR3A__LCP2	LCP2	FCGR3A(high) Monocytes (Cluster 9)	Factor1	-0.160181
X9_Monocytes...CD16_FCGR3A__LDHA	LDHA	FCGR3A(high) Monocytes (Cluster 9)	Factor1	-0.0308943
X9_Monocytes...CD16_FCGR3A__LGALS1	LGALS1	FCGR3A(high) Monocytes (Cluster 9)	Factor1	0.024494
X9_Monocytes...CD16_FCGR3A__LGALS3	LGALS3	FCGR3A(high) Monocytes (Cluster 9)	Factor1	0.181233
X9_Monocytes...CD16_FCGR3A__LGALS9	LGALS9	FCGR3A(high) Monocytes (Cluster 9)	Factor1	0.0294237
X9_Monocytes...CD16_FCGR3A__LILRA5	LILRA5	FCGR3A(high) Monocytes (Cluster 9)	Factor1	0.0648815
X9_Monocytes...CD16_FCGR3A__LILRB1	LILRB1	FCGR3A(high) Monocytes (Cluster 9)	Factor1	-0.0470592
X9_Monocytes...CD16_FCGR3A__LILRB2	LILRB2	FCGR3A(high) Monocytes (Cluster 9)	Factor1	0.0426996
X9_Monocytes...CD16_FCGR3A__LILRB3	LILRB3	FCGR3A(high) Monocytes (Cluster 9)	Factor1	0.0224852
X9_Monocytes...CD16_FCGR3A__LIMD2	LIMD2	FCGR3A(high) Monocytes (Cluster 9)	Factor1	0.172981
X9_Monocytes...CD16_FCGR3A__LIMS1	LIMS1	FCGR3A(high) Monocytes (Cluster 9)	Factor1	-0.0629239
X9_Monocytes...CD16_FCGR3A__LMO2	LMO2	FCGR3A(high) Monocytes (Cluster 9)	Factor1	0.229838
X9_Monocytes...CD16_FCGR3A__LNPEP	LNPEP	FCGR3A(high) Monocytes (Cluster 9)	Factor1	-0.0136723
X9_Monocytes...CD16_FCGR3A__LRRC25	LRRC25	FCGR3A(high) Monocytes (Cluster 9)	Factor1	0.1126
X9_Monocytes...CD16_FCGR3A__LRRFIP1	LRRFIP1	FCGR3A(high) Monocytes (Cluster 9)	Factor1	-0.143273
X9_Monocytes...CD16_FCGR3A__LSM6	LSM6	FCGR3A(high) Monocytes (Cluster 9)	Factor1	0.055647
X9_Monocytes...CD16_FCGR3A__LSM7	LSM7	FCGR3A(high) Monocytes (Cluster 9)	Factor1	0.0665236
X9_Monocytes...CD16_FCGR3A__LSM8	LSM8	FCGR3A(high) Monocytes (Cluster 9)	Factor1	-0.040307
X9_Monocytes...CD16_FCGR3A__LSP1	LSP1	FCGR3A(high) Monocytes (Cluster 9)	Factor1	0.00884574
X9_Monocytes...CD16_FCGR3A__LST1	LST1	FCGR3A(high) Monocytes (Cluster 9)	Factor1	0.201029
X9_Monocytes...CD16_FCGR3A__LTA4H	LTA4H	FCGR3A(high) Monocytes (Cluster 9)	Factor1	-0.0137022
X9_Monocytes...CD16_FCGR3A__LY6E	LY6E	FCGR3A(high) Monocytes (Cluster 9)	Factor1	0.134428
X9_Monocytes...CD16_FCGR3A__LYN	LYN	FCGR3A(high) Monocytes (Cluster 9)	Factor1	-0.0566222
X9_Monocytes...CD16_FCGR3A__LYST	LYST	FCGR3A(high) Monocytes (Cluster 9)	Factor1	-0.0292768
X9_Monocytes...CD16_FCGR3A__LYZ	LYZ	FCGR3A(high) Monocytes (Cluster 9)	Factor1	-0.0817498
X9_Monocytes...CD16_FCGR3A__M6PR	M6PR	FCGR3A(high) Monocytes (Cluster 9)	Factor1	0.0588618
X9_Monocytes...CD16_FCGR3A__MAFB	MAFB	FCGR3A(high) Monocytes (Cluster 9)	Factor1	-0.284265
X9_Monocytes...CD16_FCGR3A__MALAT1	MALAT1	FCGR3A(high) Monocytes (Cluster 9)	Factor1	0.00116098
X9_Monocytes...CD16_FCGR3A__MAP1LC3B	MAP1LC3B	FCGR3A(high) Monocytes (Cluster 9)	Factor1	-0.199214
X9_Monocytes...CD16_FCGR3A__MAP2K3	MAP2K3	FCGR3A(high) Monocytes (Cluster 9)	Factor1	-0.192267
X9_Monocytes...CD16_FCGR3A__MAP3K1	MAP3K1	FCGR3A(high) Monocytes (Cluster 9)	Factor1	-0.0669199
X9_Monocytes...CD16_FCGR3A__MAP3K2	MAP3K2	FCGR3A(high) Monocytes (Cluster 9)	Factor1	-0.147757
X9_Monocytes...CD16_FCGR3A__MAP3K8	MAP3K8	FCGR3A(high) Monocytes (Cluster 9)	Factor1	-0.14176
X9_Monocytes...CD16_FCGR3A__MAPK1	MAPK1	FCGR3A(high) Monocytes (Cluster 9)	Factor1	-0.0904285
X9_Monocytes...CD16_FCGR3A__MAPKAPK3	MAPKAPK3	FCGR3A(high) Monocytes (Cluster 9)	Factor1	0.0658566
X9_Monocytes...CD16_FCGR3A__MARCH1	2001-03-01	FCGR3A(high) Monocytes (Cluster 9)	Factor1	-0.0417951
X9_Monocytes...CD16_FCGR3A__MARCKS	MARCKS	FCGR3A(high) Monocytes (Cluster 9)	Factor1	-0.049321
X9_Monocytes...CD16_FCGR3A__MARCKSL1	MARCKSL1	FCGR3A(high) Monocytes (Cluster 9)	Factor1	-0.0738432
X9_Monocytes...CD16_FCGR3A__MBD2	MBD2	FCGR3A(high) Monocytes (Cluster 9)	Factor1	0.105417
X9_Monocytes...CD16_FCGR3A__MBNL1	MBNL1	FCGR3A(high) Monocytes (Cluster 9)	Factor1	-0.137538
X9_Monocytes...CD16_FCGR3A__MCL1	MCL1	FCGR3A(high) Monocytes (Cluster 9)	Factor1	-0.119981
X9_Monocytes...CD16_FCGR3A__MED13L	MED13L	FCGR3A(high) Monocytes (Cluster 9)	Factor1	-0.0812837
X9_Monocytes...CD16_FCGR3A__MEF2C	MEF2C	FCGR3A(high) Monocytes (Cluster 9)	Factor1	-0.0724298
X9_Monocytes...CD16_FCGR3A__METRNL	METRNL	FCGR3A(high) Monocytes (Cluster 9)	Factor1	-0.0892921
X9_Monocytes...CD16_FCGR3A__MGST3	MGST3	FCGR3A(high) Monocytes (Cluster 9)	Factor1	0.0539669
X9_Monocytes...CD16_FCGR3A__MIDN	MIDN	FCGR3A(high) Monocytes (Cluster 9)	Factor1	-0.261108
X9_Monocytes...CD16_FCGR3A__MINOS1	MINOS1	FCGR3A(high) Monocytes (Cluster 9)	Factor1	-0.043525
X9_Monocytes...CD16_FCGR3A__MIS18BP1	MIS18BP1	FCGR3A(high) Monocytes (Cluster 9)	Factor1	0.165305
X9_Monocytes...CD16_FCGR3A__MNDA	MNDA	FCGR3A(high) Monocytes (Cluster 9)	Factor1	0.0562152
X9_Monocytes...CD16_FCGR3A__MOB1A	MOB1A	FCGR3A(high) Monocytes (Cluster 9)	Factor1	-0.0740812
X9_Monocytes...CD16_FCGR3A__MORF4L1	MORF4L1	FCGR3A(high) Monocytes (Cluster 9)	Factor1	-0.0708116
X9_Monocytes...CD16_FCGR3A__MPEG1	MPEG1	FCGR3A(high) Monocytes (Cluster 9)	Factor1	0.0367667
X9_Monocytes...CD16_FCGR3A__MS4A7	MS4A7	FCGR3A(high) Monocytes (Cluster 9)	Factor1	0.177458
X9_Monocytes...CD16_FCGR3A__MSN	MSN	FCGR3A(high) Monocytes (Cluster 9)	Factor1	0.0161876
X9_Monocytes...CD16_FCGR3A__MXD1	MXD1	FCGR3A(high) Monocytes (Cluster 9)	Factor1	-0.21714
X9_Monocytes...CD16_FCGR3A__MYADM	MYADM	FCGR3A(high) Monocytes (Cluster 9)	Factor1	-0.11993
X9_Monocytes...CD16_FCGR3A__MYD88	MYD88	FCGR3A(high) Monocytes (Cluster 9)	Factor1	-0.00377002
X9_Monocytes...CD16_FCGR3A__MYH9	MYH9	FCGR3A(high) Monocytes (Cluster 9)	Factor1	0.0449864
X9_Monocytes...CD16_FCGR3A__MYL12A	MYL12A	FCGR3A(high) Monocytes (Cluster 9)	Factor1	0.270479
X9_Monocytes...CD16_FCGR3A__MYL12B	MYL12B	FCGR3A(high) Monocytes (Cluster 9)	Factor1	0.20148
X9_Monocytes...CD16_FCGR3A__MYL6	MYL6	FCGR3A(high) Monocytes (Cluster 9)	Factor1	0.168244
X9_Monocytes...CD16_FCGR3A__MYO1F	MYO1F	FCGR3A(high) Monocytes (Cluster 9)	Factor1	0.154577
X9_Monocytes...CD16_FCGR3A__MYO1G	MYO1G	FCGR3A(high) Monocytes (Cluster 9)	Factor1	0.150074
X9_Monocytes...CD16_FCGR3A__N4BP2L2	N4BP2L2	FCGR3A(high) Monocytes (Cluster 9)	Factor1	-0.00414651
X9_Monocytes...CD16_FCGR3A__NAAA	NAAA	FCGR3A(high) Monocytes (Cluster 9)	Factor1	0.0947539
X9_Monocytes...CD16_FCGR3A__NACA	NACA	FCGR3A(high) Monocytes (Cluster 9)	Factor1	0.213871
X9_Monocytes...CD16_FCGR3A__NAMPT	NAMPT	FCGR3A(high) Monocytes (Cluster 9)	Factor1	-0.404781
X9_Monocytes...CD16_FCGR3A__NAP1L1	NAP1L1	FCGR3A(high) Monocytes (Cluster 9)	Factor1	-0.0212485
X9_Monocytes...CD16_FCGR3A__NCF2	NCF2	FCGR3A(high) Monocytes (Cluster 9)	Factor1	0.163377
X9_Monocytes...CD16_FCGR3A__NCKAP1L	NCKAP1L	FCGR3A(high) Monocytes (Cluster 9)	Factor1	-0.00894692
X9_Monocytes...CD16_FCGR3A__NCL	NCL	FCGR3A(high) Monocytes (Cluster 9)	Factor1	-0.134937
X9_Monocytes...CD16_FCGR3A__NCOA4	NCOA4	FCGR3A(high) Monocytes (Cluster 9)	Factor1	-0.0642294
X9_Monocytes...CD16_FCGR3A__NDUFA1	NDUFA1	FCGR3A(high) Monocytes (Cluster 9)	Factor1	0.159442
X9_Monocytes...CD16_FCGR3A__NDUFA12	NDUFA12	FCGR3A(high) Monocytes (Cluster 9)	Factor1	0.120457
X9_Monocytes...CD16_FCGR3A__NDUFA2	NDUFA2	FCGR3A(high) Monocytes (Cluster 9)	Factor1	-0.0236651
X9_Monocytes...CD16_FCGR3A__NDUFA4	NDUFA4	FCGR3A(high) Monocytes (Cluster 9)	Factor1	0.05868
X9_Monocytes...CD16_FCGR3A__NDUFB1	NDUFB1	FCGR3A(high) Monocytes (Cluster 9)	Factor1	-0.00292635
X9_Monocytes...CD16_FCGR3A__NDUFB10	NDUFB10	FCGR3A(high) Monocytes (Cluster 9)	Factor1	0.0697185
X9_Monocytes...CD16_FCGR3A__NDUFB11	NDUFB11	FCGR3A(high) Monocytes (Cluster 9)	Factor1	-0.0142284
X9_Monocytes...CD16_FCGR3A__NDUFB2	NDUFB2	FCGR3A(high) Monocytes (Cluster 9)	Factor1	0.0628611
X9_Monocytes...CD16_FCGR3A__NDUFB3	NDUFB3	FCGR3A(high) Monocytes (Cluster 9)	Factor1	0.0448356
X9_Monocytes...CD16_FCGR3A__NDUFB4	NDUFB4	FCGR3A(high) Monocytes (Cluster 9)	Factor1	0.0401431
X9_Monocytes...CD16_FCGR3A__NDUFB5	NDUFB5	FCGR3A(high) Monocytes (Cluster 9)	Factor1	0.184238
X9_Monocytes...CD16_FCGR3A__NDUFB7	NDUFB7	FCGR3A(high) Monocytes (Cluster 9)	Factor1	0.147181
