## Supplementary Tables for "Multi-Omic Factor Analysis uncovers immunological signatures with pathophysiologic and clinical implications in coronary syndromes" (part 2 of 3)

### Sheet: TABLE6 (continued)
feature_name	gene	view	factor	weight
X9_Monocytes...CD16_FCGR3A__NDUFS5	NDUFS5	FCGR3A(high) Monocytes (Cluster 9)	Factor1	0.0031466
X9_Monocytes...CD16_FCGR3A__NDUFS6	NDUFS6	FCGR3A(high) Monocytes (Cluster 9)	Factor1	0.123366
X9_Monocytes...CD16_FCGR3A__NEAT1	NEAT1	FCGR3A(high) Monocytes (Cluster 9)	Factor1	-0.351413
X9_Monocytes...CD16_FCGR3A__NEDD8	NEDD8	FCGR3A(high) Monocytes (Cluster 9)	Factor1	0.0491357
X9_Monocytes...CD16_FCGR3A__NEU1	NEU1	FCGR3A(high) Monocytes (Cluster 9)	Factor1	-0.204531
X9_Monocytes...CD16_FCGR3A__NFE2L2	NFE2L2	FCGR3A(high) Monocytes (Cluster 9)	Factor1	-0.215739
X9_Monocytes...CD16_FCGR3A__NFKBIA	NFKBIA	FCGR3A(high) Monocytes (Cluster 9)	Factor1	-0.080432
X9_Monocytes...CD16_FCGR3A__NFKBIZ	NFKBIZ	FCGR3A(high) Monocytes (Cluster 9)	Factor1	-0.140914
X9_Monocytes...CD16_FCGR3A__NINJ1	NINJ1	FCGR3A(high) Monocytes (Cluster 9)	Factor1	-0.0810197
X9_Monocytes...CD16_FCGR3A__NKTR	NKTR	FCGR3A(high) Monocytes (Cluster 9)	Factor1	-0.0713588
X9_Monocytes...CD16_FCGR3A__NOP10	NOP10	FCGR3A(high) Monocytes (Cluster 9)	Factor1	0.00202074
X9_Monocytes...CD16_FCGR3A__NOP53	NOP53	FCGR3A(high) Monocytes (Cluster 9)	Factor1	0.235027
X9_Monocytes...CD16_FCGR3A__NOTCH2	NOTCH2	FCGR3A(high) Monocytes (Cluster 9)	Factor1	-0.198553
X9_Monocytes...CD16_FCGR3A__NPC2	NPC2	FCGR3A(high) Monocytes (Cluster 9)	Factor1	0.0544573
X9_Monocytes...CD16_FCGR3A__NPM1	NPM1	FCGR3A(high) Monocytes (Cluster 9)	Factor1	-0.0702142
X9_Monocytes...CD16_FCGR3A__NR3C1	NR3C1	FCGR3A(high) Monocytes (Cluster 9)	Factor1	-0.149871
X9_Monocytes...CD16_FCGR3A__NR4A1	NR4A1	FCGR3A(high) Monocytes (Cluster 9)	Factor1	-0.22047
X9_Monocytes...CD16_FCGR3A__NR4A2	NR4A2	FCGR3A(high) Monocytes (Cluster 9)	Factor1	-0.359642
X9_Monocytes...CD16_FCGR3A__NSA2	NSA2	FCGR3A(high) Monocytes (Cluster 9)	Factor1	-0.0708847
X9_Monocytes...CD16_FCGR3A__NUFIP2	NUFIP2	FCGR3A(high) Monocytes (Cluster 9)	Factor1	-0.381279
X9_Monocytes...CD16_FCGR3A__OAZ1	OAZ1	FCGR3A(high) Monocytes (Cluster 9)	Factor1	0.221779
X9_Monocytes...CD16_FCGR3A__OSBPL8	OSBPL8	FCGR3A(high) Monocytes (Cluster 9)	Factor1	-0.0208559
X9_Monocytes...CD16_FCGR3A__OST4	OST4	FCGR3A(high) Monocytes (Cluster 9)	Factor1	0.0519805
X9_Monocytes...CD16_FCGR3A__OSTF1	OSTF1	FCGR3A(high) Monocytes (Cluster 9)	Factor1	0.202452
X9_Monocytes...CD16_FCGR3A__OTUD1	OTUD1	FCGR3A(high) Monocytes (Cluster 9)	Factor1	-0.109805
X9_Monocytes...CD16_FCGR3A__PABPC1	PABPC1	FCGR3A(high) Monocytes (Cluster 9)	Factor1	-0.151335
X9_Monocytes...CD16_FCGR3A__PABPC4	PABPC4	FCGR3A(high) Monocytes (Cluster 9)	Factor1	-0.0494273
X9_Monocytes...CD16_FCGR3A__PAG1	PAG1	FCGR3A(high) Monocytes (Cluster 9)	Factor1	-0.0223632
X9_Monocytes...CD16_FCGR3A__PAIP2	PAIP2	FCGR3A(high) Monocytes (Cluster 9)	Factor1	-0.00472256
X9_Monocytes...CD16_FCGR3A__PAK2	PAK2	FCGR3A(high) Monocytes (Cluster 9)	Factor1	0.0280696
X9_Monocytes...CD16_FCGR3A__PAPOLA	PAPOLA	FCGR3A(high) Monocytes (Cluster 9)	Factor1	0.00370262
X9_Monocytes...CD16_FCGR3A__PARK7	PARK7	FCGR3A(high) Monocytes (Cluster 9)	Factor1	0.0959717
X9_Monocytes...CD16_FCGR3A__PCBP1	PCBP1	FCGR3A(high) Monocytes (Cluster 9)	Factor1	-0.0334443
X9_Monocytes...CD16_FCGR3A__PCBP2	PCBP2	FCGR3A(high) Monocytes (Cluster 9)	Factor1	-0.151061
X9_Monocytes...CD16_FCGR3A__PCGF5	PCGF5	FCGR3A(high) Monocytes (Cluster 9)	Factor1	-0.0614796
X9_Monocytes...CD16_FCGR3A__PDIA3	PDIA3	FCGR3A(high) Monocytes (Cluster 9)	Factor1	0.0780943
X9_Monocytes...CD16_FCGR3A__PECAM1	PECAM1	FCGR3A(high) Monocytes (Cluster 9)	Factor1	0.0277495
X9_Monocytes...CD16_FCGR3A__PFDN5	PFDN5	FCGR3A(high) Monocytes (Cluster 9)	Factor1	0.0283877
X9_Monocytes...CD16_FCGR3A__PFN1	PFN1	FCGR3A(high) Monocytes (Cluster 9)	Factor1	0.261903
X9_Monocytes...CD16_FCGR3A__PGAM1	PGAM1	FCGR3A(high) Monocytes (Cluster 9)	Factor1	0.158017
X9_Monocytes...CD16_FCGR3A__PGK1	PGK1	FCGR3A(high) Monocytes (Cluster 9)	Factor1	0.0544204
X9_Monocytes...CD16_FCGR3A__PGLS	PGLS	FCGR3A(high) Monocytes (Cluster 9)	Factor1	0.18408
X9_Monocytes...CD16_FCGR3A__PIK3AP1	PIK3AP1	FCGR3A(high) Monocytes (Cluster 9)	Factor1	-0.0916356
X9_Monocytes...CD16_FCGR3A__PILRA	PILRA	FCGR3A(high) Monocytes (Cluster 9)	Factor1	0.235442
X9_Monocytes...CD16_FCGR3A__PKM	PKM	FCGR3A(high) Monocytes (Cluster 9)	Factor1	-0.0431695
X9_Monocytes...CD16_FCGR3A__PKN1	PKN1	FCGR3A(high) Monocytes (Cluster 9)	Factor1	0.0623268
X9_Monocytes...CD16_FCGR3A__PLAC8	PLAC8	FCGR3A(high) Monocytes (Cluster 9)	Factor1	0.0692357
X9_Monocytes...CD16_FCGR3A__PLAUR	PLAUR	FCGR3A(high) Monocytes (Cluster 9)	Factor1	-0.198409
X9_Monocytes...CD16_FCGR3A__PLCG2	PLCG2	FCGR3A(high) Monocytes (Cluster 9)	Factor1	0.0987503
X9_Monocytes...CD16_FCGR3A__PLEK	PLEK	FCGR3A(high) Monocytes (Cluster 9)	Factor1	-0.131624
X9_Monocytes...CD16_FCGR3A__PLEKHO1	PLEKHO1	FCGR3A(high) Monocytes (Cluster 9)	Factor1	0.0843286
X9_Monocytes...CD16_FCGR3A__PMAIP1	PMAIP1	FCGR3A(high) Monocytes (Cluster 9)	Factor1	-0.15708
X9_Monocytes...CD16_FCGR3A__PNISR	PNISR	FCGR3A(high) Monocytes (Cluster 9)	Factor1	0.0256257
X9_Monocytes...CD16_FCGR3A__PNPLA8	PNPLA8	FCGR3A(high) Monocytes (Cluster 9)	Factor1	-0.249583
X9_Monocytes...CD16_FCGR3A__PNRC1	PNRC1	FCGR3A(high) Monocytes (Cluster 9)	Factor1	-0.109092
X9_Monocytes...CD16_FCGR3A__PNRC2	PNRC2	FCGR3A(high) Monocytes (Cluster 9)	Factor1	-0.149639
X9_Monocytes...CD16_FCGR3A__POLE4	POLE4	FCGR3A(high) Monocytes (Cluster 9)	Factor1	-0.0174942
X9_Monocytes...CD16_FCGR3A__POLR1D	POLR1D	FCGR3A(high) Monocytes (Cluster 9)	Factor1	0.00970837
X9_Monocytes...CD16_FCGR3A__POLR2L	POLR2L	FCGR3A(high) Monocytes (Cluster 9)	Factor1	-0.0460524
X9_Monocytes...CD16_FCGR3A__POMP	POMP	FCGR3A(high) Monocytes (Cluster 9)	Factor1	-0.0455071
X9_Monocytes...CD16_FCGR3A__POU2F2	POU2F2	FCGR3A(high) Monocytes (Cluster 9)	Factor1	0.0488675
X9_Monocytes...CD16_FCGR3A__PPDPF	PPDPF	FCGR3A(high) Monocytes (Cluster 9)	Factor1	0.179373
X9_Monocytes...CD16_FCGR3A__PPIA	PPIA	FCGR3A(high) Monocytes (Cluster 9)	Factor1	0.0829781
X9_Monocytes...CD16_FCGR3A__PPIB	PPIB	FCGR3A(high) Monocytes (Cluster 9)	Factor1	0.0751853
X9_Monocytes...CD16_FCGR3A__PPP1CA	PPP1CA	FCGR3A(high) Monocytes (Cluster 9)	Factor1	0.175142
X9_Monocytes...CD16_FCGR3A__PPP1CB	PPP1CB	FCGR3A(high) Monocytes (Cluster 9)	Factor1	-0.271856
X9_Monocytes...CD16_FCGR3A__PPP1R15A	PPP1R15A	FCGR3A(high) Monocytes (Cluster 9)	Factor1	-0.147698
X9_Monocytes...CD16_FCGR3A__PRDX1	PRDX1	FCGR3A(high) Monocytes (Cluster 9)	Factor1	0.0480113
X9_Monocytes...CD16_FCGR3A__PRDX5	PRDX5	FCGR3A(high) Monocytes (Cluster 9)	Factor1	0.105993
X9_Monocytes...CD16_FCGR3A__PRELID1	PRELID1	FCGR3A(high) Monocytes (Cluster 9)	Factor1	0.247771
X9_Monocytes...CD16_FCGR3A__PRKAR1A	PRKAR1A	FCGR3A(high) Monocytes (Cluster 9)	Factor1	-0.103443
X9_Monocytes...CD16_FCGR3A__PRKCB	PRKCB	FCGR3A(high) Monocytes (Cluster 9)	Factor1	-0.0889727
X9_Monocytes...CD16_FCGR3A__PRR13	PRR13	FCGR3A(high) Monocytes (Cluster 9)	Factor1	0.148057
X9_Monocytes...CD16_FCGR3A__PRRC2C	PRRC2C	FCGR3A(high) Monocytes (Cluster 9)	Factor1	-0.0936249
X9_Monocytes...CD16_FCGR3A__PSAP	PSAP	FCGR3A(high) Monocytes (Cluster 9)	Factor1	0.0258149
X9_Monocytes...CD16_FCGR3A__PSMA4	PSMA4	FCGR3A(high) Monocytes (Cluster 9)	Factor1	0.0899889
X9_Monocytes...CD16_FCGR3A__PSMA7	PSMA7	FCGR3A(high) Monocytes (Cluster 9)	Factor1	0.118463
X9_Monocytes...CD16_FCGR3A__PSMB1	PSMB1	FCGR3A(high) Monocytes (Cluster 9)	Factor1	0.1341
X9_Monocytes...CD16_FCGR3A__PSMB3	PSMB3	FCGR3A(high) Monocytes (Cluster 9)	Factor1	0.179985
X9_Monocytes...CD16_FCGR3A__PSMB8	PSMB8	FCGR3A(high) Monocytes (Cluster 9)	Factor1	0.300542
X9_Monocytes...CD16_FCGR3A__PSMB9	PSMB9	FCGR3A(high) Monocytes (Cluster 9)	Factor1	0.215961
X9_Monocytes...CD16_FCGR3A__PSMD8	PSMD8	FCGR3A(high) Monocytes (Cluster 9)	Factor1	0.18049
X9_Monocytes...CD16_FCGR3A__PSME1	PSME1	FCGR3A(high) Monocytes (Cluster 9)	Factor1	0.0703766
X9_Monocytes...CD16_FCGR3A__PSME2	PSME2	FCGR3A(high) Monocytes (Cluster 9)	Factor1	0.137486
X9_Monocytes...CD16_FCGR3A__PTBP3	PTBP3	FCGR3A(high) Monocytes (Cluster 9)	Factor1	-0.185042
X9_Monocytes...CD16_FCGR3A__PTGER4	PTGER4	FCGR3A(high) Monocytes (Cluster 9)	Factor1	-0.0606794
X9_Monocytes...CD16_FCGR3A__PTGES3	PTGES3	FCGR3A(high) Monocytes (Cluster 9)	Factor1	0.120831
X9_Monocytes...CD16_FCGR3A__PTMA	PTMA	FCGR3A(high) Monocytes (Cluster 9)	Factor1	-0.0665484
X9_Monocytes...CD16_FCGR3A__PTP4A2	PTP4A2	FCGR3A(high) Monocytes (Cluster 9)	Factor1	-0.0364944
X9_Monocytes...CD16_FCGR3A__PTPN18	PTPN18	FCGR3A(high) Monocytes (Cluster 9)	Factor1	0.00338463
X9_Monocytes...CD16_FCGR3A__PTPN6	PTPN6	FCGR3A(high) Monocytes (Cluster 9)	Factor1	0.246461
X9_Monocytes...CD16_FCGR3A__PTPRC	PTPRC	FCGR3A(high) Monocytes (Cluster 9)	Factor1	0.124304
X9_Monocytes...CD16_FCGR3A__PTPRE	PTPRE	FCGR3A(high) Monocytes (Cluster 9)	Factor1	-0.227202
X9_Monocytes...CD16_FCGR3A__PYCARD	PYCARD	FCGR3A(high) Monocytes (Cluster 9)	Factor1	0.232149
X9_Monocytes...CD16_FCGR3A__QKI	QKI	FCGR3A(high) Monocytes (Cluster 9)	Factor1	-0.095863
X9_Monocytes...CD16_FCGR3A__RAB10	RAB10	FCGR3A(high) Monocytes (Cluster 9)	Factor1	-0.0316564
X9_Monocytes...CD16_FCGR3A__RAB11FIP1	RAB11FIP1	FCGR3A(high) Monocytes (Cluster 9)	Factor1	-0.25267
X9_Monocytes...CD16_FCGR3A__RAB2A	RAB2A	FCGR3A(high) Monocytes (Cluster 9)	Factor1	0.060437
X9_Monocytes...CD16_FCGR3A__RAB31	RAB31	FCGR3A(high) Monocytes (Cluster 9)	Factor1	-0.00391316
X9_Monocytes...CD16_FCGR3A__RAB5C	RAB5C	FCGR3A(high) Monocytes (Cluster 9)	Factor1	0.112847
X9_Monocytes...CD16_FCGR3A__RAB8A	RAB8A	FCGR3A(high) Monocytes (Cluster 9)	Factor1	0.0807538
X9_Monocytes...CD16_FCGR3A__RABGAP1L	RABGAP1L	FCGR3A(high) Monocytes (Cluster 9)	Factor1	0.0392932
X9_Monocytes...CD16_FCGR3A__RAC1	RAC1	FCGR3A(high) Monocytes (Cluster 9)	Factor1	0.0184841
X9_Monocytes...CD16_FCGR3A__RAC2	RAC2	FCGR3A(high) Monocytes (Cluster 9)	Factor1	0.0210056
X9_Monocytes...CD16_FCGR3A__RACK1	RACK1	FCGR3A(high) Monocytes (Cluster 9)	Factor1	0.141458
X9_Monocytes...CD16_FCGR3A__RAN	RAN	FCGR3A(high) Monocytes (Cluster 9)	Factor1	0.0500983
X9_Monocytes...CD16_FCGR3A__RAP1A	RAP1A	FCGR3A(high) Monocytes (Cluster 9)	Factor1	0.00437566
X9_Monocytes...CD16_FCGR3A__RAP1B	RAP1B	FCGR3A(high) Monocytes (Cluster 9)	Factor1	0.0132864
X9_Monocytes...CD16_FCGR3A__RAP2B	RAP2B	FCGR3A(high) Monocytes (Cluster 9)	Factor1	-0.173916
X9_Monocytes...CD16_FCGR3A__RASGEF1B	RASGEF1B	FCGR3A(high) Monocytes (Cluster 9)	Factor1	-0.261684
X9_Monocytes...CD16_FCGR3A__RASSF5	RASSF5	FCGR3A(high) Monocytes (Cluster 9)	Factor1	-0.170483
X9_Monocytes...CD16_FCGR3A__RBM25	RBM25	FCGR3A(high) Monocytes (Cluster 9)	Factor1	-0.165215
X9_Monocytes...CD16_FCGR3A__RBM3	RBM3	FCGR3A(high) Monocytes (Cluster 9)	Factor1	-0.0921659
X9_Monocytes...CD16_FCGR3A__RBM39	RBM39	FCGR3A(high) Monocytes (Cluster 9)	Factor1	-0.126097
X9_Monocytes...CD16_FCGR3A__RBM8A	RBM8A	FCGR3A(high) Monocytes (Cluster 9)	Factor1	-0.0838543
X9_Monocytes...CD16_FCGR3A__RBX1	RBX1	FCGR3A(high) Monocytes (Cluster 9)	Factor1	0.117864
X9_Monocytes...CD16_FCGR3A__REEP5	REEP5	FCGR3A(high) Monocytes (Cluster 9)	Factor1	0.119982
X9_Monocytes...CD16_FCGR3A__REL	REL	FCGR3A(high) Monocytes (Cluster 9)	Factor1	-0.156563
X9_Monocytes...CD16_FCGR3A__RGS10	RGS10	FCGR3A(high) Monocytes (Cluster 9)	Factor1	0.0306048
X9_Monocytes...CD16_FCGR3A__RGS19	RGS19	FCGR3A(high) Monocytes (Cluster 9)	Factor1	0.211523
X9_Monocytes...CD16_FCGR3A__RGS2	RGS2	FCGR3A(high) Monocytes (Cluster 9)	Factor1	-0.0167064
X9_Monocytes...CD16_FCGR3A__RHOA	RHOA	FCGR3A(high) Monocytes (Cluster 9)	Factor1	-0.00842039
X9_Monocytes...CD16_FCGR3A__RHOB	RHOB	FCGR3A(high) Monocytes (Cluster 9)	Factor1	-0.0629171
X9_Monocytes...CD16_FCGR3A__RHOC	RHOC	FCGR3A(high) Monocytes (Cluster 9)	Factor1	0.177682
X9_Monocytes...CD16_FCGR3A__RHOG	RHOG	FCGR3A(high) Monocytes (Cluster 9)	Factor1	0.164018
X9_Monocytes...CD16_FCGR3A__RILPL2	RILPL2	FCGR3A(high) Monocytes (Cluster 9)	Factor1	-0.27182
X9_Monocytes...CD16_FCGR3A__RIN3	RIN3	FCGR3A(high) Monocytes (Cluster 9)	Factor1	0.081205
X9_Monocytes...CD16_FCGR3A__RIOK3	RIOK3	FCGR3A(high) Monocytes (Cluster 9)	Factor1	-0.00339604
X9_Monocytes...CD16_FCGR3A__RIPOR2	RIPOR2	FCGR3A(high) Monocytes (Cluster 9)	Factor1	0.0259491
X9_Monocytes...CD16_FCGR3A__RNASET2	RNASET2	FCGR3A(high) Monocytes (Cluster 9)	Factor1	0.201249
X9_Monocytes...CD16_FCGR3A__RNF13	RNF13	FCGR3A(high) Monocytes (Cluster 9)	Factor1	0.0439709
X9_Monocytes...CD16_FCGR3A__RNF130	RNF130	FCGR3A(high) Monocytes (Cluster 9)	Factor1	0.158882
X9_Monocytes...CD16_FCGR3A__RNF144B	RNF144B	FCGR3A(high) Monocytes (Cluster 9)	Factor1	-0.0225139
X9_Monocytes...CD16_FCGR3A__RNF149	RNF149	FCGR3A(high) Monocytes (Cluster 9)	Factor1	-0.0621455
X9_Monocytes...CD16_FCGR3A__RNF213	RNF213	FCGR3A(high) Monocytes (Cluster 9)	Factor1	-0.0446467
X9_Monocytes...CD16_FCGR3A__RNF7	RNF7	FCGR3A(high) Monocytes (Cluster 9)	Factor1	0.0569403
X9_Monocytes...CD16_FCGR3A__RNH1	RNH1	FCGR3A(high) Monocytes (Cluster 9)	Factor1	0.108584
X9_Monocytes...CD16_FCGR3A__ROCK1	ROCK1	FCGR3A(high) Monocytes (Cluster 9)	Factor1	0.00625326
X9_Monocytes...CD16_FCGR3A__RRAS	RRAS	FCGR3A(high) Monocytes (Cluster 9)	Factor1	0.206574
X9_Monocytes...CD16_FCGR3A__RSL24D1	RSL24D1	FCGR3A(high) Monocytes (Cluster 9)	Factor1	-0.112935
X9_Monocytes...CD16_FCGR3A__RSRC2	RSRC2	FCGR3A(high) Monocytes (Cluster 9)	Factor1	-0.191438
X9_Monocytes...CD16_FCGR3A__RSRP1	RSRP1	FCGR3A(high) Monocytes (Cluster 9)	Factor1	0.0689527
X9_Monocytes...CD16_FCGR3A__RTN3	RTN3	FCGR3A(high) Monocytes (Cluster 9)	Factor1	-0.103145
X9_Monocytes...CD16_FCGR3A__RTN4	RTN4	FCGR3A(high) Monocytes (Cluster 9)	Factor1	-0.0521019
X9_Monocytes...CD16_FCGR3A__RTRAF	RTRAF	FCGR3A(high) Monocytes (Cluster 9)	Factor1	0.0665545
X9_Monocytes...CD16_FCGR3A__RXRA	RXRA	FCGR3A(high) Monocytes (Cluster 9)	Factor1	0.0598633
X9_Monocytes...CD16_FCGR3A__RYBP	RYBP	FCGR3A(high) Monocytes (Cluster 9)	Factor1	-0.208895
X9_Monocytes...CD16_FCGR3A__S100A10	S100A10	FCGR3A(high) Monocytes (Cluster 9)	Factor1	0.0562588
X9_Monocytes...CD16_FCGR3A__S100A11	S100A11	FCGR3A(high) Monocytes (Cluster 9)	Factor1	0.155066
X9_Monocytes...CD16_FCGR3A__S100A4	S100A4	FCGR3A(high) Monocytes (Cluster 9)	Factor1	0.167694
X9_Monocytes...CD16_FCGR3A__S100A6	S100A6	FCGR3A(high) Monocytes (Cluster 9)	Factor1	0.0947258
X9_Monocytes...CD16_FCGR3A__S100A8	S100A8	FCGR3A(high) Monocytes (Cluster 9)	Factor1	-0.082035
X9_Monocytes...CD16_FCGR3A__S100A9	S100A9	FCGR3A(high) Monocytes (Cluster 9)	Factor1	-0.0596195
X9_Monocytes...CD16_FCGR3A__SAMHD1	SAMHD1	FCGR3A(high) Monocytes (Cluster 9)	Factor1	0.00820529
X9_Monocytes...CD16_FCGR3A__SAMSN1	SAMSN1	FCGR3A(high) Monocytes (Cluster 9)	Factor1	-0.166973
X9_Monocytes...CD16_FCGR3A__SAP18	SAP18	FCGR3A(high) Monocytes (Cluster 9)	Factor1	-0.00762746
X9_Monocytes...CD16_FCGR3A__SARAF	SARAF	FCGR3A(high) Monocytes (Cluster 9)	Factor1	0.0642898
X9_Monocytes...CD16_FCGR3A__SAT1	SAT1	FCGR3A(high) Monocytes (Cluster 9)	Factor1	-0.111025
X9_Monocytes...CD16_FCGR3A__SCAF11	SCAF11	FCGR3A(high) Monocytes (Cluster 9)	Factor1	0.0376632
X9_Monocytes...CD16_FCGR3A__SCIMP	SCIMP	FCGR3A(high) Monocytes (Cluster 9)	Factor1	0.0497314
X9_Monocytes...CD16_FCGR3A__SDCBP	SDCBP	FCGR3A(high) Monocytes (Cluster 9)	Factor1	-0.176395
X9_Monocytes...CD16_FCGR3A__SEC11A	SEC11A	FCGR3A(high) Monocytes (Cluster 9)	Factor1	-0.000954721
X9_Monocytes...CD16_FCGR3A__SEC14L1	SEC14L1	FCGR3A(high) Monocytes (Cluster 9)	Factor1	-0.0531064
X9_Monocytes...CD16_FCGR3A__SEC61B	SEC61B	FCGR3A(high) Monocytes (Cluster 9)	Factor1	0.107745
X9_Monocytes...CD16_FCGR3A__SEC61G	SEC61G	FCGR3A(high) Monocytes (Cluster 9)	Factor1	-0.0563543
X9_Monocytes...CD16_FCGR3A__SELENOH	SELENOH	FCGR3A(high) Monocytes (Cluster 9)	Factor1	0.0312628
X9_Monocytes...CD16_FCGR3A__SELENOK	SELENOK	FCGR3A(high) Monocytes (Cluster 9)	Factor1	-0.160674
X9_Monocytes...CD16_FCGR3A__SELENOW	SELENOW	FCGR3A(high) Monocytes (Cluster 9)	Factor1	0.038114
X9_Monocytes...CD16_FCGR3A__SELPLG	SELPLG	FCGR3A(high) Monocytes (Cluster 9)	Factor1	0.0970106
X9_Monocytes...CD16_FCGR3A__SEM1	SEM1	FCGR3A(high) Monocytes (Cluster 9)	Factor1	0.0677938
X9_Monocytes...CD16_FCGR3A__SEPT7	2007-09-01	FCGR3A(high) Monocytes (Cluster 9)	Factor1	0.0430075
X9_Monocytes...CD16_FCGR3A__SEPT9	2009-09-01	FCGR3A(high) Monocytes (Cluster 9)	Factor1	-0.0564955
X9_Monocytes...CD16_FCGR3A__SERBP1	SERBP1	FCGR3A(high) Monocytes (Cluster 9)	Factor1	-0.0168995
X9_Monocytes...CD16_FCGR3A__SERF2	SERF2	FCGR3A(high) Monocytes (Cluster 9)	Factor1	0.137989
X9_Monocytes...CD16_FCGR3A__SERINC1	SERINC1	FCGR3A(high) Monocytes (Cluster 9)	Factor1	-0.113406
X9_Monocytes...CD16_FCGR3A__SERP1	SERP1	FCGR3A(high) Monocytes (Cluster 9)	Factor1	0.00728517
X9_Monocytes...CD16_FCGR3A__SERPINA1	SERPINA1	FCGR3A(high) Monocytes (Cluster 9)	Factor1	0.310364
X9_Monocytes...CD16_FCGR3A__SERPINB1	SERPINB1	FCGR3A(high) Monocytes (Cluster 9)	Factor1	-0.0299661
X9_Monocytes...CD16_FCGR3A__SERTAD1	SERTAD1	FCGR3A(high) Monocytes (Cluster 9)	Factor1	-0.233738
X9_Monocytes...CD16_FCGR3A__SET	SET	FCGR3A(high) Monocytes (Cluster 9)	Factor1	-0.04752
X9_Monocytes...CD16_FCGR3A__SF1	SF1	FCGR3A(high) Monocytes (Cluster 9)	Factor1	-0.072125
X9_Monocytes...CD16_FCGR3A__SF3B1	SF3B1	FCGR3A(high) Monocytes (Cluster 9)	Factor1	-0.137349
X9_Monocytes...CD16_FCGR3A__SF3B5	SF3B5	FCGR3A(high) Monocytes (Cluster 9)	Factor1	-0.0917804
X9_Monocytes...CD16_FCGR3A__SF3B6	SF3B6	FCGR3A(high) Monocytes (Cluster 9)	Factor1	0.0543306
X9_Monocytes...CD16_FCGR3A__SFPQ	SFPQ	FCGR3A(high) Monocytes (Cluster 9)	Factor1	-0.269664
X9_Monocytes...CD16_FCGR3A__SGK1	SGK1	FCGR3A(high) Monocytes (Cluster 9)	Factor1	-0.299394
X9_Monocytes...CD16_FCGR3A__SH3BGRL	SH3BGRL	FCGR3A(high) Monocytes (Cluster 9)	Factor1	0.11934
X9_Monocytes...CD16_FCGR3A__SH3BGRL3	SH3BGRL3	FCGR3A(high) Monocytes (Cluster 9)	Factor1	0.16758
X9_Monocytes...CD16_FCGR3A__SH3GLB1	SH3GLB1	FCGR3A(high) Monocytes (Cluster 9)	Factor1	-0.126605
X9_Monocytes...CD16_FCGR3A__SIGLEC10	SIGLEC10	FCGR3A(high) Monocytes (Cluster 9)	Factor1	0.139946
X9_Monocytes...CD16_FCGR3A__SKAP2	SKAP2	FCGR3A(high) Monocytes (Cluster 9)	Factor1	-0.0546515
X9_Monocytes...CD16_FCGR3A__SKP1	SKP1	FCGR3A(high) Monocytes (Cluster 9)	Factor1	-0.0705141
X9_Monocytes...CD16_FCGR3A__SLC11A1	SLC11A1	FCGR3A(high) Monocytes (Cluster 9)	Factor1	0.041844
X9_Monocytes...CD16_FCGR3A__SLC25A3	SLC25A3	FCGR3A(high) Monocytes (Cluster 9)	Factor1	0.0208115
X9_Monocytes...CD16_FCGR3A__SLC25A5	SLC25A5	FCGR3A(high) Monocytes (Cluster 9)	Factor1	0.106075
X9_Monocytes...CD16_FCGR3A__SLC25A6	SLC25A6	FCGR3A(high) Monocytes (Cluster 9)	Factor1	0.182541
X9_Monocytes...CD16_FCGR3A__SLC31A2	SLC31A2	FCGR3A(high) Monocytes (Cluster 9)	Factor1	0.0585518
X9_Monocytes...CD16_FCGR3A__SLC7A7	SLC7A7	FCGR3A(high) Monocytes (Cluster 9)	Factor1	0.0941409
X9_Monocytes...CD16_FCGR3A__SMAP2	SMAP2	FCGR3A(high) Monocytes (Cluster 9)	Factor1	0.0227031
X9_Monocytes...CD16_FCGR3A__SMCHD1	SMCHD1	FCGR3A(high) Monocytes (Cluster 9)	Factor1	-0.127911
X9_Monocytes...CD16_FCGR3A__SMDT1	SMDT1	FCGR3A(high) Monocytes (Cluster 9)	Factor1	-0.000556463
X9_Monocytes...CD16_FCGR3A__SMIM25	SMIM25	FCGR3A(high) Monocytes (Cluster 9)	Factor1	0.0816466
X9_Monocytes...CD16_FCGR3A__SNHG8	SNHG8	FCGR3A(high) Monocytes (Cluster 9)	Factor1	-0.0237182
X9_Monocytes...CD16_FCGR3A__SNRPB	SNRPB	FCGR3A(high) Monocytes (Cluster 9)	Factor1	0.109433
X9_Monocytes...CD16_FCGR3A__SNRPD2	SNRPD2	FCGR3A(high) Monocytes (Cluster 9)	Factor1	-0.00588599
X9_Monocytes...CD16_FCGR3A__SNU13	SNU13	FCGR3A(high) Monocytes (Cluster 9)	Factor1	0.0692243
X9_Monocytes...CD16_FCGR3A__SNX10	SNX10	FCGR3A(high) Monocytes (Cluster 9)	Factor1	0.00825043
X9_Monocytes...CD16_FCGR3A__SNX2	SNX2	FCGR3A(high) Monocytes (Cluster 9)	Factor1	0.0937901
X9_Monocytes...CD16_FCGR3A__SNX3	SNX3	FCGR3A(high) Monocytes (Cluster 9)	Factor1	0.0426644
X9_Monocytes...CD16_FCGR3A__SNX6	SNX6	FCGR3A(high) Monocytes (Cluster 9)	Factor1	0.0341706
X9_Monocytes...CD16_FCGR3A__SOD1	SOD1	FCGR3A(high) Monocytes (Cluster 9)	Factor1	0.00311336
X9_Monocytes...CD16_FCGR3A__SOD2	SOD2	FCGR3A(high) Monocytes (Cluster 9)	Factor1	-0.0938626
X9_Monocytes...CD16_FCGR3A__SON	SON	FCGR3A(high) Monocytes (Cluster 9)	Factor1	-0.0699161
X9_Monocytes...CD16_FCGR3A__SP110	SP110	FCGR3A(high) Monocytes (Cluster 9)	Factor1	0.108143
X9_Monocytes...CD16_FCGR3A__SPCS1	SPCS1	FCGR3A(high) Monocytes (Cluster 9)	Factor1	0.0823147
X9_Monocytes...CD16_FCGR3A__SPCS3	SPCS3	FCGR3A(high) Monocytes (Cluster 9)	Factor1	-0.00787788
X9_Monocytes...CD16_FCGR3A__SPI1	SPI1	FCGR3A(high) Monocytes (Cluster 9)	Factor1	0.137635
X9_Monocytes...CD16_FCGR3A__SPN	SPN	FCGR3A(high) Monocytes (Cluster 9)	Factor1	0.0166242
X9_Monocytes...CD16_FCGR3A__SQSTM1	SQSTM1	FCGR3A(high) Monocytes (Cluster 9)	Factor1	-0.148617
X9_Monocytes...CD16_FCGR3A__SRGN	SRGN	FCGR3A(high) Monocytes (Cluster 9)	Factor1	-0.299719
X9_Monocytes...CD16_FCGR3A__SRP14	SRP14	FCGR3A(high) Monocytes (Cluster 9)	Factor1	0.0950266
X9_Monocytes...CD16_FCGR3A__SRRM1	SRRM1	FCGR3A(high) Monocytes (Cluster 9)	Factor1	-0.0453633
X9_Monocytes...CD16_FCGR3A__SRRM2	SRRM2	FCGR3A(high) Monocytes (Cluster 9)	Factor1	0.0296692
X9_Monocytes...CD16_FCGR3A__SRSF2	SRSF2	FCGR3A(high) Monocytes (Cluster 9)	Factor1	-0.3017
X9_Monocytes...CD16_FCGR3A__SRSF3	SRSF3	FCGR3A(high) Monocytes (Cluster 9)	Factor1	-0.236835
X9_Monocytes...CD16_FCGR3A__SRSF5	SRSF5	FCGR3A(high) Monocytes (Cluster 9)	Factor1	-0.229763
X9_Monocytes...CD16_FCGR3A__SRSF7	SRSF7	FCGR3A(high) Monocytes (Cluster 9)	Factor1	-0.102291
X9_Monocytes...CD16_FCGR3A__SRSF9	SRSF9	FCGR3A(high) Monocytes (Cluster 9)	Factor1	0.0440201
X9_Monocytes...CD16_FCGR3A__SSH2	SSH2	FCGR3A(high) Monocytes (Cluster 9)	Factor1	-0.059828
X9_Monocytes...CD16_FCGR3A__SSR2	SSR2	FCGR3A(high) Monocytes (Cluster 9)	Factor1	0.236567
X9_Monocytes...CD16_FCGR3A__SSR3	SSR3	FCGR3A(high) Monocytes (Cluster 9)	Factor1	0.0224435
X9_Monocytes...CD16_FCGR3A__SSR4	SSR4	FCGR3A(high) Monocytes (Cluster 9)	Factor1	0.0307923
X9_Monocytes...CD16_FCGR3A__ST13	ST13	FCGR3A(high) Monocytes (Cluster 9)	Factor1	-0.0107671
X9_Monocytes...CD16_FCGR3A__STK10	STK10	FCGR3A(high) Monocytes (Cluster 9)	Factor1	-0.0629063
X9_Monocytes...CD16_FCGR3A__STK17B	STK17B	FCGR3A(high) Monocytes (Cluster 9)	Factor1	-0.0452926
X9_Monocytes...CD16_FCGR3A__STK4	STK4	FCGR3A(high) Monocytes (Cluster 9)	Factor1	-0.0557656
X9_Monocytes...CD16_FCGR3A__STMP1	STMP1	FCGR3A(high) Monocytes (Cluster 9)	Factor1	0.0727187
X9_Monocytes...CD16_FCGR3A__STX11	STX11	FCGR3A(high) Monocytes (Cluster 9)	Factor1	-0.0753574
X9_Monocytes...CD16_FCGR3A__STXBP2	STXBP2	FCGR3A(high) Monocytes (Cluster 9)	Factor1	0.035321
X9_Monocytes...CD16_FCGR3A__SUB1	SUB1	FCGR3A(high) Monocytes (Cluster 9)	Factor1	-0.0663639
X9_Monocytes...CD16_FCGR3A__SUMO2	SUMO2	FCGR3A(high) Monocytes (Cluster 9)	Factor1	0.118807
X9_Monocytes...CD16_FCGR3A__SUPT4H1	SUPT4H1	FCGR3A(high) Monocytes (Cluster 9)	Factor1	-0.103977
X9_Monocytes...CD16_FCGR3A__SYF2	SYF2	FCGR3A(high) Monocytes (Cluster 9)	Factor1	-0.0363837
X9_Monocytes...CD16_FCGR3A__SYNGR2	SYNGR2	FCGR3A(high) Monocytes (Cluster 9)	Factor1	0.111132
X9_Monocytes...CD16_FCGR3A__TACC1	TACC1	FCGR3A(high) Monocytes (Cluster 9)	Factor1	-0.146236
X9_Monocytes...CD16_FCGR3A__TAF10	TAF10	FCGR3A(high) Monocytes (Cluster 9)	Factor1	0.215782
X9_Monocytes...CD16_FCGR3A__TAF1D	TAF1D	FCGR3A(high) Monocytes (Cluster 9)	Factor1	-0.0465741
X9_Monocytes...CD16_FCGR3A__TAGAP	TAGAP	FCGR3A(high) Monocytes (Cluster 9)	Factor1	-0.0770692
X9_Monocytes...CD16_FCGR3A__TAGLN2	TAGLN2	FCGR3A(high) Monocytes (Cluster 9)	Factor1	0.0512003
X9_Monocytes...CD16_FCGR3A__TALDO1	TALDO1	FCGR3A(high) Monocytes (Cluster 9)	Factor1	0.213244
X9_Monocytes...CD16_FCGR3A__TAOK3	TAOK3	FCGR3A(high) Monocytes (Cluster 9)	Factor1	-0.109226
X9_Monocytes...CD16_FCGR3A__TAPBP	TAPBP	FCGR3A(high) Monocytes (Cluster 9)	Factor1	0.0134701
X9_Monocytes...CD16_FCGR3A__TAX1BP1	TAX1BP1	FCGR3A(high) Monocytes (Cluster 9)	Factor1	-0.0231571
X9_Monocytes...CD16_FCGR3A__TBCA	TBCA	FCGR3A(high) Monocytes (Cluster 9)	Factor1	-0.0185565
X9_Monocytes...CD16_FCGR3A__TBXAS1	TBXAS1	FCGR3A(high) Monocytes (Cluster 9)	Factor1	0.113023
X9_Monocytes...CD16_FCGR3A__TCF25	TCF25	FCGR3A(high) Monocytes (Cluster 9)	Factor1	-0.0178079
X9_Monocytes...CD16_FCGR3A__TCF7L2	TCF7L2	FCGR3A(high) Monocytes (Cluster 9)	Factor1	-0.0224502
X9_Monocytes...CD16_FCGR3A__TCIRG1	TCIRG1	FCGR3A(high) Monocytes (Cluster 9)	Factor1	0.00199399
X9_Monocytes...CD16_FCGR3A__TES	TES	FCGR3A(high) Monocytes (Cluster 9)	Factor1	-0.179488
X9_Monocytes...CD16_FCGR3A__TESC	TESC	FCGR3A(high) Monocytes (Cluster 9)	Factor1	0.101304
X9_Monocytes...CD16_FCGR3A__TGFB1	TGFB1	FCGR3A(high) Monocytes (Cluster 9)	Factor1	0.039196
X9_Monocytes...CD16_FCGR3A__TGOLN2	TGOLN2	FCGR3A(high) Monocytes (Cluster 9)	Factor1	-0.0524663
X9_Monocytes...CD16_FCGR3A__THEMIS2	THEMIS2	FCGR3A(high) Monocytes (Cluster 9)	Factor1	0.107069
X9_Monocytes...CD16_FCGR3A__TIMP1	TIMP1	FCGR3A(high) Monocytes (Cluster 9)	Factor1	-0.114519
X9_Monocytes...CD16_FCGR3A__TIMP2	TIMP2	FCGR3A(high) Monocytes (Cluster 9)	Factor1	0.039173
X9_Monocytes...CD16_FCGR3A__TKT	TKT	FCGR3A(high) Monocytes (Cluster 9)	Factor1	0.236474
X9_Monocytes...CD16_FCGR3A__TLE4	TLE4	FCGR3A(high) Monocytes (Cluster 9)	Factor1	-0.157616
X9_Monocytes...CD16_FCGR3A__TLN1	TLN1	FCGR3A(high) Monocytes (Cluster 9)	Factor1	0.11197
X9_Monocytes...CD16_FCGR3A__TMA7	TMA7	FCGR3A(high) Monocytes (Cluster 9)	Factor1	0.129546
X9_Monocytes...CD16_FCGR3A__TMBIM4	TMBIM4	FCGR3A(high) Monocytes (Cluster 9)	Factor1	0.0895686
X9_Monocytes...CD16_FCGR3A__TMBIM6	TMBIM6	FCGR3A(high) Monocytes (Cluster 9)	Factor1	-0.057485
X9_Monocytes...CD16_FCGR3A__TMEM167A	TMEM167A	FCGR3A(high) Monocytes (Cluster 9)	Factor1	-0.0272126
X9_Monocytes...CD16_FCGR3A__TMEM258	TMEM258	FCGR3A(high) Monocytes (Cluster 9)	Factor1	0.021064
X9_Monocytes...CD16_FCGR3A__TMEM50A	TMEM50A	FCGR3A(high) Monocytes (Cluster 9)	Factor1	0.0845802
X9_Monocytes...CD16_FCGR3A__TMEM59	TMEM59	FCGR3A(high) Monocytes (Cluster 9)	Factor1	0.114174
X9_Monocytes...CD16_FCGR3A__TMPO	TMPO	FCGR3A(high) Monocytes (Cluster 9)	Factor1	0.165935
X9_Monocytes...CD16_FCGR3A__TMSB10	TMSB10	FCGR3A(high) Monocytes (Cluster 9)	Factor1	0.0370989
X9_Monocytes...CD16_FCGR3A__TMSB4X	TMSB4X	FCGR3A(high) Monocytes (Cluster 9)	Factor1	-0.0339998
X9_Monocytes...CD16_FCGR3A__TNFAIP2	TNFAIP2	FCGR3A(high) Monocytes (Cluster 9)	Factor1	-0.000144787
X9_Monocytes...CD16_FCGR3A__TNFAIP3	TNFAIP3	FCGR3A(high) Monocytes (Cluster 9)	Factor1	-0.177293
X9_Monocytes...CD16_FCGR3A__TNFRSF14	TNFRSF14	FCGR3A(high) Monocytes (Cluster 9)	Factor1	-0.0477431
X9_Monocytes...CD16_FCGR3A__TNFRSF1B	TNFRSF1B	FCGR3A(high) Monocytes (Cluster 9)	Factor1	0.025162
X9_Monocytes...CD16_FCGR3A__TNFSF10	TNFSF10	FCGR3A(high) Monocytes (Cluster 9)	Factor1	0.15417
X9_Monocytes...CD16_FCGR3A__TNFSF13B	TNFSF13B	FCGR3A(high) Monocytes (Cluster 9)	Factor1	0.00507944
X9_Monocytes...CD16_FCGR3A__TOB1	TOB1	FCGR3A(high) Monocytes (Cluster 9)	Factor1	-0.171484
X9_Monocytes...CD16_FCGR3A__TOMM20	TOMM20	FCGR3A(high) Monocytes (Cluster 9)	Factor1	0.0486358
X9_Monocytes...CD16_FCGR3A__TOMM7	TOMM7	FCGR3A(high) Monocytes (Cluster 9)	Factor1	-0.00149969
X9_Monocytes...CD16_FCGR3A__TPI1	TPI1	FCGR3A(high) Monocytes (Cluster 9)	Factor1	0.0100361
X9_Monocytes...CD16_FCGR3A__TPM3	TPM3	FCGR3A(high) Monocytes (Cluster 9)	Factor1	-0.142448
X9_Monocytes...CD16_FCGR3A__TPR	TPR	FCGR3A(high) Monocytes (Cluster 9)	Factor1	0.0615068
X9_Monocytes...CD16_FCGR3A__TPT1	TPT1	FCGR3A(high) Monocytes (Cluster 9)	Factor1	-0.0372794
X9_Monocytes...CD16_FCGR3A__TRA2B	TRA2B	FCGR3A(high) Monocytes (Cluster 9)	Factor1	-0.26414
X9_Monocytes...CD16_FCGR3A__TRAPPC1	TRAPPC1	FCGR3A(high) Monocytes (Cluster 9)	Factor1	0.161631
X9_Monocytes...CD16_FCGR3A__TRIR	TRIR	FCGR3A(high) Monocytes (Cluster 9)	Factor1	0.085433
X9_Monocytes...CD16_FCGR3A__TSC22D3	TSC22D3	FCGR3A(high) Monocytes (Cluster 9)	Factor1	0.0515835
X9_Monocytes...CD16_FCGR3A__TSPAN14	TSPAN14	FCGR3A(high) Monocytes (Cluster 9)	Factor1	-0.0438918
X9_Monocytes...CD16_FCGR3A__TSPO	TSPO	FCGR3A(high) Monocytes (Cluster 9)	Factor1	0.0891185
X9_Monocytes...CD16_FCGR3A__TUBA1A	TUBA1A	FCGR3A(high) Monocytes (Cluster 9)	Factor1	0.191662
X9_Monocytes...CD16_FCGR3A__TUBA1B	TUBA1B	FCGR3A(high) Monocytes (Cluster 9)	Factor1	0.128008
X9_Monocytes...CD16_FCGR3A__TUBB4B	TUBB4B	FCGR3A(high) Monocytes (Cluster 9)	Factor1	-0.316081
X9_Monocytes...CD16_FCGR3A__TXNIP	TXNIP	FCGR3A(high) Monocytes (Cluster 9)	Factor1	0.000927511
X9_Monocytes...CD16_FCGR3A__TYMP	TYMP	FCGR3A(high) Monocytes (Cluster 9)	Factor1	0.227218
X9_Monocytes...CD16_FCGR3A__TYROBP	TYROBP	FCGR3A(high) Monocytes (Cluster 9)	Factor1	0.226331
X9_Monocytes...CD16_FCGR3A__UBA52	UBA52	FCGR3A(high) Monocytes (Cluster 9)	Factor1	-0.1775
X9_Monocytes...CD16_FCGR3A__UBB	UBB	FCGR3A(high) Monocytes (Cluster 9)	Factor1	-0.0525152
X9_Monocytes...CD16_FCGR3A__UBC	UBC	FCGR3A(high) Monocytes (Cluster 9)	Factor1	-0.0240173
X9_Monocytes...CD16_FCGR3A__UBE2B	UBE2B	FCGR3A(high) Monocytes (Cluster 9)	Factor1	-0.117421
X9_Monocytes...CD16_FCGR3A__UBE2D3	UBE2D3	FCGR3A(high) Monocytes (Cluster 9)	Factor1	-0.139167
X9_Monocytes...CD16_FCGR3A__UBE2I	UBE2I	FCGR3A(high) Monocytes (Cluster 9)	Factor1	0.128328
X9_Monocytes...CD16_FCGR3A__UBE2J1	UBE2J1	FCGR3A(high) Monocytes (Cluster 9)	Factor1	-0.0719777
X9_Monocytes...CD16_FCGR3A__UBE2L3	UBE2L3	FCGR3A(high) Monocytes (Cluster 9)	Factor1	0.0496335
X9_Monocytes...CD16_FCGR3A__UBE2R2	UBE2R2	FCGR3A(high) Monocytes (Cluster 9)	Factor1	-0.0375744
X9_Monocytes...CD16_FCGR3A__UBE2S	UBE2S	FCGR3A(high) Monocytes (Cluster 9)	Factor1	-0.234192
X9_Monocytes...CD16_FCGR3A__UBL5	UBL5	FCGR3A(high) Monocytes (Cluster 9)	Factor1	0.0927575
X9_Monocytes...CD16_FCGR3A__UBXN1	UBXN1	FCGR3A(high) Monocytes (Cluster 9)	Factor1	0.0909235
X9_Monocytes...CD16_FCGR3A__UCP2	UCP2	FCGR3A(high) Monocytes (Cluster 9)	Factor1	0.196601
X9_Monocytes...CD16_FCGR3A__UNC119	UNC119	FCGR3A(high) Monocytes (Cluster 9)	Factor1	-0.0271466
X9_Monocytes...CD16_FCGR3A__UPP1	UPP1	FCGR3A(high) Monocytes (Cluster 9)	Factor1	-0.0620094
X9_Monocytes...CD16_FCGR3A__UQCR10	UQCR10	FCGR3A(high) Monocytes (Cluster 9)	Factor1	0.176726
X9_Monocytes...CD16_FCGR3A__UQCR11	UQCR11	FCGR3A(high) Monocytes (Cluster 9)	Factor1	-0.00336922
X9_Monocytes...CD16_FCGR3A__UQCRB	UQCRB	FCGR3A(high) Monocytes (Cluster 9)	Factor1	0.166372
X9_Monocytes...CD16_FCGR3A__UQCRH	UQCRH	FCGR3A(high) Monocytes (Cluster 9)	Factor1	0.0807497
X9_Monocytes...CD16_FCGR3A__UQCRQ	UQCRQ	FCGR3A(high) Monocytes (Cluster 9)	Factor1	-0.0184131
X9_Monocytes...CD16_FCGR3A__USP15	USP15	FCGR3A(high) Monocytes (Cluster 9)	Factor1	0.019022
X9_Monocytes...CD16_FCGR3A__USP3	USP3	FCGR3A(high) Monocytes (Cluster 9)	Factor1	-0.165755
X9_Monocytes...CD16_FCGR3A__UTRN	UTRN	FCGR3A(high) Monocytes (Cluster 9)	Factor1	-0.0883069
X9_Monocytes...CD16_FCGR3A__UXT	UXT	FCGR3A(high) Monocytes (Cluster 9)	Factor1	-0.044488
X9_Monocytes...CD16_FCGR3A__VAMP5	VAMP5	FCGR3A(high) Monocytes (Cluster 9)	Factor1	0.103735
X9_Monocytes...CD16_FCGR3A__VAMP8	VAMP8	FCGR3A(high) Monocytes (Cluster 9)	Factor1	0.0513708
X9_Monocytes...CD16_FCGR3A__VAPA	VAPA	FCGR3A(high) Monocytes (Cluster 9)	Factor1	-0.0794057
X9_Monocytes...CD16_FCGR3A__VASP	VASP	FCGR3A(high) Monocytes (Cluster 9)	Factor1	0.183252
X9_Monocytes...CD16_FCGR3A__VDAC1	VDAC1	FCGR3A(high) Monocytes (Cluster 9)	Factor1	0.0472183
X9_Monocytes...CD16_FCGR3A__VDAC2	VDAC2	FCGR3A(high) Monocytes (Cluster 9)	Factor1	-0.00292787
X9_Monocytes...CD16_FCGR3A__VIM	VIM	FCGR3A(high) Monocytes (Cluster 9)	Factor1	0.0497459
X9_Monocytes...CD16_FCGR3A__VMP1	VMP1	FCGR3A(high) Monocytes (Cluster 9)	Factor1	-0.0679957
X9_Monocytes...CD16_FCGR3A__VPS13C	VPS13C	FCGR3A(high) Monocytes (Cluster 9)	Factor1	0.0109159
X9_Monocytes...CD16_FCGR3A__VPS28	VPS28	FCGR3A(high) Monocytes (Cluster 9)	Factor1	0.182221
X9_Monocytes...CD16_FCGR3A__VPS29	VPS29	FCGR3A(high) Monocytes (Cluster 9)	Factor1	-0.0328616
X9_Monocytes...CD16_FCGR3A__VPS35	VPS35	FCGR3A(high) Monocytes (Cluster 9)	Factor1	0.0412473
X9_Monocytes...CD16_FCGR3A__VSIR	VSIR	FCGR3A(high) Monocytes (Cluster 9)	Factor1	0.184291
X9_Monocytes...CD16_FCGR3A__WAC	WAC	FCGR3A(high) Monocytes (Cluster 9)	Factor1	-0.109351
X9_Monocytes...CD16_FCGR3A__WARS	WARS	FCGR3A(high) Monocytes (Cluster 9)	Factor1	-0.0236526
X9_Monocytes...CD16_FCGR3A__WAS	WAS	FCGR3A(high) Monocytes (Cluster 9)	Factor1	0.0525812
X9_Monocytes...CD16_FCGR3A__WASF2	WASF2	FCGR3A(high) Monocytes (Cluster 9)	Factor1	0.181831
X9_Monocytes...CD16_FCGR3A__WDR83OS	WDR83OS	FCGR3A(high) Monocytes (Cluster 9)	Factor1	0.0689529
X9_Monocytes...CD16_FCGR3A__WSB1	WSB1	FCGR3A(high) Monocytes (Cluster 9)	Factor1	-0.191374
X9_Monocytes...CD16_FCGR3A__WTAP	WTAP	FCGR3A(high) Monocytes (Cluster 9)	Factor1	-0.170381
X9_Monocytes...CD16_FCGR3A__XRCC5	XRCC5	FCGR3A(high) Monocytes (Cluster 9)	Factor1	0.067424
X9_Monocytes...CD16_FCGR3A__XRN2	XRN2	FCGR3A(high) Monocytes (Cluster 9)	Factor1	-0.0623965
X9_Monocytes...CD16_FCGR3A__YBX1	YBX1	FCGR3A(high) Monocytes (Cluster 9)	Factor1	-0.00786036
X9_Monocytes...CD16_FCGR3A__YBX3	YBX3	FCGR3A(high) Monocytes (Cluster 9)	Factor1	-0.144745
X9_Monocytes...CD16_FCGR3A__YME1L1	YME1L1	FCGR3A(high) Monocytes (Cluster 9)	Factor1	-0.205966
X9_Monocytes...CD16_FCGR3A__YPEL5	YPEL5	FCGR3A(high) Monocytes (Cluster 9)	Factor1	-0.183199
X9_Monocytes...CD16_FCGR3A__YWHAB	YWHAB	FCGR3A(high) Monocytes (Cluster 9)	Factor1	0.089332
X9_Monocytes...CD16_FCGR3A__YWHAE	YWHAE	FCGR3A(high) Monocytes (Cluster 9)	Factor1	-0.100346
X9_Monocytes...CD16_FCGR3A__YWHAZ	YWHAZ	FCGR3A(high) Monocytes (Cluster 9)	Factor1	-0.205708
X9_Monocytes...CD16_FCGR3A__YY1	YY1	FCGR3A(high) Monocytes (Cluster 9)	Factor1	-0.210138
X9_Monocytes...CD16_FCGR3A__ZBTB7A	ZBTB7A	FCGR3A(high) Monocytes (Cluster 9)	Factor1	0.00210627
X9_Monocytes...CD16_FCGR3A__ZC3H15	ZC3H15	FCGR3A(high) Monocytes (Cluster 9)	Factor1	0.0301926
X9_Monocytes...CD16_FCGR3A__ZEB2	ZEB2	FCGR3A(high) Monocytes (Cluster 9)	Factor1	0.00414605
X9_Monocytes...CD16_FCGR3A__ZFAND5	ZFAND5	FCGR3A(high) Monocytes (Cluster 9)	Factor1	-0.184854
X9_Monocytes...CD16_FCGR3A__ZFAS1	ZFAS1	FCGR3A(high) Monocytes (Cluster 9)	Factor1	-0.230193
X9_Monocytes...CD16_FCGR3A__ZFP36	ZFP36	FCGR3A(high) Monocytes (Cluster 9)	Factor1	-0.00870882
X9_Monocytes...CD16_FCGR3A__ZFP36L1	ZFP36L1	FCGR3A(high) Monocytes (Cluster 9)	Factor1	-0.128357
X9_Monocytes...CD16_FCGR3A__ZFP36L2	ZFP36L2	FCGR3A(high) Monocytes (Cluster 9)	Factor1	-0.017421
X9_Monocytes...CD16_FCGR3A__ZNF106	ZNF106	FCGR3A(high) Monocytes (Cluster 9)	Factor1	0.0284808
X9_Monocytes...CD16_FCGR3A__ZNF207	ZNF207	FCGR3A(high) Monocytes (Cluster 9)	Factor1	-0.155977
X9_Monocytes...CD16_FCGR3A__ZNF706	ZNF706	FCGR3A(high) Monocytes (Cluster 9)	Factor1	0.161859
X9_Monocytes...CD16_FCGR3A__ZYX	ZYX	FCGR3A(high) Monocytes (Cluster 9)	Factor1	0.0556979
CK	CK	Clinical	Factor2	0.401922
CK_MB	CK_MB	Clinical	Factor2	0.273199
CRP	CRP	Clinical	Factor2	0.143693
Troponin	Troponin	Clinical	Factor2	0.37565
BCA1__CXCL13	CXCL13	Cytokine	Factor2	0.0244314
CTACK__CCL27	CCL27	Cytokine	Factor2	-0.175998
EGF__EGF	EGF	Cytokine	Factor2	0.0776093
ENA78__CXCL5	CXCL5	Cytokine	Factor2	-0.148617
Eotaxin__CCL11	CCL11	Cytokine	Factor2	-0.100626
Eotaxin2__CCL24	CCL24	Cytokine	Factor2	-0.0435666
Eotaxin3__CCL26	CCL26	Cytokine	Factor2	-0.00859043
FGF2__FGF2	FGF2	Cytokine	Factor2	0.149352
FLT3L__FLT3LG	FLT3LG	Cytokine	Factor2	-0.178291
Fractalkine__CX3CL1	CX3CL1	Cytokine	Factor2	0.113488
GCSF__CSF3	CSF3	Cytokine	Factor2	0.0399048
GMCSF__CSF2	CSF2	Cytokine	Factor2	0.0628861
GROalpha__CXCL1	CXCL1	Cytokine	Factor2	-0.0168654
I309__CCL1	CCL1	Cytokine	Factor2	-0.207588
IFNalpha2__IFNA2	IFNA2	Cytokine	Factor2	0.0679015
IFNgamma__IFNG	IFNG	Cytokine	Factor2	0.0618914
IL10__IL10	IL10	Cytokine	Factor2	0.217972
IL12p40__IL12B	IL12B	Cytokine	Factor2	-0.04909
IL12p70__IL12A	IL12A	Cytokine	Factor2	0.0946123
IL13__IL13	IL13	Cytokine	Factor2	0.0548721
IL15__IL15	IL15	Cytokine	Factor2	0.0813872
IL17A__IL17A	IL17A	Cytokine	Factor2	0.12916
IL17E_IL25__IL25	IL25	Cytokine	Factor2	0.0484198
IL17F__IL17F	IL17F	Cytokine	Factor2	0.0132471
IL18__IL18	IL18	Cytokine	Factor2	-0.0312671
IL1alpha__IL1A	IL1A	Cytokine	Factor2	0.0977786
IL1beta__IL1B	IL1B	Cytokine	Factor2	0.105311
IL1RA__IL1RN	IL1RN	Cytokine	Factor2	0.0936608
IL2__IL2	IL2	Cytokine	Factor2	0.0762769
IL20__IL20	IL20	Cytokine	Factor2	0.0502067
IL22__IL22	IL22	Cytokine	Factor2	0.0635896
IL27__IL27	IL27	Cytokine	Factor2	0.119426
IL3__IL3	IL3	Cytokine	Factor2	0.103377
IL4__IL4	IL4	Cytokine	Factor2	0.0459635
IL5__IL5	IL5	Cytokine	Factor2	-0.155945
IL6__IL6	IL6	Cytokine	Factor2	0.365324
IL7__IL7	IL7	Cytokine	Factor2	0.00175749
IL8__CXCL8	CXCL8	Cytokine	Factor2	-0.00743193
IL9__IL9	IL9	Cytokine	Factor2	0.109305
IP10__CXCL10	CXCL10	Cytokine	Factor2	-0.146693
LIF__LIF	LIF	Cytokine	Factor2	0.0441927
MCP1__CCL2	CCL2	Cytokine	Factor2	-0.0721719
MCP2__CCL8	CCL8	Cytokine	Factor2	0.045604
MCP3__CCL7	CCL7	Cytokine	Factor2	0.0877557
MCP4__CCL13	CCL13	Cytokine	Factor2	-0.211526
MCSF__CSF1	CSF1	Cytokine	Factor2	0.0814299
MDC__CCL22	CCL22	Cytokine	Factor2	-0.0276605
MIG_CXCL9__CXCL9	CXCL9	Cytokine	Factor2	0.120281
MIP1alpha__CCL3	CCL3	Cytokine	Factor2	0.0205569
MIP1beta__CCL4	CCL4	Cytokine	Factor2	0.128018
MIP1delta__CCL15	CCL15	Cytokine	Factor2	0.0189487
PDGFAA	PDGFAA	Cytokine	Factor2	0.01177
PDGFAB_BB	PDGFAB_BB	Cytokine	Factor2	0.0421548
RANTES__CCL5	CCL5	Cytokine	Factor2	-0.03115
sCD40L__CD40LG	CD40LG	Cytokine	Factor2	0.0101223
SCF__KITLG	KITLG	Cytokine	Factor2	-0.106094
SDF1alpha_beta__CXCL12	CXCL12	Cytokine	Factor2	0.0249873
TARC__CCL17	CCL17	Cytokine	Factor2	0.0217937
TGFalpha__TGFA	TGFA	Cytokine	Factor2	0.12867
TNFalpha__TNF	TNF	Cytokine	Factor2	0.0928119
TNFbeta__LTA	LTA	Cytokine	Factor2	0.119018
TPO__TPO	TPO	Cytokine	Factor2	-0.019328
TRAIL__TNFS10	TNFS10	Cytokine	Factor2	-0.231975
VEGFA__VEGFA	VEGFA	Cytokine	Factor2	-0.0462272
X6CKine__CCL21	CCL21	Cytokine	Factor2	0.0740424
AATK	AATK	Neutrophil	Factor2	-0.0122957
ABCA7	ABCA7	Neutrophil	Factor2	0.00510248
ABHD2	ABHD2	Neutrophil	Factor2	-0.0849379
ABHD5	ABHD5	Neutrophil	Factor2	0.0400569
ABTB1	ABTB1	Neutrophil	Factor2	-0.00603128
ACAP2	ACAP2	Neutrophil	Factor2	0.0153731
ACOX1	ACOX1	Neutrophil	Factor2	-0.0117764
ACSL1	ACSL1	Neutrophil	Factor2	0.115561
ACTG1	ACTG1	Neutrophil	Factor2	-0.0142269
ADAM10	ADAM10	Neutrophil	Factor2	-0.0141231
ADD1	ADD1	Neutrophil	Factor2	-0.0182278
ADD3	ADD3	Neutrophil	Factor2	0.0181757
ADGRE2	ADGRE2	Neutrophil	Factor2	-0.0233831
ADGRE3	ADGRE3	Neutrophil	Factor2	0.00974453
ADGRG3	ADGRG3	Neutrophil	Factor2	0.113105
ADIPOR1	ADIPOR1	Neutrophil	Factor2	-0.00985462
ADM	ADM	Neutrophil	Factor2	-0.0013268
AGO4	AGO4	Neutrophil	Factor2	-0.00429949
AGTRAP	AGTRAP	Neutrophil	Factor2	-0.0165452
AKAP13	AKAP13	Neutrophil	Factor2	0.0771079
AKIRIN1	AKIRIN1	Neutrophil	Factor2	0.0236156
AKT1	AKT1	Neutrophil	Factor2	0.0123706
ALOX5	ALOX5	Neutrophil	Factor2	0.0349596
ALOX5AP	ALOX5AP	Neutrophil	Factor2	0.0243058
ALPL	ALPL	Neutrophil	Factor2	0.0321544
AMPD2	AMPD2	Neutrophil	Factor2	-0.0393623
ANKRD11	ANKRD11	Neutrophil	Factor2	0.108662
ANKRD12	ANKRD12	Neutrophil	Factor2	0.00120004
ANKRD13A	ANKRD13A	Neutrophil	Factor2	0.00243949
ANKRD13D	ANKRD13D	Neutrophil	Factor2	-0.015512
ANKRD44	ANKRD44	Neutrophil	Factor2	-0.0084005
ANPEP	ANPEP	Neutrophil	Factor2	0.011939
ANXA11	ANXA11	Neutrophil	Factor2	0.0499308
ANXA3	ANXA3	Neutrophil	Factor2	0.0959265
AP5B1	AP5B1	Neutrophil	Factor2	0.00447889
APLP2	APLP2	Neutrophil	Factor2	0.0182689
APMAP	APMAP	Neutrophil	Factor2	0.136576
APOBEC3A	APOBEC3A	Neutrophil	Factor2	0.00489607
APOBEC3A_B	APOBEC3A_B	Neutrophil	Factor2	0.00489607
APOBR	APOBR	Neutrophil	Factor2	-0.0154745
ARF3	ARF3	Neutrophil	Factor2	-0.00178826
ARF6	ARF6	Neutrophil	Factor2	0.0268096
ARGLU1	ARGLU1	Neutrophil	Factor2	0.0222673
ARHGAP15	ARHGAP15	Neutrophil	Factor2	0.0439915
ARHGAP26	ARHGAP26	Neutrophil	Factor2	0.023426
ARHGAP27	ARHGAP27	Neutrophil	Factor2	-0.0325009
ARHGAP4	ARHGAP4	Neutrophil	Factor2	-4.60615e-05
ARHGAP9	ARHGAP9	Neutrophil	Factor2	0.0133371
ARHGDIA	ARHGDIA	Neutrophil	Factor2	0.0176002
ARHGEF1	ARHGEF1	Neutrophil	Factor2	-0.0341366
ARHGEF2	ARHGEF2	Neutrophil	Factor2	-0.0436153
ARHGEF40	ARHGEF40	Neutrophil	Factor2	0.0012737
ARID1A	ARID1A	Neutrophil	Factor2	-0.0209287
ARID3A	ARID3A	Neutrophil	Factor2	-0.0239156
ARID4B	ARID4B	Neutrophil	Factor2	0.0221603
ARID5A	ARID5A	Neutrophil	Factor2	0.0428608
ARL6IP5	ARL6IP5	Neutrophil	Factor2	-0.00637306
ARPC4	ARPC4	Neutrophil	Factor2	0.0198398
ARRDC3	ARRDC3	Neutrophil	Factor2	-0.0275759
ASAP1	ASAP1	Neutrophil	Factor2	-0.026825
ATF4	ATF4	Neutrophil	Factor2	0.0309587
ATG16L2	ATG16L2	Neutrophil	Factor2	-0.00140911
ATG3	ATG3	Neutrophil	Factor2	0.0160412
ATP2A3	ATP2A3	Neutrophil	Factor2	-0.0201325
ATP2B1	ATP2B1	Neutrophil	Factor2	-0.0143687
ATP5F1B	ATP5F1B	Neutrophil	Factor2	0.000249381
ATP5ME	ATP5ME	Neutrophil	Factor2	0.00465953
ATP5MF	ATP5MF	Neutrophil	Factor2	-0.00655315
ATP5MG	ATP5MG	Neutrophil	Factor2	-0.155961
ATP5MJ	ATP5MJ	Neutrophil	Factor2	-0.0112969
ATP5PF	ATP5PF	Neutrophil	Factor2	-0.0194976
ATP6	ATP6	Neutrophil	Factor2	-0.0204055
ATP6V0E1	ATP6V0E1	Neutrophil	Factor2	0.00931144
ATP6V1A	ATP6V1A	Neutrophil	Factor2	0.00880928
ATP6V1G1	ATP6V1G1	Neutrophil	Factor2	0.0175126
ATP8	ATP8	Neutrophil	Factor2	0.00439191
ATRX	ATRX	Neutrophil	Factor2	-0.0154849
ATXN7	ATXN7	Neutrophil	Factor2	-0.0121396
AURKAIP1	AURKAIP1	Neutrophil	Factor2	0.019857
B4GALT1	B4GALT1	Neutrophil	Factor2	0.00963173
B4GALT5	B4GALT5	Neutrophil	Factor2	0.0187037
BACH1	BACH1	Neutrophil	Factor2	-0.0319114
BAZ1A	BAZ1A	Neutrophil	Factor2	0.0160313
BAZ2B	BAZ2B	Neutrophil	Factor2	0.00311298
BCL2A1	BCL2A1	Neutrophil	Factor2	0.0400895
BCL3	BCL3	Neutrophil	Factor2	-0.0161762
BCL6	BCL6	Neutrophil	Factor2	0.0146457
BEST1	BEST1	Neutrophil	Factor2	-0.0169833
BIN2	BIN2	Neutrophil	Factor2	0.0144871
BLOC1S1	BLOC1S1	Neutrophil	Factor2	0.0250569
BLOC1S2	BLOC1S2	Neutrophil	Factor2	-0.0145477
BNIP2	BNIP2	Neutrophil	Factor2	0.0837801
BNIP3L	BNIP3L	Neutrophil	Factor2	-0.004608
BRD2	BRD2	Neutrophil	Factor2	0.00709429
BRD4	BRD4	Neutrophil	Factor2	-0.0200663
BSG	BSG	Neutrophil	Factor2	-0.0234774
BST1	BST1	Neutrophil	Factor2	0.0144735
BTG2	BTG2	Neutrophil	Factor2	-0.00667876
BUD31	BUD31	Neutrophil	Factor2	0.00681279
C15orf39	C15orf39	Neutrophil	Factor2	-0.0158752
C16orf54	C16orf54	Neutrophil	Factor2	-0.00488731
C16orf72	C16orf72	Neutrophil	Factor2	0.0040849
C1orf56	C1orf56	Neutrophil	Factor2	0.00587505
C4orf3	C4orf3	Neutrophil	Factor2	-0.00719891
C5AR2	C5AR2	Neutrophil	Factor2	0.00586907
C6orf62	C6orf62	Neutrophil	Factor2	-0.0160943
CAB39	CAB39	Neutrophil	Factor2	0.164565
CACUL1	CACUL1	Neutrophil	Factor2	-0.00328708
CALM3	CALM3	Neutrophil	Factor2	-0.00184756
CAMK1D	CAMK1D	Neutrophil	Factor2	0.0757626
CAMK2G	CAMK2G	Neutrophil	Factor2	0.00817489
CAMP	CAMP	Neutrophil	Factor2	-0.0571209
CARD8	CARD8	Neutrophil	Factor2	0.0158967
CASC3	CASC3	Neutrophil	Factor2	-0.0265798
CASP1	CASP1	Neutrophil	Factor2	-0.00883932
CASP4	CASP4	Neutrophil	Factor2	0.0763105
CASP8	CASP8	Neutrophil	Factor2	0.017155
CAST	CAST	Neutrophil	Factor2	-0.0102727
CAT	CAT	Neutrophil	Factor2	-0.00270063
CBX3	CBX3	Neutrophil	Factor2	-0.00649252
CCDC88B	CCDC88B	Neutrophil	Factor2	0.0168098
CCM2	CCM2	Neutrophil	Factor2	0.0463935
CCND3	CCND3	Neutrophil	Factor2	0.0126603
CCNDBP1	CCNDBP1	Neutrophil	Factor2	0.0116946
CCNL1	CCNL1	Neutrophil	Factor2	0.0249385
CCNY	CCNY	Neutrophil	Factor2	-0.00160767
CCPG1	CCPG1	Neutrophil	Factor2	-0.0245551
CD14	CD14	Neutrophil	Factor2	-0.0250196
CD164	CD164	Neutrophil	Factor2	-0.0419478
CD300A	CD300A	Neutrophil	Factor2	-0.0403608
CD37	CD37	Neutrophil	Factor2	-0.00608729
CD44	CD44	Neutrophil	Factor2	0.0202371
CD48	CD48	Neutrophil	Factor2	-0.00980154
CD52	CD52	Neutrophil	Factor2	-0.050986
CD55	CD55	Neutrophil	Factor2	0.0226051
CD58	CD58	Neutrophil	Factor2	0.0113505
CD63	CD63	Neutrophil	Factor2	-0.0111909
CD74	CD74	Neutrophil	Factor2	-0.0750668
CD82	CD82	Neutrophil	Factor2	-0.0253632
CD93	CD93	Neutrophil	Factor2	0.00788421
CDA	CDA	Neutrophil	Factor2	0.0491055
CDC123	CDC123	Neutrophil	Factor2	0.00184243
CDC42EP3	CDC42EP3	Neutrophil	Factor2	0.0195796
CDC42SE2	CDC42SE2	Neutrophil	Factor2	0.00147466
CDKN2D	CDKN2D	Neutrophil	Factor2	0.00152469
CDV3	CDV3	Neutrophil	Factor2	0.029287
CEACAM3	CEACAM3	Neutrophil	Factor2	-0.00406027
CEBPD	CEBPD	Neutrophil	Factor2	0.0932314
CELF1	CELF1	Neutrophil	Factor2	-0.00250987
CFD	CFD	Neutrophil	Factor2	-0.0743752
CHCHD2	CHCHD2	Neutrophil	Factor2	-0.0028131
CHD2	CHD2	Neutrophil	Factor2	-0.0197247
CHI3L1	CHI3L1	Neutrophil	Factor2	0.0156588
CHMP1B	CHMP1B	Neutrophil	Factor2	-0.000757084
CHMP3	CHMP3	Neutrophil	Factor2	-0.0745186
CHST15	CHST15	Neutrophil	Factor2	-0.0172055
CIRBP	CIRBP	Neutrophil	Factor2	0.022103
CKAP4	CKAP4	Neutrophil	Factor2	0.0374529
CKLF	CKLF	Neutrophil	Factor2	0.00553718
CLEC4E	CLEC4E	Neutrophil	Factor2	0.0931565
CLEC7A	CLEC7A	Neutrophil	Factor2	-0.0381155
CMIP	CMIP	Neutrophil	Factor2	-0.000182366
CMTM2	CMTM2	Neutrophil	Factor2	-0.00950781
CNBP	CNBP	Neutrophil	Factor2	-0.00644071
CNIH4	CNIH4	Neutrophil	Factor2	0.0793083
COL6A3	COL6A3	Neutrophil	Factor2	0.0224879
COMMD6	COMMD6	Neutrophil	Factor2	0.00233007
COPE	COPE	Neutrophil	Factor2	-0.0109635
COX1	COX1	Neutrophil	Factor2	-0.0250552
COX3	COX3	Neutrophil	Factor2	-0.00146823
COX4I1	COX4I1	Neutrophil	Factor2	-0.0213893
COX5B	COX5B	Neutrophil	Factor2	-0.0189261
COX6A1	COX6A1	Neutrophil	Factor2	-0.0418005
COX6B1	COX6B1	Neutrophil	Factor2	-0.0610268
COX7A2	COX7A2	Neutrophil	Factor2	0.0520203
COX8A	COX8A	Neutrophil	Factor2	0.0152326
CPD	CPD	Neutrophil	Factor2	0.00594156
CR1	CR1	Neutrophil	Factor2	0.030847
CREB5	CREB5	Neutrophil	Factor2	-0.012663
CREBBP	CREBBP	Neutrophil	Factor2	0.000387184
CREBRF	CREBRF	Neutrophil	Factor2	-0.021023
CRISPLD2	CRISPLD2	Neutrophil	Factor2	0.020228
CSDE1	CSDE1	Neutrophil	Factor2	0.0134868
CSK	CSK	Neutrophil	Factor2	-0.0539964
CSNK1D	CSNK1D	Neutrophil	Factor2	0.0783866
CSNK1G2	CSNK1G2	Neutrophil	Factor2	0.00323022
CST3	CST3	Neutrophil	Factor2	-0.0381036
CST7	CST7	Neutrophil	Factor2	0.121872
CSTA	CSTA	Neutrophil	Factor2	0.00635343
CSTB	CSTB	Neutrophil	Factor2	-0.0334597
CTBS	CTBS	Neutrophil	Factor2	0.0179757
CTDSP1	CTDSP1	Neutrophil	Factor2	-0.00649986
CTDSP2	CTDSP2	Neutrophil	Factor2	0.0119615
CTSC	CTSC	Neutrophil	Factor2	-0.0739902
CTSD	CTSD	Neutrophil	Factor2	0.0283885
CUX1	CUX1	Neutrophil	Factor2	-0.00115225
CWC25	CWC25	Neutrophil	Factor2	-0.0282288
CXCL8	CXCL8	Neutrophil	Factor2	-0.045624
CXCR4	CXCR4	Neutrophil	Factor2	0.0122675
CYB5R4	CYB5R4	Neutrophil	Factor2	0.00458107
CYBC1	CYBC1	Neutrophil	Factor2	-0.0385415
CYFIP2	CYFIP2	Neutrophil	Factor2	-0.0180052
CYLD	CYLD	Neutrophil	Factor2	-0.0254352
CYP4F3	CYP4F3	Neutrophil	Factor2	0.0534708
CYRIA	CYRIA	Neutrophil	Factor2	-0.0121945
CYSTM1	CYSTM1	Neutrophil	Factor2	0.0227849
CYTH1	CYTH1	Neutrophil	Factor2	-0.00807341
CYTH4	CYTH4	Neutrophil	Factor2	-0.0778781
CYTIP	CYTIP	Neutrophil	Factor2	0.0686759
DAPP1	DAPP1	Neutrophil	Factor2	-0.013975
DBI	DBI	Neutrophil	Factor2	-0.00365126
DBNL	DBNL	Neutrophil	Factor2	0.0301372
DCP2	DCP2	Neutrophil	Factor2	0.00306483
DDIT3	DDIT3	Neutrophil	Factor2	0.0112762
DDX5	DDX5	Neutrophil	Factor2	0.0178617
DDX60L	DDX60L	Neutrophil	Factor2	0.0170777
DEDD2	DEDD2	Neutrophil	Factor2	-0.0545692
DEF6	DEF6	Neutrophil	Factor2	-0.0024019
DEF8	DEF8	Neutrophil	Factor2	-0.045584
DEFA1	DEFA1	Neutrophil	Factor2	-0.052521
DEFA1B	DEFA1B	Neutrophil	Factor2	-0.0422449
DEFA3	DEFA3	Neutrophil	Factor2	-0.033667
DENND5A	DENND5A	Neutrophil	Factor2	-0.00466506
DGAT2	DGAT2	Neutrophil	Factor2	-0.0322668
DGLUCY	DGLUCY	Neutrophil	Factor2	-0.00771163
DHRS7	DHRS7	Neutrophil	Factor2	-0.0142999
DIAPH1	DIAPH1	Neutrophil	Factor2	-0.00461925
DICER1	DICER1	Neutrophil	Factor2	0.00567687
DNAJA1	DNAJA1	Neutrophil	Factor2	0.0137495
DNAJB6	DNAJB6	Neutrophil	Factor2	-0.000898212
DNAJC3	DNAJC3	Neutrophil	Factor2	0.0188947
DNM2	DNM2	Neutrophil	Factor2	-0.00149012
DOCK5	DOCK5	Neutrophil	Factor2	0.0325186
DOCK8	DOCK8	Neutrophil	Factor2	-0.0179612
DOK3	DOK3	Neutrophil	Factor2	0.0236562
DPEP2	DPEP2	Neutrophil	Factor2	0.00311425
DRAP1	DRAP1	Neutrophil	Factor2	-0.0755419
DUSP6	DUSP6	Neutrophil	Factor2	-0.140485
DYNLT1	DYNLT1	Neutrophil	Factor2	0.0389411
DYSF	DYSF	Neutrophil	Factor2	0.160269
ECE1	ECE1	Neutrophil	Factor2	0.00726066
EEF1A1	EEF1A1	Neutrophil	Factor2	-0.0322742
EEF1B2	EEF1B2	Neutrophil	Factor2	-0.0676666
EEF1D	EEF1D	Neutrophil	Factor2	-0.0750447
EEF2	EEF2	Neutrophil	Factor2	-0.0117134
EHBP1L1	EHBP1L1	Neutrophil	Factor2	-0.0116259
EHD1	EHD1	Neutrophil	Factor2	0.0118042
EIF4EBP2	EIF4EBP2	Neutrophil	Factor2	0.00866002
EIF4G2	EIF4G2	Neutrophil	Factor2	0.00158782
EIF5	EIF5	Neutrophil	Factor2	0.0189303
ELF1	ELF1	Neutrophil	Factor2	0.0174728
ELOVL5	ELOVL5	Neutrophil	Factor2	-0.026941
EMP3	EMP3	Neutrophil	Factor2	0.0038634
ENO1	ENO1	Neutrophil	Factor2	0.0514735
ENTPD1	ENTPD1	Neutrophil	Factor2	0.000525838
EP300	EP300	Neutrophil	Factor2	0.0313981
EPB41	EPB41	Neutrophil	Factor2	-0.0223113
ERBIN	ERBIN	Neutrophil	Factor2	-0.0342065
ERGIC1	ERGIC1	Neutrophil	Factor2	0.0132869
EVI2A	EVI2A	Neutrophil	Factor2	0.00545488
FAM120A	FAM120A	Neutrophil	Factor2	0.00465935
FAM126B	FAM126B	Neutrophil	Factor2	0.0562902
FAM177B	FAM177B	Neutrophil	Factor2	-0.0333911
FAM53C	FAM53C	Neutrophil	Factor2	0.0335296
FBRS	FBRS	Neutrophil	Factor2	-0.0201088
FCER1G	FCER1G	Neutrophil	Factor2	0.0366056
FCGR3A	FCGR3A	Neutrophil	Factor2	-0.0243588
FCGR3B	FCGR3B	Neutrophil	Factor2	-0.0250322
FCN1	FCN1	Neutrophil	Factor2	-0.0196612
FERMT3	FERMT3	Neutrophil	Factor2	0.00796034
FFAR2	FFAR2	Neutrophil	Factor2	-0.107101
FGD3	FGD3	Neutrophil	Factor2	0.0255289
FGL2	FGL2	Neutrophil	Factor2	-0.152265
FGR	FGR	Neutrophil	Factor2	-0.00300419
FKBP5	FKBP5	Neutrophil	Factor2	0.173539
FLI1	FLI1	Neutrophil	Factor2	-0.00947938
FLII	FLII	Neutrophil	Factor2	-0.01601
FLJ44635	FLJ44635	Neutrophil	Factor2	-0.0205035
FLNA	FLNA	Neutrophil	Factor2	-0.0363518
FNBP1	FNBP1	Neutrophil	Factor2	-0.0939203
FOS	FOS	Neutrophil	Factor2	0.0072669
FOSL2	FOSL2	Neutrophil	Factor2	0.0270596
FOXN3	FOXN3	Neutrophil	Factor2	-0.0323719
FOXO3	FOXO3	Neutrophil	Factor2	0.0478982
FOXP1	FOXP1	Neutrophil	Factor2	0.0103092
FPR2	FPR2	Neutrophil	Factor2	0.00982985
FRAT1	FRAT1	Neutrophil	Factor2	0.0400268
FRAT2	FRAT2	Neutrophil	Factor2	-0.0111548
FTX	FTX	Neutrophil	Factor2	0.0195389
FUS	FUS	Neutrophil	Factor2	-0.0140023
G0S2	G0S2	Neutrophil	Factor2	0.0227256
G6PD	G6PD	Neutrophil	Factor2	0.0171926
GABARAPL1	GABARAPL1	Neutrophil	Factor2	0.0232833
GABARAPL2	GABARAPL2	Neutrophil	Factor2	0.00957377
GAPDH	GAPDH	Neutrophil	Factor2	0.00992797
GBP2	GBP2	Neutrophil	Factor2	-0.0611258
GDI2	GDI2	Neutrophil	Factor2	-0.0505496
GHITM	GHITM	Neutrophil	Factor2	0.0667435
GIMAP4	GIMAP4	Neutrophil	Factor2	-0.0155865
GIT2	GIT2	Neutrophil	Factor2	0.0187833
GK	GK	Neutrophil	Factor2	0.0020926
GLIPR1	GLIPR1	Neutrophil	Factor2	0.00447339
GLIPR2	GLIPR2	Neutrophil	Factor2	-0.0282371
GLRX	GLRX	Neutrophil	Factor2	0.0262941
GLT1D1	GLT1D1	Neutrophil	Factor2	0.00658626
GMIP	GMIP	Neutrophil	Factor2	0.00474521
GNA13	GNA13	Neutrophil	Factor2	-0.00519961
GNAI3	GNAI3	Neutrophil	Factor2	-0.0163384
GNAQ	GNAQ	Neutrophil	Factor2	-0.0124359
GNAS	GNAS	Neutrophil	Factor2	-0.0160048
GNB1	GNB1	Neutrophil	Factor2	-0.00299074
GNG2	GNG2	Neutrophil	Factor2	0.014637
GPBP1	GPBP1	Neutrophil	Factor2	0.00427742
GRAMD1A	GRAMD1A	Neutrophil	Factor2	-0.0219395
GRIK1.AS2	GRIK1.AS2	Neutrophil	Factor2	-0.0319114
GRINA	GRINA	Neutrophil	Factor2	0.0754149
GRK6	GRK6	Neutrophil	Factor2	0.0163724
GRN	GRN	Neutrophil	Factor2	0.0629493
GSN	GSN	Neutrophil	Factor2	-0.00322651
GTF2IP4	GTF2IP4	Neutrophil	Factor2	0.0205979
GUK1	GUK1	Neutrophil	Factor2	-0.0143103
H2AC19	H2AC19	Neutrophil	Factor2	0.0380741
H2AC6	H2AC6	Neutrophil	Factor2	0.00484107
H2AZ1	H2AZ1	Neutrophil	Factor2	-0.00574987
H2AZ2	H2AZ2	Neutrophil	Factor2	-0.00948964
H2BC4	H2BC4	Neutrophil	Factor2	-0.0419714
H3.5	H3.5	Neutrophil	Factor2	-0.00142142
HBA2	HBA2	Neutrophil	Factor2	-0.0540672
HBB	HBB	Neutrophil	Factor2	-0.0583223
HBP1	HBP1	Neutrophil	Factor2	0.0118517
HIF1A	HIF1A	Neutrophil	Factor2	0.0370531
HIPK3	HIPK3	Neutrophil	Factor2	-0.00627149
HLA.DRA	HLA.DRA	Neutrophil	Factor2	-0.0280336
HLA.DRB1	HLA.DRB1	Neutrophil	Factor2	-0.0268782
HLA.F	HLA.F	Neutrophil	Factor2	-0.0258625
HMGB1	HMGB1	Neutrophil	Factor2	0.00621751
HMGB2	HMGB2	Neutrophil	Factor2	0.147458
HNRNPA2B1	HNRNPA2B1	Neutrophil	Factor2	0.0391149
HNRNPC	HNRNPC	Neutrophil	Factor2	-0.00274666
HNRNPH3	HNRNPH3	Neutrophil	Factor2	-0.00110187
HNRNPK	HNRNPK	Neutrophil	Factor2	0.0124561
HNRNPL	HNRNPL	Neutrophil	Factor2	0.00273368
HNRNPU	HNRNPU	Neutrophil	Factor2	0.0141231
HNRNPUL1	HNRNPUL1	Neutrophil	Factor2	-0.0230789
HRH2	HRH2	Neutrophil	Factor2	0.0578968
HSBP1	HSBP1	Neutrophil	Factor2	-0.0515224
HSH2D	HSH2D	Neutrophil	Factor2	-0.0360571
HSP90AA1	HSP90AA1	Neutrophil	Factor2	-0.0080135
HSPA5	HSPA5	Neutrophil	Factor2	0.017091
HSPA6	HSPA6	Neutrophil	Factor2	0.00757775
IER2	IER2	Neutrophil	Factor2	-0.0250846
IFI16	IFI16	Neutrophil	Factor2	-0.00270249
IFI6	IFI6	Neutrophil	Factor2	-0.108003
IFIT2	IFIT2	Neutrophil	Factor2	-0.134012
IFIT3	IFIT3	Neutrophil	Factor2	-0.120445
IFITM3	IFITM3	Neutrophil	Factor2	-0.0129486
IFNAR1	IFNAR1	Neutrophil	Factor2	0.00296007
IFNGR2	IFNGR2	Neutrophil	Factor2	-0.0270741
IFRD1	IFRD1	Neutrophil	Factor2	0.0212493
IGHA1	IGHA1	Neutrophil	Factor2	-0.090833
IGHG1	IGHG1	Neutrophil	Factor2	-0.00361602
IGHG4	IGHG4	Neutrophil	Factor2	-0.0114452
IGHM	IGHM	Neutrophil	Factor2	-0.112198
IGKC	IGKC	Neutrophil	Factor2	-0.10316
IGLC2	IGLC2	Neutrophil	Factor2	-0.0274952
IGLC3	IGLC3	Neutrophil	Factor2	-0.030888
IL13RA1	IL13RA1	Neutrophil	Factor2	0.00838495
IL16	IL16	Neutrophil	Factor2	-0.0147955
IL1R2	IL1R2	Neutrophil	Factor2	0.0565942
IL1RAP	IL1RAP	Neutrophil	Factor2	-0.0268296
IL1RN	IL1RN	Neutrophil	Factor2	-0.00445368
IL2RG	IL2RG	Neutrophil	Factor2	-0.00603242
IL4R	IL4R	Neutrophil	Factor2	0.00620732
IMPDH1	IMPDH1	Neutrophil	Factor2	-0.0362309
INPP5D	INPP5D	Neutrophil	Factor2	0.0636213
IQSEC1	IQSEC1	Neutrophil	Factor2	0.0147877
IRAG2	IRAG2	Neutrophil	Factor2	-0.0127496
IRF2	IRF2	Neutrophil	Factor2	-0.055487
IRF2BPL	IRF2BPL	Neutrophil	Factor2	0.0220313
IRS2	IRS2	Neutrophil	Factor2	0.177112
ISCU	ISCU	Neutrophil	Factor2	0.0624274
ISG15	ISG15	Neutrophil	Factor2	-0.0733724
ISG20	ISG20	Neutrophil	Factor2	-0.0829867
ITGAL	ITGAL	Neutrophil	Factor2	0.00596286
ITGAM	ITGAM	Neutrophil	Factor2	0.0490951
ITPK1	ITPK1	Neutrophil	Factor2	-0.00212902
ITPRIP	ITPRIP	Neutrophil	Factor2	-0.0235253
IVNS1ABP	IVNS1ABP	Neutrophil	Factor2	0.0272039
JAK1	JAK1	Neutrophil	Factor2	0.00986128
JAK3	JAK3	Neutrophil	Factor2	-0.00348899
JARID2	JARID2	Neutrophil	Factor2	0.0121028
JCHAIN	JCHAIN	Neutrophil	Factor2	-0.0726519
JMJD1C	JMJD1C	Neutrophil	Factor2	-0.0276903
JPT1	JPT1	Neutrophil	Factor2	0.0197181
JTB	JTB	Neutrophil	Factor2	-0.0376249
JUND	JUND	Neutrophil	Factor2	0.00112234
KAT6A	KAT6A	Neutrophil	Factor2	-0.0202023
KATNBL1	KATNBL1	Neutrophil	Factor2	-0.00815392
KCNJ15	KCNJ15	Neutrophil	Factor2	0.0175529
KDM2A	KDM2A	Neutrophil	Factor2	-0.0201529
KDM4B	KDM4B	Neutrophil	Factor2	0.0165478
KDM5A	KDM5A	Neutrophil	Factor2	0.00730998
KIAA0040	KIAA0040	Neutrophil	Factor2	0.0144528
KLF13	KLF13	Neutrophil	Factor2	-0.00602147
KLF2	KLF2	Neutrophil	Factor2	-0.0750048
KLF3	KLF3	Neutrophil	Factor2	0.110507
KMT2C	KMT2C	Neutrophil	Factor2	0.0066663
KMT2E	KMT2E	Neutrophil	Factor2	0.0214539
KPNB1	KPNB1	Neutrophil	Factor2	-0.0249769
KRT23	KRT23	Neutrophil	Factor2	-0.00875384
LAMP2	LAMP2	Neutrophil	Factor2	-0.0296132
LAMTOR1	LAMTOR1	Neutrophil	Factor2	0.0101839
LAMTOR4	LAMTOR4	Neutrophil	Factor2	0.0136105
LAMTOR5	LAMTOR5	Neutrophil	Factor2	-0.0223492
LASP1	LASP1	Neutrophil	Factor2	0.0205267
LCP2	LCP2	Neutrophil	Factor2	-0.097303
LDHA	LDHA	Neutrophil	Factor2	0.0108678
LILRA2	LILRA2	Neutrophil	Factor2	0.000220856
LILRA5	LILRA5	Neutrophil	Factor2	0.0247077
LILRB2	LILRB2	Neutrophil	Factor2	-0.00969457
LIMK2	LIMK2	Neutrophil	Factor2	0.0160432
LMAN2	LMAN2	Neutrophil	Factor2	-0.00601412
LMNB1	LMNB1	Neutrophil	Factor2	-0.0163597
LOC100128966	LOC100128966	Neutrophil	Factor2	0.0335296
LOC100505585	LOC100505585	Neutrophil	Factor2	-0.0341366
LPCAT1	LPCAT1	Neutrophil	Factor2	0.0403361
LPGAT1	LPGAT1	Neutrophil	Factor2	-0.000497832
LRRC25	LRRC25	Neutrophil	Factor2	-0.0191332
LTB4R	LTB4R	Neutrophil	Factor2	0.068
LUCAT1	LUCAT1	Neutrophil	Factor2	-0.0173942
LUZP6	LUZP6	Neutrophil	Factor2	0.0330369
LY96	LY96	Neutrophil	Factor2	-0.0314559
LYST	LYST	Neutrophil	Factor2	-0.0957734
LYZ	LYZ	Neutrophil	Factor2	-0.0254305
MACROH2A1	MACROH2A1	Neutrophil	Factor2	-0.0264535
MANSC1	MANSC1	Neutrophil	Factor2	0.00155076
MAP1LC3B	MAP1LC3B	Neutrophil	Factor2	0.0780605
MAP2K3	MAP2K3	Neutrophil	Factor2	0.0276153
MAP3K11	MAP3K11	Neutrophil	Factor2	-0.00922958
MAP3K2	MAP3K2	Neutrophil	Factor2	0.00963168
MAP3K3	MAP3K3	Neutrophil	Factor2	0.0382885
MAP4K4	MAP4K4	Neutrophil	Factor2	0.108387
MAP7D1	MAP7D1	Neutrophil	Factor2	0.00716297
MAPK1	MAPK1	Neutrophil	Factor2	0.0323852
MAPK14	MAPK14	Neutrophil	Factor2	0.0452543
MAPK3	MAPK3	Neutrophil	Factor2	0.00851938
MAPKAPK2	MAPKAPK2	Neutrophil	Factor2	0.0475762
MARCHF7	MARCHF7	Neutrophil	Factor2	0.0059894
MARCKS	MARCKS	Neutrophil	Factor2	-0.0145712
MARK2	MARK2	Neutrophil	Factor2	-0.0421369
MAST3	MAST3	Neutrophil	Factor2	0.00785539
MAX	MAX	Neutrophil	Factor2	-0.0105374
MBD6	MBD6	Neutrophil	Factor2	-0.00383478
MBNL1	MBNL1	Neutrophil	Factor2	0.0124109
MBP	MBP	Neutrophil	Factor2	-0.0107846
MCTP2	MCTP2	Neutrophil	Factor2	-0.00852669
MED13L	MED13L	Neutrophil	Factor2	-0.00828423
MED25	MED25	Neutrophil	Factor2	-0.0104887
METTL9	METTL9	Neutrophil	Factor2	0.0526599
MGAM	MGAM	Neutrophil	Factor2	0.122912
MGAT1	MGAT1	Neutrophil	Factor2	0.00360842
MID1IP1	MID1IP1	Neutrophil	Factor2	0.0271439
MIR223HG	MIR223HG	Neutrophil	Factor2	0.040004
MKRN1	MKRN1	Neutrophil	Factor2	0.0110631
MLF2	MLF2	Neutrophil	Factor2	-0.00205614
MME	MME	Neutrophil	Factor2	-0.0148363
MMP9	MMP9	Neutrophil	Factor2	0.140681
MOB1A	MOB1A	Neutrophil	Factor2	0.0206799
MORF4L1	MORF4L1	Neutrophil	Factor2	0.0177501
MPHOSPH8	MPHOSPH8	Neutrophil	Factor2	-0.0157125
MPZL1	MPZL1	Neutrophil	Factor2	-0.00968587
MVP	MVP	Neutrophil	Factor2	-0.031251
MYD88	MYD88	Neutrophil	Factor2	-0.0286358
MYLIP	MYLIP	Neutrophil	Factor2	0.00505494
MYO9B	MYO9B	Neutrophil	Factor2	-0.0663936
N4BP1	N4BP1	Neutrophil	Factor2	-0.0132953
N4BP2L2	N4BP2L2	Neutrophil	Factor2	-0.014544
NABP1	NABP1	Neutrophil	Factor2	0.0015849
NACA	NACA	Neutrophil	Factor2	-0.042318
NAGK	NAGK	Neutrophil	Factor2	-0.0251379
NAP1L1	NAP1L1	Neutrophil	Factor2	0.0026192
NARF	NARF	Neutrophil	Factor2	0.00287595
NBEAL2	NBEAL2	Neutrophil	Factor2	0.00750018
NCF1	NCF1	Neutrophil	Factor2	0.0126655
NCKAP1L	NCKAP1L	Neutrophil	Factor2	0.00065694
NCOA1	NCOA1	Neutrophil	Factor2	0.00457119
NCOA4	NCOA4	Neutrophil	Factor2	-0.0991721
NCOR1	NCOR1	Neutrophil	Factor2	0.0713266
NDEL1	NDEL1	Neutrophil	Factor2	0.050084
NDUFA1	NDUFA1	Neutrophil	Factor2	0.0169684
NDUFB1	NDUFB1	Neutrophil	Factor2	0.0793571
NDUFB3	NDUFB3	Neutrophil	Factor2	0.00209228
NDUFB6	NDUFB6	Neutrophil	Factor2	-0.0419379
NEDD8	NEDD8	Neutrophil	Factor2	-0.0130063
NEDD9	NEDD9	Neutrophil	Factor2	-0.00795424
NFAM1	NFAM1	Neutrophil	Factor2	-0.00607684
NFE2	NFE2	Neutrophil	Factor2	-0.000862352
NFKBIA	NFKBIA	Neutrophil	Factor2	0.0823898
NFKBIZ	NFKBIZ	Neutrophil	Factor2	-0.00286499
NHSL2	NHSL2	Neutrophil	Factor2	-0.0205035
NIN	NIN	Neutrophil	Factor2	0.0897879
NIPBL	NIPBL	Neutrophil	Factor2	-0.0289889
NMI	NMI	Neutrophil	Factor2	0.0188423
NOTCH1	NOTCH1	Neutrophil	Factor2	-0.0206199
NOTCH2	NOTCH2	Neutrophil	Factor2	-0.012974
NPIPB5	NPIPB5	Neutrophil	Factor2	-0.00186363
NPL	NPL	Neutrophil	Factor2	8.72824e-05
NQO2	NQO2	Neutrophil	Factor2	0.0529541
NR1H2	NR1H2	Neutrophil	Factor2	-0.00247695
NR3C1	NR3C1	Neutrophil	Factor2	-0.000175693
NRDC	NRDC	Neutrophil	Factor2	-0.0236276
NSD3	NSD3	Neutrophil	Factor2	-0.0430106
NSFL1C	NSFL1C	Neutrophil	Factor2	0.0323227
NT5C2	NT5C2	Neutrophil	Factor2	-0.00872486
NUP214	NUP214	Neutrophil	Factor2	-0.00213019
NUP50	NUP50	Neutrophil	Factor2	-0.00207229
OGA	OGA	Neutrophil	Factor2	0.0262593
OGFRL1	OGFRL1	Neutrophil	Factor2	-0.0217815
ORAI2	ORAI2	Neutrophil	Factor2	0.0440006
OS9	OS9	Neutrophil	Factor2	-0.00926011
OSBPL8	OSBPL8	Neutrophil	Factor2	0.00615734
OSER1	OSER1	Neutrophil	Factor2	-0.0134439
OST4	OST4	Neutrophil	Factor2	-0.0437239
OSTF1	OSTF1	Neutrophil	Factor2	0.0443305
P2RY13	P2RY13	Neutrophil	Factor2	-0.0116279
P4HB	P4HB	Neutrophil	Factor2	-0.0519451
PABPC1	PABPC1	Neutrophil	Factor2	-0.00693823
PACSIN2	PACSIN2	Neutrophil	Factor2	0.0241818
PADI2	PADI2	Neutrophil	Factor2	0.00781782
PADI4	PADI4	Neutrophil	Factor2	0.0944592
PAFAH1B1	PAFAH1B1	Neutrophil	Factor2	-0.00547484
PAFAH1B2	PAFAH1B2	Neutrophil	Factor2	0.0751255
PAK1	PAK1	Neutrophil	Factor2	-0.00162553
PAK2	PAK2	Neutrophil	Factor2	-0.00684547
PAPOLA	PAPOLA	Neutrophil	Factor2	-0.00551348
PARP14	PARP14	Neutrophil	Factor2	-0.0452004
PARP8	PARP8	Neutrophil	Factor2	0.0175497
PARP9	PARP9	Neutrophil	Factor2	-0.020239
PBXIP1	PBXIP1	Neutrophil	Factor2	0.0103506
PCBP2	PCBP2	Neutrophil	Factor2	-0.0167571
PCMTD1	PCMTD1	Neutrophil	Factor2	0.0259904
PCNX1	PCNX1	Neutrophil	Factor2	-0.00362111
PDE4B	PDE4B	Neutrophil	Factor2	0.0230941
PDLIM2	PDLIM2	Neutrophil	Factor2	0.0339583
PDLIM7	PDLIM7	Neutrophil	Factor2	0.0468093
PELI1	PELI1	Neutrophil	Factor2	0.012299
PFDN5	PFDN5	Neutrophil	Factor2	-0.0132588
PGD	PGD	Neutrophil	Factor2	0.0242726
PGGHG	PGGHG	Neutrophil	Factor2	0.0293037
PGK1	PGK1	Neutrophil	Factor2	0.00706121
PGLYRP1	PGLYRP1	Neutrophil	Factor2	0.0714206
PGS1	PGS1	Neutrophil	Factor2	0.0366316
PHF20L1	PHF20L1	Neutrophil	Factor2	-2.51323e-05
PHF21A	PHF21A	Neutrophil	Factor2	0.0538273
PHIP	PHIP	Neutrophil	Factor2	0.0161298
PHOSPHO1	PHOSPHO1	Neutrophil	Factor2	-0.028317
PI3	PI3	Neutrophil	Factor2	-0.14048
PIAS1	PIAS1	Neutrophil	Factor2	0.00586955
PIK3AP1	PIK3AP1	Neutrophil	Factor2	-0.0421643
PIK3CD	PIK3CD	Neutrophil	Factor2	0.0219069
PIK3CG	PIK3CG	Neutrophil	Factor2	-0.0173423
PIM2	PIM2	Neutrophil	Factor2	-0.00737529
PIP4P2	PIP4P2	Neutrophil	Factor2	0.00835621
PISD	PISD	Neutrophil	Factor2	0.014014
PJA2	PJA2	Neutrophil	Factor2	0.00480054
PLAUR	PLAUR	Neutrophil	Factor2	-0.00522655
PLBD1	PLBD1	Neutrophil	Factor2	0.0150485
PLCB2	PLCB2	Neutrophil	Factor2	0.0268067
PLEKHG3	PLEKHG3	Neutrophil	Factor2	-0.00343383
PLEKHO1	PLEKHO1	Neutrophil	Factor2	-0.0821179
PLEKHO2	PLEKHO2	Neutrophil	Factor2	0.0195128
PLIN3	PLIN3	Neutrophil	Factor2	0.047135
PLP2	PLP2	Neutrophil	Factor2	0.112949
PLPPR2	PLPPR2	Neutrophil	Factor2	-0.000901427
PLXNC1	PLXNC1	Neutrophil	Factor2	0.00399622
PNISR	PNISR	Neutrophil	Factor2	-0.0120761
POLR2J	POLR2J	Neutrophil	Factor2	0.0152612
POMP	POMP	Neutrophil	Factor2	0.0175925
POU2F2	POU2F2	Neutrophil	Factor2	-0.0497694
PPIB	PPIB	Neutrophil	Factor2	-0.0651881
PPM1A	PPM1A	Neutrophil	Factor2	0.137462
PPM1F	PPM1F	Neutrophil	Factor2	-0.057766
PPP1CA	PPP1CA	Neutrophil	Factor2	-0.0696474
PPP1CB	PPP1CB	Neutrophil	Factor2	0.0331912
PPP1R12A	PPP1R12A	Neutrophil	Factor2	0.067987
PPP1R15A	PPP1R15A	Neutrophil	Factor2	-0.0513137
PPP1R9B	PPP1R9B	Neutrophil	Factor2	-0.0501257
PPP2R5A	PPP2R5A	Neutrophil	Factor2	0.0174232
PPP2R5C	PPP2R5C	Neutrophil	Factor2	-0.0132504
PPP3CA	PPP3CA	Neutrophil	Factor2	0.00759712
PPP4C	PPP4C	Neutrophil	Factor2	0.046954
PPP4R1	PPP4R1	Neutrophil	Factor2	-0.00461791
PPT1	PPT1	Neutrophil	Factor2	-0.0271753
PRAM1	PRAM1	Neutrophil	Factor2	-0.0162637
PRDX5	PRDX5	Neutrophil	Factor2	-0.00813968
PRKACA	PRKACA	Neutrophil	Factor2	-0.0139379
PRKCD	PRKCD	Neutrophil	Factor2	-0.0164835
PRKD2	PRKD2	Neutrophil	Factor2	-0.0371981
PRKDC	PRKDC	Neutrophil	Factor2	0.0789702
PROK2	PROK2	Neutrophil	Factor2	0.0370828
PRPF38B	PRPF38B	Neutrophil	Factor2	0.00763928
PRPF8	PRPF8	Neutrophil	Factor2	-0.0111274
PRRC2A	PRRC2A	Neutrophil	Factor2	0.00715195
PRRC2C	PRRC2C	Neutrophil	Factor2	0.0170732
PRRG3	PRRG3	Neutrophil	Factor2	-0.0140749
PSD4	PSD4	Neutrophil	Factor2	-0.00547038
PSENEN	PSENEN	Neutrophil	Factor2	0.00919865
PSMA7	PSMA7	Neutrophil	Factor2	-0.0252291
PSMB1	PSMB1	Neutrophil	Factor2	0.00547493
PSMB3	PSMB3	Neutrophil	Factor2	-0.013299
PSMB8	PSMB8	Neutrophil	Factor2	-0.0433856
PSMB8.AS1	PSMB8.AS1	Neutrophil	Factor2	0.0263795
PSMB9	PSMB9	Neutrophil	Factor2	-0.119914
PSMD4	PSMD4	Neutrophil	Factor2	-0.0128678
PSME1	PSME1	Neutrophil	Factor2	-0.0896926
PSTPIP1	PSTPIP1	Neutrophil	Factor2	-0.00527444
PTGS2	PTGS2	Neutrophil	Factor2	-0.000191548
PTK2B	PTK2B	Neutrophil	Factor2	0.0250478
PTMA	PTMA	Neutrophil	Factor2	-0.0973128
PTP4A2	PTP4A2	Neutrophil	Factor2	-0.00861391
PTPN12	PTPN12	Neutrophil	Factor2	0.043899
PTPRJ	PTPRJ	Neutrophil	Factor2	0.0153126
PTTG1IP	PTTG1IP	Neutrophil	Factor2	0.0254469
PXN	PXN	Neutrophil	Factor2	-0.0212057
PYCARD	PYCARD	Neutrophil	Factor2	-0.0806059
PYGL	PYGL	Neutrophil	Factor2	0.0242689
QKI	QKI	Neutrophil	Factor2	0.0273497
QPCT	QPCT	Neutrophil	Factor2	0.0600358
RAB10	RAB10	Neutrophil	Factor2	0.0100807
RAB18	RAB18	Neutrophil	Factor2	0.00505001
RAB1B	RAB1B	Neutrophil	Factor2	0.00300964
RAB27A	RAB27A	Neutrophil	Factor2	0.0968705
RAB2A	RAB2A	Neutrophil	Factor2	-0.0487319
RAB3D	RAB3D	Neutrophil	Factor2	-0.0139294
RAB5IF	RAB5IF	Neutrophil	Factor2	0.0305699
RAB8B	RAB8B	Neutrophil	Factor2	0.0107353
RABAC1	RABAC1	Neutrophil	Factor2	0.00363346
RAC1	RAC1	Neutrophil	Factor2	-0.0246706
RACK1	RACK1	Neutrophil	Factor2	-0.0115395
RAD21	RAD21	Neutrophil	Factor2	0.00579384
RAF1	RAF1	Neutrophil	Factor2	0.0317988
RALB	RALB	Neutrophil	Factor2	0.0902196
RALBP1	RALBP1	Neutrophil	Factor2	-0.0117852
RALY	RALY	Neutrophil	Factor2	0.0211416
RASGRP2	RASGRP2	Neutrophil	Factor2	0.0254344
RASGRP4	RASGRP4	Neutrophil	Factor2	-0.000877666
RASSF3	RASSF3	Neutrophil	Factor2	-0.040158
RBCK1	RBCK1	Neutrophil	Factor2	-0.0225631
RBL2	RBL2	Neutrophil	Factor2	0.0172476
RBM23	RBM23	Neutrophil	Factor2	0.0244802
RBM25	RBM25	Neutrophil	Factor2	-0.00531284
RBM39	RBM39	Neutrophil	Factor2	0.0296141
RBM47	RBM47	Neutrophil	Factor2	-0.00996943
RBMS1	RBMS1	Neutrophil	Factor2	0.031155
RBPJ	RBPJ	Neutrophil	Factor2	0.015389
RCSD1	RCSD1	Neutrophil	Factor2	-0.00545083
REEP5	REEP5	Neutrophil	Factor2	-0.023306
RELT	RELT	Neutrophil	Factor2	0.0248145
RERE	RERE	Neutrophil	Factor2	0.00567669
RFLNB	RFLNB	Neutrophil	Factor2	0.0247406
RGL4	RGL4	Neutrophil	Factor2	0.015284
RGS14	RGS14	Neutrophil	Factor2	-0.0147747
RGS18	RGS18	Neutrophil	Factor2	0.00727279
RICTOR	RICTOR	Neutrophil	Factor2	-0.0316068
RILPL2	RILPL2	Neutrophil	Factor2	-0.0135451
RIN3	RIN3	Neutrophil	Factor2	-0.0218938
RNASET2	RNASET2	Neutrophil	Factor2	-0.0172034
RNF10	RNF10	Neutrophil	Factor2	0.0662761
RNF114	RNF114	Neutrophil	Factor2	-0.00522141
RNF13	RNF13	Neutrophil	Factor2	-0.0178133
RNF141	RNF141	Neutrophil	Factor2	0.0455521
RNF166	RNF166	Neutrophil	Factor2	-0.0108269
RNF167	RNF167	Neutrophil	Factor2	-0.0101645
RNF19B	RNF19B	Neutrophil	Factor2	-0.00870265
RNF213	RNF213	Neutrophil	Factor2	-0.0755191
RNF24	RNF24	Neutrophil	Factor2	0.00563007
RNF44	RNF44	Neutrophil	Factor2	0.00774859
ROCK1	ROCK1	Neutrophil	Factor2	0.0532313
RSBN1L	RSBN1L	Neutrophil	Factor2	0.0225461
RTN4	RTN4	Neutrophil	Factor2	-0.00775903
RXRA	RXRA	Neutrophil	Factor2	-0.0151565
RYBP	RYBP	Neutrophil	Factor2	0.0312064
S100A12	S100A12	Neutrophil	Factor2	0.105957
S100A8	S100A8	Neutrophil	Factor2	0.0147437
S100P	S100P	Neutrophil	Factor2	0.0285143
S1PR4	S1PR4	Neutrophil	Factor2	-0.0399984
SAP18	SAP18	Neutrophil	Factor2	-0.0188009
SBNO2	SBNO2	Neutrophil	Factor2	-0.000601521
SCAF11	SCAF11	Neutrophil	Factor2	0.00369188
SEC61B	SEC61B	Neutrophil	Factor2	0.0341521
SEC62	SEC62	Neutrophil	Factor2	0.00726426
SECTM1	SECTM1	Neutrophil	Factor2	-0.031932
SELENOK	SELENOK	Neutrophil	Factor2	0.00202841
SEMA4A	SEMA4A	Neutrophil	Factor2	-0.00996866
SEMA4D	SEMA4D	Neutrophil	Factor2	0.000348598
SEPTIN7	SEPTIN7	Neutrophil	Factor2	-0.0326195
SEPTIN9	SEPTIN9	Neutrophil	Factor2	-0.00218591
SERF2	SERF2	Neutrophil	Factor2	-0.0509498
SERINC1	SERINC1	Neutrophil	Factor2	-0.00594556
SERINC3	SERINC3	Neutrophil	Factor2	0.0291664
SERP1	SERP1	Neutrophil	Factor2	0.0123442
SERPINB1	SERPINB1	Neutrophil	Factor2	0.0336116
SETX	SETX	Neutrophil	Factor2	-0.0231643
SF1	SF1	Neutrophil	Factor2	-0.023922
SF3B1	SF3B1	Neutrophil	Factor2	-0.00551348
SF3B2	SF3B2	Neutrophil	Factor2	0.00807492
SFT2D1	SFT2D1	Neutrophil	Factor2	0.030453
SGK1	SGK1	Neutrophil	Factor2	-0.0414414
SH2D3C	SH2D3C	Neutrophil	Factor2	0.012147
SH3BP2	SH3BP2	Neutrophil	Factor2	0.0413188
SH3GLB1	SH3GLB1	Neutrophil	Factor2	0.0245914
SH3KBP1	SH3KBP1	Neutrophil	Factor2	-0.011172
SHKBP1	SHKBP1	Neutrophil	Factor2	-0.00721431
SHOC2	SHOC2	Neutrophil	Factor2	0.0126168
SIGLEC10	SIGLEC10	Neutrophil	Factor2	-0.0198571
SIPA1	SIPA1	Neutrophil	Factor2	-0.0099911
SIRPA	SIRPA	Neutrophil	Factor2	0.00870676
SIRPB1	SIRPB1	Neutrophil	Factor2	0.000766639
SKAP2	SKAP2	Neutrophil	Factor2	0.01025
SKP1	SKP1	Neutrophil	Factor2	0.0224426
SLA	SLA	Neutrophil	Factor2	0.034497
SLC11A1	SLC11A1	Neutrophil	Factor2	0.109085
SLC12A6	SLC12A6	Neutrophil	Factor2	-0.0170932
SLC12A9	SLC12A9	Neutrophil	Factor2	-0.0294497
SLC16A3	SLC16A3	Neutrophil	Factor2	0.0346324
SLC40A1	SLC40A1	Neutrophil	Factor2	-0.00707067
SLC43A2	SLC43A2	Neutrophil	Factor2	-0.00633824
SLC45A4	SLC45A4	Neutrophil	Factor2	-0.0303265
SLC6A6	SLC6A6	Neutrophil	Factor2	-0.0283168
SLC9A3R1	SLC9A3R1	Neutrophil	Factor2	-0.00197192
SLCO3A1	SLCO3A1	Neutrophil	Factor2	0.00452004
SLU7	SLU7	Neutrophil	Factor2	0.00750415
SMIM27	SMIM27	Neutrophil	Factor2	-0.098349
SNAP23	SNAP23	Neutrophil	Factor2	-0.0220745
SNN	SNN	Neutrophil	Factor2	0.00432064
SNRK	SNRK	Neutrophil	Factor2	0.0157277
SNX10	SNX10	Neutrophil	Factor2	-0.0123541
SNX27	SNX27	Neutrophil	Factor2	0.0119625
SNX3	SNX3	Neutrophil	Factor2	0.0386446
SOCS3	SOCS3	Neutrophil	Factor2	0.0574791
SP1	SP1	Neutrophil	Factor2	0.050097
SP100	SP100	Neutrophil	Factor2	0.0274875
SP110	SP110	Neutrophil	Factor2	-0.0122159
SP3	SP3	Neutrophil	Factor2	0.033689
SPEN	SPEN	Neutrophil	Factor2	-0.0525654
SQOR	SQOR	Neutrophil	Factor2	0.0020047
SQSTM1	SQSTM1	Neutrophil	Factor2	-0.00356712
SRA1	SRA1	Neutrophil	Factor2	-0.013063
SRP14	SRP14	Neutrophil	Factor2	0.00633775
SRPK1	SRPK1	Neutrophil	Factor2	0.109686
SRPK2	SRPK2	Neutrophil	Factor2	-0.0131834
SRRM2	SRRM2	Neutrophil	Factor2	-0.00461373
SRSF5	SRSF5	Neutrophil	Factor2	-0.00346449
SSR2	SSR2	Neutrophil	Factor2	-0.00622622
ST8SIA4	ST8SIA4	Neutrophil	Factor2	-0.0176616
STAG2	STAG2	Neutrophil	Factor2	0.00561513
STAT1	STAT1	Neutrophil	Factor2	-0.171202
STAT5B	STAT5B	Neutrophil	Factor2	-0.00647185
STAT6	STAT6	Neutrophil	Factor2	0.0217063
STEAP4	STEAP4	Neutrophil	Factor2	-0.010936
STK10	STK10	Neutrophil	Factor2	-0.0177842
STK17B	STK17B	Neutrophil	Factor2	0.0446018
STK40	STK40	Neutrophil	Factor2	-0.04271
STX10	STX10	Neutrophil	Factor2	0.0334007
STX11	STX11	Neutrophil	Factor2	0.00433452
STX3	STX3	Neutrophil	Factor2	-0.0108318
STX7	STX7	Neutrophil	Factor2	0.00990134
STXBP2	STXBP2	Neutrophil	Factor2	0.0444529
SUB1	SUB1	Neutrophil	Factor2	0.0204171
SULT1A1	SULT1A1	Neutrophil	Factor2	0.0176068
SUSD6	SUSD6	Neutrophil	Factor2	-0.0406044
SVIL	SVIL	Neutrophil	Factor2	0.0321274
SYF2	SYF2	Neutrophil	Factor2	0.00821811
SYK	SYK	Neutrophil	Factor2	-0.00766787
SYNE2	SYNE2	Neutrophil	Factor2	0.024699
SYNGR2	SYNGR2	Neutrophil	Factor2	0.0059726
TACC1	TACC1	Neutrophil	Factor2	-0.0060791
TACC3	TACC3	Neutrophil	Factor2	0.00192299
TAF7	TAF7	Neutrophil	Factor2	-0.0087416
TAGAP	TAGAP	Neutrophil	Factor2	-0.058819
TAOK3	TAOK3	Neutrophil	Factor2	-0.00587614
TAP1	TAP1	Neutrophil	Factor2	-0.0311158
TAX1BP1	TAX1BP1	Neutrophil	Factor2	0.0202511
TBC1D1	TBC1D1	Neutrophil	Factor2	0.0150106
TBC1D10C	TBC1D10C	Neutrophil	Factor2	0.00734033
TBL1X	TBL1X	Neutrophil	Factor2	-0.0253302
TBXAS1	TBXAS1	Neutrophil	Factor2	0.0159521
TCF25	TCF25	Neutrophil	Factor2	0.00644694
TDP2	TDP2	Neutrophil	Factor2	-0.00767033
TET2	TET2	Neutrophil	Factor2	0.0117564
TFE3	TFE3	Neutrophil	Factor2	-0.0541181
TFEB	TFEB	Neutrophil	Factor2	-0.020598
TGFB1	TGFB1	Neutrophil	Factor2	0.00428086
TGFBR2	TGFBR2	Neutrophil	Factor2	0.00850102
TGOLN2	TGOLN2	Neutrophil	Factor2	0.010629
THRAP3	THRAP3	Neutrophil	Factor2	-0.0026048
TIMP1	TIMP1	Neutrophil	Factor2	0.0031912
TIMP2	TIMP2	Neutrophil	Factor2	0.00126688
TLE4	TLE4	Neutrophil	Factor2	-0.00402143
TLR1	TLR1	Neutrophil	Factor2	0.0215901
TLR2	TLR2	Neutrophil	Factor2	0.0160384
TLR4	TLR4	Neutrophil	Factor2	0.0104637
TLR8	TLR8	Neutrophil	Factor2	-0.025143
TM9SF2	TM9SF2	Neutrophil	Factor2	0.0170271
TMBIM1	TMBIM1	Neutrophil	Factor2	0.000211449
TMBIM4	TMBIM4	Neutrophil	Factor2	0.0105653
TMCC3	TMCC3	Neutrophil	Factor2	-0.0079279
TMEM120A	TMEM120A	Neutrophil	Factor2	5.71486e-05
TMEM123	TMEM123	Neutrophil	Factor2	-0.0204985
TMEM127	TMEM127	Neutrophil	Factor2	-0.018702
TMEM154	TMEM154	Neutrophil	Factor2	-0.0295121
TMEM30A	TMEM30A	Neutrophil	Factor2	0.0121205
TMEM50A	TMEM50A	Neutrophil	Factor2	-0.0101654
TMEM71	TMEM71	Neutrophil	Factor2	0.0426123
TMSB10	TMSB10	Neutrophil	Factor2	-0.0233635
TMSB4XP4	TMSB4XP4	Neutrophil	Factor2	-0.00992494
TMX4	TMX4	Neutrophil	Factor2	0.0370973
TNFAIP2	TNFAIP2	Neutrophil	Factor2	-0.146024
TNFRSF10C	TNFRSF10C	Neutrophil	Factor2	-0.0162556
TNFRSF1A	TNFRSF1A	Neutrophil	Factor2	-0.0137524
TNFSF10	TNFSF10	Neutrophil	Factor2	-0.04639
TNFSF13B	TNFSF13B	Neutrophil	Factor2	0.00551724
TNIP1	TNIP1	Neutrophil	Factor2	-0.00827413
TNRC18	TNRC18	Neutrophil	Factor2	0.00760812
TNRC6B	TNRC6B	Neutrophil	Factor2	-0.00355186
TPD52L2	TPD52L2	Neutrophil	Factor2	-0.00139683
TPI1	TPI1	Neutrophil	Factor2	-0.0290461
TPM3	TPM3	Neutrophil	Factor2	0.00814056
TPR	TPR	Neutrophil	Factor2	-0.0260869
TRAPPC1	TRAPPC1	Neutrophil	Factor2	-0.0215457
TREM1	TREM1	Neutrophil	Factor2	-0.00772165
TRIM25	TRIM25	Neutrophil	Factor2	0.0181582
TRIM38	TRIM38	Neutrophil	Factor2	-0.0465219
TRIM56	TRIM56	Neutrophil	Factor2	0.00792235
TRIOBP	TRIOBP	Neutrophil	Factor2	0.0147042
TSC22D4	TSC22D4	Neutrophil	Factor2	-0.0259777
TSEN34	TSEN34	Neutrophil	Factor2	-0.0162822
TSPAN14	TSPAN14	Neutrophil	Factor2	0.0303848
TSPO	TSPO	Neutrophil	Factor2	0.0769932
TUBA1B	TUBA1B	Neutrophil	Factor2	-0.0136438
TUBA4A	TUBA4A	Neutrophil	Factor2	0.132353
TUT7	TUT7	Neutrophil	Factor2	0.0043049
TWF2	TWF2	Neutrophil	Factor2	-0.0126452
UBA1	UBA1	Neutrophil	Factor2	-0.010248
UBALD2	UBALD2	Neutrophil	Factor2	-0.00505799
UBAP1	UBAP1	Neutrophil	Factor2	-0.003677
UBB	UBB	Neutrophil	Factor2	-0.0478068
UBE2D1	UBE2D1	Neutrophil	Factor2	-0.00941846
UBE2D2	UBE2D2	Neutrophil	Factor2	0.0017517
UBE2J1	UBE2J1	Neutrophil	Factor2	-0.0235902
UBE2L6	UBE2L6	Neutrophil	Factor2	-0.0484632
UBE2R2	UBE2R2	Neutrophil	Factor2	-0.0109088
UBL5	UBL5	Neutrophil	Factor2	0.0102535
UBN1	UBN1	Neutrophil	Factor2	-0.0215661
UBR2	UBR2	Neutrophil	Factor2	-0.0577539
UBXN2B	UBXN2B	Neutrophil	Factor2	0.00446143
UBXN4	UBXN4	Neutrophil	Factor2	0.0255237
UNC119	UNC119	Neutrophil	Factor2	-0.0191218
UNC13D	UNC13D	Neutrophil	Factor2	0.0584958
UPF2	UPF2	Neutrophil	Factor2	-0.0293182
UQCR10	UQCR10	Neutrophil	Factor2	-0.00144454
UQCRB	UQCRB	Neutrophil	Factor2	-0.0223812
USP10	USP10	Neutrophil	Factor2	0.15562
USP3	USP3	Neutrophil	Factor2	0.00695386
USP4	USP4	Neutrophil	Factor2	0.0243736
USP8	USP8	Neutrophil	Factor2	0.00393342
VAMP2	VAMP2	Neutrophil	Factor2	-0.00746838
VAPA	VAPA	Neutrophil	Factor2	0.129297
VAV1	VAV1	Neutrophil	Factor2	0.0288218
VCP	VCP	Neutrophil	Factor2	-0.0207143
VPS37B	VPS37B	Neutrophil	Factor2	0.0117129
WAC	WAC	Neutrophil	Factor2	0.0201844
WASF2	WASF2	Neutrophil	Factor2	-0.00385809
WBP2	WBP2	Neutrophil	Factor2	-0.011848
WDR1	WDR1	Neutrophil	Factor2	-0.00466879
WDR26	WDR26	Neutrophil	Factor2	0.0267245
WIPF2	WIPF2	Neutrophil	Factor2	0.00445494
XRCC5	XRCC5	Neutrophil	Factor2	-0.0129512
XRN2	XRN2	Neutrophil	Factor2	-0.0218628
YPEL5	YPEL5	Neutrophil	Factor2	0.0196708
YWHAZ	YWHAZ	Neutrophil	Factor2	0.0259709
ZBTB7A	ZBTB7A	Neutrophil	Factor2	0.0111153
ZBTB7B	ZBTB7B	Neutrophil	Factor2	0.0116935
ZC3HAV1	ZC3HAV1	Neutrophil	Factor2	0.0585519
ZFAND5	ZFAND5	Neutrophil	Factor2	0.032332
ZFAS1	ZFAS1	Neutrophil	Factor2	0.0191037
ZFP36L2	ZFP36L2	Neutrophil	Factor2	0.0306927
ZMAT2	ZMAT2	Neutrophil	Factor2	0.0382831
ZNF106	ZNF106	Neutrophil	Factor2	0.032563
ZNF281	ZNF281	Neutrophil	Factor2	0.161148
ZNF467	ZNF467	Neutrophil	Factor2	-0.0156076
ZNFX1	ZNFX1	Neutrophil	Factor2	0.0100534
A1BG_M0R009	A1BG_M0R009	Proteomics	Factor2	-0.0780962
A1BG_P04217.2	A1BG_P04217.2	Proteomics	Factor2	-0.00176785
A2M_P01023	A2M_P01023	Proteomics	Factor2	-0.0506622
ABI3BP_D3YTG3	ABI3BP_D3YTG3	Proteomics	Factor2	0.00787452
ACTB_P60709	ACTB_P60709	Proteomics	Factor2	0.0510174
ACTC1_P68032	ACTC1_P68032	Proteomics	Factor2	0.00900909
ACTN1_P12814	ACTN1_P12814	Proteomics	Factor2	0.00587736
ADAMTS13_Q76LX8	ADAMTS13_Q76LX8	Proteomics	Factor2	0.0016434
ADAMTSL4_Q6UY14	ADAMTSL4_Q6UY14	Proteomics	Factor2	-0.0407367
ADIPOQ_Q15848	ADIPOQ_Q15848	Proteomics	Factor2	-0.0208437
AFM_P43652	AFM_P43652	Proteomics	Factor2	-0.033984
AGT_P01019	AGT_P01019	Proteomics	Factor2	0.0150275
AHSG_C9JV77	AHSG_C9JV77	Proteomics	Factor2	-0.0402118
ALB_A0A0C4DGB6	ALB_A0A0C4DGB6	Proteomics	Factor2	0.0237044
ALB_P02768	ALB_P02768	Proteomics	Factor2	-0.0667784
ALDOA_J3KPS3	ALDOA_J3KPS3	Proteomics	Factor2	0.0717963
ALDOB_P05062	ALDOB_P05062	Proteomics	Factor2	0.0198727
AMBP_P02760	AMBP_P02760	Proteomics	Factor2	0.0399655
ANG_P03950	ANG_P03950	Proteomics	Factor2	0.0110928
ANGPTL3_Q9Y5C1	ANGPTL3_Q9Y5C1	Proteomics	Factor2	0.0684507
ANGPTL6_K7EKF6	ANGPTL6_K7EKF6	Proteomics	Factor2	0.0255291
ANPEP_P15144	ANPEP_P15144	Proteomics	Factor2	-0.073127
AOC3_Q16853	AOC3_Q16853	Proteomics	Factor2	-0.0651933
APCS_P02743	APCS_P02743	Proteomics	Factor2	-0.0382234
APMAP_Q9HDC9	APMAP_Q9HDC9	Proteomics	Factor2	-0.0896475
APOA1_P02647	APOA1_P02647	Proteomics	Factor2	-0.0712724
APOA2_V9GYM3	APOA2_V9GYM3	Proteomics	Factor2	-0.0117313
APOA4_P06727	APOA4_P06727	Proteomics	Factor2	-0.0143534
APOB_P04114	APOB_P04114	Proteomics	Factor2	0.042863
APOC1_K7ERI9	APOC1_K7ERI9	Proteomics	Factor2	0.0206798
APOC3_B0YIW2	APOC3_B0YIW2	Proteomics	Factor2	-0.00440363
APOC4_P55056	APOC4_P55056	Proteomics	Factor2	0.00694532
APOC4.APOC2_K7ER74	APOC4.APOC2_K7ER74	Proteomics	Factor2	0.00104789
APOD_C9JF17	APOD_C9JF17	Proteomics	Factor2	-0.0442245
APOE_P02649	APOE_P02649	Proteomics	Factor2	-0.0212384
APOF_Q13790	APOF_Q13790	Proteomics	Factor2	-0.0990928
APOH_P02749	APOH_P02749	Proteomics	Factor2	0.0737211
APOL1_O14791	APOL1_O14791	Proteomics	Factor2	0.0115712
APOM_O95445	APOM_O95445	Proteomics	Factor2	-0.0253434
APOM_O95445.2	APOM_O95445.2	Proteomics	Factor2	-0.0120112
ASGR2_P07307	ASGR2_P07307	Proteomics	Factor2	0.00435298
ATRN_O75882	ATRN_O75882	Proteomics	Factor2	-0.0357971
AZGP1_P25311	AZGP1_P25311	Proteomics	Factor2	-0.0339392
B2M_F5H6I0	B2M_F5H6I0	Proteomics	Factor2	-0.0171136
BASP1_P80723	BASP1_P80723	Proteomics	Factor2	0.0507098
BCHE_P06276	BCHE_P06276	Proteomics	Factor2	-0.0417924
BLVRB_P30043	BLVRB_P30043	Proteomics	Factor2	-0.0400739
BPGM_P07738	BPGM_P07738	Proteomics	Factor2	0.00530236
BST1_A6NC48	BST1_A6NC48	Proteomics	Factor2	-0.123658
BTD_P43251	BTD_P43251	Proteomics	Factor2	-0.0489251
C1QA_P02745	C1QA_P02745	Proteomics	Factor2	0.0412155
C1QB_A0A0A0MSV6	C1QB_A0A0A0MSV6	Proteomics	Factor2	-0.0720598
C1QC_P02747	C1QC_P02747	Proteomics	Factor2	-0.104929
C1R_B4DPQ0	C1R_B4DPQ0	Proteomics	Factor2	0.0476181
C1RL_Q9NZP8	C1RL_Q9NZP8	Proteomics	Factor2	-0.0577959
C1S_A0A087X232	C1S_A0A087X232	Proteomics	Factor2	-0.01024
C1S_C9IZP8	C1S_C9IZP8	Proteomics	Factor2	0.00793067
C2_P06681	C2_P06681	Proteomics	Factor2	-0.0254368
C3_M0R1Q1	C3_M0R1Q1	Proteomics	Factor2	0.019505
C3_P01024	C3_P01024	Proteomics	Factor2	-0.0283611
C4A_P0C0L4	C4A_P0C0L4	Proteomics	Factor2	-0.0395171
C4B_P0C0L5	C4B_P0C0L5	Proteomics	Factor2	-9.30038e-05
C4BPA_P04003	C4BPA_P04003	Proteomics	Factor2	-0.00735462
C4BPB_P20851	C4BPB_P20851	Proteomics	Factor2	0.00615958
C5_P01031	C5_P01031	Proteomics	Factor2	-0.0262611
C6_P13671	C6_P13671	Proteomics	Factor2	-0.0804532
C7_P10643	C7_P10643	Proteomics	Factor2	-0.0448712
C8A_P07357	C8A_P07357	Proteomics	Factor2	0.0820018
C8B_P07358	C8B_P07358	Proteomics	Factor2	-0.00877019
C8G_P07360	C8G_P07360	Proteomics	Factor2	0.0207847
C9_P02748	C9_P02748	Proteomics	Factor2	0.0105254
CA1_P00915	CA1_P00915	Proteomics	Factor2	-0.0580482
CA2_P00918	CA2_P00918	Proteomics	Factor2	-0.0638702
CALML5_Q9NZT1	CALML5_Q9NZT1	Proteomics	Factor2	0.0314344
CAMP_J3KNB4	CAMP_J3KNB4	Proteomics	Factor2	-0.0834124
CAT_P04040	CAT_P04040	Proteomics	Factor2	-0.0120851
CCL18_P55774	CCL18_P55774	Proteomics	Factor2	-0.0230087
CD109_Q6YHK3	CD109_Q6YHK3	Proteomics	Factor2	-0.0499939
CD14_P08571	CD14_P08571	Proteomics	Factor2	-0.0392258
CD44_H0Y5E4	CD44_H0Y5E4	Proteomics	Factor2	-0.0595763
CD5L_O43866	CD5L_O43866	Proteomics	Factor2	0.0449919
CDH13_P55290	CDH13_P55290	Proteomics	Factor2	-0.101006
CDH5_P33151	CDH5_P33151	Proteomics	Factor2	0.00590995
CEACAM1_P13688	CEACAM1_P13688	Proteomics	Factor2	0.0246102
CETP_P11597	CETP_P11597	Proteomics	Factor2	0.011051
CFD_K7ERG9	CFD_K7ERG9	Proteomics	Factor2	-0.0180084
CFH_P08603	CFH_P08603	Proteomics	Factor2	-0.0782111
CFHR1_B1AKG0	CFHR1_B1AKG0	Proteomics	Factor2	0.0331482
CFHR2_P36980	CFHR2_P36980	Proteomics	Factor2	0.0445053
CFHR3_Q02985	CFHR3_Q02985	Proteomics	Factor2	-0.0176308
CFHR4_Q92496	CFHR4_Q92496	Proteomics	Factor2	0.0973114
CFHR5_Q9BXR6	CFHR5_Q9BXR6	Proteomics	Factor2	-0.0105108
CFI_E7ETH0	CFI_E7ETH0	Proteomics	Factor2	-0.00722989
CFL1_P23528	CFL1_P23528	Proteomics	Factor2	0.0535653
CFP_P27918	CFP_P27918	Proteomics	Factor2	0.0436501
CHL1_A0A087X0M8	CHL1_A0A087X0M8	Proteomics	Factor2	-0.0245792
CILP_O75339	CILP_O75339	Proteomics	Factor2	0.0291632
CKM_P06732	CKM_P06732	Proteomics	Factor2	0.167818
CLEC3B_E9PHK0	CLEC3B_E9PHK0	Proteomics	Factor2	0.0540966
CLU_P10909	CLU_P10909	Proteomics	Factor2	-0.102921
CLU_P10909.3	CLU_P10909.3	Proteomics	Factor2	-0.0266541
CNDP1_Q96KN2	CNDP1_Q96KN2	Proteomics	Factor2	-0.015532
CNTN1_Q12860	CNTN1_Q12860	Proteomics	Factor2	0.00237193
COG4_A0A0A0MS45	COG4_A0A0A0MS45	Proteomics	Factor2	-0.00144099
COL18A1_P39060	COL18A1_P39060	Proteomics	Factor2	-0.0231355
COL6A3_P12111	COL6A3_P12111	Proteomics	Factor2	-0.0502834
COLEC10_Q9Y6Z7	COLEC10_Q9Y6Z7	Proteomics	Factor2	0.00441414
COLEC11_Q9BWP8	COLEC11_Q9BWP8	Proteomics	Factor2	-0.0191964
COMP_G3XAP6	COMP_G3XAP6	Proteomics	Factor2	-0.0234904
CORO1A_P31146	CORO1A_P31146	Proteomics	Factor2	-0.0141466
CP_H7C5R1	CP_H7C5R1	Proteomics	Factor2	-0.0117703
CP_P00450	CP_P00450	Proteomics	Factor2	-0.0393798
CPB2_A0A087WSY5	CPB2_A0A087WSY5	Proteomics	Factor2	-0.0119298
CPN1_P15169	CPN1_P15169	Proteomics	Factor2	-0.0239976
CPN2_P22792	CPN2_P22792	Proteomics	Factor2	-0.0198174
CRISP3_J3KPA1	CRISP3_J3KPA1	Proteomics	Factor2	-0.0606942
CRP_P02741	CRP_P02741	Proteomics	Factor2	0.121967
CRTAC1_A0A0C4DFP6	CRTAC1_A0A0C4DFP6	Proteomics	Factor2	-0.062457
CSF1R_E9PEK4	CSF1R_E9PEK4	Proteomics	Factor2	-0.0660612
CST3_P01034	CST3_P01034	Proteomics	Factor2	-0.0803048
CTBS_Q01459	CTBS_Q01459	Proteomics	Factor2	-0.00653562
DBH_P09172	DBH_P09172	Proteomics	Factor2	-0.0798906
DCD_P81605	DCD_P81605	Proteomics	Factor2	-0.0265272
DEFA1_P59665	DEFA1_P59665	Proteomics	Factor2	0.00410008
DPEP2_Q9H4A9	DPEP2_Q9H4A9	Proteomics	Factor2	-0.0416384
DSC1_Q08554	DSC1_Q08554	Proteomics	Factor2	-0.0631032
DSG2_Q14126	DSG2_Q14126	Proteomics	Factor2	0.00221459
DSP_P15924	DSP_P15924	Proteomics	Factor2	-0.0518188
ECM1_Q16610	ECM1_Q16610	Proteomics	Factor2	-0.0150076
EEF1A2_A0A2U3TZH3	EEF1A2_A0A2U3TZH3	Proteomics	Factor2	-0.0464398
EFEMP1_Q12805	EFEMP1_Q12805	Proteomics	Factor2	-0.0170857
ENO1_P06733	ENO1_P06733	Proteomics	Factor2	0.0558481
ENPP2_E7EUF1	ENPP2_E7EUF1	Proteomics	Factor2	-0.0130774
ERN1_O75460	ERN1_O75460	Proteomics	Factor2	0.0178947
F10_P00742	F10_P00742	Proteomics	Factor2	0.00381095
F11_P03951	F11_P03951	Proteomics	Factor2	0.0146602
F12_P00748	F12_P00748	Proteomics	Factor2	0.0222935
F13A1_P00488	F13A1_P00488	Proteomics	Factor2	-0.0116211
F13B_P05160	F13B_P05160	Proteomics	Factor2	-0.0372082
F2_P00734	F2_P00734	Proteomics	Factor2	0.0241572
F5_A0A0A0MRJ7	F5_A0A0A0MRJ7	Proteomics	Factor2	-0.0182731
F7_F5H8B0	F7_F5H8B0	Proteomics	Factor2	-0.00879691
F9_P00740	F9_P00740	Proteomics	Factor2	0.0391414
FAH_P16930	FAH_P16930	Proteomics	Factor2	0.0151038
FBLN1_P23142	FBLN1_P23142	Proteomics	Factor2	0.012615
FBLN1_P23142.4	FBLN1_P23142.4	Proteomics	Factor2	-0.0354426
FBLN5_G3V4U0	FBLN5_G3V4U0	Proteomics	Factor2	0.0063266
FCGBP_Q9Y6R7	FCGBP_Q9Y6R7	Proteomics	Factor2	-0.0371929
FCGR3A_A0A1W2PQB1	FCGR3A_A0A1W2PQB1	Proteomics	Factor2	-0.00459843
FCN2_Q15485	FCN2_Q15485	Proteomics	Factor2	-0.0282712
FCN3_O75636	FCN3_O75636	Proteomics	Factor2	0.0405405
FERMT3_Q86UX7	FERMT3_Q86UX7	Proteomics	Factor2	0.0246573
FETUB_Q9UGM5	FETUB_Q9UGM5	Proteomics	Factor2	-0.0334898
FGA_P02671	FGA_P02671	Proteomics	Factor2	0.0299981
FGB_P02675	FGB_P02675	Proteomics	Factor2	0.0372949
FGG_C9JPQ9	FGG_C9JPQ9	Proteomics	Factor2	0.00876858
FGG_P02679	FGG_P02679	Proteomics	Factor2	0.0185129
FGL1_Q08830	FGL1_Q08830	Proteomics	Factor2	0.0739083
FITM1_A5D6W6	FITM1_A5D6W6	Proteomics	Factor2	0.0235447
FLG2_Q5D862	FLG2_Q5D862	Proteomics	Factor2	0.0227132
FLNA_P21333	FLNA_P21333	Proteomics	Factor2	0.0226564
FN1_H0Y4K8	FN1_H0Y4K8	Proteomics	Factor2	-0.0152819
FN1_P02751	FN1_P02751	Proteomics	Factor2	0.0182385
FUCA1_P04066	FUCA1_P04066	Proteomics	Factor2	0.0412194
GANAB_F5H6X6	GANAB_F5H6X6	Proteomics	Factor2	-0.0147316
GAPDH_P04406	GAPDH_P04406	Proteomics	Factor2	0.0224965
GC_D6RF35	GC_D6RF35	Proteomics	Factor2	-0.0169947
GC_P02774	GC_P02774	Proteomics	Factor2	-0.0311531
GGH_Q92820	GGH_Q92820	Proteomics	Factor2	-0.0124818
GLIPR2_Q9H4G4	GLIPR2_Q9H4G4	Proteomics	Factor2	-0.0594047
GNPTG_Q9UJJ9	GNPTG_Q9UJJ9	Proteomics	Factor2	-0.0252577
GP1BA_A0A0C4DGZ8	GP1BA_A0A0C4DGZ8	Proteomics	Factor2	-0.00702415
GPLD1_P80108	GPLD1_P80108	Proteomics	Factor2	-0.0157032
GPX3_A0A087X1J7	GPX3_A0A087X1J7	Proteomics	Factor2	-0.0103097
GSN_P06396	GSN_P06396	Proteomics	Factor2	0.002086
GSN_P06396.2	GSN_P06396.2	Proteomics	Factor2	-0.0248213
GSR_P00390	GSR_P00390	Proteomics	Factor2	0.0321597
GSTP1_P09211	GSTP1_P09211	Proteomics	Factor2	-0.0306291
H3F3A_B4DEB1	H3F3A_B4DEB1	Proteomics	Factor2	0.0618607
H6PD_O95479	H6PD_O95479	Proteomics	Factor2	-0.0551668
HABP2_Q14520	HABP2_Q14520	Proteomics	Factor2	-0.0284858
HAGH_Q16775	HAGH_Q16775	Proteomics	Factor2	-0.0317036
HBA1_P69905	HBA1_P69905	Proteomics	Factor2	-0.0415011
HBB_P68871	HBB_P68871	Proteomics	Factor2	-0.0457164
HBD_P02042	HBD_P02042	Proteomics	Factor2	-0.00184978
hCG_2039566_A0A0U1RR32	hCG_2039566_A0A0U1RR32	Proteomics	Factor2	0.0842852
HGFAC_Q04756	HGFAC_Q04756	Proteomics	Factor2	-0.0689792
HIST1H1E_P10412	HIST1H1E_P10412	Proteomics	Factor2	0.00210545
HIST1H4A_P62805	HIST1H4A_P62805	Proteomics	Factor2	0.0146868
HLA.A_P05534	HLA.A_P05534	Proteomics	Factor2	-0.0397149
HP_J3KSV1	HP_J3KSV1	Proteomics	Factor2	-0.0132019
HP_P00738	HP_P00738	Proteomics	Factor2	0.0511492
HPD_A0A0B4J1R4	HPD_A0A0B4J1R4	Proteomics	Factor2	0.063911
HPR_P00739	HPR_P00739	Proteomics	Factor2	0.0301123
HPX_P02790	HPX_P02790	Proteomics	Factor2	-0.0153152
HRG_P04196	HRG_P04196	Proteomics	Factor2	-0.0328696
HRNR_Q86YZ3	HRNR_Q86YZ3	Proteomics	Factor2	0.066192
HSP90B1_P14625	HSP90B1_P14625	Proteomics	Factor2	0.0086043
HSPA5_P11021	HSPA5_P11021	Proteomics	Factor2	-0.0083254
HSPA8_E9PKE3	HSPA8_E9PKE3	Proteomics	Factor2	0.0194573
HSPG2_P98160	HSPG2_P98160	Proteomics	Factor2	-0.0169303
ICAM1_P05362	ICAM1_P05362	Proteomics	Factor2	-0.0325187
ICAM2_J3QQR8	ICAM2_J3QQR8	Proteomics	Factor2	-0.0158269
ICOSLG_K4DIA0	ICOSLG_K4DIA0	Proteomics	Factor2	-0.0142258
IGF2_P01344	IGF2_P01344	Proteomics	Factor2	0.0431675
IGFALS_P35858	IGFALS_P35858	Proteomics	Factor2	-0.0344525
IGFBP2_P18065	IGFBP2_P18065	Proteomics	Factor2	0.00842251
IGFBP3_A6XND0	IGFBP3_A6XND0	Proteomics	Factor2	-0.00304567
IGFBP4_P22692	IGFBP4_P22692	Proteomics	Factor2	-0.0960749
IGFBP5_P24593	IGFBP5_P24593	Proteomics	Factor2	0.00121538
IGFBP6_P24592	IGFBP6_P24592	Proteomics	Factor2	0.0295311
IGHA1_P01876	IGHA1_P01876	Proteomics	Factor2	0.00841096
IGHA2_A0A0G2JMB2	IGHA2_A0A0G2JMB2	Proteomics	Factor2	0.0243857
IGHA2_A0A286YEY5	IGHA2_A0A286YEY5	Proteomics	Factor2	-0.0028519
IGHD_A0A0A0MS09	IGHD_A0A0A0MS09	Proteomics	Factor2	0.01548
IGHE_A0A286YES5	IGHE_A0A286YES5	Proteomics	Factor2	-0.0166662
IGHG1_A0A0A0MS08	IGHG1_A0A0A0MS08	Proteomics	Factor2	-0.00371834
IGHG2_A0A286YEY4	IGHG2_A0A286YEY4	Proteomics	Factor2	0.00189693
IGHG3_A0A286YES1	IGHG3_A0A286YES1	Proteomics	Factor2	-0.000338126
IGHG4_A0A286YFJ8	IGHG4_A0A286YFJ8	Proteomics	Factor2	0.10351
IGHM_P01871	IGHM_P01871	Proteomics	Factor2	-0.0154072
IGHV1.18_A0A0C4DH31	IGHV1.18_A0A0C4DH31	Proteomics	Factor2	0.0112271
IGHV1.2_P23083	IGHV1.2_P23083	Proteomics	Factor2	0.0319662
IGHV1.24_A0A0C4DH33	IGHV1.24_A0A0C4DH33	Proteomics	Factor2	0.0167181
IGHV1.3_A0A0C4DH29	IGHV1.3_A0A0C4DH29	Proteomics	Factor2	-0.137812
IGHV1.45_A0A0A0MS14	IGHV1.45_A0A0A0MS14	Proteomics	Factor2	0.00198471
IGHV1.46_P01743	IGHV1.46_P01743	Proteomics	Factor2	-0.0823405
IGHV1.69_P01742	IGHV1.69_P01742	Proteomics	Factor2	-0.0211667
IGHV1.69D_A0A0B4J2H0	IGHV1.69D_A0A0B4J2H0	Proteomics	Factor2	-0.0345111
IGHV1.8_P0DP01	IGHV1.8_P0DP01	Proteomics	Factor2	-0.0308611
IGHV1OR15.1_A0A075B7D0	IGHV1OR15.1_A0A075B7D0	Proteomics	Factor2	-0.0416613
IGHV1OR15.9_A0A0B4J2B8	IGHV1OR15.9_A0A0B4J2B8	Proteomics	Factor2	0.0147265
IGHV2.26_A0A0B4J1V2	IGHV2.26_A0A0B4J1V2	Proteomics	Factor2	-0.0434938
IGHV2.5_P01817	IGHV2.5_P01817	Proteomics	Factor2	0.00857109
IGHV2.70D_A0A0C4DH43	IGHV2.70D_A0A0C4DH43	Proteomics	Factor2	-0.0357274
IGHV3.13_P01766	IGHV3.13_P01766	Proteomics	Factor2	0.0685404
IGHV3.15_A0A0B4J1V0	IGHV3.15_A0A0B4J1V0	Proteomics	Factor2	-0.0785677
IGHV3.20_A0A0C4DH32	IGHV3.20_A0A0C4DH32	Proteomics	Factor2	-0.0148438
IGHV3.23_P01764	IGHV3.23_P01764	Proteomics	Factor2	-0.000308927
IGHV3.30_P01768	IGHV3.30_P01768	Proteomics	Factor2	0.0223886
IGHV3.35_A0A0C4DH35	IGHV3.35_A0A0C4DH35	Proteomics	Factor2	-0.00931977
IGHV3.38_A0A0C4DH36	IGHV3.38_A0A0C4DH36	Proteomics	Factor2	0.00639342
IGHV3.43_A0A0B4J1X8	IGHV3.43_A0A0B4J1X8	Proteomics	Factor2	0.0340294
IGHV3.49_A0A0A0MS15	IGHV3.49_A0A0A0MS15	Proteomics	Factor2	-0.0178469
IGHV3.64_A0A075B6Q5	IGHV3.64_A0A075B6Q5	Proteomics	Factor2	0.0404793
IGHV3.64D_A0A0J9YX35	IGHV3.64D_A0A0J9YX35	Proteomics	Factor2	0.0314702
IGHV3.7_P01780	IGHV3.7_P01780	Proteomics	Factor2	-0.0593515
IGHV3.72_A0A0B4J1Y9	IGHV3.72_A0A0B4J1Y9	Proteomics	Factor2	-0.0213439
IGHV3.73_A0A0B4J1V6	IGHV3.73_A0A0B4J1V6	Proteomics	Factor2	0.00306972
IGHV3.74_A0A0B4J1X5	IGHV3.74_A0A0B4J1X5	Proteomics	Factor2	0.0231204
IGHV3.9_P01782	IGHV3.9_P01782	Proteomics	Factor2	0.0683401
IGHV3OR15.7_A0A075B7D8	IGHV3OR15.7_A0A075B7D8	Proteomics	Factor2	0.0596666
IGHV3OR16.12_A0A075B7B8	IGHV3OR16.12_A0A075B7B8	Proteomics	Factor2	0.0277129
IGHV3OR16.9_S4R460	IGHV3OR16.9_S4R460	Proteomics	Factor2	-0.0433529
IGHV4.28_A0A0C4DH34	IGHV4.28_A0A0C4DH34	Proteomics	Factor2	0.053803
IGHV4.34_P06331	IGHV4.34_P06331	Proteomics	Factor2	0.00982589
IGHV4.38.2_P0DP08	IGHV4.38.2_P0DP08	Proteomics	Factor2	-0.00923966
IGHV4.4_A0A075B6R2	IGHV4.4_A0A075B6R2	Proteomics	Factor2	-0.0172623
IGHV4OR15.8_A0A075B7B6	IGHV4OR15.8_A0A075B7B6	Proteomics	Factor2	0.0169542
IGHV5.51_A0A0C4DH38	IGHV5.51_A0A0C4DH38	Proteomics	Factor2	-0.00959716
IGHV6.1_A0A0B4J1U7	IGHV6.1_A0A0B4J1U7	Proteomics	Factor2	-0.0714082
IGHV7.81_A0A0B4J1V7	IGHV7.81_A0A0B4J1V7	Proteomics	Factor2	0.0879672
IGKC_P01834	IGKC_P01834	Proteomics	Factor2	-0.0235279
IGKJ1_A0A0A0MT89	IGKJ1_A0A0A0MT89	Proteomics	Factor2	-0.00211645
IGKV1.16_P04430	IGKV1.16_P04430	Proteomics	Factor2	-0.0114136
IGKV1.17_P01599	IGKV1.17_P01599	Proteomics	Factor2	-0.00734015
IGKV1.27_A0A075B6S5	IGKV1.27_A0A075B6S5	Proteomics	Factor2	-0.0549452
IGKV1.37_A0A075B6S9	IGKV1.37_A0A075B6S9	Proteomics	Factor2	0.00181923
IGKV1.39_P01597	IGKV1.39_P01597	Proteomics	Factor2	-0.0343797
IGKV1.5_P01602	IGKV1.5_P01602	Proteomics	Factor2	-0.00423537
IGKV1.6_A0A0C4DH72	IGKV1.6_A0A0C4DH72	Proteomics	Factor2	-0.0465953
IGKV1.8_A0A0C4DH67	IGKV1.8_A0A0C4DH67	Proteomics	Factor2	-0.0186028
IGKV1D.13_A0A0B4J2D9	IGKV1D.13_A0A0B4J2D9	Proteomics	Factor2	-0.0504034
IGKV1D.16_P01601	IGKV1D.16_P01601	Proteomics	Factor2	0.00347492
IGKV1D.33_A0A2Q2TTZ9	IGKV1D.33_A0A2Q2TTZ9	Proteomics	Factor2	0.0066775
IGKV1D.8_A0A087WSZ0	IGKV1D.8_A0A087WSZ0	Proteomics	Factor2	-0.0120961
IGKV2.28_A0A075B6P5	IGKV2.28_A0A075B6P5	Proteomics	Factor2	-0.000796398
IGKV2.29_A2NJV5	IGKV2.29_A2NJV5	Proteomics	Factor2	0.00620394
IGKV2.30_P06310	IGKV2.30_P06310	Proteomics	Factor2	0.00194206
IGKV2.40_A0A087X0Q4	IGKV2.40_A0A087X0Q4	Proteomics	Factor2	0.0012767
IGKV2D.24_A0A075B6R9	IGKV2D.24_A0A075B6R9	Proteomics	Factor2	-0.0597718
IGKV2D.29_A0A075B6S2	IGKV2D.29_A0A075B6S2	Proteomics	Factor2	0.00993115
IGKV3.15_P01624	IGKV3.15_P01624	Proteomics	Factor2	-0.00652144
IGKV3.20_P01619	IGKV3.20_P01619	Proteomics	Factor2	-0.031533
IGKV3D.11_A0A0A0MRZ8	IGKV3D.11_A0A0A0MRZ8	Proteomics	Factor2	-0.0536917
IGKV3D.15_A0A087WSY6	IGKV3D.15_A0A087WSY6	Proteomics	Factor2	-0.0506292
IGKV3D.20_A0A0C4DH25	IGKV3D.20_A0A0C4DH25	Proteomics	Factor2	0.0128551
IGKV4.1_P06312	IGKV4.1_P06312	Proteomics	Factor2	-0.0135115
IGKV6.21_A0A0C4DH24	IGKV6.21_A0A0C4DH24	Proteomics	Factor2	0.0109573
IGKV6D.21_A0A0A0MT36	IGKV6D.21_A0A0A0MT36	Proteomics	Factor2	-0.0328796
IGLC2_P0DOY2	IGLC2_P0DOY2	Proteomics	Factor2	-0.0474858
IGLC7_A0M8Q6	IGLC7_A0M8Q6	Proteomics	Factor2	-0.0984625
IGLL1_P15814	IGLL1_P15814	Proteomics	Factor2	-0.00496483
IGLL5_A0A0B4J231	IGLL5_A0A0B4J231	Proteomics	Factor2	-0.0137119
IGLV1.36_A0A0B4J1U3	IGLV1.36_A0A0B4J1U3	Proteomics	Factor2	0.00593331
IGLV1.40_P01703	IGLV1.40_P01703	Proteomics	Factor2	-0.0421515
IGLV1.47_P01700	IGLV1.47_P01700	Proteomics	Factor2	-0.022782
IGLV1.51_P01701	IGLV1.51_P01701	Proteomics	Factor2	0.0076192
IGLV10.54_A0A075B6I4	IGLV10.54_A0A075B6I4	Proteomics	Factor2	0.0277889
IGLV2.11_P01706	IGLV2.11_P01706	Proteomics	Factor2	-0.00533
IGLV2.14_P01704	IGLV2.14_P01704	Proteomics	Factor2	0.00110401
IGLV2.18_A0A075B6J9	IGLV2.18_A0A075B6J9	Proteomics	Factor2	-0.0340034
IGLV2.8_P01709	IGLV2.8_P01709	Proteomics	Factor2	-0.0178653
IGLV3.1_P01715	IGLV3.1_P01715	Proteomics	Factor2	-0.0438161
IGLV3.10_A0A075B6K4	IGLV3.10_A0A075B6K4	Proteomics	Factor2	0.0342231
IGLV3.12_A0A075B6K2	IGLV3.12_A0A075B6K2	Proteomics	Factor2	0.0244326
IGLV3.16_A0A075B6K0	IGLV3.16_A0A075B6K0	Proteomics	Factor2	-0.00311775
IGLV3.19_P01714	IGLV3.19_P01714	Proteomics	Factor2	0.0841099
IGLV3.21_P80748	IGLV3.21_P80748	Proteomics	Factor2	0.00388287
IGLV3.25_P01717	IGLV3.25_P01717	Proteomics	Factor2	-0.0626731
IGLV3.27_P01718	IGLV3.27_P01718	Proteomics	Factor2	-0.0144219
IGLV3.9_A0A075B6K5	IGLV3.9_A0A075B6K5	Proteomics	Factor2	0.0103283
IGLV4.3_A0A075B6K6	IGLV4.3_A0A075B6K6	Proteomics	Factor2	0.0219776
IGLV4.60_A0A075B6I1	IGLV4.60_A0A075B6I1	Proteomics	Factor2	0.0146266
IGLV4.69_A0A075B6H9	IGLV4.69_A0A075B6H9	Proteomics	Factor2	-0.0240152
IGLV5.45_A0A0G2JSC0	IGLV5.45_A0A0G2JSC0	Proteomics	Factor2	-0.0915233
IGLV6.57_P01721	IGLV6.57_P01721	Proteomics	Factor2	-0.0225992
IGLV7.43_P04211	IGLV7.43_P04211	Proteomics	Factor2	-0.0453934
IGLV7.46_A0A075B6I9	IGLV7.46_A0A075B6I9	Proteomics	Factor2	-0.0705391
IGLV8.61_A0A075B6I0	IGLV8.61_A0A075B6I0	Proteomics	Factor2	-0.0521868
IGLV9.49_A0A0B4J1Y8	IGLV9.49_A0A0B4J1Y8	Proteomics	Factor2	-0.0103467
IL1RAP_Q9NPH3	IL1RAP_Q9NPH3	Proteomics	Factor2	-0.0250852
ITIH1_P19827	ITIH1_P19827	Proteomics	Factor2	-0.139882
ITIH1_P19827.2	ITIH1_P19827.2	Proteomics	Factor2	-0.0260006
ITIH2_P19823	ITIH2_P19823	Proteomics	Factor2	-0.0399588
ITIH3_Q06033	ITIH3_Q06033	Proteomics	Factor2	-0.111972
ITIH4_B7ZKJ8	ITIH4_B7ZKJ8	Proteomics	Factor2	-0.00942566
ITIH4_Q14624	ITIH4_Q14624	Proteomics	Factor2	-0.0328342
JCHAIN_P01591	JCHAIN_P01591	Proteomics	Factor2	-0.0315671
JUP_P14923	JUP_P14923	Proteomics	Factor2	0.0539535
KLKB1_H0YAC1	KLKB1_H0YAC1	Proteomics	Factor2	-0.121053
KNG1_P01042	KNG1_P01042	Proteomics	Factor2	-0.0652683
KNG1_P01042.2	KNG1_P01042.2	Proteomics	Factor2	0.00947103
KRT1_P04264	KRT1_P04264	Proteomics	Factor2	0.0248641
KRT10_P13645	KRT10_P13645	Proteomics	Factor2	0.013448
KRT13_P13646	KRT13_P13646	Proteomics	Factor2	0.047292
KRT14_P02533	KRT14_P02533	Proteomics	Factor2	0.117218
KRT16_P08779	KRT16_P08779	Proteomics	Factor2	-0.0249011
KRT17_Q04695	KRT17_Q04695	Proteomics	Factor2	0.0501908
KRT2_P35908	KRT2_P35908	Proteomics	Factor2	0.0261957
KRT5_P13647	KRT5_P13647	Proteomics	Factor2	0.100347
KRT6A_P02538	KRT6A_P02538	Proteomics	Factor2	0.0134972
KRT6B_P04259	KRT6B_P04259	Proteomics	Factor2	0.0426191
KRT78_Q8N1N4	KRT78_Q8N1N4	Proteomics	Factor2	0.00314889
KRT81_A0A087X106	KRT81_A0A087X106	Proteomics	Factor2	-0.0355191
KRT9_P35527	KRT9_P35527	Proteomics	Factor2	0.0233954
LAMP1_P11279	LAMP1_P11279	Proteomics	Factor2	-0.0465637
LAMP2_P13473	LAMP2_P13473	Proteomics	Factor2	-0.0344267
LBP_P18428	LBP_P18428	Proteomics	Factor2	0.112001
LCAT_P04180	LCAT_P04180	Proteomics	Factor2	-0.0265753
LCP1_P13796	LCP1_P13796	Proteomics	Factor2	0.0853163
LDHA_P00338	LDHA_P00338	Proteomics	Factor2	0.046278
LDHB_P07195	LDHB_P07195	Proteomics	Factor2	0.158212
LGALS3BP_Q08380	LGALS3BP_Q08380	Proteomics	Factor2	-0.028962
LIPC_P11150	LIPC_P11150	Proteomics	Factor2	0.0983994
LPA_P08519	LPA_P08519	Proteomics	Factor2	0.083548
LRG1_P02750	LRG1_P02750	Proteomics	Factor2	0.0417377
LRP1_Q07954	LRP1_Q07954	Proteomics	Factor2	-0.0826035
LTA4H_P09960	LTA4H_P09960	Proteomics	Factor2	0.102995
LTF_E7EQB2	LTF_E7EQB2	Proteomics	Factor2	0.0528306
LUM_P51884	LUM_P51884	Proteomics	Factor2	-0.0510415
LYVE1_Q9Y5Y7	LYVE1_Q9Y5Y7	Proteomics	Factor2	0.0270451
LYZ_A0A0B4J259	LYZ_A0A0B4J259	Proteomics	Factor2	0.00418337
MAN1A1_P33908	MAN1A1_P33908	Proteomics	Factor2	-0.0309242
MAN2A1_Q16706	MAN2A1_Q16706	Proteomics	Factor2	-0.0229748
MASP1_P48740	MASP1_P48740	Proteomics	Factor2	0.0370593
MASP1_P48740.2	MASP1_P48740.2	Proteomics	Factor2	-0.0351808
MASP2_O00187	MASP2_O00187	Proteomics	Factor2	0.0475213
MB_B0QYF8	MB_B0QYF8	Proteomics	Factor2	0.194391
MBL2_P11226	MBL2_P11226	Proteomics	Factor2	0.00670504
MCAM_P43121	MCAM_P43121	Proteomics	Factor2	-0.023331
MDH1_B9A041	MDH1_B9A041	Proteomics	Factor2	0.0682341
MINPP1_Q9UNW1	MINPP1_Q9UNW1	Proteomics	Factor2	-0.0287719
MMP9_P14780	MMP9_P14780	Proteomics	Factor2	-0.00602642
MMRN2_Q9H8L6	MMRN2_Q9H8L6	Proteomics	Factor2	-0.0341651
MPO_P05164	MPO_P05164	Proteomics	Factor2	0.0702161
MST1_G3XAK1	MST1_G3XAK1	Proteomics	Factor2	-0.0575702
MTHFD1_F5H2F4	MTHFD1_F5H2F4	Proteomics	Factor2	0.0151161
MYH9_P35579	MYH9_P35579	Proteomics	Factor2	0.0251111
NCAM1_A0A087WTE4	NCAM1_A0A087WTE4	Proteomics	Factor2	-0.11549
NID1_P14543	NID1_P14543	Proteomics	Factor2	-0.00366197
NRP1_E7EX60	NRP1_E7EX60	Proteomics	Factor2	0.00824116
OGN_P20774	OGN_P20774	Proteomics	Factor2	0.0505932
OIT3_Q8WWZ8	OIT3_Q8WWZ8	Proteomics	Factor2	-0.0725562
OLFM1_Q99784	OLFM1_Q99784	Proteomics	Factor2	-0.0121377
ORM1_P02763	ORM1_P02763	Proteomics	Factor2	0.00596156
ORM2_P19652	ORM2_P19652	Proteomics	Factor2	-0.0412404
P4HB_P07237	P4HB_P07237	Proteomics	Factor2	0.00492069
PCOLCE_Q15113	PCOLCE_Q15113	Proteomics	Factor2	-0.109612
PCSK9_Q8NBP7	PCSK9_Q8NBP7	Proteomics	Factor2	-0.0300418
PCYOX1_Q9UHG3	PCYOX1_Q9UHG3	Proteomics	Factor2	-0.0309442
PDIA3_P30101	PDIA3_P30101	Proteomics	Factor2	0.00893925
PEPD_P12955	PEPD_P12955	Proteomics	Factor2	0.00713834
PF4_P02776	PF4_P02776	Proteomics	Factor2	0.00690002
PFN1_P07737	PFN1_P07737	Proteomics	Factor2	0.0206486
PGLYRP2_M0R2W8	PGLYRP2_M0R2W8	Proteomics	Factor2	0.0317662
PGLYRP2_Q96PD5	PGLYRP2_Q96PD5	Proteomics	Factor2	-0.0547551
PHOX2B_Q99453	PHOX2B_Q99453	Proteomics	Factor2	-0.0171094
PI16_Q6UXB8	PI16_Q6UXB8	Proteomics	Factor2	-0.0392745
PIGR_P01833	PIGR_P01833	Proteomics	Factor2	-0.0035654
PIP_P12273	PIP_P12273	Proteomics	Factor2	-0.0313518
PKM_P14618	PKM_P14618	Proteomics	Factor2	0.00608594
PLG_P00747	PLG_P00747	Proteomics	Factor2	-0.0531918
PLTP_P55058	PLTP_P55058	Proteomics	Factor2	-0.0319246
PLXDC2_Q6UX71	PLXDC2_Q6UX71	Proteomics	Factor2	0.0297381
PON1_P27169	PON1_P27169	Proteomics	Factor2	0.0246078
PON3_Q15166	PON3_Q15166	Proteomics	Factor2	-0.16664
POSTN_Q15063.2	POSTN_Q15063.2	Proteomics	Factor2	-0.023114
PPBP_P02775	PPBP_P02775	Proteomics	Factor2	0.0121939
PPIA_P62937	PPIA_P62937	Proteomics	Factor2	-0.00751506
PRDX1_Q06830	PRDX1_Q06830	Proteomics	Factor2	-0.00233947
PRDX2_P32119	PRDX2_P32119	Proteomics	Factor2	-0.0129442
PRDX6_P30041	PRDX6_P30041	Proteomics	Factor2	0.0357063
PRG4_A0A0U1RR20	PRG4_A0A0U1RR20	Proteomics	Factor2	0.0412913
PRH1_A0A087WV42	PRH1_A0A087WV42	Proteomics	Factor2	0.0582342
PROC_E7END6	PROC_E7END6	Proteomics	Factor2	-0.0691745
PROCR_A0A0U1RQQ4	PROCR_A0A0U1RQQ4	Proteomics	Factor2	-0.00424851
PROS1_P07225	PROS1_P07225	Proteomics	Factor2	-3.58781e-05
PROZ_P22891	PROZ_P22891	Proteomics	Factor2	-0.0221232
PTGDS_P41222	PTGDS_P41222	Proteomics	Factor2	-0.0170155
PTPRG_P23470	PTPRG_P23470	Proteomics	Factor2	-0.0219817
PTPRJ_A0A087WTK0	PTPRJ_A0A087WTK0	Proteomics	Factor2	0.0281715
PVR_A0A0A0MSA9	PVR_A0A0A0MSA9	Proteomics	Factor2	-0.0267073
PYGB_P11216	PYGB_P11216	Proteomics	Factor2	-0.0109118
PZP_P20742	PZP_P20742	Proteomics	Factor2	-0.0988893
QSOX1_O00391	QSOX1_O00391	Proteomics	Factor2	-0.000807946
RARRES2_C9J8S2	RARRES2_C9J8S2	Proteomics	Factor2	-0.00223729
RBP4_P02753	RBP4_P02753	Proteomics	Factor2	-0.039186
RNASE4_P34096	RNASE4_P34096	Proteomics	Factor2	-0.0304425
ROBO4_Q8WZ75	ROBO4_Q8WZ75	Proteomics	Factor2	-0.000398737
S100A8_P05109	S100A8_P05109	Proteomics	Factor2	0.0934088
S100A9_P06702	S100A9_P06702	Proteomics	Factor2	0.0644111
SAA1_P0DJI8	SAA1_P0DJI8	Proteomics	Factor2	0.136778
SAA2_P0DJI9	SAA2_P0DJI9	Proteomics	Factor2	0.0986582
SAA4_P35542	SAA4_P35542	Proteomics	Factor2	-0.0185843
SBSN_Q6UWP8	SBSN_Q6UWP8	Proteomics	Factor2	0.0182355
SELENBP1_Q13228	SELENBP1_Q13228	Proteomics	Factor2	-0.0521584
SELENOP_A0A182DWH7	SELENOP_A0A182DWH7	Proteomics	Factor2	-0.129944
SELL_P14151	SELL_P14151	Proteomics	Factor2	-0.0671282
SERPINA1_A0A024R6I7	SERPINA1_A0A024R6I7	Proteomics	Factor2	0.0182547
SERPINA1_P01009	SERPINA1_P01009	Proteomics	Factor2	-0.00840341
SERPINA10_G3V2W1	SERPINA10_G3V2W1	Proteomics	Factor2	0.0139594
SERPINA11_Q86U17	SERPINA11_Q86U17	Proteomics	Factor2	-0.00703055
SERPINA3_G3V3A0	SERPINA3_G3V3A0	Proteomics	Factor2	-0.00857717
SERPINA3_P01011	SERPINA3_P01011	Proteomics	Factor2	0.00951837
SERPINA4_P29622	SERPINA4_P29622	Proteomics	Factor2	-0.0624082
SERPINA5_P05154	SERPINA5_P05154	Proteomics	Factor2	-0.116298
SERPINA6_P08185	SERPINA6_P08185	Proteomics	Factor2	-0.116795
SERPINA7_P05543	SERPINA7_P05543	Proteomics	Factor2	-0.00657128
SERPINC1_P01008	SERPINC1_P01008	Proteomics	Factor2	-0.0804633
SERPIND1_P05546	SERPIND1_P05546	Proteomics	Factor2	-0.0533804
SERPINF1_P36955	SERPINF1_P36955	Proteomics	Factor2	-0.0105461
SERPINF2_P08697	SERPINF2_P08697	Proteomics	Factor2	-0.0708986
SERPING1_P05155	SERPING1_P05155	Proteomics	Factor2	-0.095795
SFTPB_D6W5L6	SFTPB_D6W5L6	Proteomics	Factor2	-0.0395291
SHBG_I3L145	SHBG_I3L145	Proteomics	Factor2	0.0170424
SLC3A2_F5GZS6	SLC3A2_F5GZS6	Proteomics	Factor2	0.0415357
SOD3_P08294	SOD3_P08294	Proteomics	Factor2	0.00440954
SPARCL1_Q14515	SPARCL1_Q14515	Proteomics	Factor2	-0.0698646
SPP2_Q13103	SPP2_Q13103	Proteomics	Factor2	-0.0490647
SSC5D_A1L4H1	SSC5D_A1L4H1	Proteomics	Factor2	-0.0554076
TF_P02787	TF_P02787	Proteomics	Factor2	-0.0159263
TFRC_G3V0E5	TFRC_G3V0E5	Proteomics	Factor2	0.00807554
TGFBI_Q15582	TGFBI_Q15582	Proteomics	Factor2	-0.0167912
TGOLN2_O43493	TGOLN2_O43493	Proteomics	Factor2	-0.0216336
THBS1_P07996	THBS1_P07996	Proteomics	Factor2	-0.00783666
TIMP1_P01033	TIMP1_P01033	Proteomics	Factor2	-0.029123
TLN1_Q9Y490	TLN1_Q9Y490	Proteomics	Factor2	0.0363304
TNXB_A0A087X0I0	TNXB_A0A087X0I0	Proteomics	Factor2	-0.0094242
TPI1_P60174	TPI1_P60174	Proteomics	Factor2	-0.00822903
TTR_P02766	TTR_P02766	Proteomics	Factor2	-0.0278476
TUBA1C_F5H5D3	TUBA1C_F5H5D3	Proteomics	Factor2	0.0513936
TUBB_P07437	TUBB_P07437	Proteomics	Factor2	0.0290444
TXN_P10599	TXN_P10599	Proteomics	Factor2	-0.0073387
UBB_B4DV12	UBB_B4DV12	Proteomics	Factor2	0.0242269
VASN_Q6EMK4	VASN_Q6EMK4	Proteomics	Factor2	-0.0474066
VCAM1_P19320	VCAM1_P19320	Proteomics	Factor2	0.0205653
VCL_P18206	VCL_P18206	Proteomics	Factor2	-0.0279589
VNN1_O95497	VNN1_O95497	Proteomics	Factor2	-0.0794538
VTN_P04004	VTN_P04004	Proteomics	Factor2	-0.00342784
VWF_P04275	VWF_P04275	Proteomics	Factor2	0.104939
WWC3_Q9ULE0	WWC3_Q9ULE0	Proteomics	Factor2	-0.00918207
X_A0A0G2JRQ6	X_A0A0G2JRQ6	Proteomics	Factor2	0.0660498
X_A0A0J9YW62	X_A0A0J9YW62	Proteomics	Factor2	0.005985
X_A0A1B0GU03	X_A0A1B0GU03	Proteomics	Factor2	0.0134181
X_A0A2R8Y7X9	X_A0A2R8Y7X9	Proteomics	Factor2	0.0255239
X_B4E1Z4	X_B4E1Z4	Proteomics	Factor2	-0.0165463
X_H0YJW9	X_H0YJW9	Proteomics	Factor2	-0.0227135
YWHAZ_P63104	YWHAZ_P63104	Proteomics	Factor2	-0.0171494
ZNF511.PRAP1_H7BY64	ZNF511.PRAP1_H7BY64	Proteomics	Factor2	-0.00422107
X0_T.cell.CD4__AAK1	AAK1	CD4+ T cells (Cluster 0)	Factor2	-0.135934
X0_T.cell.CD4__ABRACL	ABRACL	CD4+ T cells (Cluster 0)	Factor2	0.273892
X0_T.cell.CD4__ACAP1	ACAP1	CD4+ T cells (Cluster 0)	Factor2	-0.0803547
X0_T.cell.CD4__ACTB	ACTB	CD4+ T cells (Cluster 0)	Factor2	0.155802
X0_T.cell.CD4__ACTG1	ACTG1	CD4+ T cells (Cluster 0)	Factor2	-0.372387
X0_T.cell.CD4__ACTR2	ACTR2	CD4+ T cells (Cluster 0)	Factor2	0.286219
X0_T.cell.CD4__ACTR3	ACTR3	CD4+ T cells (Cluster 0)	Factor2	0.184749
X0_T.cell.CD4__ADD3	ADD3	CD4+ T cells (Cluster 0)	Factor2	0.100885
X0_T.cell.CD4__AES	AES	CD4+ T cells (Cluster 0)	Factor2	-0.130574
X0_T.cell.CD4__AHNAK	AHNAK	CD4+ T cells (Cluster 0)	Factor2	0.216521
X0_T.cell.CD4__AKAP13	AKAP13	CD4+ T cells (Cluster 0)	Factor2	-0.0113495
X0_T.cell.CD4__AMD1	AMD1	CD4+ T cells (Cluster 0)	Factor2	-0.382577
X0_T.cell.CD4__ANAPC16	ANAPC16	CD4+ T cells (Cluster 0)	Factor2	0.322265
X0_T.cell.CD4__ANKRD11	ANKRD11	CD4+ T cells (Cluster 0)	Factor2	-0.20172
X0_T.cell.CD4__ANKRD12	ANKRD12	CD4+ T cells (Cluster 0)	Factor2	-0.159116
X0_T.cell.CD4__ANP32B	ANP32B	CD4+ T cells (Cluster 0)	Factor2	0.25176
X0_T.cell.CD4__ANXA1	ANXA1	CD4+ T cells (Cluster 0)	Factor2	-0.139322
X0_T.cell.CD4__APRT	APRT	CD4+ T cells (Cluster 0)	Factor2	0.126928
X0_T.cell.CD4__AREG	AREG	CD4+ T cells (Cluster 0)	Factor2	-0.0404151
X0_T.cell.CD4__ARF1	ARF1	CD4+ T cells (Cluster 0)	Factor2	0.100844
X0_T.cell.CD4__ARF6	ARF6	CD4+ T cells (Cluster 0)	Factor2	0.402031
X0_T.cell.CD4__ARGLU1	ARGLU1	CD4+ T cells (Cluster 0)	Factor2	0.162027
X0_T.cell.CD4__ARHGAP15	ARHGAP15	CD4+ T cells (Cluster 0)	Factor2	0.150636
X0_T.cell.CD4__ARHGDIB	ARHGDIB	CD4+ T cells (Cluster 0)	Factor2	0.137439
X0_T.cell.CD4__ARID4B	ARID4B	CD4+ T cells (Cluster 0)	Factor2	-0.175929
X0_T.cell.CD4__ARID5B	ARID5B	CD4+ T cells (Cluster 0)	Factor2	0.410728
X0_T.cell.CD4__ARIH1	ARIH1	CD4+ T cells (Cluster 0)	Factor2	0.0160951
X0_T.cell.CD4__ARL4A	ARL4A	CD4+ T cells (Cluster 0)	Factor2	-0.0833969
X0_T.cell.CD4__ARL4C	ARL4C	CD4+ T cells (Cluster 0)	Factor2	-0.168174
X0_T.cell.CD4__ARL6IP4	ARL6IP4	CD4+ T cells (Cluster 0)	Factor2	0.0423438
X0_T.cell.CD4__ARL6IP5	ARL6IP5	CD4+ T cells (Cluster 0)	Factor2	0.247259
X0_T.cell.CD4__ARPC2	ARPC2	CD4+ T cells (Cluster 0)	Factor2	0.192055
X0_T.cell.CD4__ARPC3	ARPC3	CD4+ T cells (Cluster 0)	Factor2	0.290342
X0_T.cell.CD4__ARPC5	ARPC5	CD4+ T cells (Cluster 0)	Factor2	0.212398
X0_T.cell.CD4__ATF4	ATF4	CD4+ T cells (Cluster 0)	Factor2	-0.162766
X0_T.cell.CD4__ATM	ATM	CD4+ T cells (Cluster 0)	Factor2	0.131386
X0_T.cell.CD4__ATP2B1	ATP2B1	CD4+ T cells (Cluster 0)	Factor2	-0.124108
X0_T.cell.CD4__ATP5F1D	ATP5F1D	CD4+ T cells (Cluster 0)	Factor2	-0.0227711
X0_T.cell.CD4__ATP5F1E	ATP5F1E	CD4+ T cells (Cluster 0)	Factor2	0.151191
X0_T.cell.CD4__ATP5IF1	ATP5IF1	CD4+ T cells (Cluster 0)	Factor2	-0.0804754
X0_T.cell.CD4__ATP5MC2	ATP5MC2	CD4+ T cells (Cluster 0)	Factor2	-0.00694847
X0_T.cell.CD4__ATP5MC3	ATP5MC3	CD4+ T cells (Cluster 0)	Factor2	0.423756
X0_T.cell.CD4__ATP5MD	ATP5MD	CD4+ T cells (Cluster 0)	Factor2	0.0735831
X0_T.cell.CD4__ATP5ME	ATP5ME	CD4+ T cells (Cluster 0)	Factor2	-0.116536
X0_T.cell.CD4__ATP5MF	ATP5MF	CD4+ T cells (Cluster 0)	Factor2	0.0451568
X0_T.cell.CD4__ATP5MG	ATP5MG	CD4+ T cells (Cluster 0)	Factor2	0.412135
X0_T.cell.CD4__ATP5MPL	ATP5MPL	CD4+ T cells (Cluster 0)	Factor2	0.248951
X0_T.cell.CD4__ATP5PD	ATP5PD	CD4+ T cells (Cluster 0)	Factor2	-0.0364019
X0_T.cell.CD4__ATP5PF	ATP5PF	CD4+ T cells (Cluster 0)	Factor2	0.283829
X0_T.cell.CD4__ATP5PO	ATP5PO	CD4+ T cells (Cluster 0)	Factor2	0.269644
X0_T.cell.CD4__ATP6V0E1	ATP6V0E1	CD4+ T cells (Cluster 0)	Factor2	0.24977
X0_T.cell.CD4__ATP6V1G1	ATP6V1G1	CD4+ T cells (Cluster 0)	Factor2	0.398549
X0_T.cell.CD4__ATRX	ATRX	CD4+ T cells (Cluster 0)	Factor2	-0.147844
X0_T.cell.CD4__B2M	B2M	CD4+ T cells (Cluster 0)	Factor2	0.303355
X0_T.cell.CD4__BCAS2	BCAS2	CD4+ T cells (Cluster 0)	Factor2	-0.0390702
X0_T.cell.CD4__BCL11B	BCL11B	CD4+ T cells (Cluster 0)	Factor2	0.252797
X0_T.cell.CD4__BCL2	BCL2	CD4+ T cells (Cluster 0)	Factor2	0.238064
X0_T.cell.CD4__BCLAF1	BCLAF1	CD4+ T cells (Cluster 0)	Factor2	0.0698008
X0_T.cell.CD4__BIRC3	BIRC3	CD4+ T cells (Cluster 0)	Factor2	0.163142
X0_T.cell.CD4__BPTF	BPTF	CD4+ T cells (Cluster 0)	Factor2	-0.21031
X0_T.cell.CD4__BRD2	BRD2	CD4+ T cells (Cluster 0)	Factor2	-0.347935
X0_T.cell.CD4__BTF3	BTF3	CD4+ T cells (Cluster 0)	Factor2	0.321816
X0_T.cell.CD4__BTG1	BTG1	CD4+ T cells (Cluster 0)	Factor2	-0.347184
X0_T.cell.CD4__BTG2	BTG2	CD4+ T cells (Cluster 0)	Factor2	-0.0675804
X0_T.cell.CD4__BUD31	BUD31	CD4+ T cells (Cluster 0)	Factor2	0.0249569
X0_T.cell.CD4__BZW1	BZW1	CD4+ T cells (Cluster 0)	Factor2	0.119894
X0_T.cell.CD4__C11orf58	C11orf58	CD4+ T cells (Cluster 0)	Factor2	0.130545
X0_T.cell.CD4__C12orf57	C12orf57	CD4+ T cells (Cluster 0)	Factor2	0.075078
X0_T.cell.CD4__C19orf53	C19orf53	CD4+ T cells (Cluster 0)	Factor2	0.120891
X0_T.cell.CD4__C1QBP	C1QBP	CD4+ T cells (Cluster 0)	Factor2	0.167002
X0_T.cell.CD4__C4orf3	C4orf3	CD4+ T cells (Cluster 0)	Factor2	0.349711
X0_T.cell.CD4__C6orf48	C6orf48	CD4+ T cells (Cluster 0)	Factor2	0.1214
X0_T.cell.CD4__C9orf16	C9orf16	CD4+ T cells (Cluster 0)	Factor2	-0.0447749
X0_T.cell.CD4__C9orf78	C9orf78	CD4+ T cells (Cluster 0)	Factor2	0.0802146
X0_T.cell.CD4__CALM1	CALM1	CD4+ T cells (Cluster 0)	Factor2	-0.246404
X0_T.cell.CD4__CALM2	CALM2	CD4+ T cells (Cluster 0)	Factor2	0.0105267
X0_T.cell.CD4__CALR	CALR	CD4+ T cells (Cluster 0)	Factor2	-0.413115
X0_T.cell.CD4__CAPZB	CAPZB	CD4+ T cells (Cluster 0)	Factor2	0.256789
X0_T.cell.CD4__CAST	CAST	CD4+ T cells (Cluster 0)	Factor2	-0.0586517
X0_T.cell.CD4__CBX3	CBX3	CD4+ T cells (Cluster 0)	Factor2	0.125592
X0_T.cell.CD4__CCDC59	CCDC59	CD4+ T cells (Cluster 0)	Factor2	0.116852
X0_T.cell.CD4__CCDC85B	CCDC85B	CD4+ T cells (Cluster 0)	Factor2	-0.323576
X0_T.cell.CD4__CCND3	CCND3	CD4+ T cells (Cluster 0)	Factor2	0.307341
X0_T.cell.CD4__CCNI	CCNI	CD4+ T cells (Cluster 0)	Factor2	0.327822
X0_T.cell.CD4__CCNL1	CCNL1	CD4+ T cells (Cluster 0)	Factor2	-0.102196
X0_T.cell.CD4__CD2	CD2	CD4+ T cells (Cluster 0)	Factor2	-0.0991254
X0_T.cell.CD4__CD37	CD37	CD4+ T cells (Cluster 0)	Factor2	-0.238346
X0_T.cell.CD4__CD3D	CD3D	CD4+ T cells (Cluster 0)	Factor2	0.300588
X0_T.cell.CD4__CD3E	CD3E	CD4+ T cells (Cluster 0)	Factor2	0.214069
X0_T.cell.CD4__CD3G	CD3G	CD4+ T cells (Cluster 0)	Factor2	0.260257
X0_T.cell.CD4__CD44	CD44	CD4+ T cells (Cluster 0)	Factor2	0.0467723
X0_T.cell.CD4__CD47	CD47	CD4+ T cells (Cluster 0)	Factor2	0.26317
X0_T.cell.CD4__CD48	CD48	CD4+ T cells (Cluster 0)	Factor2	0.114615
X0_T.cell.CD4__CD52	CD52	CD4+ T cells (Cluster 0)	Factor2	0.175398
X0_T.cell.CD4__CD53	CD53	CD4+ T cells (Cluster 0)	Factor2	0.25788
X0_T.cell.CD4__CD55	CD55	CD4+ T cells (Cluster 0)	Factor2	0.0198794
X0_T.cell.CD4__CD69	CD69	CD4+ T cells (Cluster 0)	Factor2	0.015107
X0_T.cell.CD4__CD74	CD74	CD4+ T cells (Cluster 0)	Factor2	-0.514734
X0_T.cell.CD4__CD99	CD99	CD4+ T cells (Cluster 0)	Factor2	0.129662
X0_T.cell.CD4__CDC42	CDC42	CD4+ T cells (Cluster 0)	Factor2	0.439595
X0_T.cell.CD4__CDC42SE2	CDC42SE2	CD4+ T cells (Cluster 0)	Factor2	0.253291
X0_T.cell.CD4__CDV3	CDV3	CD4+ T cells (Cluster 0)	Factor2	-0.161661
X0_T.cell.CD4__CELF2	CELF2	CD4+ T cells (Cluster 0)	Factor2	0.488098
X0_T.cell.CD4__CFL1	CFL1	CD4+ T cells (Cluster 0)	Factor2	-0.0679685
X0_T.cell.CD4__CFLAR	CFLAR	CD4+ T cells (Cluster 0)	Factor2	0.108929
X0_T.cell.CD4__CHCHD2	CHCHD2	CD4+ T cells (Cluster 0)	Factor2	0.277388
X0_T.cell.CD4__CHD1	CHD1	CD4+ T cells (Cluster 0)	Factor2	-0.344522
X0_T.cell.CD4__CHMP1B	CHMP1B	CD4+ T cells (Cluster 0)	Factor2	-0.317499
X0_T.cell.CD4__CHURC1	CHURC1	CD4+ T cells (Cluster 0)	Factor2	0.195232
X0_T.cell.CD4__CIB1	CIB1	CD4+ T cells (Cluster 0)	Factor2	0.155137
X0_T.cell.CD4__CIRBP	CIRBP	CD4+ T cells (Cluster 0)	Factor2	0.277089
X0_T.cell.CD4__CLEC2D	CLEC2D	CD4+ T cells (Cluster 0)	Factor2	0.170489
X0_T.cell.CD4__CLIC1	CLIC1	CD4+ T cells (Cluster 0)	Factor2	-0.082833
X0_T.cell.CD4__CLK1	CLK1	CD4+ T cells (Cluster 0)	Factor2	-0.0264017
X0_T.cell.CD4__CMPK1	CMPK1	CD4+ T cells (Cluster 0)	Factor2	0.0209548
X0_T.cell.CD4__CNBP	CNBP	CD4+ T cells (Cluster 0)	Factor2	0.199484
X0_T.cell.CD4__CNOT6L	CNOT6L	CD4+ T cells (Cluster 0)	Factor2	0.224167
X0_T.cell.CD4__COMMD6	COMMD6	CD4+ T cells (Cluster 0)	Factor2	0.242025
X0_T.cell.CD4__COPS9	COPS9	CD4+ T cells (Cluster 0)	Factor2	0.0138756
X0_T.cell.CD4__CORO1A	CORO1A	CD4+ T cells (Cluster 0)	Factor2	-0.237605
X0_T.cell.CD4__COTL1	COTL1	CD4+ T cells (Cluster 0)	Factor2	0.0703746
X0_T.cell.CD4__COX4I1	COX4I1	CD4+ T cells (Cluster 0)	Factor2	0.406495
X0_T.cell.CD4__COX5B	COX5B	CD4+ T cells (Cluster 0)	Factor2	0.277453
X0_T.cell.CD4__COX6A1	COX6A1	CD4+ T cells (Cluster 0)	Factor2	0.0838363
X0_T.cell.CD4__COX6B1	COX6B1	CD4+ T cells (Cluster 0)	Factor2	0.123572
X0_T.cell.CD4__COX6C	COX6C	CD4+ T cells (Cluster 0)	Factor2	0.340301
X0_T.cell.CD4__COX7A2	COX7A2	CD4+ T cells (Cluster 0)	Factor2	0.247533
X0_T.cell.CD4__COX7A2L	COX7A2L	CD4+ T cells (Cluster 0)	Factor2	0.104838
X0_T.cell.CD4__COX7B	COX7B	CD4+ T cells (Cluster 0)	Factor2	0.0761409
X0_T.cell.CD4__COX7C	COX7C	CD4+ T cells (Cluster 0)	Factor2	0.0553988
X0_T.cell.CD4__COX8A	COX8A	CD4+ T cells (Cluster 0)	Factor2	0.0422449
X0_T.cell.CD4__CREBRF	CREBRF	CD4+ T cells (Cluster 0)	Factor2	0.240343
X0_T.cell.CD4__CREM	CREM	CD4+ T cells (Cluster 0)	Factor2	-0.104217
X0_T.cell.CD4__CRIP1	CRIP1	CD4+ T cells (Cluster 0)	Factor2	-0.00894342
X0_T.cell.CD4__CSDE1	CSDE1	CD4+ T cells (Cluster 0)	Factor2	0.211672
X0_T.cell.CD4__CSNK1A1	CSNK1A1	CD4+ T cells (Cluster 0)	Factor2	-0.027993
X0_T.cell.CD4__CSTB	CSTB	CD4+ T cells (Cluster 0)	Factor2	0.0559135
X0_T.cell.CD4__CUTA	CUTA	CD4+ T cells (Cluster 0)	Factor2	-0.00272705
X0_T.cell.CD4__CXCR4	CXCR4	CD4+ T cells (Cluster 0)	Factor2	-0.0354186
X0_T.cell.CD4__CYBA	CYBA	CD4+ T cells (Cluster 0)	Factor2	0.0824672
X0_T.cell.CD4__CYCS	CYCS	CD4+ T cells (Cluster 0)	Factor2	-0.0966183
X0_T.cell.CD4__CYLD	CYLD	CD4+ T cells (Cluster 0)	Factor2	0.0254046
X0_T.cell.CD4__CYTH1	CYTH1	CD4+ T cells (Cluster 0)	Factor2	0.00248246
X0_T.cell.CD4__CYTIP	CYTIP	CD4+ T cells (Cluster 0)	Factor2	0.37556
X0_T.cell.CD4__DAD1	DAD1	CD4+ T cells (Cluster 0)	Factor2	0.174951
X0_T.cell.CD4__DAZAP2	DAZAP2	CD4+ T cells (Cluster 0)	Factor2	0.438941
X0_T.cell.CD4__DBI	DBI	CD4+ T cells (Cluster 0)	Factor2	0.00584645
X0_T.cell.CD4__DDIT3	DDIT3	CD4+ T cells (Cluster 0)	Factor2	-0.360162
X0_T.cell.CD4__DDIT4	DDIT4	CD4+ T cells (Cluster 0)	Factor2	-0.149662
X0_T.cell.CD4__DDT	DDT	CD4+ T cells (Cluster 0)	Factor2	0.183804
X0_T.cell.CD4__DDX17	DDX17	CD4+ T cells (Cluster 0)	Factor2	0.265954
X0_T.cell.CD4__DDX18	DDX18	CD4+ T cells (Cluster 0)	Factor2	-0.148222
X0_T.cell.CD4__DDX21	DDX21	CD4+ T cells (Cluster 0)	Factor2	0.0608867
X0_T.cell.CD4__DDX24	DDX24	CD4+ T cells (Cluster 0)	Factor2	-0.389133
X0_T.cell.CD4__DDX3X	DDX3X	CD4+ T cells (Cluster 0)	Factor2	-0.276346
X0_T.cell.CD4__DDX46	DDX46	CD4+ T cells (Cluster 0)	Factor2	-0.0682434
X0_T.cell.CD4__DDX5	DDX5	CD4+ T cells (Cluster 0)	Factor2	-0.245684
X0_T.cell.CD4__DDX6	DDX6	CD4+ T cells (Cluster 0)	Factor2	0.348796
X0_T.cell.CD4__DEK	DEK	CD4+ T cells (Cluster 0)	Factor2	0.0394626
X0_T.cell.CD4__DHX36	DHX36	CD4+ T cells (Cluster 0)	Factor2	-0.172509
X0_T.cell.CD4__DNAJA1	DNAJA1	CD4+ T cells (Cluster 0)	Factor2	-0.473818
X0_T.cell.CD4__DNAJB1	DNAJB1	CD4+ T cells (Cluster 0)	Factor2	-0.342813
X0_T.cell.CD4__DNAJB6	DNAJB6	CD4+ T cells (Cluster 0)	Factor2	-0.00413308
X0_T.cell.CD4__DNAJB9	DNAJB9	CD4+ T cells (Cluster 0)	Factor2	-0.025613
X0_T.cell.CD4__DNAJC8	DNAJC8	CD4+ T cells (Cluster 0)	Factor2	-0.102733
X0_T.cell.CD4__DRAP1	DRAP1	CD4+ T cells (Cluster 0)	Factor2	-0.17527
X0_T.cell.CD4__DSTN	DSTN	CD4+ T cells (Cluster 0)	Factor2	0.0609004
X0_T.cell.CD4__DUSP1	DUSP1	CD4+ T cells (Cluster 0)	Factor2	-0.148196
X0_T.cell.CD4__DUSP2	DUSP2	CD4+ T cells (Cluster 0)	Factor2	-0.434311
X0_T.cell.CD4__DYNLL1	DYNLL1	CD4+ T cells (Cluster 0)	Factor2	-0.289609
X0_T.cell.CD4__EDF1	EDF1	CD4+ T cells (Cluster 0)	Factor2	0.0932389
X0_T.cell.CD4__EEF1A1	EEF1A1	CD4+ T cells (Cluster 0)	Factor2	-0.478269
X0_T.cell.CD4__EEF1B2	EEF1B2	CD4+ T cells (Cluster 0)	Factor2	0.308158
X0_T.cell.CD4__EEF1D	EEF1D	CD4+ T cells (Cluster 0)	Factor2	0.268971
X0_T.cell.CD4__EEF2	EEF2	CD4+ T cells (Cluster 0)	Factor2	0.221649
X0_T.cell.CD4__EID1	EID1	CD4+ T cells (Cluster 0)	Factor2	0.266734
X0_T.cell.CD4__EIF1	EIF1	CD4+ T cells (Cluster 0)	Factor2	-0.369711
X0_T.cell.CD4__EIF1AX	EIF1AX	CD4+ T cells (Cluster 0)	Factor2	-0.00317526
X0_T.cell.CD4__EIF2S2	EIF2S2	CD4+ T cells (Cluster 0)	Factor2	-0.0333084
X0_T.cell.CD4__EIF3A	EIF3A	CD4+ T cells (Cluster 0)	Factor2	-0.10882
X0_T.cell.CD4__EIF3D	EIF3D	CD4+ T cells (Cluster 0)	Factor2	-0.184016
X0_T.cell.CD4__EIF3E	EIF3E	CD4+ T cells (Cluster 0)	Factor2	0.554754
X0_T.cell.CD4__EIF3F	EIF3F	CD4+ T cells (Cluster 0)	Factor2	-0.0926644
X0_T.cell.CD4__EIF3G	EIF3G	CD4+ T cells (Cluster 0)	Factor2	-0.0479485
X0_T.cell.CD4__EIF3H	EIF3H	CD4+ T cells (Cluster 0)	Factor2	0.0932825
X0_T.cell.CD4__EIF3K	EIF3K	CD4+ T cells (Cluster 0)	Factor2	0.361695
X0_T.cell.CD4__EIF3L	EIF3L	CD4+ T cells (Cluster 0)	Factor2	0.0674253
X0_T.cell.CD4__EIF3M	EIF3M	CD4+ T cells (Cluster 0)	Factor2	0.324016
X0_T.cell.CD4__EIF4A1	EIF4A1	CD4+ T cells (Cluster 0)	Factor2	-0.292042
X0_T.cell.CD4__EIF4A2	EIF4A2	CD4+ T cells (Cluster 0)	Factor2	0.0212973
X0_T.cell.CD4__EIF4A3	EIF4A3	CD4+ T cells (Cluster 0)	Factor2	-0.484293
X0_T.cell.CD4__EIF4B	EIF4B	CD4+ T cells (Cluster 0)	Factor2	-0.0996521
X0_T.cell.CD4__EIF4G2	EIF4G2	CD4+ T cells (Cluster 0)	Factor2	-0.306185
X0_T.cell.CD4__EIF5	EIF5	CD4+ T cells (Cluster 0)	Factor2	-0.507522
X0_T.cell.CD4__EIF5A	EIF5A	CD4+ T cells (Cluster 0)	Factor2	0.00951787
X0_T.cell.CD4__ELF1	ELF1	CD4+ T cells (Cluster 0)	Factor2	0.10089
X0_T.cell.CD4__ELOB	ELOB	CD4+ T cells (Cluster 0)	Factor2	0.00600836
X0_T.cell.CD4__EMB	EMB	CD4+ T cells (Cluster 0)	Factor2	0.235783
X0_T.cell.CD4__EMP3	EMP3	CD4+ T cells (Cluster 0)	Factor2	0.0893357
X0_T.cell.CD4__ENO1	ENO1	CD4+ T cells (Cluster 0)	Factor2	-0.0728093
X0_T.cell.CD4__EPB41	EPB41	CD4+ T cells (Cluster 0)	Factor2	0.0233807
X0_T.cell.CD4__EPB41L4A.AS1	EPB41L4A.AS1	CD4+ T cells (Cluster 0)	Factor2	0.125279
X0_T.cell.CD4__EPC1	EPC1	CD4+ T cells (Cluster 0)	Factor2	0.131513
X0_T.cell.CD4__ERH	ERH	CD4+ T cells (Cluster 0)	Factor2	0.396176
X0_T.cell.CD4__ERP29	ERP29	CD4+ T cells (Cluster 0)	Factor2	-0.132083
X0_T.cell.CD4__ETS1	ETS1	CD4+ T cells (Cluster 0)	Factor2	0.192592
X0_T.cell.CD4__EVI2B	EVI2B	CD4+ T cells (Cluster 0)	Factor2	0.120381
X0_T.cell.CD4__EVL	EVL	CD4+ T cells (Cluster 0)	Factor2	-0.237184
X0_T.cell.CD4__EZR	EZR	CD4+ T cells (Cluster 0)	Factor2	-0.266723
X0_T.cell.CD4__FAM107B	FAM107B	CD4+ T cells (Cluster 0)	Factor2	0.284527
X0_T.cell.CD4__FAM133B	FAM133B	CD4+ T cells (Cluster 0)	Factor2	-0.188771
X0_T.cell.CD4__FAM177A1	FAM177A1	CD4+ T cells (Cluster 0)	Factor2	-0.130575
X0_T.cell.CD4__FAU	FAU	CD4+ T cells (Cluster 0)	Factor2	-0.197052
X0_T.cell.CD4__FBL	FBL	CD4+ T cells (Cluster 0)	Factor2	0.0569692
X0_T.cell.CD4__FLNA	FLNA	CD4+ T cells (Cluster 0)	Factor2	-0.229491
X0_T.cell.CD4__FNBP1	FNBP1	CD4+ T cells (Cluster 0)	Factor2	-0.0105592
X0_T.cell.CD4__FOS	FOS	CD4+ T cells (Cluster 0)	Factor2	-0.109059
X0_T.cell.CD4__FOSB	FOSB	CD4+ T cells (Cluster 0)	Factor2	-0.298306
X0_T.cell.CD4__FOXP1	FOXP1	CD4+ T cells (Cluster 0)	Factor2	0.268149
X0_T.cell.CD4__FTH1	FTH1	CD4+ T cells (Cluster 0)	Factor2	-0.276728
X0_T.cell.CD4__FTL	FTL	CD4+ T cells (Cluster 0)	Factor2	0.262574
X0_T.cell.CD4__FUS	FUS	CD4+ T cells (Cluster 0)	Factor2	-0.420001
X0_T.cell.CD4__FXYD5	FXYD5	CD4+ T cells (Cluster 0)	Factor2	-0.0998107
X0_T.cell.CD4__FYB1	FYB1	CD4+ T cells (Cluster 0)	Factor2	-0.00310885
X0_T.cell.CD4__FYN	FYN	CD4+ T cells (Cluster 0)	Factor2	-0.0272478
X0_T.cell.CD4__G3BP2	G3BP2	CD4+ T cells (Cluster 0)	Factor2	-0.116047
X0_T.cell.CD4__GADD45B	GADD45B	CD4+ T cells (Cluster 0)	Factor2	-0.287624
X0_T.cell.CD4__GAPDH	GAPDH	CD4+ T cells (Cluster 0)	Factor2	-0.157656
X0_T.cell.CD4__GCC2	GCC2	CD4+ T cells (Cluster 0)	Factor2	-0.314779
X0_T.cell.CD4__GIMAP7	GIMAP7	CD4+ T cells (Cluster 0)	Factor2	0.179939
X0_T.cell.CD4__GLIPR1	GLIPR1	CD4+ T cells (Cluster 0)	Factor2	0.189111
X0_T.cell.CD4__GLS	GLS	CD4+ T cells (Cluster 0)	Factor2	-0.314997
X0_T.cell.CD4__GMFG	GMFG	CD4+ T cells (Cluster 0)	Factor2	0.318855
X0_T.cell.CD4__GNAI2	GNAI2	CD4+ T cells (Cluster 0)	Factor2	-0.221881
X0_T.cell.CD4__GNAS	GNAS	CD4+ T cells (Cluster 0)	Factor2	-0.311063
X0_T.cell.CD4__GOLGB1	GOLGB1	CD4+ T cells (Cluster 0)	Factor2	-0.48977
X0_T.cell.CD4__GPBP1	GPBP1	CD4+ T cells (Cluster 0)	Factor2	0.210762
X0_T.cell.CD4__GPR183	GPR183	CD4+ T cells (Cluster 0)	Factor2	0.0280277
X0_T.cell.CD4__GPSM3	GPSM3	CD4+ T cells (Cluster 0)	Factor2	-0.162994
X0_T.cell.CD4__GPX4	GPX4	CD4+ T cells (Cluster 0)	Factor2	-0.189174
X0_T.cell.CD4__GSPT1	GSPT1	CD4+ T cells (Cluster 0)	Factor2	0.00429879
X0_T.cell.CD4__GSTK1	GSTK1	CD4+ T cells (Cluster 0)	Factor2	-0.0814539
X0_T.cell.CD4__GTF2B	GTF2B	CD4+ T cells (Cluster 0)	Factor2	-0.319346
X0_T.cell.CD4__GTF3A	GTF3A	CD4+ T cells (Cluster 0)	Factor2	0.264146
X0_T.cell.CD4__GUK1	GUK1	CD4+ T cells (Cluster 0)	Factor2	-0.0029346
X0_T.cell.CD4__GYPC	GYPC	CD4+ T cells (Cluster 0)	Factor2	-0.0135924
X0_T.cell.CD4__H1FX	H1FX	CD4+ T cells (Cluster 0)	Factor2	-0.324722
X0_T.cell.CD4__H2AFV	H2AFV	CD4+ T cells (Cluster 0)	Factor2	0.225297
X0_T.cell.CD4__H2AFZ	H2AFZ	CD4+ T cells (Cluster 0)	Factor2	-0.26723
X0_T.cell.CD4__H3F3A	H3F3A	CD4+ T cells (Cluster 0)	Factor2	0.393178
X0_T.cell.CD4__H3F3B	H3F3B	CD4+ T cells (Cluster 0)	Factor2	-0.287935
X0_T.cell.CD4__HCLS1	HCLS1	CD4+ T cells (Cluster 0)	Factor2	-0.0118016
X0_T.cell.CD4__HCST	HCST	CD4+ T cells (Cluster 0)	Factor2	0.00670403
X0_T.cell.CD4__HERPUD1	HERPUD1	CD4+ T cells (Cluster 0)	Factor2	-0.365231
X0_T.cell.CD4__HEXIM1	HEXIM1	CD4+ T cells (Cluster 0)	Factor2	-0.285917
X0_T.cell.CD4__HIGD2A	HIGD2A	CD4+ T cells (Cluster 0)	Factor2	0.0349574
X0_T.cell.CD4__HINT1	HINT1	CD4+ T cells (Cluster 0)	Factor2	0.546158
X0_T.cell.CD4__HIST1H4C	HIST1H4C	CD4+ T cells (Cluster 0)	Factor2	-0.587785
X0_T.cell.CD4__HLA.A	HLA.A	CD4+ T cells (Cluster 0)	Factor2	0.122028
X0_T.cell.CD4__HLA.B	HLA.B	CD4+ T cells (Cluster 0)	Factor2	-0.035551
X0_T.cell.CD4__HLA.C	HLA.C	CD4+ T cells (Cluster 0)	Factor2	-0.0454524
X0_T.cell.CD4__HLA.E	HLA.E	CD4+ T cells (Cluster 0)	Factor2	-0.226667
X0_T.cell.CD4__HLA.F	HLA.F	CD4+ T cells (Cluster 0)	Factor2	-0.109306
X0_T.cell.CD4__HMGB1	HMGB1	CD4+ T cells (Cluster 0)	Factor2	0.490724
X0_T.cell.CD4__HMGB2	HMGB2	CD4+ T cells (Cluster 0)	Factor2	-0.0441296
X0_T.cell.CD4__HMGN1	HMGN1	CD4+ T cells (Cluster 0)	Factor2	0.151066
X0_T.cell.CD4__HMGN2	HMGN2	CD4+ T cells (Cluster 0)	Factor2	0.170757
X0_T.cell.CD4__HNRNPA0	HNRNPA0	CD4+ T cells (Cluster 0)	Factor2	-0.281099
X0_T.cell.CD4__HNRNPA1	HNRNPA1	CD4+ T cells (Cluster 0)	Factor2	0.0207067
X0_T.cell.CD4__HNRNPA2B1	HNRNPA2B1	CD4+ T cells (Cluster 0)	Factor2	-0.10097
X0_T.cell.CD4__HNRNPA3	HNRNPA3	CD4+ T cells (Cluster 0)	Factor2	0.089102
X0_T.cell.CD4__HNRNPAB	HNRNPAB	CD4+ T cells (Cluster 0)	Factor2	-0.36225
X0_T.cell.CD4__HNRNPC	HNRNPC	CD4+ T cells (Cluster 0)	Factor2	0.319507
X0_T.cell.CD4__HNRNPD	HNRNPD	CD4+ T cells (Cluster 0)	Factor2	0.0334216
X0_T.cell.CD4__HNRNPDL	HNRNPDL	CD4+ T cells (Cluster 0)	Factor2	0.197945
X0_T.cell.CD4__HNRNPF	HNRNPF	CD4+ T cells (Cluster 0)	Factor2	-0.0387426
X0_T.cell.CD4__HNRNPH1	HNRNPH1	CD4+ T cells (Cluster 0)	Factor2	0.133652
X0_T.cell.CD4__HNRNPH3	HNRNPH3	CD4+ T cells (Cluster 0)	Factor2	-0.0172352
X0_T.cell.CD4__HNRNPK	HNRNPK	CD4+ T cells (Cluster 0)	Factor2	0.276012
X0_T.cell.CD4__HNRNPM	HNRNPM	CD4+ T cells (Cluster 0)	Factor2	-0.145931
X0_T.cell.CD4__HNRNPR	HNRNPR	CD4+ T cells (Cluster 0)	Factor2	0.0652499
X0_T.cell.CD4__HNRNPU	HNRNPU	CD4+ T cells (Cluster 0)	Factor2	0.0305408
X0_T.cell.CD4__HNRNPUL1	HNRNPUL1	CD4+ T cells (Cluster 0)	Factor2	0.0301718
X0_T.cell.CD4__HP1BP3	HP1BP3	CD4+ T cells (Cluster 0)	Factor2	0.178432
X0_T.cell.CD4__HSP90AA1	HSP90AA1	CD4+ T cells (Cluster 0)	Factor2	-0.127596
X0_T.cell.CD4__HSP90AB1	HSP90AB1	CD4+ T cells (Cluster 0)	Factor2	-0.259963
X0_T.cell.CD4__HSP90B1	HSP90B1	CD4+ T cells (Cluster 0)	Factor2	0.156045
X0_T.cell.CD4__HSPA5	HSPA5	CD4+ T cells (Cluster 0)	Factor2	-0.347073
X0_T.cell.CD4__HSPA8	HSPA8	CD4+ T cells (Cluster 0)	Factor2	-0.353281
X0_T.cell.CD4__HSPD1	HSPD1	CD4+ T cells (Cluster 0)	Factor2	-0.377339
X0_T.cell.CD4__HSPE1	HSPE1	CD4+ T cells (Cluster 0)	Factor2	0.0912321
X0_T.cell.CD4__HSPH1	HSPH1	CD4+ T cells (Cluster 0)	Factor2	-0.361394
X0_T.cell.CD4__ICAM3	ICAM3	CD4+ T cells (Cluster 0)	Factor2	-0.140576
X0_T.cell.CD4__ID2	ID2	CD4+ T cells (Cluster 0)	Factor2	-0.0916871
X0_T.cell.CD4__IDI1	IDI1	CD4+ T cells (Cluster 0)	Factor2	-0.234837
X0_T.cell.CD4__IDS	IDS	CD4+ T cells (Cluster 0)	Factor2	-0.0513643
X0_T.cell.CD4__IER2	IER2	CD4+ T cells (Cluster 0)	Factor2	-0.262236
X0_T.cell.CD4__IER5	IER5	CD4+ T cells (Cluster 0)	Factor2	-0.277254
X0_T.cell.CD4__IFITM2	IFITM2	CD4+ T cells (Cluster 0)	Factor2	0.198963
X0_T.cell.CD4__IFRD1	IFRD1	CD4+ T cells (Cluster 0)	Factor2	-0.405567
X0_T.cell.CD4__IK	IK	CD4+ T cells (Cluster 0)	Factor2	-0.273999
X0_T.cell.CD4__IKZF1	IKZF1	CD4+ T cells (Cluster 0)	Factor2	0.480602
X0_T.cell.CD4__IL2RG	IL2RG	CD4+ T cells (Cluster 0)	Factor2	-0.110677
X0_T.cell.CD4__IL32	IL32	CD4+ T cells (Cluster 0)	Factor2	0.191444
X0_T.cell.CD4__IL7R	IL7R	CD4+ T cells (Cluster 0)	Factor2	0.409432
X0_T.cell.CD4__INPP4B	INPP4B	CD4+ T cells (Cluster 0)	Factor2	0.22746
X0_T.cell.CD4__IQGAP1	IQGAP1	CD4+ T cells (Cluster 0)	Factor2	0.254414
X0_T.cell.CD4__IRF1	IRF1	CD4+ T cells (Cluster 0)	Factor2	-0.399263
X0_T.cell.CD4__IRF2BP2	IRF2BP2	CD4+ T cells (Cluster 0)	Factor2	-0.0162084
X0_T.cell.CD4__IRS2	IRS2	CD4+ T cells (Cluster 0)	Factor2	-0.20954
X0_T.cell.CD4__ISCU	ISCU	CD4+ T cells (Cluster 0)	Factor2	0.201894
X0_T.cell.CD4__ISG20	ISG20	CD4+ T cells (Cluster 0)	Factor2	0.303633
X0_T.cell.CD4__ITGB1	ITGB1	CD4+ T cells (Cluster 0)	Factor2	-0.0521501
X0_T.cell.CD4__ITM2B	ITM2B	CD4+ T cells (Cluster 0)	Factor2	0.352211
X0_T.cell.CD4__JAK1	JAK1	CD4+ T cells (Cluster 0)	Factor2	0.103777
X0_T.cell.CD4__JMJD1C	JMJD1C	CD4+ T cells (Cluster 0)	Factor2	0.142835
X0_T.cell.CD4__JOSD1	JOSD1	CD4+ T cells (Cluster 0)	Factor2	-0.148956
X0_T.cell.CD4__JPT1	JPT1	CD4+ T cells (Cluster 0)	Factor2	-0.0751989
X0_T.cell.CD4__JTB	JTB	CD4+ T cells (Cluster 0)	Factor2	0.151499
X0_T.cell.CD4__JUN	JUN	CD4+ T cells (Cluster 0)	Factor2	-0.256826
X0_T.cell.CD4__JUNB	JUNB	CD4+ T cells (Cluster 0)	Factor2	-0.314068
X0_T.cell.CD4__JUND	JUND	CD4+ T cells (Cluster 0)	Factor2	-0.197911
X0_T.cell.CD4__KHDRBS1	KHDRBS1	CD4+ T cells (Cluster 0)	Factor2	0.0053827
X0_T.cell.CD4__KIAA1551	KIAA1551	CD4+ T cells (Cluster 0)	Factor2	0.180578
X0_T.cell.CD4__KLF2	KLF2	CD4+ T cells (Cluster 0)	Factor2	-0.436722
X0_T.cell.CD4__KLF3	KLF3	CD4+ T cells (Cluster 0)	Factor2	0.0991913
X0_T.cell.CD4__KLF6	KLF6	CD4+ T cells (Cluster 0)	Factor2	-0.0297337
X0_T.cell.CD4__KMT2A	KMT2A	CD4+ T cells (Cluster 0)	Factor2	-0.110537
X0_T.cell.CD4__KMT2E	KMT2E	CD4+ T cells (Cluster 0)	Factor2	-0.280993
X0_T.cell.CD4__KRR1	KRR1	CD4+ T cells (Cluster 0)	Factor2	0.0212686
X0_T.cell.CD4__KRT10	KRT10	CD4+ T cells (Cluster 0)	Factor2	0.217039
X0_T.cell.CD4__KTN1	KTN1	CD4+ T cells (Cluster 0)	Factor2	-0.274217
X0_T.cell.CD4__LAMTOR4	LAMTOR4	CD4+ T cells (Cluster 0)	Factor2	-0.00337871
X0_T.cell.CD4__LAPTM5	LAPTM5	CD4+ T cells (Cluster 0)	Factor2	-0.136155
X0_T.cell.CD4__LBH	LBH	CD4+ T cells (Cluster 0)	Factor2	-0.464109
X0_T.cell.CD4__LCK	LCK	CD4+ T cells (Cluster 0)	Factor2	-0.287101
X0_T.cell.CD4__LCP1	LCP1	CD4+ T cells (Cluster 0)	Factor2	0.191659
X0_T.cell.CD4__LDHA	LDHA	CD4+ T cells (Cluster 0)	Factor2	0.0754423
X0_T.cell.CD4__LDHB	LDHB	CD4+ T cells (Cluster 0)	Factor2	0.0472513
X0_T.cell.CD4__LEF1	LEF1	CD4+ T cells (Cluster 0)	Factor2	0.45596
X0_T.cell.CD4__LEPROTL1	LEPROTL1	CD4+ T cells (Cluster 0)	Factor2	0.375487
X0_T.cell.CD4__LGALS1	LGALS1	CD4+ T cells (Cluster 0)	Factor2	0.0455925
X0_T.cell.CD4__LIMD2	LIMD2	CD4+ T cells (Cluster 0)	Factor2	-0.246599
X0_T.cell.CD4__LMNA	LMNA	CD4+ T cells (Cluster 0)	Factor2	-0.232899
X0_T.cell.CD4__LRRFIP1	LRRFIP1	CD4+ T cells (Cluster 0)	Factor2	0.257197
X0_T.cell.CD4__LSM7	LSM7	CD4+ T cells (Cluster 0)	Factor2	0.201389
X0_T.cell.CD4__LSM8	LSM8	CD4+ T cells (Cluster 0)	Factor2	0.220823
X0_T.cell.CD4__LSP1	LSP1	CD4+ T cells (Cluster 0)	Factor2	-0.0359983
X0_T.cell.CD4__LTB	LTB	CD4+ T cells (Cluster 0)	Factor2	-0.112755
X0_T.cell.CD4__LY6E	LY6E	CD4+ T cells (Cluster 0)	Factor2	-0.190886
X0_T.cell.CD4__MACF1	MACF1	CD4+ T cells (Cluster 0)	Factor2	-0.109511
X0_T.cell.CD4__MAL	MAL	CD4+ T cells (Cluster 0)	Factor2	0.244536
X0_T.cell.CD4__MALAT1	MALAT1	CD4+ T cells (Cluster 0)	Factor2	0
X0_T.cell.CD4__MAP1LC3B	MAP1LC3B	CD4+ T cells (Cluster 0)	Factor2	-0.241963
X0_T.cell.CD4__MARCKSL1	MARCKSL1	CD4+ T cells (Cluster 0)	Factor2	-0.481121
X0_T.cell.CD4__MBNL1	MBNL1	CD4+ T cells (Cluster 0)	Factor2	0.37728
X0_T.cell.CD4__MBP	MBP	CD4+ T cells (Cluster 0)	Factor2	0.113763
X0_T.cell.CD4__MCL1	MCL1	CD4+ T cells (Cluster 0)	Factor2	-0.273509
X0_T.cell.CD4__MCUB	MCUB	CD4+ T cells (Cluster 0)	Factor2	0.0650103
X0_T.cell.CD4__MDFIC	MDFIC	CD4+ T cells (Cluster 0)	Factor2	0.236833
X0_T.cell.CD4__MGAT4A	MGAT4A	CD4+ T cells (Cluster 0)	Factor2	0.422947
X0_T.cell.CD4__MIDN	MIDN	CD4+ T cells (Cluster 0)	Factor2	-0.168206
X0_T.cell.CD4__MIF	MIF	CD4+ T cells (Cluster 0)	Factor2	0.247809
X0_T.cell.CD4__MORF4L1	MORF4L1	CD4+ T cells (Cluster 0)	Factor2	0.163082
X0_T.cell.CD4__MPHOSPH8	MPHOSPH8	CD4+ T cells (Cluster 0)	Factor2	-0.0364021
X0_T.cell.CD4__MRFAP1	MRFAP1	CD4+ T cells (Cluster 0)	Factor2	0.310316
X0_T.cell.CD4__MSN	MSN	CD4+ T cells (Cluster 0)	Factor2	0.194293
X0_T.cell.CD4__MYADM	MYADM	CD4+ T cells (Cluster 0)	Factor2	-0.00831848
X0_T.cell.CD4__MYCBP2	MYCBP2	CD4+ T cells (Cluster 0)	Factor2	-0.221996
X0_T.cell.CD4__MYH9	MYH9	CD4+ T cells (Cluster 0)	Factor2	0.182982
X0_T.cell.CD4__MYL12A	MYL12A	CD4+ T cells (Cluster 0)	Factor2	0.376322
X0_T.cell.CD4__MYL12B	MYL12B	CD4+ T cells (Cluster 0)	Factor2	0.435881
X0_T.cell.CD4__MYL6	MYL6	CD4+ T cells (Cluster 0)	Factor2	0.324488
X0_T.cell.CD4__MZT2A	MZT2A	CD4+ T cells (Cluster 0)	Factor2	0.14167
X0_T.cell.CD4__MZT2B	MZT2B	CD4+ T cells (Cluster 0)	Factor2	0.0704962
X0_T.cell.CD4__N4BP2L2	N4BP2L2	CD4+ T cells (Cluster 0)	Factor2	0.338047
X0_T.cell.CD4__NACA	NACA	CD4+ T cells (Cluster 0)	Factor2	0.146971
X0_T.cell.CD4__NAP1L1	NAP1L1	CD4+ T cells (Cluster 0)	Factor2	0.393792
X0_T.cell.CD4__NASP	NASP	CD4+ T cells (Cluster 0)	Factor2	-0.30199
X0_T.cell.CD4__NBEAL1	NBEAL1	CD4+ T cells (Cluster 0)	Factor2	-0.0220964
X0_T.cell.CD4__NCL	NCL	CD4+ T cells (Cluster 0)	Factor2	-0.170959
X0_T.cell.CD4__NDFIP1	NDFIP1	CD4+ T cells (Cluster 0)	Factor2	0.332609
X0_T.cell.CD4__NDUFA1	NDUFA1	CD4+ T cells (Cluster 0)	Factor2	-0.00831276
X0_T.cell.CD4__NDUFA12	NDUFA12	CD4+ T cells (Cluster 0)	Factor2	0.103013
X0_T.cell.CD4__NDUFA4	NDUFA4	CD4+ T cells (Cluster 0)	Factor2	0.40864
X0_T.cell.CD4__NDUFB1	NDUFB1	CD4+ T cells (Cluster 0)	Factor2	0.0626786
X0_T.cell.CD4__NDUFB10	NDUFB10	CD4+ T cells (Cluster 0)	Factor2	0.0931212
X0_T.cell.CD4__NDUFB11	NDUFB11	CD4+ T cells (Cluster 0)	Factor2	0.107595
X0_T.cell.CD4__NDUFB2	NDUFB2	CD4+ T cells (Cluster 0)	Factor2	0.217517
X0_T.cell.CD4__NDUFB4	NDUFB4	CD4+ T cells (Cluster 0)	Factor2	0.0896843
X0_T.cell.CD4__NDUFB9	NDUFB9	CD4+ T cells (Cluster 0)	Factor2	0.113694
X0_T.cell.CD4__NDUFS5	NDUFS5	CD4+ T cells (Cluster 0)	Factor2	-0.0910655
X0_T.cell.CD4__NDUFV2	NDUFV2	CD4+ T cells (Cluster 0)	Factor2	0.207452
X0_T.cell.CD4__NEAT1	NEAT1	CD4+ T cells (Cluster 0)	Factor2	0.322657
X0_T.cell.CD4__NEDD8	NEDD8	CD4+ T cells (Cluster 0)	Factor2	0.137227
X0_T.cell.CD4__NFKBIA	NFKBIA	CD4+ T cells (Cluster 0)	Factor2	-0.272276
X0_T.cell.CD4__NKTR	NKTR	CD4+ T cells (Cluster 0)	Factor2	-0.107505
X0_T.cell.CD4__NOL7	NOL7	CD4+ T cells (Cluster 0)	Factor2	-0.0219757
X0_T.cell.CD4__NOP53	NOP53	CD4+ T cells (Cluster 0)	Factor2	-0.15858
X0_T.cell.CD4__NOP56	NOP56	CD4+ T cells (Cluster 0)	Factor2	-0.368575
X0_T.cell.CD4__NOSIP	NOSIP	CD4+ T cells (Cluster 0)	Factor2	-0.0547374
X0_T.cell.CD4__NPM1	NPM1	CD4+ T cells (Cluster 0)	Factor2	-0.0528826
X0_T.cell.CD4__NR3C1	NR3C1	CD4+ T cells (Cluster 0)	Factor2	-0.139536
X0_T.cell.CD4__NR4A2	NR4A2	CD4+ T cells (Cluster 0)	Factor2	-0.396303
X0_T.cell.CD4__NSA2	NSA2	CD4+ T cells (Cluster 0)	Factor2	0.0977065
X0_T.cell.CD4__NSD3	NSD3	CD4+ T cells (Cluster 0)	Factor2	-0.248064
X0_T.cell.CD4__NSMCE3	NSMCE3	CD4+ T cells (Cluster 0)	Factor2	-0.285092
X0_T.cell.CD4__NUCKS1	NUCKS1	CD4+ T cells (Cluster 0)	Factor2	0.212415
X0_T.cell.CD4__NUFIP2	NUFIP2	CD4+ T cells (Cluster 0)	Factor2	-0.355931
X0_T.cell.CD4__OAZ1	OAZ1	CD4+ T cells (Cluster 0)	Factor2	0.179043
X0_T.cell.CD4__ODC1	ODC1	CD4+ T cells (Cluster 0)	Factor2	-0.502543
X0_T.cell.CD4__OSBPL8	OSBPL8	CD4+ T cells (Cluster 0)	Factor2	0.251664
X0_T.cell.CD4__OST4	OST4	CD4+ T cells (Cluster 0)	Factor2	-0.0116063
X0_T.cell.CD4__PA2G4	PA2G4	CD4+ T cells (Cluster 0)	Factor2	0.0236527
X0_T.cell.CD4__PABPC1	PABPC1	CD4+ T cells (Cluster 0)	Factor2	-0.0348928
X0_T.cell.CD4__PAG1	PAG1	CD4+ T cells (Cluster 0)	Factor2	0.316677
X0_T.cell.CD4__PAIP2	PAIP2	CD4+ T cells (Cluster 0)	Factor2	0.270884
X0_T.cell.CD4__PAK2	PAK2	CD4+ T cells (Cluster 0)	Factor2	0.0302136
X0_T.cell.CD4__PAPOLA	PAPOLA	CD4+ T cells (Cluster 0)	Factor2	0.251043
X0_T.cell.CD4__PARK7	PARK7	CD4+ T cells (Cluster 0)	Factor2	0.217316
X0_T.cell.CD4__PCBP1	PCBP1	CD4+ T cells (Cluster 0)	Factor2	0.208542
X0_T.cell.CD4__PCBP2	PCBP2	CD4+ T cells (Cluster 0)	Factor2	0.355996
X0_T.cell.CD4__PDCD4	PDCD4	CD4+ T cells (Cluster 0)	Factor2	0.0950953
X0_T.cell.CD4__PDIA3	PDIA3	CD4+ T cells (Cluster 0)	Factor2	-0.0873471
X0_T.cell.CD4__PEBP1	PEBP1	CD4+ T cells (Cluster 0)	Factor2	0.142985
X0_T.cell.CD4__PFDN5	PFDN5	CD4+ T cells (Cluster 0)	Factor2	0.391321
X0_T.cell.CD4__PFN1	PFN1	CD4+ T cells (Cluster 0)	Factor2	0.0420027
X0_T.cell.CD4__PGK1	PGK1	CD4+ T cells (Cluster 0)	Factor2	0.222346
X0_T.cell.CD4__PHF3	PHF3	CD4+ T cells (Cluster 0)	Factor2	-0.12922
X0_T.cell.CD4__PIK3IP1	PIK3IP1	CD4+ T cells (Cluster 0)	Factor2	-0.058015
X0_T.cell.CD4__PIK3R1	PIK3R1	CD4+ T cells (Cluster 0)	Factor2	0.148983
X0_T.cell.CD4__PLP2	PLP2	CD4+ T cells (Cluster 0)	Factor2	0.0648864
X0_T.cell.CD4__PNISR	PNISR	CD4+ T cells (Cluster 0)	Factor2	0.198759
X0_T.cell.CD4__PNN	PNN	CD4+ T cells (Cluster 0)	Factor2	-0.187927
X0_T.cell.CD4__PNRC1	PNRC1	CD4+ T cells (Cluster 0)	Factor2	-0.231392
X0_T.cell.CD4__PNRC2	PNRC2	CD4+ T cells (Cluster 0)	Factor2	-0.0460035
X0_T.cell.CD4__POLR1D	POLR1D	CD4+ T cells (Cluster 0)	Factor2	0.16194
X0_T.cell.CD4__POLR2A	POLR2A	CD4+ T cells (Cluster 0)	Factor2	-0.33883
X0_T.cell.CD4__POLR2L	POLR2L	CD4+ T cells (Cluster 0)	Factor2	-0.161187
X0_T.cell.CD4__POMP	POMP	CD4+ T cells (Cluster 0)	Factor2	0.305045
X0_T.cell.CD4__PPA1	PPA1	CD4+ T cells (Cluster 0)	Factor2	0.183664
X0_T.cell.CD4__PPDPF	PPDPF	CD4+ T cells (Cluster 0)	Factor2	-0.0647857
X0_T.cell.CD4__PPIA	PPIA	CD4+ T cells (Cluster 0)	Factor2	0.272705
X0_T.cell.CD4__PPIB	PPIB	CD4+ T cells (Cluster 0)	Factor2	0.260248
X0_T.cell.CD4__PPIG	PPIG	CD4+ T cells (Cluster 0)	Factor2	0.0239948
X0_T.cell.CD4__PPP1CB	PPP1CB	CD4+ T cells (Cluster 0)	Factor2	0.270087
X0_T.cell.CD4__PPP1R15A	PPP1R15A	CD4+ T cells (Cluster 0)	Factor2	-0.294099
X0_T.cell.CD4__PPP1R2	PPP1R2	CD4+ T cells (Cluster 0)	Factor2	0.142216
X0_T.cell.CD4__PPP2R5C	PPP2R5C	CD4+ T cells (Cluster 0)	Factor2	0.352234
X0_T.cell.CD4__PRDX1	PRDX1	CD4+ T cells (Cluster 0)	Factor2	-0.0716126
X0_T.cell.CD4__PRDX2	PRDX2	CD4+ T cells (Cluster 0)	Factor2	0.108512
X0_T.cell.CD4__PRELID1	PRELID1	CD4+ T cells (Cluster 0)	Factor2	-0.115436
X0_T.cell.CD4__PRPF38B	PRPF38B	CD4+ T cells (Cluster 0)	Factor2	-0.0559608
X0_T.cell.CD4__PRR13	PRR13	CD4+ T cells (Cluster 0)	Factor2	0.0436211
X0_T.cell.CD4__PRRC2C	PRRC2C	CD4+ T cells (Cluster 0)	Factor2	-0.0811547
X0_T.cell.CD4__PSIP1	PSIP1	CD4+ T cells (Cluster 0)	Factor2	-0.205837
X0_T.cell.CD4__PSMA7	PSMA7	CD4+ T cells (Cluster 0)	Factor2	0.220894
X0_T.cell.CD4__PSMB1	PSMB1	CD4+ T cells (Cluster 0)	Factor2	0.238412
X0_T.cell.CD4__PSMB8	PSMB8	CD4+ T cells (Cluster 0)	Factor2	-0.177645
X0_T.cell.CD4__PSMB9	PSMB9	CD4+ T cells (Cluster 0)	Factor2	-0.0169994
X0_T.cell.CD4__PSME1	PSME1	CD4+ T cells (Cluster 0)	Factor2	-0.0694026
X0_T.cell.CD4__PSME2	PSME2	CD4+ T cells (Cluster 0)	Factor2	-0.117008
X0_T.cell.CD4__PTGER4	PTGER4	CD4+ T cells (Cluster 0)	Factor2	-0.297717
X0_T.cell.CD4__PTGES3	PTGES3	CD4+ T cells (Cluster 0)	Factor2	0.145057
X0_T.cell.CD4__PTMA	PTMA	CD4+ T cells (Cluster 0)	Factor2	-0.111001
X0_T.cell.CD4__PTP4A2	PTP4A2	CD4+ T cells (Cluster 0)	Factor2	0.385098
X0_T.cell.CD4__PTPRC	PTPRC	CD4+ T cells (Cluster 0)	Factor2	0.306228
X0_T.cell.CD4__RABAC1	RABAC1	CD4+ T cells (Cluster 0)	Factor2	0.202301
X0_T.cell.CD4__RAC2	RAC2	CD4+ T cells (Cluster 0)	Factor2	-0.0901045
X0_T.cell.CD4__RACK1	RACK1	CD4+ T cells (Cluster 0)	Factor2	0.0654079
X0_T.cell.CD4__RAN	RAN	CD4+ T cells (Cluster 0)	Factor2	0.26798
X0_T.cell.CD4__RAP1A	RAP1A	CD4+ T cells (Cluster 0)	Factor2	-0.0968526
X0_T.cell.CD4__RAP1B	RAP1B	CD4+ T cells (Cluster 0)	Factor2	0.390169
X0_T.cell.CD4__RARRES3	RARRES3	CD4+ T cells (Cluster 0)	Factor2	-0.127396
X0_T.cell.CD4__RBM25	RBM25	CD4+ T cells (Cluster 0)	Factor2	-0.206491
X0_T.cell.CD4__RBM3	RBM3	CD4+ T cells (Cluster 0)	Factor2	0.188341
X0_T.cell.CD4__RBM39	RBM39	CD4+ T cells (Cluster 0)	Factor2	-0.0823856
X0_T.cell.CD4__RBM8A	RBM8A	CD4+ T cells (Cluster 0)	Factor2	0.0798451
X0_T.cell.CD4__RBMX	RBMX	CD4+ T cells (Cluster 0)	Factor2	-0.289559
X0_T.cell.CD4__RBX1	RBX1	CD4+ T cells (Cluster 0)	Factor2	0.236135
X0_T.cell.CD4__RCAN3	RCAN3	CD4+ T cells (Cluster 0)	Factor2	0.185921
X0_T.cell.CD4__REX1BD	REX1BD	CD4+ T cells (Cluster 0)	Factor2	0.136694
X0_T.cell.CD4__RGCC	RGCC	CD4+ T cells (Cluster 0)	Factor2	-0.178367
X0_T.cell.CD4__RGS1	RGS1	CD4+ T cells (Cluster 0)	Factor2	-0.122964
X0_T.cell.CD4__RGS10	RGS10	CD4+ T cells (Cluster 0)	Factor2	-0.139884
X0_T.cell.CD4__RHOA	RHOA	CD4+ T cells (Cluster 0)	Factor2	0.166773
X0_T.cell.CD4__RIPOR2	RIPOR2	CD4+ T cells (Cluster 0)	Factor2	0.187727
X0_T.cell.CD4__RNASET2	RNASET2	CD4+ T cells (Cluster 0)	Factor2	-0.0715801
X0_T.cell.CD4__RNF125	RNF125	CD4+ T cells (Cluster 0)	Factor2	0.00135895
X0_T.cell.CD4__RNF213	RNF213	CD4+ T cells (Cluster 0)	Factor2	-0.301627
X0_T.cell.CD4__RNMT	RNMT	CD4+ T cells (Cluster 0)	Factor2	-0.0452494
X0_T.cell.CD4__RORA	RORA	CD4+ T cells (Cluster 0)	Factor2	0.0744736
X0_T.cell.CD4__RSL1D1	RSL1D1	CD4+ T cells (Cluster 0)	Factor2	0.0381485
X0_T.cell.CD4__RSL24D1	RSL24D1	CD4+ T cells (Cluster 0)	Factor2	0.157072
X0_T.cell.CD4__RSRC2	RSRC2	CD4+ T cells (Cluster 0)	Factor2	-0.152154
X0_T.cell.CD4__RSRP1	RSRP1	CD4+ T cells (Cluster 0)	Factor2	-0.25228
X0_T.cell.CD4__RTRAF	RTRAF	CD4+ T cells (Cluster 0)	Factor2	0.0965608
X0_T.cell.CD4__RWDD1	RWDD1	CD4+ T cells (Cluster 0)	Factor2	0.123596
X0_T.cell.CD4__S100A10	S100A10	CD4+ T cells (Cluster 0)	Factor2	0.348104
X0_T.cell.CD4__S100A11	S100A11	CD4+ T cells (Cluster 0)	Factor2	0.200287
X0_T.cell.CD4__S100A4	S100A4	CD4+ T cells (Cluster 0)	Factor2	0.307966
X0_T.cell.CD4__S100A6	S100A6	CD4+ T cells (Cluster 0)	Factor2	0.0765651
X0_T.cell.CD4__SAMSN1	SAMSN1	CD4+ T cells (Cluster 0)	Factor2	0.0238018
X0_T.cell.CD4__SAP18	SAP18	CD4+ T cells (Cluster 0)	Factor2	0.113652
X0_T.cell.CD4__SARAF	SARAF	CD4+ T cells (Cluster 0)	Factor2	0.0332254
X0_T.cell.CD4__SAT1	SAT1	CD4+ T cells (Cluster 0)	Factor2	-0.17025
X0_T.cell.CD4__SBDS	SBDS	CD4+ T cells (Cluster 0)	Factor2	-0.107234
X0_T.cell.CD4__SCAF11	SCAF11	CD4+ T cells (Cluster 0)	Factor2	-0.0178883
X0_T.cell.CD4__SCAND1	SCAND1	CD4+ T cells (Cluster 0)	Factor2	-0.131976
X0_T.cell.CD4__SEC61B	SEC61B	CD4+ T cells (Cluster 0)	Factor2	0.392531
X0_T.cell.CD4__SEC61G	SEC61G	CD4+ T cells (Cluster 0)	Factor2	0.323357
X0_T.cell.CD4__SEC62	SEC62	CD4+ T cells (Cluster 0)	Factor2	-0.196288
X0_T.cell.CD4__SELENOF	SELENOF	CD4+ T cells (Cluster 0)	Factor2	0.478345
X0_T.cell.CD4__SELENOK	SELENOK	CD4+ T cells (Cluster 0)	Factor2	-0.0992624
X0_T.cell.CD4__SELENOW	SELENOW	CD4+ T cells (Cluster 0)	Factor2	-0.0946438
X0_T.cell.CD4__SELL	SELL	CD4+ T cells (Cluster 0)	Factor2	0.159158
X0_T.cell.CD4__SEPT6	2006-09-01	CD4+ T cells (Cluster 0)	Factor2	0.0500408
X0_T.cell.CD4__SEPT7	2007-09-01	CD4+ T cells (Cluster 0)	Factor2	0.162814
X0_T.cell.CD4__SEPT9	2009-09-01	CD4+ T cells (Cluster 0)	Factor2	-0.00802657
X0_T.cell.CD4__SERBP1	SERBP1	CD4+ T cells (Cluster 0)	Factor2	-0.0889742
X0_T.cell.CD4__SERF2	SERF2	CD4+ T cells (Cluster 0)	Factor2	0.367169
X0_T.cell.CD4__SERP1	SERP1	CD4+ T cells (Cluster 0)	Factor2	0.237973
X0_T.cell.CD4__SERTAD1	SERTAD1	CD4+ T cells (Cluster 0)	Factor2	-0.441488
X0_T.cell.CD4__SET	SET	CD4+ T cells (Cluster 0)	Factor2	0.218195
X0_T.cell.CD4__SF1	SF1	CD4+ T cells (Cluster 0)	Factor2	0.311267
X0_T.cell.CD4__SF3B1	SF3B1	CD4+ T cells (Cluster 0)	Factor2	0.148925
X0_T.cell.CD4__SF3B5	SF3B5	CD4+ T cells (Cluster 0)	Factor2	0.422126
X0_T.cell.CD4__SF3B6	SF3B6	CD4+ T cells (Cluster 0)	Factor2	0.394566
X0_T.cell.CD4__SFPQ	SFPQ	CD4+ T cells (Cluster 0)	Factor2	-0.339313
X0_T.cell.CD4__SH3BGRL3	SH3BGRL3	CD4+ T cells (Cluster 0)	Factor2	0.192762
X0_T.cell.CD4__SKP1	SKP1	CD4+ T cells (Cluster 0)	Factor2	0.292504
X0_T.cell.CD4__SLC25A3	SLC25A3	CD4+ T cells (Cluster 0)	Factor2	-0.169431
X0_T.cell.CD4__SLC25A5	SLC25A5	CD4+ T cells (Cluster 0)	Factor2	-0.146625
X0_T.cell.CD4__SLC25A6	SLC25A6	CD4+ T cells (Cluster 0)	Factor2	-0.0496303
X0_T.cell.CD4__SLC2A3	SLC2A3	CD4+ T cells (Cluster 0)	Factor2	-0.179528
X0_T.cell.CD4__SLC38A1	SLC38A1	CD4+ T cells (Cluster 0)	Factor2	0.285078
X0_T.cell.CD4__SLC38A2	SLC38A2	CD4+ T cells (Cluster 0)	Factor2	-0.142249
X0_T.cell.CD4__SLFN5	SLFN5	CD4+ T cells (Cluster 0)	Factor2	0.0420729
X0_T.cell.CD4__SMAP2	SMAP2	CD4+ T cells (Cluster 0)	Factor2	0.341078
X0_T.cell.CD4__SMCHD1	SMCHD1	CD4+ T cells (Cluster 0)	Factor2	-0.223764
X0_T.cell.CD4__SMDT1	SMDT1	CD4+ T cells (Cluster 0)	Factor2	-0.0657078
X0_T.cell.CD4__SMIM26	SMIM26	CD4+ T cells (Cluster 0)	Factor2	0.139736
X0_T.cell.CD4__SNHG12	SNHG12	CD4+ T cells (Cluster 0)	Factor2	-0.182602
X0_T.cell.CD4__SNHG15	SNHG15	CD4+ T cells (Cluster 0)	Factor2	0.0839337
X0_T.cell.CD4__SNHG7	SNHG7	CD4+ T cells (Cluster 0)	Factor2	-0.237968
X0_T.cell.CD4__SNHG8	SNHG8	CD4+ T cells (Cluster 0)	Factor2	-0.240489
X0_T.cell.CD4__SNRPB	SNRPB	CD4+ T cells (Cluster 0)	Factor2	-0.0730677
X0_T.cell.CD4__SNRPB2	SNRPB2	CD4+ T cells (Cluster 0)	Factor2	0.265219
X0_T.cell.CD4__SNRPD2	SNRPD2	CD4+ T cells (Cluster 0)	Factor2	0.204095
X0_T.cell.CD4__SNRPF	SNRPF	CD4+ T cells (Cluster 0)	Factor2	0.110763
X0_T.cell.CD4__SNRPG	SNRPG	CD4+ T cells (Cluster 0)	Factor2	0.112023
X0_T.cell.CD4__SNU13	SNU13	CD4+ T cells (Cluster 0)	Factor2	0.191296
X0_T.cell.CD4__SNX6	SNX6	CD4+ T cells (Cluster 0)	Factor2	0.166752
X0_T.cell.CD4__SOD1	SOD1	CD4+ T cells (Cluster 0)	Factor2	0.199054
X0_T.cell.CD4__SON	SON	CD4+ T cells (Cluster 0)	Factor2	-0.175109
X0_T.cell.CD4__SORL1	SORL1	CD4+ T cells (Cluster 0)	Factor2	0.247359
X0_T.cell.CD4__SP100	SP100	CD4+ T cells (Cluster 0)	Factor2	-0.137974
X0_T.cell.CD4__SPCS1	SPCS1	CD4+ T cells (Cluster 0)	Factor2	0.330072
X0_T.cell.CD4__SPCS2	SPCS2	CD4+ T cells (Cluster 0)	Factor2	0.225555
X0_T.cell.CD4__SPCS3	SPCS3	CD4+ T cells (Cluster 0)	Factor2	0.378564
X0_T.cell.CD4__SPOCK2	SPOCK2	CD4+ T cells (Cluster 0)	Factor2	-0.224432
X0_T.cell.CD4__SPTAN1	SPTAN1	CD4+ T cells (Cluster 0)	Factor2	-0.308048
X0_T.cell.CD4__SQSTM1	SQSTM1	CD4+ T cells (Cluster 0)	Factor2	-0.233182
X0_T.cell.CD4__SRGN	SRGN	CD4+ T cells (Cluster 0)	Factor2	0.214471
X0_T.cell.CD4__SRP14	SRP14	CD4+ T cells (Cluster 0)	Factor2	0.366304
X0_T.cell.CD4__SRRM1	SRRM1	CD4+ T cells (Cluster 0)	Factor2	-0.0912718
X0_T.cell.CD4__SRRM2	SRRM2	CD4+ T cells (Cluster 0)	Factor2	-0.201112
X0_T.cell.CD4__SRSF10	SRSF10	CD4+ T cells (Cluster 0)	Factor2	-0.166406
X0_T.cell.CD4__SRSF11	SRSF11	CD4+ T cells (Cluster 0)	Factor2	0.0852958
X0_T.cell.CD4__SRSF2	SRSF2	CD4+ T cells (Cluster 0)	Factor2	-0.179752
X0_T.cell.CD4__SRSF3	SRSF3	CD4+ T cells (Cluster 0)	Factor2	-0.0718005
X0_T.cell.CD4__SRSF5	SRSF5	CD4+ T cells (Cluster 0)	Factor2	-0.00535543
X0_T.cell.CD4__SRSF7	SRSF7	CD4+ T cells (Cluster 0)	Factor2	-0.176403
X0_T.cell.CD4__SRSF9	SRSF9	CD4+ T cells (Cluster 0)	Factor2	0.155061
X0_T.cell.CD4__SSB	SSB	CD4+ T cells (Cluster 0)	Factor2	0.0577243
X0_T.cell.CD4__SSBP1	SSBP1	CD4+ T cells (Cluster 0)	Factor2	0.273148
X0_T.cell.CD4__SSR2	SSR2	CD4+ T cells (Cluster 0)	Factor2	0.0689152
X0_T.cell.CD4__SSR4	SSR4	CD4+ T cells (Cluster 0)	Factor2	0.416003
X0_T.cell.CD4__SSU72	SSU72	CD4+ T cells (Cluster 0)	Factor2	0.120925
X0_T.cell.CD4__ST13	ST13	CD4+ T cells (Cluster 0)	Factor2	-0.104728
X0_T.cell.CD4__STAT3	STAT3	CD4+ T cells (Cluster 0)	Factor2	0.35414
X0_T.cell.CD4__STK17A	STK17A	CD4+ T cells (Cluster 0)	Factor2	-0.475403
X0_T.cell.CD4__STK17B	STK17B	CD4+ T cells (Cluster 0)	Factor2	-0.000179828
X0_T.cell.CD4__STK4	STK4	CD4+ T cells (Cluster 0)	Factor2	0.269223
X0_T.cell.CD4__SUB1	SUB1	CD4+ T cells (Cluster 0)	Factor2	0.536902
X0_T.cell.CD4__SUMO2	SUMO2	CD4+ T cells (Cluster 0)	Factor2	0.390733
X0_T.cell.CD4__SVIP	SVIP	CD4+ T cells (Cluster 0)	Factor2	-0.0737614
X0_T.cell.CD4__SYF2	SYF2	CD4+ T cells (Cluster 0)	Factor2	-0.0805801
X0_T.cell.CD4__SYNE2	SYNE2	CD4+ T cells (Cluster 0)	Factor2	-0.156593
X0_T.cell.CD4__TAF1D	TAF1D	CD4+ T cells (Cluster 0)	Factor2	-0.300836
X0_T.cell.CD4__TAF7	TAF7	CD4+ T cells (Cluster 0)	Factor2	0.0293004
X0_T.cell.CD4__TAGAP	TAGAP	CD4+ T cells (Cluster 0)	Factor2	-0.24143
X0_T.cell.CD4__TAGLN2	TAGLN2	CD4+ T cells (Cluster 0)	Factor2	-0.0218412
X0_T.cell.CD4__TAPBP	TAPBP	CD4+ T cells (Cluster 0)	Factor2	0.044654
X0_T.cell.CD4__TAX1BP1	TAX1BP1	CD4+ T cells (Cluster 0)	Factor2	0.00908246
X0_T.cell.CD4__TBCA	TBCA	CD4+ T cells (Cluster 0)	Factor2	0.127534
X0_T.cell.CD4__TCEA1	TCEA1	CD4+ T cells (Cluster 0)	Factor2	0.0754241
X0_T.cell.CD4__TCF25	TCF25	CD4+ T cells (Cluster 0)	Factor2	-0.218306
X0_T.cell.CD4__TCF7	TCF7	CD4+ T cells (Cluster 0)	Factor2	0.0635685
X0_T.cell.CD4__TENT5C	TENT5C	CD4+ T cells (Cluster 0)	Factor2	-0.100428
X0_T.cell.CD4__TERF2IP	TERF2IP	CD4+ T cells (Cluster 0)	Factor2	-0.0826103
X0_T.cell.CD4__TLE4	TLE4	CD4+ T cells (Cluster 0)	Factor2	-0.27666
X0_T.cell.CD4__TLN1	TLN1	CD4+ T cells (Cluster 0)	Factor2	-0.189613
X0_T.cell.CD4__TMA7	TMA7	CD4+ T cells (Cluster 0)	Factor2	0.00336698
X0_T.cell.CD4__TMBIM6	TMBIM6	CD4+ T cells (Cluster 0)	Factor2	0.133811
X0_T.cell.CD4__TMEM123	TMEM123	CD4+ T cells (Cluster 0)	Factor2	0.401758
X0_T.cell.CD4__TMEM14B	TMEM14B	CD4+ T cells (Cluster 0)	Factor2	0.215925
X0_T.cell.CD4__TMEM258	TMEM258	CD4+ T cells (Cluster 0)	Factor2	0.0524591
X0_T.cell.CD4__TMEM50A	TMEM50A	CD4+ T cells (Cluster 0)	Factor2	0.154322
X0_T.cell.CD4__TMEM59	TMEM59	CD4+ T cells (Cluster 0)	Factor2	0.289923
X0_T.cell.CD4__TMSB10	TMSB10	CD4+ T cells (Cluster 0)	Factor2	-0.359478
X0_T.cell.CD4__TMSB4X	TMSB4X	CD4+ T cells (Cluster 0)	Factor2	0.176662
X0_T.cell.CD4__TNFAIP3	TNFAIP3	CD4+ T cells (Cluster 0)	Factor2	0.00024779
X0_T.cell.CD4__TNFAIP8	TNFAIP8	CD4+ T cells (Cluster 0)	Factor2	0.032781
X0_T.cell.CD4__TNRC6B	TNRC6B	CD4+ T cells (Cluster 0)	Factor2	0.199452
X0_T.cell.CD4__TOB1	TOB1	CD4+ T cells (Cluster 0)	Factor2	-0.0551792
X0_T.cell.CD4__TOMM20	TOMM20	CD4+ T cells (Cluster 0)	Factor2	0.290518
X0_T.cell.CD4__TOMM7	TOMM7	CD4+ T cells (Cluster 0)	Factor2	0.0722332
X0_T.cell.CD4__TPI1	TPI1	CD4+ T cells (Cluster 0)	Factor2	-0.163011
X0_T.cell.CD4__TPM3	TPM3	CD4+ T cells (Cluster 0)	Factor2	0.121976
X0_T.cell.CD4__TPR	TPR	CD4+ T cells (Cluster 0)	Factor2	-0.209517
X0_T.cell.CD4__TPT1	TPT1	CD4+ T cells (Cluster 0)	Factor2	0.21082
X0_T.cell.CD4__TRA2B	TRA2B	CD4+ T cells (Cluster 0)	Factor2	-0.0979014
X0_T.cell.CD4__TRAC	TRAC	CD4+ T cells (Cluster 0)	Factor2	-0.107437
X0_T.cell.CD4__TRAF3IP3	TRAF3IP3	CD4+ T cells (Cluster 0)	Factor2	-0.149881
X0_T.cell.CD4__TRAM1	TRAM1	CD4+ T cells (Cluster 0)	Factor2	0.457236
X0_T.cell.CD4__TRBC1	TRBC1	CD4+ T cells (Cluster 0)	Factor2	-0.230956
X0_T.cell.CD4__TRBC2	TRBC2	CD4+ T cells (Cluster 0)	Factor2	-0.110816
X0_T.cell.CD4__TRIR	TRIR	CD4+ T cells (Cluster 0)	Factor2	-0.108933
X0_T.cell.CD4__TRMT112	TRMT112	CD4+ T cells (Cluster 0)	Factor2	0.0886886
X0_T.cell.CD4__TSC22D3	TSC22D3	CD4+ T cells (Cluster 0)	Factor2	-0.0509167
X0_T.cell.CD4__TSPO	TSPO	CD4+ T cells (Cluster 0)	Factor2	0.128946
X0_T.cell.CD4__TSTD1	TSTD1	CD4+ T cells (Cluster 0)	Factor2	0.107269
X0_T.cell.CD4__TTC3	TTC3	CD4+ T cells (Cluster 0)	Factor2	0.193578
X0_T.cell.CD4__TTC39C	TTC39C	CD4+ T cells (Cluster 0)	Factor2	0.0679315
X0_T.cell.CD4__TUBA1A	TUBA1A	CD4+ T cells (Cluster 0)	Factor2	-0.196863
X0_T.cell.CD4__TUBA1B	TUBA1B	CD4+ T cells (Cluster 0)	Factor2	-0.515484
X0_T.cell.CD4__TUBA4A	TUBA4A	CD4+ T cells (Cluster 0)	Factor2	-0.406653
X0_T.cell.CD4__TUBB4B	TUBB4B	CD4+ T cells (Cluster 0)	Factor2	-0.478995
X0_T.cell.CD4__TXN	TXN	CD4+ T cells (Cluster 0)	Factor2	0.284054
X0_T.cell.CD4__TXNIP	TXNIP	CD4+ T cells (Cluster 0)	Factor2	0.280638
X0_T.cell.CD4__U2SURP	U2SURP	CD4+ T cells (Cluster 0)	Factor2	-0.0478446
X0_T.cell.CD4__UBA52	UBA52	CD4+ T cells (Cluster 0)	Factor2	0.438084
X0_T.cell.CD4__UBALD2	UBALD2	CD4+ T cells (Cluster 0)	Factor2	0.0424087
X0_T.cell.CD4__UBB	UBB	CD4+ T cells (Cluster 0)	Factor2	-0.338963
X0_T.cell.CD4__UBC	UBC	CD4+ T cells (Cluster 0)	Factor2	-0.494169
X0_T.cell.CD4__UBE2B	UBE2B	CD4+ T cells (Cluster 0)	Factor2	0.0798476
X0_T.cell.CD4__UBE2D2	UBE2D2	CD4+ T cells (Cluster 0)	Factor2	-0.0352908
X0_T.cell.CD4__UBE2D3	UBE2D3	CD4+ T cells (Cluster 0)	Factor2	0.375816
X0_T.cell.CD4__UBE2L3	UBE2L3	CD4+ T cells (Cluster 0)	Factor2	0.276767
X0_T.cell.CD4__UBE2S	UBE2S	CD4+ T cells (Cluster 0)	Factor2	-0.484076
X0_T.cell.CD4__UBL5	UBL5	CD4+ T cells (Cluster 0)	Factor2	0.0020213
X0_T.cell.CD4__UBXN1	UBXN1	CD4+ T cells (Cluster 0)	Factor2	-0.349793
X0_T.cell.CD4__UFC1	UFC1	CD4+ T cells (Cluster 0)	Factor2	0.150923
X0_T.cell.CD4__UQCR10	UQCR10	CD4+ T cells (Cluster 0)	Factor2	0.256391
X0_T.cell.CD4__UQCR11	UQCR11	CD4+ T cells (Cluster 0)	Factor2	0.105687
X0_T.cell.CD4__UQCRB	UQCRB	CD4+ T cells (Cluster 0)	Factor2	0.0132154
X0_T.cell.CD4__UQCRH	UQCRH	CD4+ T cells (Cluster 0)	Factor2	0.354969
X0_T.cell.CD4__URI1	URI1	CD4+ T cells (Cluster 0)	Factor2	-0.165979
X0_T.cell.CD4__USP15	USP15	CD4+ T cells (Cluster 0)	Factor2	-0.0776893
X0_T.cell.CD4__USP3	USP3	CD4+ T cells (Cluster 0)	Factor2	-0.0471102
X0_T.cell.CD4__UXT	UXT	CD4+ T cells (Cluster 0)	Factor2	0.195267
X0_T.cell.CD4__VAMP2	VAMP2	CD4+ T cells (Cluster 0)	Factor2	0.152928
X0_T.cell.CD4__VAMP8	VAMP8	CD4+ T cells (Cluster 0)	Factor2	0.0940929
X0_T.cell.CD4__VAPA	VAPA	CD4+ T cells (Cluster 0)	Factor2	0.20622
X0_T.cell.CD4__VDAC2	VDAC2	CD4+ T cells (Cluster 0)	Factor2	-0.0980221
X0_T.cell.CD4__VIM	VIM	CD4+ T cells (Cluster 0)	Factor2	-0.232154
X0_T.cell.CD4__VPS28	VPS28	CD4+ T cells (Cluster 0)	Factor2	0.0504801
X0_T.cell.CD4__WAC	WAC	CD4+ T cells (Cluster 0)	Factor2	0.177606
X0_T.cell.CD4__WNK1	WNK1	CD4+ T cells (Cluster 0)	Factor2	-0.0631735
X0_T.cell.CD4__WSB1	WSB1	CD4+ T cells (Cluster 0)	Factor2	-0.20984
X0_T.cell.CD4__WTAP	WTAP	CD4+ T cells (Cluster 0)	Factor2	-0.0202406
X0_T.cell.CD4__XRCC5	XRCC5	CD4+ T cells (Cluster 0)	Factor2	-0.135119
X0_T.cell.CD4__YBX1	YBX1	CD4+ T cells (Cluster 0)	Factor2	0.111791
X0_T.cell.CD4__YME1L1	YME1L1	CD4+ T cells (Cluster 0)	Factor2	-0.14123
X0_T.cell.CD4__YPEL5	YPEL5	CD4+ T cells (Cluster 0)	Factor2	-0.233167
X0_T.cell.CD4__YTHDC1	YTHDC1	CD4+ T cells (Cluster 0)	Factor2	-0.318323
X0_T.cell.CD4__YWHAB	YWHAB	CD4+ T cells (Cluster 0)	Factor2	0.207064
X0_T.cell.CD4__YWHAZ	YWHAZ	CD4+ T cells (Cluster 0)	Factor2	0.106139
X0_T.cell.CD4__YY1	YY1	CD4+ T cells (Cluster 0)	Factor2	0.02964
X0_T.cell.CD4__ZC3H15	ZC3H15	CD4+ T cells (Cluster 0)	Factor2	0.0449377
X0_T.cell.CD4__ZC3HAV1	ZC3HAV1	CD4+ T cells (Cluster 0)	Factor2	-0.049869
X0_T.cell.CD4__ZFAND5	ZFAND5	CD4+ T cells (Cluster 0)	Factor2	-0.233547
X0_T.cell.CD4__ZFAS1	ZFAS1	CD4+ T cells (Cluster 0)	Factor2	-0.0818308
X0_T.cell.CD4__ZFP36	ZFP36	CD4+ T cells (Cluster 0)	Factor2	-0.253181
X0_T.cell.CD4__ZFP36L1	ZFP36L1	CD4+ T cells (Cluster 0)	Factor2	-0.117913
X0_T.cell.CD4__ZFP36L2	ZFP36L2	CD4+ T cells (Cluster 0)	Factor2	-0.130309
X0_T.cell.CD4__ZNF331	ZNF331	CD4+ T cells (Cluster 0)	Factor2	-0.396761
X1_T.cell.CD8__AAK1	AAK1	CD8+ T cells (Cluster 1)	Factor2	-0.0201688
X1_T.cell.CD8__ABHD17A	ABHD17A	CD8+ T cells (Cluster 1)	Factor2	-0.286902
X1_T.cell.CD8__AC044849.1	AC044849.1	CD8+ T cells (Cluster 1)	Factor2	0.193929
X1_T.cell.CD8__ACAP1	ACAP1	CD8+ T cells (Cluster 1)	Factor2	-0.0904326
X1_T.cell.CD8__ACTB	ACTB	CD8+ T cells (Cluster 1)	Factor2	-0.208511
X1_T.cell.CD8__ACTG1	ACTG1	CD8+ T cells (Cluster 1)	Factor2	-0.34306
X1_T.cell.CD8__ACTR2	ACTR2	CD8+ T cells (Cluster 1)	Factor2	0.234511
X1_T.cell.CD8__ACTR3	ACTR3	CD8+ T cells (Cluster 1)	Factor2	-0.136998
X1_T.cell.CD8__ADD3	ADD3	CD8+ T cells (Cluster 1)	Factor2	0.163705
X1_T.cell.CD8__ADGRE5	ADGRE5	CD8+ T cells (Cluster 1)	Factor2	0.282741
X1_T.cell.CD8__AES	AES	CD8+ T cells (Cluster 1)	Factor2	-0.192169
X1_T.cell.CD8__AHNAK	AHNAK	CD8+ T cells (Cluster 1)	Factor2	0.0822782
X1_T.cell.CD8__AKAP13	AKAP13	CD8+ T cells (Cluster 1)	Factor2	0.132923
X1_T.cell.CD8__AKAP9	AKAP9	CD8+ T cells (Cluster 1)	Factor2	-0.39121
X1_T.cell.CD8__AKNA	AKNA	CD8+ T cells (Cluster 1)	Factor2	0.327719
X1_T.cell.CD8__AMD1	AMD1	CD8+ T cells (Cluster 1)	Factor2	-0.455341
X1_T.cell.CD8__ANAPC16	ANAPC16	CD8+ T cells (Cluster 1)	Factor2	0.376064
X1_T.cell.CD8__ANKRD11	ANKRD11	CD8+ T cells (Cluster 1)	Factor2	-0.104232
X1_T.cell.CD8__ANKRD12	ANKRD12	CD8+ T cells (Cluster 1)	Factor2	-0.148402
X1_T.cell.CD8__ANKRD44	ANKRD44	CD8+ T cells (Cluster 1)	Factor2	0.201158
X1_T.cell.CD8__ANP32B	ANP32B	CD8+ T cells (Cluster 1)	Factor2	0.172578
X1_T.cell.CD8__ANXA1	ANXA1	CD8+ T cells (Cluster 1)	Factor2	-0.098011
X1_T.cell.CD8__APRT	APRT	CD8+ T cells (Cluster 1)	Factor2	0.0115392
X1_T.cell.CD8__ARF1	ARF1	CD8+ T cells (Cluster 1)	Factor2	0.0609466
X1_T.cell.CD8__ARF6	ARF6	CD8+ T cells (Cluster 1)	Factor2	0.337679
X1_T.cell.CD8__ARGLU1	ARGLU1	CD8+ T cells (Cluster 1)	Factor2	0.23338
X1_T.cell.CD8__ARHGDIB	ARHGDIB	CD8+ T cells (Cluster 1)	Factor2	-0.00180213
X1_T.cell.CD8__ARHGEF1	ARHGEF1	CD8+ T cells (Cluster 1)	Factor2	-0.0771942
X1_T.cell.CD8__ARID4B	ARID4B	CD8+ T cells (Cluster 1)	Factor2	-0.12131
X1_T.cell.CD8__ARIH1	ARIH1	CD8+ T cells (Cluster 1)	Factor2	0.199092
X1_T.cell.CD8__ARL4A	ARL4A	CD8+ T cells (Cluster 1)	Factor2	0.0814307
X1_T.cell.CD8__ARL4C	ARL4C	CD8+ T cells (Cluster 1)	Factor2	0.0421058
X1_T.cell.CD8__ARL6IP4	ARL6IP4	CD8+ T cells (Cluster 1)	Factor2	-0.0868088
X1_T.cell.CD8__ARL6IP5	ARL6IP5	CD8+ T cells (Cluster 1)	Factor2	0.0627359
X1_T.cell.CD8__ARPC2	ARPC2	CD8+ T cells (Cluster 1)	Factor2	-0.0302487
X1_T.cell.CD8__ARPC3	ARPC3	CD8+ T cells (Cluster 1)	Factor2	0.102001
X1_T.cell.CD8__ARPC5	ARPC5	CD8+ T cells (Cluster 1)	Factor2	-0.0125554
X1_T.cell.CD8__ARPC5L	ARPC5L	CD8+ T cells (Cluster 1)	Factor2	-0.0608489
X1_T.cell.CD8__ATF4	ATF4	CD8+ T cells (Cluster 1)	Factor2	-0.177946
X1_T.cell.CD8__ATM	ATM	CD8+ T cells (Cluster 1)	Factor2	0.213995
X1_T.cell.CD8__ATP5F1D	ATP5F1D	CD8+ T cells (Cluster 1)	Factor2	-0.156985
X1_T.cell.CD8__ATP5F1E	ATP5F1E	CD8+ T cells (Cluster 1)	Factor2	0.0132263
X1_T.cell.CD8__ATP5IF1	ATP5IF1	CD8+ T cells (Cluster 1)	Factor2	-0.102498
X1_T.cell.CD8__ATP5MC2	ATP5MC2	CD8+ T cells (Cluster 1)	Factor2	0.0321702
X1_T.cell.CD8__ATP5MC3	ATP5MC3	CD8+ T cells (Cluster 1)	Factor2	0.244739
X1_T.cell.CD8__ATP5MD	ATP5MD	CD8+ T cells (Cluster 1)	Factor2	0.0123044
X1_T.cell.CD8__ATP5ME	ATP5ME	CD8+ T cells (Cluster 1)	Factor2	-0.216499
X1_T.cell.CD8__ATP5MG	ATP5MG	CD8+ T cells (Cluster 1)	Factor2	0.206733
X1_T.cell.CD8__ATP5MPL	ATP5MPL	CD8+ T cells (Cluster 1)	Factor2	0.30449
X1_T.cell.CD8__ATP5PF	ATP5PF	CD8+ T cells (Cluster 1)	Factor2	0.223345
X1_T.cell.CD8__ATP5PO	ATP5PO	CD8+ T cells (Cluster 1)	Factor2	0.137049
X1_T.cell.CD8__ATP6V0E1	ATP6V0E1	CD8+ T cells (Cluster 1)	Factor2	0.236874
X1_T.cell.CD8__ATP6V1G1	ATP6V1G1	CD8+ T cells (Cluster 1)	Factor2	0.459776
X1_T.cell.CD8__ATRX	ATRX	CD8+ T cells (Cluster 1)	Factor2	-0.1162
X1_T.cell.CD8__B2M	B2M	CD8+ T cells (Cluster 1)	Factor2	0.110015
X1_T.cell.CD8__BBX	BBX	CD8+ T cells (Cluster 1)	Factor2	0.0460583
X1_T.cell.CD8__BCAS2	BCAS2	CD8+ T cells (Cluster 1)	Factor2	-0.0148428
X1_T.cell.CD8__BCL11B	BCL11B	CD8+ T cells (Cluster 1)	Factor2	0.271867
X1_T.cell.CD8__BCLAF1	BCLAF1	CD8+ T cells (Cluster 1)	Factor2	0.142589
X1_T.cell.CD8__BIN2	BIN2	CD8+ T cells (Cluster 1)	Factor2	-0.241887
X1_T.cell.CD8__BOD1L1	BOD1L1	CD8+ T cells (Cluster 1)	Factor2	-0.325856
X1_T.cell.CD8__BPTF	BPTF	CD8+ T cells (Cluster 1)	Factor2	-0.0231425
X1_T.cell.CD8__BRD2	BRD2	CD8+ T cells (Cluster 1)	Factor2	-0.357046
X1_T.cell.CD8__BTF3	BTF3	CD8+ T cells (Cluster 1)	Factor2	0.299955
X1_T.cell.CD8__BTG1	BTG1	CD8+ T cells (Cluster 1)	Factor2	-0.244687
X1_T.cell.CD8__BTG2	BTG2	CD8+ T cells (Cluster 1)	Factor2	-0.319412
X1_T.cell.CD8__BUD31	BUD31	CD8+ T cells (Cluster 1)	Factor2	-0.0211941
X1_T.cell.CD8__BZW1	BZW1	CD8+ T cells (Cluster 1)	Factor2	0.220094
X1_T.cell.CD8__C11orf58	C11orf58	CD8+ T cells (Cluster 1)	Factor2	0.0275712
X1_T.cell.CD8__C12orf57	C12orf57	CD8+ T cells (Cluster 1)	Factor2	-0.0257523
X1_T.cell.CD8__C12orf75	C12orf75	CD8+ T cells (Cluster 1)	Factor2	-0.0226624
X1_T.cell.CD8__C16orf72	C16orf72	CD8+ T cells (Cluster 1)	Factor2	0.197816
X1_T.cell.CD8__C19orf53	C19orf53	CD8+ T cells (Cluster 1)	Factor2	0.225635
X1_T.cell.CD8__C4orf3	C4orf3	CD8+ T cells (Cluster 1)	Factor2	0.288938
X1_T.cell.CD8__C6orf48	C6orf48	CD8+ T cells (Cluster 1)	Factor2	0.31825
X1_T.cell.CD8__C9orf16	C9orf16	CD8+ T cells (Cluster 1)	Factor2	0.0861832
X1_T.cell.CD8__C9orf78	C9orf78	CD8+ T cells (Cluster 1)	Factor2	0.0143251
X1_T.cell.CD8__CALM1	CALM1	CD8+ T cells (Cluster 1)	Factor2	-0.343673
X1_T.cell.CD8__CALM2	CALM2	CD8+ T cells (Cluster 1)	Factor2	0.0727525
X1_T.cell.CD8__CALR	CALR	CD8+ T cells (Cluster 1)	Factor2	-0.398152
X1_T.cell.CD8__CAP1	CAP1	CD8+ T cells (Cluster 1)	Factor2	-0.18643
X1_T.cell.CD8__CAPZB	CAPZB	CD8+ T cells (Cluster 1)	Factor2	0.0172304
X1_T.cell.CD8__CAST	CAST	CD8+ T cells (Cluster 1)	Factor2	-0.230096
X1_T.cell.CD8__CCDC59	CCDC59	CD8+ T cells (Cluster 1)	Factor2	0.224058
X1_T.cell.CD8__CCDC85B	CCDC85B	CD8+ T cells (Cluster 1)	Factor2	-0.42348
X1_T.cell.CD8__CCL4	CCL4	CD8+ T cells (Cluster 1)	Factor2	-0.0221614
X1_T.cell.CD8__CCL5	CCL5	CD8+ T cells (Cluster 1)	Factor2	-0.0753194
X1_T.cell.CD8__CCND3	CCND3	CD8+ T cells (Cluster 1)	Factor2	0.245966
X1_T.cell.CD8__CCNI	CCNI	CD8+ T cells (Cluster 1)	Factor2	0.407021
X1_T.cell.CD8__CCNL1	CCNL1	CD8+ T cells (Cluster 1)	Factor2	0.0387961
X1_T.cell.CD8__CCSER2	CCSER2	CD8+ T cells (Cluster 1)	Factor2	0.0159033
X1_T.cell.CD8__CD164	CD164	CD8+ T cells (Cluster 1)	Factor2	0.190137
X1_T.cell.CD8__CD2	CD2	CD8+ T cells (Cluster 1)	Factor2	-0.199839
X1_T.cell.CD8__CD247	CD247	CD8+ T cells (Cluster 1)	Factor2	0.161987
X1_T.cell.CD8__CD37	CD37	CD8+ T cells (Cluster 1)	Factor2	-0.0147289
X1_T.cell.CD8__CD3D	CD3D	CD8+ T cells (Cluster 1)	Factor2	0.0580811
X1_T.cell.CD8__CD3E	CD3E	CD8+ T cells (Cluster 1)	Factor2	0.123809
X1_T.cell.CD8__CD3G	CD3G	CD8+ T cells (Cluster 1)	Factor2	-0.0492402
X1_T.cell.CD8__CD44	CD44	CD8+ T cells (Cluster 1)	Factor2	0.259406
X1_T.cell.CD8__CD47	CD47	CD8+ T cells (Cluster 1)	Factor2	0.374104
X1_T.cell.CD8__CD48	CD48	CD8+ T cells (Cluster 1)	Factor2	0.0838036
X1_T.cell.CD8__CD52	CD52	CD8+ T cells (Cluster 1)	Factor2	-0.00312583
X1_T.cell.CD8__CD53	CD53	CD8+ T cells (Cluster 1)	Factor2	0.270482
X1_T.cell.CD8__CD63	CD63	CD8+ T cells (Cluster 1)	Factor2	0.0396384
X1_T.cell.CD8__CD69	CD69	CD8+ T cells (Cluster 1)	Factor2	0.008949
X1_T.cell.CD8__CD7	CD7	CD8+ T cells (Cluster 1)	Factor2	0.176519
X1_T.cell.CD8__CD74	CD74	CD8+ T cells (Cluster 1)	Factor2	-0.482104
X1_T.cell.CD8__CD81	CD81	CD8+ T cells (Cluster 1)	Factor2	-0.250286
X1_T.cell.CD8__CD99	CD99	CD8+ T cells (Cluster 1)	Factor2	0.000607978
X1_T.cell.CD8__CDC42	CDC42	CD8+ T cells (Cluster 1)	Factor2	0.418548
X1_T.cell.CD8__CDC42SE1	CDC42SE1	CD8+ T cells (Cluster 1)	Factor2	0.223528
X1_T.cell.CD8__CDC42SE2	CDC42SE2	CD8+ T cells (Cluster 1)	Factor2	0.416689
X1_T.cell.CD8__CDV3	CDV3	CD8+ T cells (Cluster 1)	Factor2	-0.151022
X1_T.cell.CD8__CELF2	CELF2	CD8+ T cells (Cluster 1)	Factor2	0.472867
X1_T.cell.CD8__CFL1	CFL1	CD8+ T cells (Cluster 1)	Factor2	-0.214997
X1_T.cell.CD8__CFLAR	CFLAR	CD8+ T cells (Cluster 1)	Factor2	0.193583
X1_T.cell.CD8__CHCHD2	CHCHD2	CD8+ T cells (Cluster 1)	Factor2	0.168398
X1_T.cell.CD8__CHD1	CHD1	CD8+ T cells (Cluster 1)	Factor2	-0.375287
X1_T.cell.CD8__CHMP1B	CHMP1B	CD8+ T cells (Cluster 1)	Factor2	-0.183902
X1_T.cell.CD8__CIB1	CIB1	CD8+ T cells (Cluster 1)	Factor2	0.0507395
X1_T.cell.CD8__CIRBP	CIRBP	CD8+ T cells (Cluster 1)	Factor2	0.325126
X1_T.cell.CD8__CLEC2B	CLEC2B	CD8+ T cells (Cluster 1)	Factor2	0.0892509
X1_T.cell.CD8__CLEC2D	CLEC2D	CD8+ T cells (Cluster 1)	Factor2	0.124999
X1_T.cell.CD8__CLIC1	CLIC1	CD8+ T cells (Cluster 1)	Factor2	-0.219135
X1_T.cell.CD8__CLK1	CLK1	CD8+ T cells (Cluster 1)	Factor2	0.184167
X1_T.cell.CD8__CMC1	CMC1	CD8+ T cells (Cluster 1)	Factor2	0.26785
X1_T.cell.CD8__CNBP	CNBP	CD8+ T cells (Cluster 1)	Factor2	0.404774
X1_T.cell.CD8__CNOT6L	CNOT6L	CD8+ T cells (Cluster 1)	Factor2	0.36388
X1_T.cell.CD8__COMMD6	COMMD6	CD8+ T cells (Cluster 1)	Factor2	0.17575
X1_T.cell.CD8__COPS9	COPS9	CD8+ T cells (Cluster 1)	Factor2	-0.0457864
X1_T.cell.CD8__CORO1A	CORO1A	CD8+ T cells (Cluster 1)	Factor2	-0.301754
X1_T.cell.CD8__COX4I1	COX4I1	CD8+ T cells (Cluster 1)	Factor2	0.426698
X1_T.cell.CD8__COX5B	COX5B	CD8+ T cells (Cluster 1)	Factor2	0.106489
X1_T.cell.CD8__COX6A1	COX6A1	CD8+ T cells (Cluster 1)	Factor2	-0.0593732
X1_T.cell.CD8__COX6B1	COX6B1	CD8+ T cells (Cluster 1)	Factor2	-0.0220054
X1_T.cell.CD8__COX6C	COX6C	CD8+ T cells (Cluster 1)	Factor2	0.27988
X1_T.cell.CD8__COX7A2	COX7A2	CD8+ T cells (Cluster 1)	Factor2	0.232326
X1_T.cell.CD8__COX7B	COX7B	CD8+ T cells (Cluster 1)	Factor2	-0.054075
X1_T.cell.CD8__COX7C	COX7C	CD8+ T cells (Cluster 1)	Factor2	0.136857
X1_T.cell.CD8__COX8A	COX8A	CD8+ T cells (Cluster 1)	Factor2	-0.0702514
X1_T.cell.CD8__CREBRF	CREBRF	CD8+ T cells (Cluster 1)	Factor2	0.351507
X1_T.cell.CD8__CREM	CREM	CD8+ T cells (Cluster 1)	Factor2	-0.03288
X1_T.cell.CD8__CRIP1	CRIP1	CD8+ T cells (Cluster 1)	Factor2	-0.01557
X1_T.cell.CD8__CSDE1	CSDE1	CD8+ T cells (Cluster 1)	Factor2	0.200107
X1_T.cell.CD8__CSNK1A1	CSNK1A1	CD8+ T cells (Cluster 1)	Factor2	0.0248191
X1_T.cell.CD8__CST7	CST7	CD8+ T cells (Cluster 1)	Factor2	0.0199406
X1_T.cell.CD8__CSTB	CSTB	CD8+ T cells (Cluster 1)	Factor2	-0.00279667
X1_T.cell.CD8__CTSW	CTSW	CD8+ T cells (Cluster 1)	Factor2	-0.394523
X1_T.cell.CD8__CUTA	CUTA	CD8+ T cells (Cluster 1)	Factor2	0.0605807
X1_T.cell.CD8__CXCR4	CXCR4	CD8+ T cells (Cluster 1)	Factor2	0.0838784
X1_T.cell.CD8__CYBA	CYBA	CD8+ T cells (Cluster 1)	Factor2	0.0442987
X1_T.cell.CD8__CYCS	CYCS	CD8+ T cells (Cluster 1)	Factor2	-0.19346
X1_T.cell.CD8__CYLD	CYLD	CD8+ T cells (Cluster 1)	Factor2	0.0859476
X1_T.cell.CD8__CYTH1	CYTH1	CD8+ T cells (Cluster 1)	Factor2	-0.00429819
X1_T.cell.CD8__DAD1	DAD1	CD8+ T cells (Cluster 1)	Factor2	0.196467
X1_T.cell.CD8__DAZAP2	DAZAP2	CD8+ T cells (Cluster 1)	Factor2	0.428756
X1_T.cell.CD8__DBI	DBI	CD8+ T cells (Cluster 1)	Factor2	-0.249528
X1_T.cell.CD8__DDIT3	DDIT3	CD8+ T cells (Cluster 1)	Factor2	-0.253194
X1_T.cell.CD8__DDIT4	DDIT4	CD8+ T cells (Cluster 1)	Factor2	-0.231977
X1_T.cell.CD8__DDX17	DDX17	CD8+ T cells (Cluster 1)	Factor2	0.309343
X1_T.cell.CD8__DDX21	DDX21	CD8+ T cells (Cluster 1)	Factor2	-0.105262
X1_T.cell.CD8__DDX24	DDX24	CD8+ T cells (Cluster 1)	Factor2	-0.241111
X1_T.cell.CD8__DDX3X	DDX3X	CD8+ T cells (Cluster 1)	Factor2	-0.182285
X1_T.cell.CD8__DDX3Y	DDX3Y	CD8+ T cells (Cluster 1)	Factor2	0.13368
X1_T.cell.CD8__DDX46	DDX46	CD8+ T cells (Cluster 1)	Factor2	0.0851752
X1_T.cell.CD8__DDX5	DDX5	CD8+ T cells (Cluster 1)	Factor2	-0.145478
X1_T.cell.CD8__DDX6	DDX6	CD8+ T cells (Cluster 1)	Factor2	0.390824
X1_T.cell.CD8__DEK	DEK	CD8+ T cells (Cluster 1)	Factor2	-0.146339
X1_T.cell.CD8__DHRS7	DHRS7	CD8+ T cells (Cluster 1)	Factor2	-0.0910891
X1_T.cell.CD8__DHX36	DHX36	CD8+ T cells (Cluster 1)	Factor2	-0.0132378
X1_T.cell.CD8__DIAPH1	DIAPH1	CD8+ T cells (Cluster 1)	Factor2	-0.0477136
X1_T.cell.CD8__DNAJA1	DNAJA1	CD8+ T cells (Cluster 1)	Factor2	-0.361206
X1_T.cell.CD8__DNAJB1	DNAJB1	CD8+ T cells (Cluster 1)	Factor2	-0.333834
X1_T.cell.CD8__DNAJB6	DNAJB6	CD8+ T cells (Cluster 1)	Factor2	0.0431273
X1_T.cell.CD8__DNAJC8	DNAJC8	CD8+ T cells (Cluster 1)	Factor2	-0.170301
X1_T.cell.CD8__DRAP1	DRAP1	CD8+ T cells (Cluster 1)	Factor2	-0.272458
X1_T.cell.CD8__DSTN	DSTN	CD8+ T cells (Cluster 1)	Factor2	-0.0454322
X1_T.cell.CD8__DUSP1	DUSP1	CD8+ T cells (Cluster 1)	Factor2	-0.142446
X1_T.cell.CD8__DUSP2	DUSP2	CD8+ T cells (Cluster 1)	Factor2	-0.347979
X1_T.cell.CD8__DYNLL1	DYNLL1	CD8+ T cells (Cluster 1)	Factor2	-0.265099
X1_T.cell.CD8__EDF1	EDF1	CD8+ T cells (Cluster 1)	Factor2	0.16268
X1_T.cell.CD8__EEF1A1	EEF1A1	CD8+ T cells (Cluster 1)	Factor2	-0.43543
X1_T.cell.CD8__EEF1B2	EEF1B2	CD8+ T cells (Cluster 1)	Factor2	0.17624
X1_T.cell.CD8__EEF1D	EEF1D	CD8+ T cells (Cluster 1)	Factor2	0.271853
X1_T.cell.CD8__EEF2	EEF2	CD8+ T cells (Cluster 1)	Factor2	0.0868574
X1_T.cell.CD8__EFHD2	EFHD2	CD8+ T cells (Cluster 1)	Factor2	-0.137007
X1_T.cell.CD8__EID1	EID1	CD8+ T cells (Cluster 1)	Factor2	0.294512
X1_T.cell.CD8__EIF1	EIF1	CD8+ T cells (Cluster 1)	Factor2	-0.221554
X1_T.cell.CD8__EIF1AX	EIF1AX	CD8+ T cells (Cluster 1)	Factor2	0.109553
X1_T.cell.CD8__EIF3A	EIF3A	CD8+ T cells (Cluster 1)	Factor2	-0.102395
X1_T.cell.CD8__EIF3E	EIF3E	CD8+ T cells (Cluster 1)	Factor2	0.418749
X1_T.cell.CD8__EIF3F	EIF3F	CD8+ T cells (Cluster 1)	Factor2	-0.158079
X1_T.cell.CD8__EIF3G	EIF3G	CD8+ T cells (Cluster 1)	Factor2	0.0586785
X1_T.cell.CD8__EIF3H	EIF3H	CD8+ T cells (Cluster 1)	Factor2	0.0787418
X1_T.cell.CD8__EIF3K	EIF3K	CD8+ T cells (Cluster 1)	Factor2	0.171716
X1_T.cell.CD8__EIF3L	EIF3L	CD8+ T cells (Cluster 1)	Factor2	0.103996
X1_T.cell.CD8__EIF4A1	EIF4A1	CD8+ T cells (Cluster 1)	Factor2	-0.216293
X1_T.cell.CD8__EIF4A2	EIF4A2	CD8+ T cells (Cluster 1)	Factor2	0.130558
X1_T.cell.CD8__EIF4A3	EIF4A3	CD8+ T cells (Cluster 1)	Factor2	-0.438932
X1_T.cell.CD8__EIF4B	EIF4B	CD8+ T cells (Cluster 1)	Factor2	-0.0461136
X1_T.cell.CD8__EIF4G2	EIF4G2	CD8+ T cells (Cluster 1)	Factor2	-0.24625
X1_T.cell.CD8__EIF5	EIF5	CD8+ T cells (Cluster 1)	Factor2	-0.367412
X1_T.cell.CD8__EIF5A	EIF5A	CD8+ T cells (Cluster 1)	Factor2	0.00405325
X1_T.cell.CD8__EIF5B	EIF5B	CD8+ T cells (Cluster 1)	Factor2	-0.302274
X1_T.cell.CD8__ELF1	ELF1	CD8+ T cells (Cluster 1)	Factor2	0.281399
X1_T.cell.CD8__ELOB	ELOB	CD8+ T cells (Cluster 1)	Factor2	-0.0764648
X1_T.cell.CD8__EMB	EMB	CD8+ T cells (Cluster 1)	Factor2	0.238052
X1_T.cell.CD8__EML4	EML4	CD8+ T cells (Cluster 1)	Factor2	-0.034653
X1_T.cell.CD8__EMP3	EMP3	CD8+ T cells (Cluster 1)	Factor2	-0.172588
X1_T.cell.CD8__ENO1	ENO1	CD8+ T cells (Cluster 1)	Factor2	-0.357004
X1_T.cell.CD8__ENY2	ENY2	CD8+ T cells (Cluster 1)	Factor2	0.0694486
X1_T.cell.CD8__EPB41	EPB41	CD8+ T cells (Cluster 1)	Factor2	0.0209358
X1_T.cell.CD8__EPC1	EPC1	CD8+ T cells (Cluster 1)	Factor2	0.353615
X1_T.cell.CD8__ERH	ERH	CD8+ T cells (Cluster 1)	Factor2	0.435703
X1_T.cell.CD8__ERP29	ERP29	CD8+ T cells (Cluster 1)	Factor2	-0.16458
X1_T.cell.CD8__ETS1	ETS1	CD8+ T cells (Cluster 1)	Factor2	0.33689
X1_T.cell.CD8__EVL	EVL	CD8+ T cells (Cluster 1)	Factor2	-0.0658643
X1_T.cell.CD8__EZR	EZR	CD8+ T cells (Cluster 1)	Factor2	-0.197809
X1_T.cell.CD8__FAM107B	FAM107B	CD8+ T cells (Cluster 1)	Factor2	0.233335
X1_T.cell.CD8__FAM133B	FAM133B	CD8+ T cells (Cluster 1)	Factor2	-0.132446
X1_T.cell.CD8__FAM177A1	FAM177A1	CD8+ T cells (Cluster 1)	Factor2	0.0180342
X1_T.cell.CD8__FAM49B	FAM49B	CD8+ T cells (Cluster 1)	Factor2	0.10961
X1_T.cell.CD8__FAU	FAU	CD8+ T cells (Cluster 1)	Factor2	-0.0135492
X1_T.cell.CD8__FGFBP2	FGFBP2	CD8+ T cells (Cluster 1)	Factor2	-0.066159
X1_T.cell.CD8__FLNA	FLNA	CD8+ T cells (Cluster 1)	Factor2	-0.31689
X1_T.cell.CD8__FNBP1	FNBP1	CD8+ T cells (Cluster 1)	Factor2	-0.0666146
X1_T.cell.CD8__FOS	FOS	CD8+ T cells (Cluster 1)	Factor2	-0.174724
X1_T.cell.CD8__FOSB	FOSB	CD8+ T cells (Cluster 1)	Factor2	-0.158612
X1_T.cell.CD8__FOXP1	FOXP1	CD8+ T cells (Cluster 1)	Factor2	0.413461
X1_T.cell.CD8__FTH1	FTH1	CD8+ T cells (Cluster 1)	Factor2	0.0118949
X1_T.cell.CD8__FTL	FTL	CD8+ T cells (Cluster 1)	Factor2	0.125603
X1_T.cell.CD8__FUS	FUS	CD8+ T cells (Cluster 1)	Factor2	-0.243121
X1_T.cell.CD8__FXYD5	FXYD5	CD8+ T cells (Cluster 1)	Factor2	-0.0234445
X1_T.cell.CD8__FYB1	FYB1	CD8+ T cells (Cluster 1)	Factor2	-0.0361432
X1_T.cell.CD8__FYN	FYN	CD8+ T cells (Cluster 1)	Factor2	0.316258
X1_T.cell.CD8__G3BP2	G3BP2	CD8+ T cells (Cluster 1)	Factor2	-0.0266017
X1_T.cell.CD8__GABARAPL1	GABARAPL1	CD8+ T cells (Cluster 1)	Factor2	0.0755519
X1_T.cell.CD8__GADD45B	GADD45B	CD8+ T cells (Cluster 1)	Factor2	-0.312651
X1_T.cell.CD8__GAPDH	GAPDH	CD8+ T cells (Cluster 1)	Factor2	-0.214427
X1_T.cell.CD8__GCC2	GCC2	CD8+ T cells (Cluster 1)	Factor2	-0.102997
X1_T.cell.CD8__GIMAP7	GIMAP7	CD8+ T cells (Cluster 1)	Factor2	0.0633243
X1_T.cell.CD8__GLS	GLS	CD8+ T cells (Cluster 1)	Factor2	-0.238118
X1_T.cell.CD8__GMFG	GMFG	CD8+ T cells (Cluster 1)	Factor2	0.164931
X1_T.cell.CD8__GNAI2	GNAI2	CD8+ T cells (Cluster 1)	Factor2	-0.324601
X1_T.cell.CD8__GNAS	GNAS	CD8+ T cells (Cluster 1)	Factor2	-0.294903
X1_T.cell.CD8__GNB1	GNB1	CD8+ T cells (Cluster 1)	Factor2	0.0933356
X1_T.cell.CD8__GNG2	GNG2	CD8+ T cells (Cluster 1)	Factor2	0.0589349
X1_T.cell.CD8__GNLY	GNLY	CD8+ T cells (Cluster 1)	Factor2	-0.0365774
X1_T.cell.CD8__GOLGA4	GOLGA4	CD8+ T cells (Cluster 1)	Factor2	-0.484923
X1_T.cell.CD8__GOLGB1	GOLGB1	CD8+ T cells (Cluster 1)	Factor2	-0.553352
X1_T.cell.CD8__GPBP1	GPBP1	CD8+ T cells (Cluster 1)	Factor2	0.349709
X1_T.cell.CD8__GPSM3	GPSM3	CD8+ T cells (Cluster 1)	Factor2	-0.111989
X1_T.cell.CD8__GPX4	GPX4	CD8+ T cells (Cluster 1)	Factor2	-0.0445712
X1_T.cell.CD8__GSTK1	GSTK1	CD8+ T cells (Cluster 1)	Factor2	-0.162974
X1_T.cell.CD8__GSTP1	GSTP1	CD8+ T cells (Cluster 1)	Factor2	-0.160784
X1_T.cell.CD8__GTF2B	GTF2B	CD8+ T cells (Cluster 1)	Factor2	-0.271491
X1_T.cell.CD8__GTF3A	GTF3A	CD8+ T cells (Cluster 1)	Factor2	-0.135484
X1_T.cell.CD8__GUK1	GUK1	CD8+ T cells (Cluster 1)	Factor2	-0.107772
X1_T.cell.CD8__GYPC	GYPC	CD8+ T cells (Cluster 1)	Factor2	-9.8668e-05
X1_T.cell.CD8__GZMA	GZMA	CD8+ T cells (Cluster 1)	Factor2	-0.0724121
X1_T.cell.CD8__GZMB	GZMB	CD8+ T cells (Cluster 1)	Factor2	-0.00180917
X1_T.cell.CD8__GZMH	GZMH	CD8+ T cells (Cluster 1)	Factor2	-0.118404
X1_T.cell.CD8__GZMM	GZMM	CD8+ T cells (Cluster 1)	Factor2	-0.20755
X1_T.cell.CD8__H1FX	H1FX	CD8+ T cells (Cluster 1)	Factor2	-0.125626
X1_T.cell.CD8__H2AFV	H2AFV	CD8+ T cells (Cluster 1)	Factor2	0.0495731
X1_T.cell.CD8__H2AFZ	H2AFZ	CD8+ T cells (Cluster 1)	Factor2	-0.269064
X1_T.cell.CD8__H3F3A	H3F3A	CD8+ T cells (Cluster 1)	Factor2	0.378399
X1_T.cell.CD8__H3F3B	H3F3B	CD8+ T cells (Cluster 1)	Factor2	-0.289111
X1_T.cell.CD8__HCLS1	HCLS1	CD8+ T cells (Cluster 1)	Factor2	-0.184846
X1_T.cell.CD8__HCST	HCST	CD8+ T cells (Cluster 1)	Factor2	-0.0984948
X1_T.cell.CD8__HERPUD1	HERPUD1	CD8+ T cells (Cluster 1)	Factor2	-0.315598
X1_T.cell.CD8__HEXIM1	HEXIM1	CD8+ T cells (Cluster 1)	Factor2	-0.137551
X1_T.cell.CD8__HIGD2A	HIGD2A	CD8+ T cells (Cluster 1)	Factor2	-0.0913468
X1_T.cell.CD8__HINT1	HINT1	CD8+ T cells (Cluster 1)	Factor2	0.490133
X1_T.cell.CD8__HIST1H4C	HIST1H4C	CD8+ T cells (Cluster 1)	Factor2	-0.540518
X1_T.cell.CD8__HLA.A	HLA.A	CD8+ T cells (Cluster 1)	Factor2	-0.0390763
X1_T.cell.CD8__HLA.B	HLA.B	CD8+ T cells (Cluster 1)	Factor2	-0.289831
X1_T.cell.CD8__HLA.C	HLA.C	CD8+ T cells (Cluster 1)	Factor2	-0.184646
X1_T.cell.CD8__HLA.E	HLA.E	CD8+ T cells (Cluster 1)	Factor2	-0.135735
X1_T.cell.CD8__HLA.F	HLA.F	CD8+ T cells (Cluster 1)	Factor2	-0.107248
X1_T.cell.CD8__HMGB1	HMGB1	CD8+ T cells (Cluster 1)	Factor2	0.444434
X1_T.cell.CD8__HMGB2	HMGB2	CD8+ T cells (Cluster 1)	Factor2	0.0449772
X1_T.cell.CD8__HMGN1	HMGN1	CD8+ T cells (Cluster 1)	Factor2	0.231642
X1_T.cell.CD8__HMGN2	HMGN2	CD8+ T cells (Cluster 1)	Factor2	0.23642
X1_T.cell.CD8__HNRNPA0	HNRNPA0	CD8+ T cells (Cluster 1)	Factor2	-0.0908178
X1_T.cell.CD8__HNRNPA1	HNRNPA1	CD8+ T cells (Cluster 1)	Factor2	0.0583578
X1_T.cell.CD8__HNRNPA2B1	HNRNPA2B1	CD8+ T cells (Cluster 1)	Factor2	-0.0809269
X1_T.cell.CD8__HNRNPA3	HNRNPA3	CD8+ T cells (Cluster 1)	Factor2	0.0882175
X1_T.cell.CD8__HNRNPAB	HNRNPAB	CD8+ T cells (Cluster 1)	Factor2	-0.339859
X1_T.cell.CD8__HNRNPC	HNRNPC	CD8+ T cells (Cluster 1)	Factor2	0.391345
X1_T.cell.CD8__HNRNPD	HNRNPD	CD8+ T cells (Cluster 1)	Factor2	-0.0534067
X1_T.cell.CD8__HNRNPDL	HNRNPDL	CD8+ T cells (Cluster 1)	Factor2	0.0788932
X1_T.cell.CD8__HNRNPH1	HNRNPH1	CD8+ T cells (Cluster 1)	Factor2	0.328535
X1_T.cell.CD8__HNRNPH3	HNRNPH3	CD8+ T cells (Cluster 1)	Factor2	0.102192
X1_T.cell.CD8__HNRNPK	HNRNPK	CD8+ T cells (Cluster 1)	Factor2	0.19088
X1_T.cell.CD8__HNRNPM	HNRNPM	CD8+ T cells (Cluster 1)	Factor2	-0.162766
X1_T.cell.CD8__HNRNPR	HNRNPR	CD8+ T cells (Cluster 1)	Factor2	0.0551529
X1_T.cell.CD8__HNRNPU	HNRNPU	CD8+ T cells (Cluster 1)	Factor2	0.0724205
X1_T.cell.CD8__HNRNPUL1	HNRNPUL1	CD8+ T cells (Cluster 1)	Factor2	-0.0153934
X1_T.cell.CD8__HOPX	HOPX	CD8+ T cells (Cluster 1)	Factor2	0.00840889
X1_T.cell.CD8__HP1BP3	HP1BP3	CD8+ T cells (Cluster 1)	Factor2	0.144386
X1_T.cell.CD8__HSP90AA1	HSP90AA1	CD8+ T cells (Cluster 1)	Factor2	-0.26517
X1_T.cell.CD8__HSP90AB1	HSP90AB1	CD8+ T cells (Cluster 1)	Factor2	-0.329519
X1_T.cell.CD8__HSP90B1	HSP90B1	CD8+ T cells (Cluster 1)	Factor2	-0.0114061
X1_T.cell.CD8__HSPA5	HSPA5	CD8+ T cells (Cluster 1)	Factor2	-0.318302
X1_T.cell.CD8__HSPA8	HSPA8	CD8+ T cells (Cluster 1)	Factor2	-0.376568
X1_T.cell.CD8__HSPE1	HSPE1	CD8+ T cells (Cluster 1)	Factor2	-0.0436435
X1_T.cell.CD8__HSPH1	HSPH1	CD8+ T cells (Cluster 1)	Factor2	-0.357524
X1_T.cell.CD8__ICAM3	ICAM3	CD8+ T cells (Cluster 1)	Factor2	-0.202749
X1_T.cell.CD8__ID2	ID2	CD8+ T cells (Cluster 1)	Factor2	-0.171578
X1_T.cell.CD8__IDI1	IDI1	CD8+ T cells (Cluster 1)	Factor2	-0.153072
X1_T.cell.CD8__IDS	IDS	CD8+ T cells (Cluster 1)	Factor2	0.12675
X1_T.cell.CD8__IER2	IER2	CD8+ T cells (Cluster 1)	Factor2	-0.372942
X1_T.cell.CD8__IER5	IER5	CD8+ T cells (Cluster 1)	Factor2	-0.225146
X1_T.cell.CD8__IFI16	IFI16	CD8+ T cells (Cluster 1)	Factor2	0.229416
X1_T.cell.CD8__IFITM2	IFITM2	CD8+ T cells (Cluster 1)	Factor2	0.158278
X1_T.cell.CD8__IFRD1	IFRD1	CD8+ T cells (Cluster 1)	Factor2	-0.311686
X1_T.cell.CD8__IK	IK	CD8+ T cells (Cluster 1)	Factor2	-0.242359
X1_T.cell.CD8__IKZF1	IKZF1	CD8+ T cells (Cluster 1)	Factor2	0.346043
X1_T.cell.CD8__IL2RG	IL2RG	CD8+ T cells (Cluster 1)	Factor2	-0.0990803
X1_T.cell.CD8__IL32	IL32	CD8+ T cells (Cluster 1)	Factor2	-0.0434576
X1_T.cell.CD8__IL7R	IL7R	CD8+ T cells (Cluster 1)	Factor2	0.426214
X1_T.cell.CD8__IQGAP1	IQGAP1	CD8+ T cells (Cluster 1)	Factor2	0.0370278
X1_T.cell.CD8__IQGAP2	IQGAP2	CD8+ T cells (Cluster 1)	Factor2	0.108803
X1_T.cell.CD8__IRF1	IRF1	CD8+ T cells (Cluster 1)	Factor2	-0.379989
X1_T.cell.CD8__IRF2BP2	IRF2BP2	CD8+ T cells (Cluster 1)	Factor2	0.0602523
X1_T.cell.CD8__ISG20	ISG20	CD8+ T cells (Cluster 1)	Factor2	0.346981
X1_T.cell.CD8__ITGA4	ITGA4	CD8+ T cells (Cluster 1)	Factor2	-0.00679464
X1_T.cell.CD8__ITGAL	ITGAL	CD8+ T cells (Cluster 1)	Factor2	-0.332564
X1_T.cell.CD8__ITGB1	ITGB1	CD8+ T cells (Cluster 1)	Factor2	-0.106965
X1_T.cell.CD8__ITGB2	ITGB2	CD8+ T cells (Cluster 1)	Factor2	-0.230277
X1_T.cell.CD8__ITM2B	ITM2B	CD8+ T cells (Cluster 1)	Factor2	0.29598
X1_T.cell.CD8__IVNS1ABP	IVNS1ABP	CD8+ T cells (Cluster 1)	Factor2	0.0355855
X1_T.cell.CD8__JAK1	JAK1	CD8+ T cells (Cluster 1)	Factor2	0.244661
X1_T.cell.CD8__JMJD1C	JMJD1C	CD8+ T cells (Cluster 1)	Factor2	-0.0515799
X1_T.cell.CD8__JOSD1	JOSD1	CD8+ T cells (Cluster 1)	Factor2	0.0237158
X1_T.cell.CD8__JPT1	JPT1	CD8+ T cells (Cluster 1)	Factor2	-0.199128
X1_T.cell.CD8__JTB	JTB	CD8+ T cells (Cluster 1)	Factor2	0.00334418
X1_T.cell.CD8__JUN	JUN	CD8+ T cells (Cluster 1)	Factor2	-0.307764
X1_T.cell.CD8__JUNB	JUNB	CD8+ T cells (Cluster 1)	Factor2	-0.358433
X1_T.cell.CD8__JUND	JUND	CD8+ T cells (Cluster 1)	Factor2	-0.178169
X1_T.cell.CD8__KDM2A	KDM2A	CD8+ T cells (Cluster 1)	Factor2	-0.115344
X1_T.cell.CD8__KHDRBS1	KHDRBS1	CD8+ T cells (Cluster 1)	Factor2	0.140554
X1_T.cell.CD8__KIAA1551	KIAA1551	CD8+ T cells (Cluster 1)	Factor2	0.0176964
X1_T.cell.CD8__KLF13	KLF13	CD8+ T cells (Cluster 1)	Factor2	-0.00102496
X1_T.cell.CD8__KLF2	KLF2	CD8+ T cells (Cluster 1)	Factor2	-0.495153
X1_T.cell.CD8__KLF3	KLF3	CD8+ T cells (Cluster 1)	Factor2	0.117844
X1_T.cell.CD8__KLF6	KLF6	CD8+ T cells (Cluster 1)	Factor2	0.122761
X1_T.cell.CD8__KLRB1	KLRB1	CD8+ T cells (Cluster 1)	Factor2	0.40652
X1_T.cell.CD8__KLRD1	KLRD1	CD8+ T cells (Cluster 1)	Factor2	0.380748
X1_T.cell.CD8__KMT2A	KMT2A	CD8+ T cells (Cluster 1)	Factor2	-0.0200983
X1_T.cell.CD8__KMT2E	KMT2E	CD8+ T cells (Cluster 1)	Factor2	-0.120401
X1_T.cell.CD8__KRR1	KRR1	CD8+ T cells (Cluster 1)	Factor2	0.265177
X1_T.cell.CD8__KRT10	KRT10	CD8+ T cells (Cluster 1)	Factor2	0.255159
X1_T.cell.CD8__KTN1	KTN1	CD8+ T cells (Cluster 1)	Factor2	-0.245192
X1_T.cell.CD8__LAMTOR4	LAMTOR4	CD8+ T cells (Cluster 1)	Factor2	0.0332715
X1_T.cell.CD8__LAPTM5	LAPTM5	CD8+ T cells (Cluster 1)	Factor2	-0.0665434
X1_T.cell.CD8__LBH	LBH	CD8+ T cells (Cluster 1)	Factor2	-0.342073
X1_T.cell.CD8__LCK	LCK	CD8+ T cells (Cluster 1)	Factor2	-0.251613
X1_T.cell.CD8__LCP1	LCP1	CD8+ T cells (Cluster 1)	Factor2	-0.0593997
X1_T.cell.CD8__LDHA	LDHA	CD8+ T cells (Cluster 1)	Factor2	0.0216023
X1_T.cell.CD8__LDHB	LDHB	CD8+ T cells (Cluster 1)	Factor2	-0.0203355
X1_T.cell.CD8__LEPROTL1	LEPROTL1	CD8+ T cells (Cluster 1)	Factor2	0.438497
X1_T.cell.CD8__LGALS1	LGALS1	CD8+ T cells (Cluster 1)	Factor2	-0.241996
X1_T.cell.CD8__LIMD2	LIMD2	CD8+ T cells (Cluster 1)	Factor2	-0.143778
X1_T.cell.CD8__LITAF	LITAF	CD8+ T cells (Cluster 1)	Factor2	0.302271
X1_T.cell.CD8__LMNA	LMNA	CD8+ T cells (Cluster 1)	Factor2	-0.15224
X1_T.cell.CD8__LRRFIP1	LRRFIP1	CD8+ T cells (Cluster 1)	Factor2	0.0863536
X1_T.cell.CD8__LSM7	LSM7	CD8+ T cells (Cluster 1)	Factor2	0.160027
X1_T.cell.CD8__LSM8	LSM8	CD8+ T cells (Cluster 1)	Factor2	0.381885
X1_T.cell.CD8__LSP1	LSP1	CD8+ T cells (Cluster 1)	Factor2	-0.215382
X1_T.cell.CD8__LTB	LTB	CD8+ T cells (Cluster 1)	Factor2	-0.0375
X1_T.cell.CD8__LUC7L3	LUC7L3	CD8+ T cells (Cluster 1)	Factor2	0.272552
X1_T.cell.CD8__LY6E	LY6E	CD8+ T cells (Cluster 1)	Factor2	-0.280289
X1_T.cell.CD8__LYAR	LYAR	CD8+ T cells (Cluster 1)	Factor2	0.092484
X1_T.cell.CD8__MACF1	MACF1	CD8+ T cells (Cluster 1)	Factor2	-0.0913554
X1_T.cell.CD8__MALAT1	MALAT1	CD8+ T cells (Cluster 1)	Factor2	0
X1_T.cell.CD8__MAP1LC3B	MAP1LC3B	CD8+ T cells (Cluster 1)	Factor2	-0.111407
X1_T.cell.CD8__MARCKSL1	MARCKSL1	CD8+ T cells (Cluster 1)	Factor2	-0.410102
X1_T.cell.CD8__MBNL1	MBNL1	CD8+ T cells (Cluster 1)	Factor2	0.40472
X1_T.cell.CD8__MBP	MBP	CD8+ T cells (Cluster 1)	Factor2	0.0201514
X1_T.cell.CD8__MCL1	MCL1	CD8+ T cells (Cluster 1)	Factor2	-0.208323
X1_T.cell.CD8__METRNL	METRNL	CD8+ T cells (Cluster 1)	Factor2	0.0559561
X1_T.cell.CD8__MGAT4A	MGAT4A	CD8+ T cells (Cluster 1)	Factor2	0.401689
X1_T.cell.CD8__MIDN	MIDN	CD8+ T cells (Cluster 1)	Factor2	-0.0211812
X1_T.cell.CD8__MIER1	MIER1	CD8+ T cells (Cluster 1)	Factor2	-0.0195534
X1_T.cell.CD8__MOB1A	MOB1A	CD8+ T cells (Cluster 1)	Factor2	0.321048
X1_T.cell.CD8__MORF4L1	MORF4L1	CD8+ T cells (Cluster 1)	Factor2	0.188408
X1_T.cell.CD8__MPHOSPH8	MPHOSPH8	CD8+ T cells (Cluster 1)	Factor2	0.0836713
X1_T.cell.CD8__MSN	MSN	CD8+ T cells (Cluster 1)	Factor2	-0.167504
X1_T.cell.CD8__MYADM	MYADM	CD8+ T cells (Cluster 1)	Factor2	0.0392207
X1_T.cell.CD8__MYCBP2	MYCBP2	CD8+ T cells (Cluster 1)	Factor2	-0.117031
X1_T.cell.CD8__MYH9	MYH9	CD8+ T cells (Cluster 1)	Factor2	0.0137422
X1_T.cell.CD8__MYL12A	MYL12A	CD8+ T cells (Cluster 1)	Factor2	0.172993
X1_T.cell.CD8__MYL12B	MYL12B	CD8+ T cells (Cluster 1)	Factor2	0.258594
X1_T.cell.CD8__MYL6	MYL6	CD8+ T cells (Cluster 1)	Factor2	0.175295
X1_T.cell.CD8__MYLIP	MYLIP	CD8+ T cells (Cluster 1)	Factor2	-0.0149081
X1_T.cell.CD8__MZT2B	MZT2B	CD8+ T cells (Cluster 1)	Factor2	-0.0394822
X1_T.cell.CD8__N4BP2L2	N4BP2L2	CD8+ T cells (Cluster 1)	Factor2	0.421914
X1_T.cell.CD8__NACA	NACA	CD8+ T cells (Cluster 1)	Factor2	0.18299
X1_T.cell.CD8__NAP1L1	NAP1L1	CD8+ T cells (Cluster 1)	Factor2	0.391852
X1_T.cell.CD8__NASP	NASP	CD8+ T cells (Cluster 1)	Factor2	-0.217873
X1_T.cell.CD8__NBEAL1	NBEAL1	CD8+ T cells (Cluster 1)	Factor2	-0.118586
X1_T.cell.CD8__NCL	NCL	CD8+ T cells (Cluster 1)	Factor2	-0.147268
X1_T.cell.CD8__NDUFA1	NDUFA1	CD8+ T cells (Cluster 1)	Factor2	-0.119923
X1_T.cell.CD8__NDUFA4	NDUFA4	CD8+ T cells (Cluster 1)	Factor2	0.216746
X1_T.cell.CD8__NDUFB10	NDUFB10	CD8+ T cells (Cluster 1)	Factor2	-0.0286368
X1_T.cell.CD8__NDUFB11	NDUFB11	CD8+ T cells (Cluster 1)	Factor2	0.108946
X1_T.cell.CD8__NDUFB2	NDUFB2	CD8+ T cells (Cluster 1)	Factor2	0.0174273
X1_T.cell.CD8__NDUFB7	NDUFB7	CD8+ T cells (Cluster 1)	Factor2	-0.0919879
X1_T.cell.CD8__NDUFS5	NDUFS5	CD8+ T cells (Cluster 1)	Factor2	-0.0521772
X1_T.cell.CD8__NEAT1	NEAT1	CD8+ T cells (Cluster 1)	Factor2	0.33565
X1_T.cell.CD8__NEDD8	NEDD8	CD8+ T cells (Cluster 1)	Factor2	0.0490078
X1_T.cell.CD8__NFKBIA	NFKBIA	CD8+ T cells (Cluster 1)	Factor2	-0.309185
X1_T.cell.CD8__NKG7	NKG7	CD8+ T cells (Cluster 1)	Factor2	-0.13661
X1_T.cell.CD8__NKTR	NKTR	CD8+ T cells (Cluster 1)	Factor2	-0.00277004
X1_T.cell.CD8__NOP53	NOP53	CD8+ T cells (Cluster 1)	Factor2	-0.19554
X1_T.cell.CD8__NOP56	NOP56	CD8+ T cells (Cluster 1)	Factor2	-0.350405
X1_T.cell.CD8__NPM1	NPM1	CD8+ T cells (Cluster 1)	Factor2	0.0143345
X1_T.cell.CD8__NR4A2	NR4A2	CD8+ T cells (Cluster 1)	Factor2	-0.263306
X1_T.cell.CD8__NSA2	NSA2	CD8+ T cells (Cluster 1)	Factor2	0.14041
X1_T.cell.CD8__NSD3	NSD3	CD8+ T cells (Cluster 1)	Factor2	-0.0764428
X1_T.cell.CD8__NUCKS1	NUCKS1	CD8+ T cells (Cluster 1)	Factor2	0.0553676
X1_T.cell.CD8__NUFIP2	NUFIP2	CD8+ T cells (Cluster 1)	Factor2	-0.276521
X1_T.cell.CD8__OAZ1	OAZ1	CD8+ T cells (Cluster 1)	Factor2	0.143702
X1_T.cell.CD8__ODC1	ODC1	CD8+ T cells (Cluster 1)	Factor2	-0.448065
X1_T.cell.CD8__ORMDL1	ORMDL1	CD8+ T cells (Cluster 1)	Factor2	0.207355
X1_T.cell.CD8__OSBPL8	OSBPL8	CD8+ T cells (Cluster 1)	Factor2	0.0923771
X1_T.cell.CD8__OST4	OST4	CD8+ T cells (Cluster 1)	Factor2	-0.0304906
X1_T.cell.CD8__PA2G4	PA2G4	CD8+ T cells (Cluster 1)	Factor2	-0.127918
X1_T.cell.CD8__PABPC1	PABPC1	CD8+ T cells (Cluster 1)	Factor2	0.0514417
X1_T.cell.CD8__PAFAH1B1	PAFAH1B1	CD8+ T cells (Cluster 1)	Factor2	-0.169682
X1_T.cell.CD8__PAIP2	PAIP2	CD8+ T cells (Cluster 1)	Factor2	0.275494
X1_T.cell.CD8__PAK2	PAK2	CD8+ T cells (Cluster 1)	Factor2	-0.015337
X1_T.cell.CD8__PAPOLA	PAPOLA	CD8+ T cells (Cluster 1)	Factor2	0.31932
X1_T.cell.CD8__PARK7	PARK7	CD8+ T cells (Cluster 1)	Factor2	-0.146214
X1_T.cell.CD8__PARP8	PARP8	CD8+ T cells (Cluster 1)	Factor2	0.411359
X1_T.cell.CD8__PAXX	PAXX	CD8+ T cells (Cluster 1)	Factor2	-0.0500166
X1_T.cell.CD8__PCBP1	PCBP1	CD8+ T cells (Cluster 1)	Factor2	0.170166
X1_T.cell.CD8__PCBP2	PCBP2	CD8+ T cells (Cluster 1)	Factor2	0.362034
X1_T.cell.CD8__PCM1	PCM1	CD8+ T cells (Cluster 1)	Factor2	-0.134412
X1_T.cell.CD8__PDCD4	PDCD4	CD8+ T cells (Cluster 1)	Factor2	0.25884
X1_T.cell.CD8__PDIA3	PDIA3	CD8+ T cells (Cluster 1)	Factor2	-0.325628
X1_T.cell.CD8__PEBP1	PEBP1	CD8+ T cells (Cluster 1)	Factor2	0.0859198
X1_T.cell.CD8__PFDN5	PFDN5	CD8+ T cells (Cluster 1)	Factor2	0.345644
X1_T.cell.CD8__PFN1	PFN1	CD8+ T cells (Cluster 1)	Factor2	-0.191399
X1_T.cell.CD8__PGK1	PGK1	CD8+ T cells (Cluster 1)	Factor2	0.231327
X1_T.cell.CD8__PHF3	PHF3	CD8+ T cells (Cluster 1)	Factor2	0.0385275
X1_T.cell.CD8__PIK3IP1	PIK3IP1	CD8+ T cells (Cluster 1)	Factor2	0.144672
X1_T.cell.CD8__PIK3R1	PIK3R1	CD8+ T cells (Cluster 1)	Factor2	0.236884
X1_T.cell.CD8__PIP4K2A	PIP4K2A	CD8+ T cells (Cluster 1)	Factor2	0.36393
X1_T.cell.CD8__PLAC8	PLAC8	CD8+ T cells (Cluster 1)	Factor2	0.296247
X1_T.cell.CD8__PLCG2	PLCG2	CD8+ T cells (Cluster 1)	Factor2	-0.255816
X1_T.cell.CD8__PLEK	PLEK	CD8+ T cells (Cluster 1)	Factor2	-0.260523
X1_T.cell.CD8__PMAIP1	PMAIP1	CD8+ T cells (Cluster 1)	Factor2	-0.209152
X1_T.cell.CD8__PNISR	PNISR	CD8+ T cells (Cluster 1)	Factor2	0.24997
X1_T.cell.CD8__PNN	PNN	CD8+ T cells (Cluster 1)	Factor2	-0.0908163
X1_T.cell.CD8__PNRC1	PNRC1	CD8+ T cells (Cluster 1)	Factor2	0.0544669
X1_T.cell.CD8__PNRC2	PNRC2	CD8+ T cells (Cluster 1)	Factor2	0.0278685
X1_T.cell.CD8__POLR1D	POLR1D	CD8+ T cells (Cluster 1)	Factor2	0.0505698
X1_T.cell.CD8__POLR2A	POLR2A	CD8+ T cells (Cluster 1)	Factor2	-0.29027
X1_T.cell.CD8__POLR2L	POLR2L	CD8+ T cells (Cluster 1)	Factor2	-0.153549
X1_T.cell.CD8__POMP	POMP	CD8+ T cells (Cluster 1)	Factor2	0.343303
X1_T.cell.CD8__PPDPF	PPDPF	CD8+ T cells (Cluster 1)	Factor2	-0.102282
X1_T.cell.CD8__PPIA	PPIA	CD8+ T cells (Cluster 1)	Factor2	0.168141
X1_T.cell.CD8__PPIB	PPIB	CD8+ T cells (Cluster 1)	Factor2	0.0321145
X1_T.cell.CD8__PPIG	PPIG	CD8+ T cells (Cluster 1)	Factor2	0.243247
X1_T.cell.CD8__PPP1CA	PPP1CA	CD8+ T cells (Cluster 1)	Factor2	-0.18255
X1_T.cell.CD8__PPP1CB	PPP1CB	CD8+ T cells (Cluster 1)	Factor2	0.442321
X1_T.cell.CD8__PPP1R12A	PPP1R12A	CD8+ T cells (Cluster 1)	Factor2	-0.180643
X1_T.cell.CD8__PPP1R15A	PPP1R15A	CD8+ T cells (Cluster 1)	Factor2	-0.231345
X1_T.cell.CD8__PPP1R2	PPP1R2	CD8+ T cells (Cluster 1)	Factor2	0.2821
X1_T.cell.CD8__PPP2R5C	PPP2R5C	CD8+ T cells (Cluster 1)	Factor2	0.455875
X1_T.cell.CD8__PRDM2	PRDM2	CD8+ T cells (Cluster 1)	Factor2	-0.0721895
X1_T.cell.CD8__PRDX1	PRDX1	CD8+ T cells (Cluster 1)	Factor2	-0.193202
X1_T.cell.CD8__PRDX2	PRDX2	CD8+ T cells (Cluster 1)	Factor2	0.0310086
X1_T.cell.CD8__PRELID1	PRELID1	CD8+ T cells (Cluster 1)	Factor2	-0.135754
X1_T.cell.CD8__PRF1	PRF1	CD8+ T cells (Cluster 1)	Factor2	0.0870816
X1_T.cell.CD8__PRKCH	PRKCH	CD8+ T cells (Cluster 1)	Factor2	0.218313
X1_T.cell.CD8__PRMT2	PRMT2	CD8+ T cells (Cluster 1)	Factor2	0.0276493
X1_T.cell.CD8__PRPF38B	PRPF38B	CD8+ T cells (Cluster 1)	Factor2	0.0305202
X1_T.cell.CD8__PRPF4B	PRPF4B	CD8+ T cells (Cluster 1)	Factor2	-0.230818
X1_T.cell.CD8__PRR13	PRR13	CD8+ T cells (Cluster 1)	Factor2	-0.0253787
X1_T.cell.CD8__PRRC2C	PRRC2C	CD8+ T cells (Cluster 1)	Factor2	0.0102741
X1_T.cell.CD8__PSIP1	PSIP1	CD8+ T cells (Cluster 1)	Factor2	-0.202887
X1_T.cell.CD8__PSMA7	PSMA7	CD8+ T cells (Cluster 1)	Factor2	0.0749507
X1_T.cell.CD8__PSMB1	PSMB1	CD8+ T cells (Cluster 1)	Factor2	0.195733
X1_T.cell.CD8__PSMB8	PSMB8	CD8+ T cells (Cluster 1)	Factor2	-0.171101
X1_T.cell.CD8__PSMB9	PSMB9	CD8+ T cells (Cluster 1)	Factor2	-0.184209
X1_T.cell.CD8__PSME1	PSME1	CD8+ T cells (Cluster 1)	Factor2	-0.380979
X1_T.cell.CD8__PSME2	PSME2	CD8+ T cells (Cluster 1)	Factor2	-0.291976
X1_T.cell.CD8__PTBP3	PTBP3	CD8+ T cells (Cluster 1)	Factor2	0.277949
X1_T.cell.CD8__PTGER4	PTGER4	CD8+ T cells (Cluster 1)	Factor2	-0.0771726
X1_T.cell.CD8__PTGES3	PTGES3	CD8+ T cells (Cluster 1)	Factor2	0.270722
X1_T.cell.CD8__PTMA	PTMA	CD8+ T cells (Cluster 1)	Factor2	-0.0270398
X1_T.cell.CD8__PTP4A2	PTP4A2	CD8+ T cells (Cluster 1)	Factor2	0.214858
X1_T.cell.CD8__PTPRC	PTPRC	CD8+ T cells (Cluster 1)	Factor2	0.226862
X1_T.cell.CD8__RAB2A	RAB2A	CD8+ T cells (Cluster 1)	Factor2	0.0809471
X1_T.cell.CD8__RABAC1	RABAC1	CD8+ T cells (Cluster 1)	Factor2	0.140449
X1_T.cell.CD8__RAC2	RAC2	CD8+ T cells (Cluster 1)	Factor2	-0.216915
X1_T.cell.CD8__RACK1	RACK1	CD8+ T cells (Cluster 1)	Factor2	-0.00197198
X1_T.cell.CD8__RAD21	RAD21	CD8+ T cells (Cluster 1)	Factor2	0.21882
X1_T.cell.CD8__RAN	RAN	CD8+ T cells (Cluster 1)	Factor2	0.115115
X1_T.cell.CD8__RAP1B	RAP1B	CD8+ T cells (Cluster 1)	Factor2	0.0529224
X1_T.cell.CD8__RARRES3	RARRES3	CD8+ T cells (Cluster 1)	Factor2	-0.20145
X1_T.cell.CD8__RASGRP1	RASGRP1	CD8+ T cells (Cluster 1)	Factor2	0.371792
X1_T.cell.CD8__RBM25	RBM25	CD8+ T cells (Cluster 1)	Factor2	-0.0879913
X1_T.cell.CD8__RBM3	RBM3	CD8+ T cells (Cluster 1)	Factor2	0.150525
X1_T.cell.CD8__RBM39	RBM39	CD8+ T cells (Cluster 1)	Factor2	0.145054
X1_T.cell.CD8__RBM8A	RBM8A	CD8+ T cells (Cluster 1)	Factor2	0.00719024
X1_T.cell.CD8__RBMX	RBMX	CD8+ T cells (Cluster 1)	Factor2	-0.112743
X1_T.cell.CD8__RBX1	RBX1	CD8+ T cells (Cluster 1)	Factor2	0.164397
X1_T.cell.CD8__REL	REL	CD8+ T cells (Cluster 1)	Factor2	-0.11201
X1_T.cell.CD8__REX1BD	REX1BD	CD8+ T cells (Cluster 1)	Factor2	0.0256482
X1_T.cell.CD8__RGCC	RGCC	CD8+ T cells (Cluster 1)	Factor2	-0.181043
X1_T.cell.CD8__RGS2	RGS2	CD8+ T cells (Cluster 1)	Factor2	-0.229033
X1_T.cell.CD8__RHOA	RHOA	CD8+ T cells (Cluster 1)	Factor2	0.107195
X1_T.cell.CD8__RIPOR2	RIPOR2	CD8+ T cells (Cluster 1)	Factor2	0.0664284
X1_T.cell.CD8__RNF125	RNF125	CD8+ T cells (Cluster 1)	Factor2	0.192131
X1_T.cell.CD8__RNF213	RNF213	CD8+ T cells (Cluster 1)	Factor2	-0.47656
X1_T.cell.CD8__RNMT	RNMT	CD8+ T cells (Cluster 1)	Factor2	0.101094
X1_T.cell.CD8__ROCK1	ROCK1	CD8+ T cells (Cluster 1)	Factor2	-0.30339
X1_T.cell.CD8__RORA	RORA	CD8+ T cells (Cluster 1)	Factor2	0.106031
X1_T.cell.CD8__RSF1	RSF1	CD8+ T cells (Cluster 1)	Factor2	-0.0381729
X1_T.cell.CD8__RSL1D1	RSL1D1	CD8+ T cells (Cluster 1)	Factor2	0.0296529
X1_T.cell.CD8__RSL24D1	RSL24D1	CD8+ T cells (Cluster 1)	Factor2	0.152635
X1_T.cell.CD8__RSRC2	RSRC2	CD8+ T cells (Cluster 1)	Factor2	-0.0716492
X1_T.cell.CD8__RSRP1	RSRP1	CD8+ T cells (Cluster 1)	Factor2	-0.178761
X1_T.cell.CD8__RUNX3	RUNX3	CD8+ T cells (Cluster 1)	Factor2	0.092012
X1_T.cell.CD8__RWDD1	RWDD1	CD8+ T cells (Cluster 1)	Factor2	0.0345675
X1_T.cell.CD8__S100A10	S100A10	CD8+ T cells (Cluster 1)	Factor2	0.142814
X1_T.cell.CD8__S100A11	S100A11	CD8+ T cells (Cluster 1)	Factor2	0.104175
X1_T.cell.CD8__S100A4	S100A4	CD8+ T cells (Cluster 1)	Factor2	-0.142593
X1_T.cell.CD8__S100A6	S100A6	CD8+ T cells (Cluster 1)	Factor2	-0.114988
X1_T.cell.CD8__SAP18	SAP18	CD8+ T cells (Cluster 1)	Factor2	0.0690909
X1_T.cell.CD8__SARAF	SARAF	CD8+ T cells (Cluster 1)	Factor2	0.174583
X1_T.cell.CD8__SAT1	SAT1	CD8+ T cells (Cluster 1)	Factor2	-0.252275
X1_T.cell.CD8__SBDS	SBDS	CD8+ T cells (Cluster 1)	Factor2	-0.106116
X1_T.cell.CD8__SCAF11	SCAF11	CD8+ T cells (Cluster 1)	Factor2	0.042479
X1_T.cell.CD8__SCAND1	SCAND1	CD8+ T cells (Cluster 1)	Factor2	0.131838
X1_T.cell.CD8__SEC61B	SEC61B	CD8+ T cells (Cluster 1)	Factor2	0.242578
X1_T.cell.CD8__SEC61G	SEC61G	CD8+ T cells (Cluster 1)	Factor2	0.245733
X1_T.cell.CD8__SEC62	SEC62	CD8+ T cells (Cluster 1)	Factor2	-0.201986
X1_T.cell.CD8__SELENOK	SELENOK	CD8+ T cells (Cluster 1)	Factor2	-0.0682287
X1_T.cell.CD8__SELENOW	SELENOW	CD8+ T cells (Cluster 1)	Factor2	0.0836388
X1_T.cell.CD8__SEPT6	2006-09-01	CD8+ T cells (Cluster 1)	Factor2	0.17178
X1_T.cell.CD8__SEPT7	2007-09-01	CD8+ T cells (Cluster 1)	Factor2	0.164074
X1_T.cell.CD8__SEPT9	2009-09-01	CD8+ T cells (Cluster 1)	Factor2	0.00498942
X1_T.cell.CD8__SERBP1	SERBP1	CD8+ T cells (Cluster 1)	Factor2	-0.115848
X1_T.cell.CD8__SERF2	SERF2	CD8+ T cells (Cluster 1)	Factor2	0.147866
X1_T.cell.CD8__SERP1	SERP1	CD8+ T cells (Cluster 1)	Factor2	0.344427
X1_T.cell.CD8__SERTAD1	SERTAD1	CD8+ T cells (Cluster 1)	Factor2	-0.462434
X1_T.cell.CD8__SET	SET	CD8+ T cells (Cluster 1)	Factor2	0.0278381
X1_T.cell.CD8__SF1	SF1	CD8+ T cells (Cluster 1)	Factor2	0.430278
X1_T.cell.CD8__SF3B1	SF3B1	CD8+ T cells (Cluster 1)	Factor2	0.217616
X1_T.cell.CD8__SF3B2	SF3B2	CD8+ T cells (Cluster 1)	Factor2	-0.127539
X1_T.cell.CD8__SF3B5	SF3B5	CD8+ T cells (Cluster 1)	Factor2	0.409323
X1_T.cell.CD8__SF3B6	SF3B6	CD8+ T cells (Cluster 1)	Factor2	0.389433
X1_T.cell.CD8__SFPQ	SFPQ	CD8+ T cells (Cluster 1)	Factor2	-0.284424
X1_T.cell.CD8__SH3BGRL	SH3BGRL	CD8+ T cells (Cluster 1)	Factor2	0.0681041
X1_T.cell.CD8__SH3BGRL3	SH3BGRL3	CD8+ T cells (Cluster 1)	Factor2	-0.059068
X1_T.cell.CD8__SH3KBP1	SH3KBP1	CD8+ T cells (Cluster 1)	Factor2	-0.0330919
X1_T.cell.CD8__SKAP1	SKAP1	CD8+ T cells (Cluster 1)	Factor2	-0.219882
X1_T.cell.CD8__SKP1	SKP1	CD8+ T cells (Cluster 1)	Factor2	0.323513
X1_T.cell.CD8__SLC25A3	SLC25A3	CD8+ T cells (Cluster 1)	Factor2	-0.21455
X1_T.cell.CD8__SLC25A5	SLC25A5	CD8+ T cells (Cluster 1)	Factor2	-0.0807069
X1_T.cell.CD8__SLC25A6	SLC25A6	CD8+ T cells (Cluster 1)	Factor2	-0.219111
X1_T.cell.CD8__SLC2A3	SLC2A3	CD8+ T cells (Cluster 1)	Factor2	-0.155649
X1_T.cell.CD8__SLC38A1	SLC38A1	CD8+ T cells (Cluster 1)	Factor2	0.471751
X1_T.cell.CD8__SLC38A2	SLC38A2	CD8+ T cells (Cluster 1)	Factor2	-0.160354
X1_T.cell.CD8__SLC9A3R1	SLC9A3R1	CD8+ T cells (Cluster 1)	Factor2	-0.287371
X1_T.cell.CD8__SLFN5	SLFN5	CD8+ T cells (Cluster 1)	Factor2	0.016447
X1_T.cell.CD8__SLTM	SLTM	CD8+ T cells (Cluster 1)	Factor2	-0.216463
X1_T.cell.CD8__SMAP2	SMAP2	CD8+ T cells (Cluster 1)	Factor2	0.441082
X1_T.cell.CD8__SMARCA5	SMARCA5	CD8+ T cells (Cluster 1)	Factor2	-0.175089
X1_T.cell.CD8__SMCHD1	SMCHD1	CD8+ T cells (Cluster 1)	Factor2	-0.050614
X1_T.cell.CD8__SMDT1	SMDT1	CD8+ T cells (Cluster 1)	Factor2	-0.0141325
X1_T.cell.CD8__SNHG12	SNHG12	CD8+ T cells (Cluster 1)	Factor2	-0.208149
X1_T.cell.CD8__SNHG8	SNHG8	CD8+ T cells (Cluster 1)	Factor2	-0.255225
X1_T.cell.CD8__SNRPB	SNRPB	CD8+ T cells (Cluster 1)	Factor2	-0.170308
X1_T.cell.CD8__SNRPB2	SNRPB2	CD8+ T cells (Cluster 1)	Factor2	0.225785
X1_T.cell.CD8__SNRPD2	SNRPD2	CD8+ T cells (Cluster 1)	Factor2	0.158334
X1_T.cell.CD8__SNRPF	SNRPF	CD8+ T cells (Cluster 1)	Factor2	0.0973755
X1_T.cell.CD8__SNU13	SNU13	CD8+ T cells (Cluster 1)	Factor2	0.225672
X1_T.cell.CD8__SNX6	SNX6	CD8+ T cells (Cluster 1)	Factor2	0.0570788
X1_T.cell.CD8__SOD1	SOD1	CD8+ T cells (Cluster 1)	Factor2	0.0932855
X1_T.cell.CD8__SON	SON	CD8+ T cells (Cluster 1)	Factor2	-0.24788
X1_T.cell.CD8__SORL1	SORL1	CD8+ T cells (Cluster 1)	Factor2	0.379251
X1_T.cell.CD8__SP100	SP100	CD8+ T cells (Cluster 1)	Factor2	-0.139588
X1_T.cell.CD8__SPCS1	SPCS1	CD8+ T cells (Cluster 1)	Factor2	0.200346
X1_T.cell.CD8__SPCS2	SPCS2	CD8+ T cells (Cluster 1)	Factor2	0.245027
X1_T.cell.CD8__SPCS3	SPCS3	CD8+ T cells (Cluster 1)	Factor2	0.263371
X1_T.cell.CD8__SPOCK2	SPOCK2	CD8+ T cells (Cluster 1)	Factor2	0.0597149
X1_T.cell.CD8__SPTAN1	SPTAN1	CD8+ T cells (Cluster 1)	Factor2	-0.151369
X1_T.cell.CD8__SPTY2D1	SPTY2D1	CD8+ T cells (Cluster 1)	Factor2	-0.138693
X1_T.cell.CD8__SQSTM1	SQSTM1	CD8+ T cells (Cluster 1)	Factor2	-0.219325
X1_T.cell.CD8__SRGN	SRGN	CD8+ T cells (Cluster 1)	Factor2	0.359603
X1_T.cell.CD8__SRP14	SRP14	CD8+ T cells (Cluster 1)	Factor2	0.31714
X1_T.cell.CD8__SRRM1	SRRM1	CD8+ T cells (Cluster 1)	Factor2	-0.120469
X1_T.cell.CD8__SRRM2	SRRM2	CD8+ T cells (Cluster 1)	Factor2	-0.064178
X1_T.cell.CD8__SRSF10	SRSF10	CD8+ T cells (Cluster 1)	Factor2	0.0183197
X1_T.cell.CD8__SRSF11	SRSF11	CD8+ T cells (Cluster 1)	Factor2	0.0154912
X1_T.cell.CD8__SRSF2	SRSF2	CD8+ T cells (Cluster 1)	Factor2	-0.0919598
X1_T.cell.CD8__SRSF3	SRSF3	CD8+ T cells (Cluster 1)	Factor2	-0.0402519
X1_T.cell.CD8__SRSF5	SRSF5	CD8+ T cells (Cluster 1)	Factor2	0.134031
X1_T.cell.CD8__SRSF7	SRSF7	CD8+ T cells (Cluster 1)	Factor2	-0.241041
X1_T.cell.CD8__SRSF9	SRSF9	CD8+ T cells (Cluster 1)	Factor2	-0.0465472
X1_T.cell.CD8__SSB	SSB	CD8+ T cells (Cluster 1)	Factor2	0.047384
X1_T.cell.CD8__SSBP1	SSBP1	CD8+ T cells (Cluster 1)	Factor2	0.29379
X1_T.cell.CD8__SSR2	SSR2	CD8+ T cells (Cluster 1)	Factor2	0.14598
X1_T.cell.CD8__SSR4	SSR4	CD8+ T cells (Cluster 1)	Factor2	0.184393
X1_T.cell.CD8__ST13	ST13	CD8+ T cells (Cluster 1)	Factor2	-0.149079
X1_T.cell.CD8__STAT3	STAT3	CD8+ T cells (Cluster 1)	Factor2	0.207323
X1_T.cell.CD8__STK10	STK10	CD8+ T cells (Cluster 1)	Factor2	0.0333834
X1_T.cell.CD8__STK17A	STK17A	CD8+ T cells (Cluster 1)	Factor2	-0.487187
X1_T.cell.CD8__STK17B	STK17B	CD8+ T cells (Cluster 1)	Factor2	-0.0178437
X1_T.cell.CD8__STK4	STK4	CD8+ T cells (Cluster 1)	Factor2	0.383268
X1_T.cell.CD8__SUB1	SUB1	CD8+ T cells (Cluster 1)	Factor2	0.391691
X1_T.cell.CD8__SUMO2	SUMO2	CD8+ T cells (Cluster 1)	Factor2	0.383205
X1_T.cell.CD8__SUN2	SUN2	CD8+ T cells (Cluster 1)	Factor2	-0.0281816
X1_T.cell.CD8__SYF2	SYF2	CD8+ T cells (Cluster 1)	Factor2	0.0570483
X1_T.cell.CD8__SYNE1	SYNE1	CD8+ T cells (Cluster 1)	Factor2	-0.125778
X1_T.cell.CD8__SYNE2	SYNE2	CD8+ T cells (Cluster 1)	Factor2	-0.309236
X1_T.cell.CD8__SYTL3	SYTL3	CD8+ T cells (Cluster 1)	Factor2	0.376258
X1_T.cell.CD8__TAF1D	TAF1D	CD8+ T cells (Cluster 1)	Factor2	-0.254941
X1_T.cell.CD8__TAF7	TAF7	CD8+ T cells (Cluster 1)	Factor2	0.301985
X1_T.cell.CD8__TAGAP	TAGAP	CD8+ T cells (Cluster 1)	Factor2	-0.233908
X1_T.cell.CD8__TAGLN2	TAGLN2	CD8+ T cells (Cluster 1)	Factor2	-0.0226941
X1_T.cell.CD8__TAOK3	TAOK3	CD8+ T cells (Cluster 1)	Factor2	-0.0967597
X1_T.cell.CD8__TAPBP	TAPBP	CD8+ T cells (Cluster 1)	Factor2	0.0414779
X1_T.cell.CD8__TAX1BP1	TAX1BP1	CD8+ T cells (Cluster 1)	Factor2	0.210272
X1_T.cell.CD8__TBCA	TBCA	CD8+ T cells (Cluster 1)	Factor2	0.0965058
X1_T.cell.CD8__TCEA1	TCEA1	CD8+ T cells (Cluster 1)	Factor2	0.0442827
X1_T.cell.CD8__TCF25	TCF25	CD8+ T cells (Cluster 1)	Factor2	-0.226973
X1_T.cell.CD8__TCF7	TCF7	CD8+ T cells (Cluster 1)	Factor2	0.121863
X1_T.cell.CD8__TENT5C	TENT5C	CD8+ T cells (Cluster 1)	Factor2	0.051974
X1_T.cell.CD8__TERF2IP	TERF2IP	CD8+ T cells (Cluster 1)	Factor2	0.130458
X1_T.cell.CD8__TGFB1	TGFB1	CD8+ T cells (Cluster 1)	Factor2	-0.234652
X1_T.cell.CD8__TGOLN2	TGOLN2	CD8+ T cells (Cluster 1)	Factor2	0.0945641
X1_T.cell.CD8__THRAP3	THRAP3	CD8+ T cells (Cluster 1)	Factor2	-0.120931
X1_T.cell.CD8__TLE4	TLE4	CD8+ T cells (Cluster 1)	Factor2	-0.232252
X1_T.cell.CD8__TLN1	TLN1	CD8+ T cells (Cluster 1)	Factor2	-0.321976
X1_T.cell.CD8__TMA7	TMA7	CD8+ T cells (Cluster 1)	Factor2	0.0393864
X1_T.cell.CD8__TMBIM6	TMBIM6	CD8+ T cells (Cluster 1)	Factor2	0.220276
X1_T.cell.CD8__TMEM123	TMEM123	CD8+ T cells (Cluster 1)	Factor2	0.280753
X1_T.cell.CD8__TMEM258	TMEM258	CD8+ T cells (Cluster 1)	Factor2	-0.0264045
X1_T.cell.CD8__TMEM50A	TMEM50A	CD8+ T cells (Cluster 1)	Factor2	0.183601
X1_T.cell.CD8__TMEM59	TMEM59	CD8+ T cells (Cluster 1)	Factor2	0.258808
X1_T.cell.CD8__TMSB10	TMSB10	CD8+ T cells (Cluster 1)	Factor2	-0.382062
X1_T.cell.CD8__TMSB4X	TMSB4X	CD8+ T cells (Cluster 1)	Factor2	0.00992047
X1_T.cell.CD8__TNFAIP3	TNFAIP3	CD8+ T cells (Cluster 1)	Factor2	0.110097
X1_T.cell.CD8__TNFAIP8	TNFAIP8	CD8+ T cells (Cluster 1)	Factor2	0.136031
X1_T.cell.CD8__TNRC6B	TNRC6B	CD8+ T cells (Cluster 1)	Factor2	0.384179
X1_T.cell.CD8__TOB1	TOB1	CD8+ T cells (Cluster 1)	Factor2	-0.118457
X1_T.cell.CD8__TOMM20	TOMM20	CD8+ T cells (Cluster 1)	Factor2	0.35707
X1_T.cell.CD8__TOMM7	TOMM7	CD8+ T cells (Cluster 1)	Factor2	0.11155
X1_T.cell.CD8__TOP1	TOP1	CD8+ T cells (Cluster 1)	Factor2	-0.308033
X1_T.cell.CD8__TPI1	TPI1	CD8+ T cells (Cluster 1)	Factor2	-0.31029
X1_T.cell.CD8__TPM3	TPM3	CD8+ T cells (Cluster 1)	Factor2	-0.0122377
X1_T.cell.CD8__TPR	TPR	CD8+ T cells (Cluster 1)	Factor2	-0.328346
X1_T.cell.CD8__TPT1	TPT1	CD8+ T cells (Cluster 1)	Factor2	0.0464268
X1_T.cell.CD8__TRA2B	TRA2B	CD8+ T cells (Cluster 1)	Factor2	-0.000892541
X1_T.cell.CD8__TRAC	TRAC	CD8+ T cells (Cluster 1)	Factor2	-0.184115
X1_T.cell.CD8__TRAF3IP3	TRAF3IP3	CD8+ T cells (Cluster 1)	Factor2	-0.164249
X1_T.cell.CD8__TRBC1	TRBC1	CD8+ T cells (Cluster 1)	Factor2	-0.118633
X1_T.cell.CD8__TRBC2	TRBC2	CD8+ T cells (Cluster 1)	Factor2	-0.101177
X1_T.cell.CD8__TRIR	TRIR	CD8+ T cells (Cluster 1)	Factor2	-0.141048
X1_T.cell.CD8__TRMT112	TRMT112	CD8+ T cells (Cluster 1)	Factor2	0.260277
X1_T.cell.CD8__TSC22D3	TSC22D3	CD8+ T cells (Cluster 1)	Factor2	0.233982
X1_T.cell.CD8__TSPO	TSPO	CD8+ T cells (Cluster 1)	Factor2	-0.0273353
X1_T.cell.CD8__TSPYL2	TSPYL2	CD8+ T cells (Cluster 1)	Factor2	-0.256318
X1_T.cell.CD8__TSTD1	TSTD1	CD8+ T cells (Cluster 1)	Factor2	0.130451
X1_T.cell.CD8__TTC3	TTC3	CD8+ T cells (Cluster 1)	Factor2	0.0855472
X1_T.cell.CD8__TUBA1A	TUBA1A	CD8+ T cells (Cluster 1)	Factor2	-0.228449
X1_T.cell.CD8__TUBA1B	TUBA1B	CD8+ T cells (Cluster 1)	Factor2	-0.464517
X1_T.cell.CD8__TUBA4A	TUBA4A	CD8+ T cells (Cluster 1)	Factor2	-0.339548
X1_T.cell.CD8__TUBB4B	TUBB4B	CD8+ T cells (Cluster 1)	Factor2	-0.569567
X1_T.cell.CD8__TXN	TXN	CD8+ T cells (Cluster 1)	Factor2	0.0456754
X1_T.cell.CD8__TXNIP	TXNIP	CD8+ T cells (Cluster 1)	Factor2	0.331527
X1_T.cell.CD8__U2SURP	U2SURP	CD8+ T cells (Cluster 1)	Factor2	-0.0123513
X1_T.cell.CD8__UBA52	UBA52	CD8+ T cells (Cluster 1)	Factor2	0.491173
X1_T.cell.CD8__UBALD2	UBALD2	CD8+ T cells (Cluster 1)	Factor2	-0.0475067
X1_T.cell.CD8__UBB	UBB	CD8+ T cells (Cluster 1)	Factor2	-0.305498
X1_T.cell.CD8__UBC	UBC	CD8+ T cells (Cluster 1)	Factor2	-0.396269
X1_T.cell.CD8__UBE2B	UBE2B	CD8+ T cells (Cluster 1)	Factor2	0.231856
X1_T.cell.CD8__UBE2D2	UBE2D2	CD8+ T cells (Cluster 1)	Factor2	0.0330618
X1_T.cell.CD8__UBE2D3	UBE2D3	CD8+ T cells (Cluster 1)	Factor2	0.307587
X1_T.cell.CD8__UBE2I	UBE2I	CD8+ T cells (Cluster 1)	Factor2	0.0990213
X1_T.cell.CD8__UBE2L3	UBE2L3	CD8+ T cells (Cluster 1)	Factor2	0.118145
X1_T.cell.CD8__UBE2S	UBE2S	CD8+ T cells (Cluster 1)	Factor2	-0.427337
X1_T.cell.CD8__UBL5	UBL5	CD8+ T cells (Cluster 1)	Factor2	-0.203597
X1_T.cell.CD8__UBXN1	UBXN1	CD8+ T cells (Cluster 1)	Factor2	-0.169237
X1_T.cell.CD8__UFC1	UFC1	CD8+ T cells (Cluster 1)	Factor2	0.267136
X1_T.cell.CD8__UQCR10	UQCR10	CD8+ T cells (Cluster 1)	Factor2	0.170725
X1_T.cell.CD8__UQCR11	UQCR11	CD8+ T cells (Cluster 1)	Factor2	-0.163521
X1_T.cell.CD8__UQCRB	UQCRB	CD8+ T cells (Cluster 1)	Factor2	0.0454913
X1_T.cell.CD8__UQCRH	UQCRH	CD8+ T cells (Cluster 1)	Factor2	0.349729
X1_T.cell.CD8__URI1	URI1	CD8+ T cells (Cluster 1)	Factor2	-0.11118
X1_T.cell.CD8__USP15	USP15	CD8+ T cells (Cluster 1)	Factor2	-0.132676
X1_T.cell.CD8__USP16	USP16	CD8+ T cells (Cluster 1)	Factor2	0.0788647
X1_T.cell.CD8__UTRN	UTRN	CD8+ T cells (Cluster 1)	Factor2	-0.28147
X1_T.cell.CD8__UXT	UXT	CD8+ T cells (Cluster 1)	Factor2	0.0803783
X1_T.cell.CD8__VAMP2	VAMP2	CD8+ T cells (Cluster 1)	Factor2	0.251928
X1_T.cell.CD8__VAMP8	VAMP8	CD8+ T cells (Cluster 1)	Factor2	0.0265406
X1_T.cell.CD8__VAPA	VAPA	CD8+ T cells (Cluster 1)	Factor2	0.333143
X1_T.cell.CD8__VIM	VIM	CD8+ T cells (Cluster 1)	Factor2	-0.201824
X1_T.cell.CD8__VPS13C	VPS13C	CD8+ T cells (Cluster 1)	Factor2	0.0821092
X1_T.cell.CD8__WAC	WAC	CD8+ T cells (Cluster 1)	Factor2	0.217212
X1_T.cell.CD8__WASF2	WASF2	CD8+ T cells (Cluster 1)	Factor2	0.0820029
X1_T.cell.CD8__WDR83OS	WDR83OS	CD8+ T cells (Cluster 1)	Factor2	0.238801
X1_T.cell.CD8__WIPF1	WIPF1	CD8+ T cells (Cluster 1)	Factor2	0.177008
X1_T.cell.CD8__WNK1	WNK1	CD8+ T cells (Cluster 1)	Factor2	0.0778293
X1_T.cell.CD8__WSB1	WSB1	CD8+ T cells (Cluster 1)	Factor2	-0.138834
X1_T.cell.CD8__WTAP	WTAP	CD8+ T cells (Cluster 1)	Factor2	0.236055
X1_T.cell.CD8__XRCC5	XRCC5	CD8+ T cells (Cluster 1)	Factor2	-0.114387
X1_T.cell.CD8__YBX1	YBX1	CD8+ T cells (Cluster 1)	Factor2	-0.139866
X1_T.cell.CD8__YME1L1	YME1L1	CD8+ T cells (Cluster 1)	Factor2	-0.126757
X1_T.cell.CD8__YPEL3	YPEL3	CD8+ T cells (Cluster 1)	Factor2	0.122254
X1_T.cell.CD8__YPEL5	YPEL5	CD8+ T cells (Cluster 1)	Factor2	0.0325002
X1_T.cell.CD8__YTHDC1	YTHDC1	CD8+ T cells (Cluster 1)	Factor2	-0.140919
X1_T.cell.CD8__YWHAB	YWHAB	CD8+ T cells (Cluster 1)	Factor2	0.0751684
X1_T.cell.CD8__YWHAQ	YWHAQ	CD8+ T cells (Cluster 1)	Factor2	-0.0408444
X1_T.cell.CD8__YWHAZ	YWHAZ	CD8+ T cells (Cluster 1)	Factor2	0.23479
X1_T.cell.CD8__YY1	YY1	CD8+ T cells (Cluster 1)	Factor2	0.144184
X1_T.cell.CD8__ZBTB1	ZBTB1	CD8+ T cells (Cluster 1)	Factor2	-0.199109
X1_T.cell.CD8__ZC3H15	ZC3H15	CD8+ T cells (Cluster 1)	Factor2	0.0912947
X1_T.cell.CD8__ZC3HAV1	ZC3HAV1	CD8+ T cells (Cluster 1)	Factor2	-0.0209692
X1_T.cell.CD8__ZEB2	ZEB2	CD8+ T cells (Cluster 1)	Factor2	0.12366
X1_T.cell.CD8__ZFAND5	ZFAND5	CD8+ T cells (Cluster 1)	Factor2	-0.139314
X1_T.cell.CD8__ZFAS1	ZFAS1	CD8+ T cells (Cluster 1)	Factor2	0.0366123
X1_T.cell.CD8__ZFP36	ZFP36	CD8+ T cells (Cluster 1)	Factor2	-0.224621
X1_T.cell.CD8__ZFP36L1	ZFP36L1	CD8+ T cells (Cluster 1)	Factor2	-0.0623651
X1_T.cell.CD8__ZFP36L2	ZFP36L2	CD8+ T cells (Cluster 1)	Factor2	-0.0428127
X1_T.cell.CD8__ZNF331	ZNF331	CD8+ T cells (Cluster 1)	Factor2	-0.347104
X10_B.cell__AAK1	AAK1	B cells (Cluster 10)	Factor2	-0.0037174
X10_B.cell__ABHD17A	ABHD17A	B cells (Cluster 10)	Factor2	-0.181672
X10_B.cell__ACAP1	ACAP1	B cells (Cluster 10)	Factor2	-0.017746
X10_B.cell__ACTB	ACTB	B cells (Cluster 10)	Factor2	0.0260894
X10_B.cell__ACTG1	ACTG1	B cells (Cluster 10)	Factor2	-0.03915
X10_B.cell__ACTR2	ACTR2	B cells (Cluster 10)	Factor2	0.0773242
X10_B.cell__ACTR3	ACTR3	B cells (Cluster 10)	Factor2	0.0298288
X10_B.cell__ADAR	ADAR	B cells (Cluster 10)	Factor2	0.012528
X10_B.cell__ADD3	ADD3	B cells (Cluster 10)	Factor2	0.020047
X10_B.cell__AES	AES	B cells (Cluster 10)	Factor2	-0.101365
X10_B.cell__AHNAK	AHNAK	B cells (Cluster 10)	Factor2	0.0812752
X10_B.cell__AKAP13	AKAP13	B cells (Cluster 10)	Factor2	-0.0204035
X10_B.cell__AKAP9	AKAP9	B cells (Cluster 10)	Factor2	-0.194114
X10_B.cell__AMD1	AMD1	B cells (Cluster 10)	Factor2	-0.182257
X10_B.cell__ANAPC16	ANAPC16	B cells (Cluster 10)	Factor2	0.165892
X10_B.cell__ANKRD11	ANKRD11	B cells (Cluster 10)	Factor2	-0.0256809
X10_B.cell__ANKRD12	ANKRD12	B cells (Cluster 10)	Factor2	-0.107278
X10_B.cell__ANKRD44	ANKRD44	B cells (Cluster 10)	Factor2	0.119997
X10_B.cell__ANP32B	ANP32B	B cells (Cluster 10)	Factor2	0.012099
X10_B.cell__ANXA1	ANXA1	B cells (Cluster 10)	Factor2	-0.063807
X10_B.cell__APRT	APRT	B cells (Cluster 10)	Factor2	0.068541
X10_B.cell__AREG	AREG	B cells (Cluster 10)	Factor2	0.0349397
X10_B.cell__ARF1	ARF1	B cells (Cluster 10)	Factor2	0.00821874
X10_B.cell__ARF6	ARF6	B cells (Cluster 10)	Factor2	0.125111
X10_B.cell__ARGLU1	ARGLU1	B cells (Cluster 10)	Factor2	0.043378
X10_B.cell__ARHGDIB	ARHGDIB	B cells (Cluster 10)	Factor2	0.0201012
X10_B.cell__ARHGEF1	ARHGEF1	B cells (Cluster 10)	Factor2	-0.0051692
X10_B.cell__ARID1B	ARID1B	B cells (Cluster 10)	Factor2	0.0991047
X10_B.cell__ARID4B	ARID4B	B cells (Cluster 10)	Factor2	-0.0373466
X10_B.cell__ARID5B	ARID5B	B cells (Cluster 10)	Factor2	0.0110364
X10_B.cell__ARIH1	ARIH1	B cells (Cluster 10)	Factor2	0.0954447
X10_B.cell__ARL4A	ARL4A	B cells (Cluster 10)	Factor2	0.0198808
X10_B.cell__ARL4C	ARL4C	B cells (Cluster 10)	Factor2	-0.000289444
X10_B.cell__ARL6IP4	ARL6IP4	B cells (Cluster 10)	Factor2	-0.0534511
X10_B.cell__ARL6IP5	ARL6IP5	B cells (Cluster 10)	Factor2	0.0528437
X10_B.cell__ARPC2	ARPC2	B cells (Cluster 10)	Factor2	-0.0129591
X10_B.cell__ARPC3	ARPC3	B cells (Cluster 10)	Factor2	0.00832926
X10_B.cell__ARPC5	ARPC5	B cells (Cluster 10)	Factor2	0.0095148
X10_B.cell__ASH1L	ASH1L	B cells (Cluster 10)	Factor2	-0.0166273
X10_B.cell__ATF4	ATF4	B cells (Cluster 10)	Factor2	-0.188514
X10_B.cell__ATF7IP	ATF7IP	B cells (Cluster 10)	Factor2	0.0859049
X10_B.cell__ATM	ATM	B cells (Cluster 10)	Factor2	0.0157467
X10_B.cell__ATP2B1	ATP2B1	B cells (Cluster 10)	Factor2	-0.0304747
X10_B.cell__ATP5F1A	ATP5F1A	B cells (Cluster 10)	Factor2	0.0306263
X10_B.cell__ATP5F1D	ATP5F1D	B cells (Cluster 10)	Factor2	0.0191885
X10_B.cell__ATP5F1E	ATP5F1E	B cells (Cluster 10)	Factor2	-0.0192504
X10_B.cell__ATP5IF1	ATP5IF1	B cells (Cluster 10)	Factor2	-0.0597609
X10_B.cell__ATP5MC2	ATP5MC2	B cells (Cluster 10)	Factor2	0.00203485
X10_B.cell__ATP5MC3	ATP5MC3	B cells (Cluster 10)	Factor2	0.103624
X10_B.cell__ATP5MD	ATP5MD	B cells (Cluster 10)	Factor2	0.0675457
X10_B.cell__ATP5ME	ATP5ME	B cells (Cluster 10)	Factor2	-0.0593999
X10_B.cell__ATP5MF	ATP5MF	B cells (Cluster 10)	Factor2	0.00894316
X10_B.cell__ATP5MG	ATP5MG	B cells (Cluster 10)	Factor2	0.0535253
X10_B.cell__ATP5MPL	ATP5MPL	B cells (Cluster 10)	Factor2	0.0428635
X10_B.cell__ATP5PD	ATP5PD	B cells (Cluster 10)	Factor2	0.0726732
X10_B.cell__ATP5PF	ATP5PF	B cells (Cluster 10)	Factor2	0.0466682
X10_B.cell__ATP5PO	ATP5PO	B cells (Cluster 10)	Factor2	0.077816
X10_B.cell__ATP6V0E1	ATP6V0E1	B cells (Cluster 10)	Factor2	0.0704033
X10_B.cell__ATP6V1G1	ATP6V1G1	B cells (Cluster 10)	Factor2	0.00912845
X10_B.cell__ATRX	ATRX	B cells (Cluster 10)	Factor2	-0.162858
X10_B.cell__B2M	B2M	B cells (Cluster 10)	Factor2	0.0890322
X10_B.cell__BANK1	BANK1	B cells (Cluster 10)	Factor2	-0.0342132
X10_B.cell__BBX	BBX	B cells (Cluster 10)	Factor2	-0.0260261
X10_B.cell__BCAS2	BCAS2	B cells (Cluster 10)	Factor2	-0.0445573
X10_B.cell__BCL11B	BCL11B	B cells (Cluster 10)	Factor2	0.0220187
X10_B.cell__BCL2	BCL2	B cells (Cluster 10)	Factor2	0.0538814
X10_B.cell__BCLAF1	BCLAF1	B cells (Cluster 10)	Factor2	-0.0364841
X10_B.cell__BDP1	BDP1	B cells (Cluster 10)	Factor2	-0.134623
X10_B.cell__BIRC3	BIRC3	B cells (Cluster 10)	Factor2	0.0780572
X10_B.cell__BOD1L1	BOD1L1	B cells (Cluster 10)	Factor2	-0.166115
X10_B.cell__BPTF	BPTF	B cells (Cluster 10)	Factor2	-0.0806104
X10_B.cell__BRD2	BRD2	B cells (Cluster 10)	Factor2	-0.194079
X10_B.cell__BRD4	BRD4	B cells (Cluster 10)	Factor2	0.00631181
X10_B.cell__BTF3	BTF3	B cells (Cluster 10)	Factor2	0.0170513
X10_B.cell__BTG1	BTG1	B cells (Cluster 10)	Factor2	0.0303453
X10_B.cell__BTG2	BTG2	B cells (Cluster 10)	Factor2	-0.120292
X10_B.cell__BUD31	BUD31	B cells (Cluster 10)	Factor2	-0.0286379
X10_B.cell__BZW1	BZW1	B cells (Cluster 10)	Factor2	0.00891604
X10_B.cell__C11orf58	C11orf58	B cells (Cluster 10)	Factor2	0.0263727
X10_B.cell__C12orf57	C12orf57	B cells (Cluster 10)	Factor2	-0.0534506
X10_B.cell__C16orf72	C16orf72	B cells (Cluster 10)	Factor2	0.0915622
X10_B.cell__C19orf53	C19orf53	B cells (Cluster 10)	Factor2	-0.0208022
X10_B.cell__C1QBP	C1QBP	B cells (Cluster 10)	Factor2	-0.00161921
X10_B.cell__C4orf3	C4orf3	B cells (Cluster 10)	Factor2	-0.044783
X10_B.cell__C6orf48	C6orf48	B cells (Cluster 10)	Factor2	0.103644
X10_B.cell__C9orf16	C9orf16	B cells (Cluster 10)	Factor2	0.00918112
X10_B.cell__C9orf78	C9orf78	B cells (Cluster 10)	Factor2	0.0190644
X10_B.cell__CALM1	CALM1	B cells (Cluster 10)	Factor2	-0.147331
X10_B.cell__CALM2	CALM2	B cells (Cluster 10)	Factor2	0.0820099
X10_B.cell__CALR	CALR	B cells (Cluster 10)	Factor2	-0.242906
X10_B.cell__CAP1	CAP1	B cells (Cluster 10)	Factor2	-0.0274695
X10_B.cell__CAPZB	CAPZB	B cells (Cluster 10)	Factor2	-0.0711387
X10_B.cell__CAST	CAST	B cells (Cluster 10)	Factor2	-0.0647021
X10_B.cell__CBX3	CBX3	B cells (Cluster 10)	Factor2	0.0364427
X10_B.cell__CCDC59	CCDC59	B cells (Cluster 10)	Factor2	0.0424475
X10_B.cell__CCDC85B	CCDC85B	B cells (Cluster 10)	Factor2	-0.093471
X10_B.cell__CCND3	CCND3	B cells (Cluster 10)	Factor2	0.197188
X10_B.cell__CCNI	CCNI	B cells (Cluster 10)	Factor2	0.141551
X10_B.cell__CCNL1	CCNL1	B cells (Cluster 10)	Factor2	-0.037364
X10_B.cell__CD164	CD164	B cells (Cluster 10)	Factor2	0.116662
X10_B.cell__CD2	CD2	B cells (Cluster 10)	Factor2	0.00744112
X10_B.cell__CD37	CD37	B cells (Cluster 10)	Factor2	-0.0238492
X10_B.cell__CD3D	CD3D	B cells (Cluster 10)	Factor2	0.00664277
X10_B.cell__CD3E	CD3E	B cells (Cluster 10)	Factor2	-0.0116538
X10_B.cell__CD3G	CD3G	B cells (Cluster 10)	Factor2	0.019462
X10_B.cell__CD44	CD44	B cells (Cluster 10)	Factor2	0.110352
X10_B.cell__CD47	CD47	B cells (Cluster 10)	Factor2	0.0573495
X10_B.cell__CD48	CD48	B cells (Cluster 10)	Factor2	0.0222325
X10_B.cell__CD52	CD52	B cells (Cluster 10)	Factor2	0.0370572
X10_B.cell__CD53	CD53	B cells (Cluster 10)	Factor2	0.0281678
X10_B.cell__CD55	CD55	B cells (Cluster 10)	Factor2	0.0122832
X10_B.cell__CD69	CD69	B cells (Cluster 10)	Factor2	0.00349798
X10_B.cell__CD74	CD74	B cells (Cluster 10)	Factor2	-0.160415
X10_B.cell__CD79A	CD79A	B cells (Cluster 10)	Factor2	-0.0474161
X10_B.cell__CD79B	CD79B	B cells (Cluster 10)	Factor2	-0.0753602
X10_B.cell__CD81	CD81	B cells (Cluster 10)	Factor2	-0.129667
X10_B.cell__CD83	CD83	B cells (Cluster 10)	Factor2	-0.0952373
X10_B.cell__CD99	CD99	B cells (Cluster 10)	Factor2	0.0139231
X10_B.cell__CDC42	CDC42	B cells (Cluster 10)	Factor2	0.0593794
X10_B.cell__CDC42SE1	CDC42SE1	B cells (Cluster 10)	Factor2	-0.0123938
X10_B.cell__CDC42SE2	CDC42SE2	B cells (Cluster 10)	Factor2	0.0677687
X10_B.cell__CDK13	CDK13	B cells (Cluster 10)	Factor2	0.0189019
X10_B.cell__CDKN2D	CDKN2D	B cells (Cluster 10)	Factor2	-0.115211
X10_B.cell__CDV3	CDV3	B cells (Cluster 10)	Factor2	-0.0561415
X10_B.cell__CELF2	CELF2	B cells (Cluster 10)	Factor2	0.267257
X10_B.cell__CFL1	CFL1	B cells (Cluster 10)	Factor2	-0.000813187
X10_B.cell__CFLAR	CFLAR	B cells (Cluster 10)	Factor2	0.189609
X10_B.cell__CHCHD10	CHCHD10	B cells (Cluster 10)	Factor2	0.0184192
X10_B.cell__CHCHD2	CHCHD2	B cells (Cluster 10)	Factor2	0.0902788
X10_B.cell__CHD1	CHD1	B cells (Cluster 10)	Factor2	-0.21672
X10_B.cell__CHD2	CHD2	B cells (Cluster 10)	Factor2	0.0121518
X10_B.cell__CHMP1B	CHMP1B	B cells (Cluster 10)	Factor2	0.00385044
X10_B.cell__CHURC1	CHURC1	B cells (Cluster 10)	Factor2	0.0946465
X10_B.cell__CIB1	CIB1	B cells (Cluster 10)	Factor2	0.0398659
X10_B.cell__CIR1	CIR1	B cells (Cluster 10)	Factor2	-0.043667
X10_B.cell__CIRBP	CIRBP	B cells (Cluster 10)	Factor2	0.0458832
X10_B.cell__CLEC2D	CLEC2D	B cells (Cluster 10)	Factor2	0.0121828
X10_B.cell__CLIC1	CLIC1	B cells (Cluster 10)	Factor2	-0.0502676
X10_B.cell__CLK1	CLK1	B cells (Cluster 10)	Factor2	0.0349108
X10_B.cell__CNBP	CNBP	B cells (Cluster 10)	Factor2	0.105994
X10_B.cell__CNOT6L	CNOT6L	B cells (Cluster 10)	Factor2	0.20212
X10_B.cell__COMMD6	COMMD6	B cells (Cluster 10)	Factor2	-0.0419837
X10_B.cell__COPS9	COPS9	B cells (Cluster 10)	Factor2	-0.0268124
X10_B.cell__CORO1A	CORO1A	B cells (Cluster 10)	Factor2	-0.186411
X10_B.cell__COTL1	COTL1	B cells (Cluster 10)	Factor2	-0.0286306
X10_B.cell__COX4I1	COX4I1	B cells (Cluster 10)	Factor2	0.204256
X10_B.cell__COX5B	COX5B	B cells (Cluster 10)	Factor2	0.040865
X10_B.cell__COX6A1	COX6A1	B cells (Cluster 10)	Factor2	-0.0144806
X10_B.cell__COX6B1	COX6B1	B cells (Cluster 10)	Factor2	-0.017149
X10_B.cell__COX6C	COX6C	B cells (Cluster 10)	Factor2	0.0710758
X10_B.cell__COX7A2	COX7A2	B cells (Cluster 10)	Factor2	0.0499674
X10_B.cell__COX7B	COX7B	B cells (Cluster 10)	Factor2	-0.081771
X10_B.cell__COX7C	COX7C	B cells (Cluster 10)	Factor2	0.0229852
X10_B.cell__COX8A	COX8A	B cells (Cluster 10)	Factor2	0.0234878
X10_B.cell__CREBRF	CREBRF	B cells (Cluster 10)	Factor2	0.0627312
X10_B.cell__CREM	CREM	B cells (Cluster 10)	Factor2	-0.0794055
X10_B.cell__CSDE1	CSDE1	B cells (Cluster 10)	Factor2	0.0474676
X10_B.cell__CSNK1A1	CSNK1A1	B cells (Cluster 10)	Factor2	0.0548347
X10_B.cell__CTSS	CTSS	B cells (Cluster 10)	Factor2	0.0149861
X10_B.cell__CUTA	CUTA	B cells (Cluster 10)	Factor2	0.0466116
X10_B.cell__CXCR4	CXCR4	B cells (Cluster 10)	Factor2	0.0257987
X10_B.cell__CYBA	CYBA	B cells (Cluster 10)	Factor2	-0.0858646
X10_B.cell__CYCS	CYCS	B cells (Cluster 10)	Factor2	-0.0110402
X10_B.cell__CYLD	CYLD	B cells (Cluster 10)	Factor2	0.082163
X10_B.cell__CYTH1	CYTH1	B cells (Cluster 10)	Factor2	-0.146846
X10_B.cell__CYTIP	CYTIP	B cells (Cluster 10)	Factor2	0.0703625
X10_B.cell__DAD1	DAD1	B cells (Cluster 10)	Factor2	-0.00685208
X10_B.cell__DAZAP2	DAZAP2	B cells (Cluster 10)	Factor2	0.106553
X10_B.cell__DBI	DBI	B cells (Cluster 10)	Factor2	-0.0107413
X10_B.cell__DDIT3	DDIT3	B cells (Cluster 10)	Factor2	-0.203241
X10_B.cell__DDT	DDT	B cells (Cluster 10)	Factor2	0.0519658
X10_B.cell__DDX17	DDX17	B cells (Cluster 10)	Factor2	0.170764
X10_B.cell__DDX18	DDX18	B cells (Cluster 10)	Factor2	-0.0887944
X10_B.cell__DDX21	DDX21	B cells (Cluster 10)	Factor2	-0.12645
X10_B.cell__DDX24	DDX24	B cells (Cluster 10)	Factor2	-0.165003
X10_B.cell__DDX3X	DDX3X	B cells (Cluster 10)	Factor2	-0.120735
X10_B.cell__DDX3Y	DDX3Y	B cells (Cluster 10)	Factor2	0.107747
X10_B.cell__DDX46	DDX46	B cells (Cluster 10)	Factor2	-0.0156724
X10_B.cell__DDX5	DDX5	B cells (Cluster 10)	Factor2	0.0180128
X10_B.cell__DDX6	DDX6	B cells (Cluster 10)	Factor2	0.128023
X10_B.cell__DEK	DEK	B cells (Cluster 10)	Factor2	-0.00208665
X10_B.cell__DHX36	DHX36	B cells (Cluster 10)	Factor2	-0.0359567
X10_B.cell__DNAJA1	DNAJA1	B cells (Cluster 10)	Factor2	-0.27996
X10_B.cell__DNAJB1	DNAJB1	B cells (Cluster 10)	Factor2	-0.123694
X10_B.cell__DNAJB6	DNAJB6	B cells (Cluster 10)	Factor2	0.0342148
X10_B.cell__DNAJC8	DNAJC8	B cells (Cluster 10)	Factor2	-0.057141
X10_B.cell__DOCK8	DOCK8	B cells (Cluster 10)	Factor2	0.0607021
X10_B.cell__DRAP1	DRAP1	B cells (Cluster 10)	Factor2	-0.0754644
X10_B.cell__DUSP1	DUSP1	B cells (Cluster 10)	Factor2	-0.0941614
X10_B.cell__DUSP2	DUSP2	B cells (Cluster 10)	Factor2	-0.13467
X10_B.cell__DYNLL1	DYNLL1	B cells (Cluster 10)	Factor2	-0.132289
X10_B.cell__EDF1	EDF1	B cells (Cluster 10)	Factor2	-0.015484
X10_B.cell__EEF1A1	EEF1A1	B cells (Cluster 10)	Factor2	-0.242353
X10_B.cell__EEF1B2	EEF1B2	B cells (Cluster 10)	Factor2	0.0523378
X10_B.cell__EEF1D	EEF1D	B cells (Cluster 10)	Factor2	0.131123
X10_B.cell__EEF2	EEF2	B cells (Cluster 10)	Factor2	-0.000505899
X10_B.cell__EID1	EID1	B cells (Cluster 10)	Factor2	0.0603857
X10_B.cell__EIF1	EIF1	B cells (Cluster 10)	Factor2	-0.0790971
X10_B.cell__EIF1AX	EIF1AX	B cells (Cluster 10)	Factor2	0.0482803
X10_B.cell__EIF1B	EIF1B	B cells (Cluster 10)	Factor2	-0.0266857
X10_B.cell__EIF2S2	EIF2S2	B cells (Cluster 10)	Factor2	-0.0178866
X10_B.cell__EIF2S3	EIF2S3	B cells (Cluster 10)	Factor2	0.0352776
X10_B.cell__EIF3A	EIF3A	B cells (Cluster 10)	Factor2	-0.0449927
X10_B.cell__EIF3D	EIF3D	B cells (Cluster 10)	Factor2	-0.000962946
X10_B.cell__EIF3E	EIF3E	B cells (Cluster 10)	Factor2	0.196988
X10_B.cell__EIF3F	EIF3F	B cells (Cluster 10)	Factor2	-0.0343718
X10_B.cell__EIF3G	EIF3G	B cells (Cluster 10)	Factor2	0.0150868
X10_B.cell__EIF3H	EIF3H	B cells (Cluster 10)	Factor2	-0.061868
X10_B.cell__EIF3K	EIF3K	B cells (Cluster 10)	Factor2	0.0687658
X10_B.cell__EIF3L	EIF3L	B cells (Cluster 10)	Factor2	0.00961042
X10_B.cell__EIF3M	EIF3M	B cells (Cluster 10)	Factor2	0.0378945
X10_B.cell__EIF4A1	EIF4A1	B cells (Cluster 10)	Factor2	-0.0941667
X10_B.cell__EIF4A2	EIF4A2	B cells (Cluster 10)	Factor2	0.0534445
X10_B.cell__EIF4A3	EIF4A3	B cells (Cluster 10)	Factor2	-0.214537
X10_B.cell__EIF4B	EIF4B	B cells (Cluster 10)	Factor2	-0.0312823
X10_B.cell__EIF4G2	EIF4G2	B cells (Cluster 10)	Factor2	0.0194575
X10_B.cell__EIF5	EIF5	B cells (Cluster 10)	Factor2	-0.121841
X10_B.cell__EIF5A	EIF5A	B cells (Cluster 10)	Factor2	-0.0417264
X10_B.cell__EIF5B	EIF5B	B cells (Cluster 10)	Factor2	-0.143414
X10_B.cell__ELF1	ELF1	B cells (Cluster 10)	Factor2	0.0800181
X10_B.cell__ELOB	ELOB	B cells (Cluster 10)	Factor2	-0.0311212
X10_B.cell__EMB	EMB	B cells (Cluster 10)	Factor2	0.0904741
X10_B.cell__EML4	EML4	B cells (Cluster 10)	Factor2	-0.0169505
X10_B.cell__EMP3	EMP3	B cells (Cluster 10)	Factor2	-0.0150265
X10_B.cell__ENO1	ENO1	B cells (Cluster 10)	Factor2	-0.0413364
X10_B.cell__ENSA	ENSA	B cells (Cluster 10)	Factor2	-0.0357846
X10_B.cell__ENY2	ENY2	B cells (Cluster 10)	Factor2	0.139831
X10_B.cell__EPB41	EPB41	B cells (Cluster 10)	Factor2	0.0199546
X10_B.cell__EPB41L4A.AS1	EPB41L4A.AS1	B cells (Cluster 10)	Factor2	-0.00316068
X10_B.cell__EPC1	EPC1	B cells (Cluster 10)	Factor2	0.0934126
X10_B.cell__ERH	ERH	B cells (Cluster 10)	Factor2	0.135048
X10_B.cell__ERP29	ERP29	B cells (Cluster 10)	Factor2	-0.102391
X10_B.cell__ETS1	ETS1	B cells (Cluster 10)	Factor2	0.0830586
X10_B.cell__EVI2B	EVI2B	B cells (Cluster 10)	Factor2	-0.0163825
X10_B.cell__EVL	EVL	B cells (Cluster 10)	Factor2	-0.113954
X10_B.cell__EZR	EZR	B cells (Cluster 10)	Factor2	0.0289223
X10_B.cell__FAM107B	FAM107B	B cells (Cluster 10)	Factor2	0.0580768
X10_B.cell__FAM133B	FAM133B	B cells (Cluster 10)	Factor2	-0.0985938
X10_B.cell__FAM49B	FAM49B	B cells (Cluster 10)	Factor2	0.105848
X10_B.cell__FAU	FAU	B cells (Cluster 10)	Factor2	-0.0301446
X10_B.cell__FBL	FBL	B cells (Cluster 10)	Factor2	-0.0895615
X10_B.cell__FCMR	FCMR	B cells (Cluster 10)	Factor2	0.086041
X10_B.cell__FLNA	FLNA	B cells (Cluster 10)	Factor2	-0.089905
X10_B.cell__FNBP1	FNBP1	B cells (Cluster 10)	Factor2	0.0310127
X10_B.cell__FNBP4	FNBP4	B cells (Cluster 10)	Factor2	-0.0440859
X10_B.cell__FOS	FOS	B cells (Cluster 10)	Factor2	-0.0854631
X10_B.cell__FOSB	FOSB	B cells (Cluster 10)	Factor2	-0.0984356
X10_B.cell__FOXP1	FOXP1	B cells (Cluster 10)	Factor2	0.11868
X10_B.cell__FTH1	FTH1	B cells (Cluster 10)	Factor2	0.0243681
X10_B.cell__FTL	FTL	B cells (Cluster 10)	Factor2	0.0810695
X10_B.cell__FUS	FUS	B cells (Cluster 10)	Factor2	-0.190532
X10_B.cell__FXYD5	FXYD5	B cells (Cluster 10)	Factor2	-0.0268645
X10_B.cell__FYB1	FYB1	B cells (Cluster 10)	Factor2	0.0349888
X10_B.cell__FYN	FYN	B cells (Cluster 10)	Factor2	0.0401222
X10_B.cell__G3BP1	G3BP1	B cells (Cluster 10)	Factor2	0.0732728
X10_B.cell__G3BP2	G3BP2	B cells (Cluster 10)	Factor2	-0.088283
X10_B.cell__GADD45B	GADD45B	B cells (Cluster 10)	Factor2	-0.238767
X10_B.cell__GAPDH	GAPDH	B cells (Cluster 10)	Factor2	-0.0462823
X10_B.cell__GCC2	GCC2	B cells (Cluster 10)	Factor2	-0.152299
X10_B.cell__GGNBP2	GGNBP2	B cells (Cluster 10)	Factor2	0.0219727
X10_B.cell__GLS	GLS	B cells (Cluster 10)	Factor2	-0.128836
X10_B.cell__GMFG	GMFG	B cells (Cluster 10)	Factor2	0.00573838
X10_B.cell__GNAI2	GNAI2	B cells (Cluster 10)	Factor2	-0.00439992
X10_B.cell__GNAS	GNAS	B cells (Cluster 10)	Factor2	0.0322696
X10_B.cell__GNB1	GNB1	B cells (Cluster 10)	Factor2	0.0306258
X10_B.cell__GOLGA4	GOLGA4	B cells (Cluster 10)	Factor2	-0.163799
X10_B.cell__GOLGB1	GOLGB1	B cells (Cluster 10)	Factor2	-0.288847
X10_B.cell__GPBP1	GPBP1	B cells (Cluster 10)	Factor2	0.206111
X10_B.cell__GPR183	GPR183	B cells (Cluster 10)	Factor2	-0.0334941
X10_B.cell__GPSM3	GPSM3	B cells (Cluster 10)	Factor2	-0.159839
X10_B.cell__GPX4	GPX4	B cells (Cluster 10)	Factor2	-0.12719
X10_B.cell__GRB2	GRB2	B cells (Cluster 10)	Factor2	0.0101755
X10_B.cell__GSTK1	GSTK1	B cells (Cluster 10)	Factor2	-0.180971
X10_B.cell__GSTP1	GSTP1	B cells (Cluster 10)	Factor2	-0.028478
X10_B.cell__GTF2B	GTF2B	B cells (Cluster 10)	Factor2	-0.162673
X10_B.cell__GTF3A	GTF3A	B cells (Cluster 10)	Factor2	-0.00316168
X10_B.cell__GUK1	GUK1	B cells (Cluster 10)	Factor2	-0.0231581
X10_B.cell__GYPC	GYPC	B cells (Cluster 10)	Factor2	0.0185909
X10_B.cell__H1FX	H1FX	B cells (Cluster 10)	Factor2	-0.0400481
X10_B.cell__H2AFV	H2AFV	B cells (Cluster 10)	Factor2	0.0518552
X10_B.cell__H2AFZ	H2AFZ	B cells (Cluster 10)	Factor2	-0.153247
X10_B.cell__H3F3A	H3F3A	B cells (Cluster 10)	Factor2	0.130981
X10_B.cell__H3F3B	H3F3B	B cells (Cluster 10)	Factor2	-0.122805
X10_B.cell__HCLS1	HCLS1	B cells (Cluster 10)	Factor2	-0.039296
X10_B.cell__HCST	HCST	B cells (Cluster 10)	Factor2	-0.0598346
X10_B.cell__HERPUD1	HERPUD1	B cells (Cluster 10)	Factor2	-0.204193
X10_B.cell__HIGD2A	HIGD2A	B cells (Cluster 10)	Factor2	-0.0436307
X10_B.cell__HINT1	HINT1	B cells (Cluster 10)	Factor2	0.272838
X10_B.cell__HIST1H1C	HIST1H1C	B cells (Cluster 10)	Factor2	-0.0955198
X10_B.cell__HIST1H4C	HIST1H4C	B cells (Cluster 10)	Factor2	-0.430278
X10_B.cell__HLA.A	HLA.A	B cells (Cluster 10)	Factor2	0.0366385
X10_B.cell__HLA.B	HLA.B	B cells (Cluster 10)	Factor2	-0.136459
X10_B.cell__HLA.C	HLA.C	B cells (Cluster 10)	Factor2	-0.0912529
X10_B.cell__HLA.DMA	HLA.DMA	B cells (Cluster 10)	Factor2	0.0374794
X10_B.cell__HLA.DMB	HLA.DMB	B cells (Cluster 10)	Factor2	-0.0287209
X10_B.cell__HLA.DPA1	HLA.DPA1	B cells (Cluster 10)	Factor2	-0.0455609
X10_B.cell__HLA.DPB1	HLA.DPB1	B cells (Cluster 10)	Factor2	-0.0989422
X10_B.cell__HLA.DQA1	HLA.DQA1	B cells (Cluster 10)	Factor2	0.0316632
X10_B.cell__HLA.DQB1	HLA.DQB1	B cells (Cluster 10)	Factor2	0.026494
X10_B.cell__HLA.DRA	HLA.DRA	B cells (Cluster 10)	Factor2	0.0125789
X10_B.cell__HLA.DRB1	HLA.DRB1	B cells (Cluster 10)	Factor2	-0.0391299
X10_B.cell__HLA.DRB5	HLA.DRB5	B cells (Cluster 10)	Factor2	0.0537702
X10_B.cell__HLA.E	HLA.E	B cells (Cluster 10)	Factor2	-0.118218
X10_B.cell__HLA.F	HLA.F	B cells (Cluster 10)	Factor2	-0.142744
X10_B.cell__HMGB1	HMGB1	B cells (Cluster 10)	Factor2	0.112793
X10_B.cell__HMGB2	HMGB2	B cells (Cluster 10)	Factor2	-0.0212358
X10_B.cell__HMGN1	HMGN1	B cells (Cluster 10)	Factor2	0.0041363
X10_B.cell__HMGN2	HMGN2	B cells (Cluster 10)	Factor2	0.108769
X10_B.cell__HNRNPA0	HNRNPA0	B cells (Cluster 10)	Factor2	-0.1873
X10_B.cell__HNRNPA1	HNRNPA1	B cells (Cluster 10)	Factor2	0.00709268
X10_B.cell__HNRNPA2B1	HNRNPA2B1	B cells (Cluster 10)	Factor2	-0.104504
X10_B.cell__HNRNPA3	HNRNPA3	B cells (Cluster 10)	Factor2	0.00973191
X10_B.cell__HNRNPAB	HNRNPAB	B cells (Cluster 10)	Factor2	-0.0717842
X10_B.cell__HNRNPC	HNRNPC	B cells (Cluster 10)	Factor2	0.239408
X10_B.cell__HNRNPD	HNRNPD	B cells (Cluster 10)	Factor2	-0.0142492
X10_B.cell__HNRNPDL	HNRNPDL	B cells (Cluster 10)	Factor2	0.0114849
X10_B.cell__HNRNPF	HNRNPF	B cells (Cluster 10)	Factor2	0.0309507
X10_B.cell__HNRNPH1	HNRNPH1	B cells (Cluster 10)	Factor2	0.176168
X10_B.cell__HNRNPH3	HNRNPH3	B cells (Cluster 10)	Factor2	-0.0546399
X10_B.cell__HNRNPK	HNRNPK	B cells (Cluster 10)	Factor2	0.0644024
X10_B.cell__HNRNPM	HNRNPM	B cells (Cluster 10)	Factor2	-0.063411
X10_B.cell__HNRNPR	HNRNPR	B cells (Cluster 10)	Factor2	0.0499687
X10_B.cell__HNRNPU	HNRNPU	B cells (Cluster 10)	Factor2	0.0256302
X10_B.cell__HP1BP3	HP1BP3	B cells (Cluster 10)	Factor2	0.132424
X10_B.cell__HSP90AA1	HSP90AA1	B cells (Cluster 10)	Factor2	-0.178755
X10_B.cell__HSP90AB1	HSP90AB1	B cells (Cluster 10)	Factor2	-0.173499
X10_B.cell__HSP90B1	HSP90B1	B cells (Cluster 10)	Factor2	-0.018935
X10_B.cell__HSPA5	HSPA5	B cells (Cluster 10)	Factor2	-0.142943
X10_B.cell__HSPA8	HSPA8	B cells (Cluster 10)	Factor2	-0.183908
X10_B.cell__HSPD1	HSPD1	B cells (Cluster 10)	Factor2	-0.0752877
X10_B.cell__HSPE1	HSPE1	B cells (Cluster 10)	Factor2	-0.0784253
X10_B.cell__HSPH1	HSPH1	B cells (Cluster 10)	Factor2	-0.209518
X10_B.cell__ICAM3	ICAM3	B cells (Cluster 10)	Factor2	-0.107681
X10_B.cell__ID2	ID2	B cells (Cluster 10)	Factor2	-0.0760346
X10_B.cell__IDI1	IDI1	B cells (Cluster 10)	Factor2	0.0102438
X10_B.cell__IDS	IDS	B cells (Cluster 10)	Factor2	0.0490426
X10_B.cell__IER2	IER2	B cells (Cluster 10)	Factor2	-0.122129
X10_B.cell__IER5	IER5	B cells (Cluster 10)	Factor2	-0.0658788
X10_B.cell__IFI16	IFI16	B cells (Cluster 10)	Factor2	0.0305498
X10_B.cell__IFITM2	IFITM2	B cells (Cluster 10)	Factor2	0.0458441
X10_B.cell__IFRD1	IFRD1	B cells (Cluster 10)	Factor2	-0.0216468
X10_B.cell__IGHD	IGHD	B cells (Cluster 10)	Factor2	-0.0606287
X10_B.cell__IGHM	IGHM	B cells (Cluster 10)	Factor2	-0.116254
X10_B.cell__IGKC	IGKC	B cells (Cluster 10)	Factor2	-0.0057239
X10_B.cell__IK	IK	B cells (Cluster 10)	Factor2	-0.0713958
X10_B.cell__IKZF1	IKZF1	B cells (Cluster 10)	Factor2	0.121507
X10_B.cell__IKZF3	IKZF3	B cells (Cluster 10)	Factor2	0.021232
X10_B.cell__IL2RG	IL2RG	B cells (Cluster 10)	Factor2	-0.010894
X10_B.cell__IL32	IL32	B cells (Cluster 10)	Factor2	0.0158578
X10_B.cell__IL7R	IL7R	B cells (Cluster 10)	Factor2	0.173554
X10_B.cell__IQGAP1	IQGAP1	B cells (Cluster 10)	Factor2	0.00497773
X10_B.cell__IRF1	IRF1	B cells (Cluster 10)	Factor2	-0.215844
X10_B.cell__IRF2BP2	IRF2BP2	B cells (Cluster 10)	Factor2	0.0833189
X10_B.cell__IRS2	IRS2	B cells (Cluster 10)	Factor2	0.00898316
X10_B.cell__ISCU	ISCU	B cells (Cluster 10)	Factor2	0.0449975
X10_B.cell__ISG20	ISG20	B cells (Cluster 10)	Factor2	0.11556
X10_B.cell__ITGB1	ITGB1	B cells (Cluster 10)	Factor2	-0.0265776
X10_B.cell__ITGB2	ITGB2	B cells (Cluster 10)	Factor2	-0.1313
X10_B.cell__ITM2B	ITM2B	B cells (Cluster 10)	Factor2	0.134063
X10_B.cell__JAK1	JAK1	B cells (Cluster 10)	Factor2	0.00350748
X10_B.cell__JMJD1C	JMJD1C	B cells (Cluster 10)	Factor2	0.0502907
X10_B.cell__JOSD1	JOSD1	B cells (Cluster 10)	Factor2	-0.0701849
X10_B.cell__JPT1	JPT1	B cells (Cluster 10)	Factor2	0.0147317
X10_B.cell__JTB	JTB	B cells (Cluster 10)	Factor2	0.0245083
X10_B.cell__JUN	JUN	B cells (Cluster 10)	Factor2	-0.142975
X10_B.cell__JUNB	JUNB	B cells (Cluster 10)	Factor2	-0.259971
X10_B.cell__JUND	JUND	B cells (Cluster 10)	Factor2	-0.0524968
X10_B.cell__KDM2A	KDM2A	B cells (Cluster 10)	Factor2	-0.0178902
X10_B.cell__KDM5A	KDM5A	B cells (Cluster 10)	Factor2	-0.0399879
X10_B.cell__KDM6B	KDM6B	B cells (Cluster 10)	Factor2	-0.0256257
X10_B.cell__KHDRBS1	KHDRBS1	B cells (Cluster 10)	Factor2	-0.0594311
X10_B.cell__KIAA1551	KIAA1551	B cells (Cluster 10)	Factor2	0.00975543
X10_B.cell__KLF13	KLF13	B cells (Cluster 10)	Factor2	-0.0217337
X10_B.cell__KLF2	KLF2	B cells (Cluster 10)	Factor2	-0.220083
X10_B.cell__KLF3	KLF3	B cells (Cluster 10)	Factor2	0.0195352
X10_B.cell__KLF6	KLF6	B cells (Cluster 10)	Factor2	0.0449983
X10_B.cell__KMT2A	KMT2A	B cells (Cluster 10)	Factor2	0.0470289
X10_B.cell__KMT2E	KMT2E	B cells (Cluster 10)	Factor2	-0.026947
X10_B.cell__KRR1	KRR1	B cells (Cluster 10)	Factor2	0.0611638
X10_B.cell__KRT10	KRT10	B cells (Cluster 10)	Factor2	0.0641956
X10_B.cell__KTN1	KTN1	B cells (Cluster 10)	Factor2	-0.0870532
X10_B.cell__LAMTOR4	LAMTOR4	B cells (Cluster 10)	Factor2	0.0174287
X10_B.cell__LAPTM5	LAPTM5	B cells (Cluster 10)	Factor2	0.0586473
X10_B.cell__LBH	LBH	B cells (Cluster 10)	Factor2	-0.209908
X10_B.cell__LCP1	LCP1	B cells (Cluster 10)	Factor2	-0.0239039
X10_B.cell__LDHA	LDHA	B cells (Cluster 10)	Factor2	0.00153194
X10_B.cell__LDHB	LDHB	B cells (Cluster 10)	Factor2	-0.0401473
X10_B.cell__LEPROTL1	LEPROTL1	B cells (Cluster 10)	Factor2	0.157213
X10_B.cell__LIMD2	LIMD2	B cells (Cluster 10)	Factor2	-0.188294
X10_B.cell__LITAF	LITAF	B cells (Cluster 10)	Factor2	0.114579
X10_B.cell__LRRFIP1	LRRFIP1	B cells (Cluster 10)	Factor2	0.00926115
X10_B.cell__LSM14A	LSM14A	B cells (Cluster 10)	Factor2	0.0325573
X10_B.cell__LSM7	LSM7	B cells (Cluster 10)	Factor2	0.0692201
X10_B.cell__LSM8	LSM8	B cells (Cluster 10)	Factor2	0.155209
X10_B.cell__LSP1	LSP1	B cells (Cluster 10)	Factor2	-0.133378
X10_B.cell__LTB	LTB	B cells (Cluster 10)	Factor2	-0.0690271
X10_B.cell__LUC7L3	LUC7L3	B cells (Cluster 10)	Factor2	0.0719375
X10_B.cell__LY6E	LY6E	B cells (Cluster 10)	Factor2	-0.0180252
X10_B.cell__LYN	LYN	B cells (Cluster 10)	Factor2	-0.0612025
X10_B.cell__MACF1	MACF1	B cells (Cluster 10)	Factor2	-0.0224329
X10_B.cell__MALAT1	MALAT1	B cells (Cluster 10)	Factor2	-0.00275046
X10_B.cell__MAP1LC3B	MAP1LC3B	B cells (Cluster 10)	Factor2	-0.134954
X10_B.cell__MAP3K1	MAP3K1	B cells (Cluster 10)	Factor2	0.127302
X10_B.cell__MAP3K2	MAP3K2	B cells (Cluster 10)	Factor2	0.129219
X10_B.cell__MARCKSL1	MARCKSL1	B cells (Cluster 10)	Factor2	-0.178472
X10_B.cell__MBD4	MBD4	B cells (Cluster 10)	Factor2	-0.0454514
X10_B.cell__MBNL1	MBNL1	B cells (Cluster 10)	Factor2	0.138831
X10_B.cell__MBP	MBP	B cells (Cluster 10)	Factor2	0.0422309
X10_B.cell__MCL1	MCL1	B cells (Cluster 10)	Factor2	-0.00155494
X10_B.cell__MDM4	MDM4	B cells (Cluster 10)	Factor2	0.0438002
X10_B.cell__MED10	MED10	B cells (Cluster 10)	Factor2	0.0809922
X10_B.cell__MEF2C	MEF2C	B cells (Cluster 10)	Factor2	-0.161912
X10_B.cell__MIDN	MIDN	B cells (Cluster 10)	Factor2	-0.0751634
X10_B.cell__MKNK2	MKNK2	B cells (Cluster 10)	Factor2	-0.0322371
X10_B.cell__MOB1A	MOB1A	B cells (Cluster 10)	Factor2	0.152743
X10_B.cell__MORF4L1	MORF4L1	B cells (Cluster 10)	Factor2	0.0711282
X10_B.cell__MPHOSPH8	MPHOSPH8	B cells (Cluster 10)	Factor2	-0.0330451
X10_B.cell__MRPL54	MRPL54	B cells (Cluster 10)	Factor2	0.0657424
X10_B.cell__MS4A1	MS4A1	B cells (Cluster 10)	Factor2	-0.00528694
X10_B.cell__MSN	MSN	B cells (Cluster 10)	Factor2	0.0908231
X10_B.cell__MYADM	MYADM	B cells (Cluster 10)	Factor2	-0.00333071
X10_B.cell__MYCBP2	MYCBP2	B cells (Cluster 10)	Factor2	-0.141142
X10_B.cell__MYH9	MYH9	B cells (Cluster 10)	Factor2	-0.0171753
X10_B.cell__MYL12A	MYL12A	B cells (Cluster 10)	Factor2	0.0735272
X10_B.cell__MYL12B	MYL12B	B cells (Cluster 10)	Factor2	0.110505
X10_B.cell__MYL6	MYL6	B cells (Cluster 10)	Factor2	0.0201184
X10_B.cell__MZT2B	MZT2B	B cells (Cluster 10)	Factor2	-0.0829563
X10_B.cell__N4BP2L2	N4BP2L2	B cells (Cluster 10)	Factor2	0.129559
X10_B.cell__NACA	NACA	B cells (Cluster 10)	Factor2	0.0330541
X10_B.cell__NAP1L1	NAP1L1	B cells (Cluster 10)	Factor2	0.116
X10_B.cell__NASP	NASP	B cells (Cluster 10)	Factor2	-0.11494
X10_B.cell__NBEAL1	NBEAL1	B cells (Cluster 10)	Factor2	-0.138094
X10_B.cell__NCF1	NCF1	B cells (Cluster 10)	Factor2	0.00382992
X10_B.cell__NCL	NCL	B cells (Cluster 10)	Factor2	-0.053777
X10_B.cell__NCOA3	NCOA3	B cells (Cluster 10)	Factor2	0.198082
X10_B.cell__NCOR1	NCOR1	B cells (Cluster 10)	Factor2	-0.0731378
X10_B.cell__NDUFA1	NDUFA1	B cells (Cluster 10)	Factor2	-0.0351948
X10_B.cell__NDUFA4	NDUFA4	B cells (Cluster 10)	Factor2	0.110677
X10_B.cell__NDUFB10	NDUFB10	B cells (Cluster 10)	Factor2	0.0325585
X10_B.cell__NDUFB11	NDUFB11	B cells (Cluster 10)	Factor2	-0.00550223
X10_B.cell__NDUFB2	NDUFB2	B cells (Cluster 10)	Factor2	-0.00679619
X10_B.cell__NDUFB4	NDUFB4	B cells (Cluster 10)	Factor2	0.0538444
X10_B.cell__NDUFS5	NDUFS5	B cells (Cluster 10)	Factor2	0.0135605
X10_B.cell__NDUFV2	NDUFV2	B cells (Cluster 10)	Factor2	-0.0136801
X10_B.cell__NEAT1	NEAT1	B cells (Cluster 10)	Factor2	0.117977
X10_B.cell__NEDD8	NEDD8	B cells (Cluster 10)	Factor2	0.0969177
X10_B.cell__NFKBIA	NFKBIA	B cells (Cluster 10)	Factor2	-0.104953
X10_B.cell__NIPBL	NIPBL	B cells (Cluster 10)	Factor2	-0.030271
X10_B.cell__NKTR	NKTR	B cells (Cluster 10)	Factor2	-0.0351271
X10_B.cell__NOL7	NOL7	B cells (Cluster 10)	Factor2	0.0243491
X10_B.cell__NOP53	NOP53	B cells (Cluster 10)	Factor2	-0.0857641
X10_B.cell__NOP56	NOP56	B cells (Cluster 10)	Factor2	-0.21405
X10_B.cell__NOSIP	NOSIP	B cells (Cluster 10)	Factor2	0.0361746
X10_B.cell__NPM1	NPM1	B cells (Cluster 10)	Factor2	0.0711128
X10_B.cell__NR3C1	NR3C1	B cells (Cluster 10)	Factor2	0.0446134
X10_B.cell__NR4A2	NR4A2	B cells (Cluster 10)	Factor2	-0.0570057
X10_B.cell__NSA2	NSA2	B cells (Cluster 10)	Factor2	0.0355733
X10_B.cell__NSD3	NSD3	B cells (Cluster 10)	Factor2	-0.217799
X10_B.cell__NUCKS1	NUCKS1	B cells (Cluster 10)	Factor2	0.0942803
X10_B.cell__NUFIP2	NUFIP2	B cells (Cluster 10)	Factor2	-0.154375
X10_B.cell__OAZ1	OAZ1	B cells (Cluster 10)	Factor2	0.0272637
X10_B.cell__ODC1	ODC1	B cells (Cluster 10)	Factor2	-0.223811
X10_B.cell__OGA	OGA	B cells (Cluster 10)	Factor2	0.0900335
X10_B.cell__ORMDL1	ORMDL1	B cells (Cluster 10)	Factor2	0.0719915
X10_B.cell__OSBPL8	OSBPL8	B cells (Cluster 10)	Factor2	0.0259885
X10_B.cell__OST4	OST4	B cells (Cluster 10)	Factor2	-0.136711
X10_B.cell__PA2G4	PA2G4	B cells (Cluster 10)	Factor2	-0.0244017
X10_B.cell__PABPC1	PABPC1	B cells (Cluster 10)	Factor2	0.0335569
X10_B.cell__PAIP2	PAIP2	B cells (Cluster 10)	Factor2	0.0270863
X10_B.cell__PAK2	PAK2	B cells (Cluster 10)	Factor2	-0.0205063
X10_B.cell__PAPOLA	PAPOLA	B cells (Cluster 10)	Factor2	0.00920359
X10_B.cell__PARK7	PARK7	B cells (Cluster 10)	Factor2	-0.125416
X10_B.cell__PARP1	PARP1	B cells (Cluster 10)	Factor2	-0.0104774
X10_B.cell__PCBP1	PCBP1	B cells (Cluster 10)	Factor2	0.234977
X10_B.cell__PCBP2	PCBP2	B cells (Cluster 10)	Factor2	0.137924
X10_B.cell__PCF11	PCF11	B cells (Cluster 10)	Factor2	0.0109218
X10_B.cell__PCM1	PCM1	B cells (Cluster 10)	Factor2	-0.0199122
X10_B.cell__PDCD4	PDCD4	B cells (Cluster 10)	Factor2	0.0675098
X10_B.cell__PDIA3	PDIA3	B cells (Cluster 10)	Factor2	-0.0653396
X10_B.cell__PEBP1	PEBP1	B cells (Cluster 10)	Factor2	-0.0221593
X10_B.cell__PFDN5	PFDN5	B cells (Cluster 10)	Factor2	0.260173
X10_B.cell__PFN1	PFN1	B cells (Cluster 10)	Factor2	-0.0677315
X10_B.cell__PGK1	PGK1	B cells (Cluster 10)	Factor2	0.0272338
X10_B.cell__PHF20	PHF20	B cells (Cluster 10)	Factor2	0.126886
X10_B.cell__PHF3	PHF3	B cells (Cluster 10)	Factor2	-0.0319179
X10_B.cell__PIK3IP1	PIK3IP1	B cells (Cluster 10)	Factor2	0.0236798
X10_B.cell__PIK3R1	PIK3R1	B cells (Cluster 10)	Factor2	-0.0286417
X10_B.cell__PIP4K2A	PIP4K2A	B cells (Cluster 10)	Factor2	0.0736125
X10_B.cell__PLAC8	PLAC8	B cells (Cluster 10)	Factor2	0.067927
X10_B.cell__PLCG2	PLCG2	B cells (Cluster 10)	Factor2	-0.224163
X10_B.cell__PMAIP1	PMAIP1	B cells (Cluster 10)	Factor2	-0.0566871
X10_B.cell__PNISR	PNISR	B cells (Cluster 10)	Factor2	-0.0193918
X10_B.cell__PNN	PNN	B cells (Cluster 10)	Factor2	-0.0629684
X10_B.cell__PNRC1	PNRC1	B cells (Cluster 10)	Factor2	-0.0150209
X10_B.cell__PNRC2	PNRC2	B cells (Cluster 10)	Factor2	-0.0380952
X10_B.cell__POLR1D	POLR1D	B cells (Cluster 10)	Factor2	0.0226733
X10_B.cell__POLR2A	POLR2A	B cells (Cluster 10)	Factor2	-0.125907
X10_B.cell__POLR2L	POLR2L	B cells (Cluster 10)	Factor2	-0.0656219
X10_B.cell__POMP	POMP	B cells (Cluster 10)	Factor2	0.0508502
X10_B.cell__POU2F2	POU2F2	B cells (Cluster 10)	Factor2	-0.184243
X10_B.cell__PPDPF	PPDPF	B cells (Cluster 10)	Factor2	-0.071233
X10_B.cell__PPIA	PPIA	B cells (Cluster 10)	Factor2	0.0102316
X10_B.cell__PPIB	PPIB	B cells (Cluster 10)	Factor2	0.029389
X10_B.cell__PPIG	PPIG	B cells (Cluster 10)	Factor2	0.00990982
X10_B.cell__PPP1CA	PPP1CA	B cells (Cluster 10)	Factor2	-0.0809029
X10_B.cell__PPP1CB	PPP1CB	B cells (Cluster 10)	Factor2	0.204953
X10_B.cell__PPP1R12A	PPP1R12A	B cells (Cluster 10)	Factor2	-0.117857
X10_B.cell__PPP1R15A	PPP1R15A	B cells (Cluster 10)	Factor2	-0.0969667
X10_B.cell__PPP1R2	PPP1R2	B cells (Cluster 10)	Factor2	0.0299898
X10_B.cell__PPP2R5C	PPP2R5C	B cells (Cluster 10)	Factor2	0.101454
X10_B.cell__PPP4R3A	PPP4R3A	B cells (Cluster 10)	Factor2	-0.0115125
X10_B.cell__PRDM2	PRDM2	B cells (Cluster 10)	Factor2	-0.00110621
X10_B.cell__PRDX1	PRDX1	B cells (Cluster 10)	Factor2	-0.023431
X10_B.cell__PRELID1	PRELID1	B cells (Cluster 10)	Factor2	-0.00628506
X10_B.cell__PRKCB	PRKCB	B cells (Cluster 10)	Factor2	0.102344
X10_B.cell__PRPF38B	PRPF38B	B cells (Cluster 10)	Factor2	-0.00203666
X10_B.cell__PRPF40A	PRPF40A	B cells (Cluster 10)	Factor2	-0.0467481
X10_B.cell__PRPF4B	PRPF4B	B cells (Cluster 10)	Factor2	-0.240853
X10_B.cell__PRR13	PRR13	B cells (Cluster 10)	Factor2	-0.0257747
X10_B.cell__PRRC2C	PRRC2C	B cells (Cluster 10)	Factor2	-0.0555571
X10_B.cell__PSIP1	PSIP1	B cells (Cluster 10)	Factor2	-0.0968802
X10_B.cell__PSMA7	PSMA7	B cells (Cluster 10)	Factor2	-0.0405005
X10_B.cell__PSMB1	PSMB1	B cells (Cluster 10)	Factor2	0.0136488
X10_B.cell__PSMB8	PSMB8	B cells (Cluster 10)	Factor2	-0.0380979
X10_B.cell__PSMB9	PSMB9	B cells (Cluster 10)	Factor2	-0.0635313
X10_B.cell__PSMD8	PSMD8	B cells (Cluster 10)	Factor2	0.0456081
X10_B.cell__PSME1	PSME1	B cells (Cluster 10)	Factor2	-0.118381
X10_B.cell__PSME2	PSME2	B cells (Cluster 10)	Factor2	-0.143175
X10_B.cell__PTBP3	PTBP3	B cells (Cluster 10)	Factor2	0.181447
X10_B.cell__PTGES3	PTGES3	B cells (Cluster 10)	Factor2	0.0140725
X10_B.cell__PTMA	PTMA	B cells (Cluster 10)	Factor2	0.0364467
X10_B.cell__PTP4A2	PTP4A2	B cells (Cluster 10)	Factor2	0.0476243
X10_B.cell__PTPN1	PTPN1	B cells (Cluster 10)	Factor2	0.0384875
X10_B.cell__PTPRC	PTPRC	B cells (Cluster 10)	Factor2	0.0956365
X10_B.cell__RAB11FIP1	RAB11FIP1	B cells (Cluster 10)	Factor2	0.0961833
X10_B.cell__RAB2A	RAB2A	B cells (Cluster 10)	Factor2	0.0063988
X10_B.cell__RABAC1	RABAC1	B cells (Cluster 10)	Factor2	-0.035523
X10_B.cell__RAC2	RAC2	B cells (Cluster 10)	Factor2	-0.0858914
X10_B.cell__RACK1	RACK1	B cells (Cluster 10)	Factor2	-0.0887978
X10_B.cell__RAD21	RAD21	B cells (Cluster 10)	Factor2	0.0707479
X10_B.cell__RALGPS2	RALGPS2	B cells (Cluster 10)	Factor2	-0.113362
X10_B.cell__RAN	RAN	B cells (Cluster 10)	Factor2	0.131179
X10_B.cell__RAP1B	RAP1B	B cells (Cluster 10)	Factor2	0.140507
X10_B.cell__RARRES3	RARRES3	B cells (Cluster 10)	Factor2	-0.0771369
X10_B.cell__RASGEF1B	RASGEF1B	B cells (Cluster 10)	Factor2	-0.0200482
X10_B.cell__RASGRP2	RASGRP2	B cells (Cluster 10)	Factor2	-0.0338926
X10_B.cell__RBBP6	RBBP6	B cells (Cluster 10)	Factor2	-0.135775
X10_B.cell__RBM25	RBM25	B cells (Cluster 10)	Factor2	-0.0938221
X10_B.cell__RBM3	RBM3	B cells (Cluster 10)	Factor2	0.0528644
X10_B.cell__RBM38	RBM38	B cells (Cluster 10)	Factor2	-0.0701153
X10_B.cell__RBM39	RBM39	B cells (Cluster 10)	Factor2	-0.0317131
X10_B.cell__RBM8A	RBM8A	B cells (Cluster 10)	Factor2	0.083432
X10_B.cell__RBMX	RBMX	B cells (Cluster 10)	Factor2	0.00947381
X10_B.cell__RBX1	RBX1	B cells (Cluster 10)	Factor2	0.0271807
X10_B.cell__RCAN3	RCAN3	B cells (Cluster 10)	Factor2	-0.008102
X10_B.cell__RCSD1	RCSD1	B cells (Cluster 10)	Factor2	-0.0408414
X10_B.cell__REL	REL	B cells (Cluster 10)	Factor2	-0.0266439
X10_B.cell__REX1BD	REX1BD	B cells (Cluster 10)	Factor2	0.112424
X10_B.cell__RGCC	RGCC	B cells (Cluster 10)	Factor2	-0.0444752
X10_B.cell__RGS2	RGS2	B cells (Cluster 10)	Factor2	-0.0914369
X10_B.cell__RHOA	RHOA	B cells (Cluster 10)	Factor2	-0.00490804
X10_B.cell__RHOH	RHOH	B cells (Cluster 10)	Factor2	0.0440314
X10_B.cell__RIPOR2	RIPOR2	B cells (Cluster 10)	Factor2	0.0434403
X10_B.cell__RNASET2	RNASET2	B cells (Cluster 10)	Factor2	-0.0472381
X10_B.cell__RNF125	RNF125	B cells (Cluster 10)	Factor2	0.0281367
X10_B.cell__RNF213	RNF213	B cells (Cluster 10)	Factor2	-0.0673222
X10_B.cell__RNMT	RNMT	B cells (Cluster 10)	Factor2	-0.0471801
X10_B.cell__RNPS1	RNPS1	B cells (Cluster 10)	Factor2	0.118699
X10_B.cell__ROCK1	ROCK1	B cells (Cluster 10)	Factor2	-0.125364
X10_B.cell__RORA	RORA	B cells (Cluster 10)	Factor2	-0.0290731
X10_B.cell__RSBN1	RSBN1	B cells (Cluster 10)	Factor2	0.0661829
X10_B.cell__RSF1	RSF1	B cells (Cluster 10)	Factor2	-0.04683
X10_B.cell__RSL1D1	RSL1D1	B cells (Cluster 10)	Factor2	-0.0271416
X10_B.cell__RSL24D1	RSL24D1	B cells (Cluster 10)	Factor2	0.0272221
X10_B.cell__RSRC2	RSRC2	B cells (Cluster 10)	Factor2	-0.0707333
X10_B.cell__RSRP1	RSRP1	B cells (Cluster 10)	Factor2	-0.0157753
X10_B.cell__RTF1	RTF1	B cells (Cluster 10)	Factor2	-0.116619
X10_B.cell__RTRAF	RTRAF	B cells (Cluster 10)	Factor2	0.0765834
X10_B.cell__RUNX3	RUNX3	B cells (Cluster 10)	Factor2	0.0439915
X10_B.cell__RWDD1	RWDD1	B cells (Cluster 10)	Factor2	0.0547054
X10_B.cell__S100A10	S100A10	B cells (Cluster 10)	Factor2	-0.0633358
X10_B.cell__S100A11	S100A11	B cells (Cluster 10)	Factor2	0.0522386
X10_B.cell__S100A4	S100A4	B cells (Cluster 10)	Factor2	-0.0317978
X10_B.cell__S100A6	S100A6	B cells (Cluster 10)	Factor2	-0.0500489
X10_B.cell__SAP18	SAP18	B cells (Cluster 10)	Factor2	0.0695784
X10_B.cell__SARAF	SARAF	B cells (Cluster 10)	Factor2	0.105777
X10_B.cell__SAT1	SAT1	B cells (Cluster 10)	Factor2	-0.130288
X10_B.cell__SBDS	SBDS	B cells (Cluster 10)	Factor2	-0.140401
X10_B.cell__SCAF11	SCAF11	B cells (Cluster 10)	Factor2	0.0844299
X10_B.cell__SCAND1	SCAND1	B cells (Cluster 10)	Factor2	-0.000520041
X10_B.cell__SEC61B	SEC61B	B cells (Cluster 10)	Factor2	0.0517225
X10_B.cell__SEC61G	SEC61G	B cells (Cluster 10)	Factor2	-0.0178933
X10_B.cell__SEC62	SEC62	B cells (Cluster 10)	Factor2	-0.161725
X10_B.cell__SELENOF	SELENOF	B cells (Cluster 10)	Factor2	0.195446
X10_B.cell__SELENOH	SELENOH	B cells (Cluster 10)	Factor2	-0.0313746
X10_B.cell__SELENOK	SELENOK	B cells (Cluster 10)	Factor2	-0.00343838
X10_B.cell__SELENOW	SELENOW	B cells (Cluster 10)	Factor2	0.036914
X10_B.cell__SELL	SELL	B cells (Cluster 10)	Factor2	0.109072
X10_B.cell__SEPT6	2006-09-01	B cells (Cluster 10)	Factor2	-0.0672949
X10_B.cell__SEPT7	2007-09-01	B cells (Cluster 10)	Factor2	0.0241236
X10_B.cell__SEPT9	2009-09-01	B cells (Cluster 10)	Factor2	0.00123463
X10_B.cell__SERBP1	SERBP1	B cells (Cluster 10)	Factor2	-0.0120915
X10_B.cell__SERF2	SERF2	B cells (Cluster 10)	Factor2	0.105578
X10_B.cell__SERP1	SERP1	B cells (Cluster 10)	Factor2	0.0395519
X10_B.cell__SERTAD1	SERTAD1	B cells (Cluster 10)	Factor2	-0.147469
X10_B.cell__SET	SET	B cells (Cluster 10)	Factor2	0.0146402
X10_B.cell__SF1	SF1	B cells (Cluster 10)	Factor2	0.0123315
X10_B.cell__SF3B1	SF3B1	B cells (Cluster 10)	Factor2	0.0425921
X10_B.cell__SF3B2	SF3B2	B cells (Cluster 10)	Factor2	-0.0528091
X10_B.cell__SF3B5	SF3B5	B cells (Cluster 10)	Factor2	0.22498
X10_B.cell__SF3B6	SF3B6	B cells (Cluster 10)	Factor2	0.103841
X10_B.cell__SFPQ	SFPQ	B cells (Cluster 10)	Factor2	-0.0994242
X10_B.cell__SH3BGRL	SH3BGRL	B cells (Cluster 10)	Factor2	0.0085938
X10_B.cell__SH3BGRL3	SH3BGRL3	B cells (Cluster 10)	Factor2	-0.0180159
X10_B.cell__SH3BP5	SH3BP5	B cells (Cluster 10)	Factor2	0.0878285
X10_B.cell__SKP1	SKP1	B cells (Cluster 10)	Factor2	0.0478385
X10_B.cell__SLC25A3	SLC25A3	B cells (Cluster 10)	Factor2	-0.0143006
X10_B.cell__SLC25A5	SLC25A5	B cells (Cluster 10)	Factor2	-0.0131044
X10_B.cell__SLC25A6	SLC25A6	B cells (Cluster 10)	Factor2	-0.0615003
X10_B.cell__SLC2A3	SLC2A3	B cells (Cluster 10)	Factor2	-0.0311964
X10_B.cell__SLC38A1	SLC38A1	B cells (Cluster 10)	Factor2	0.187864
X10_B.cell__SLC38A2	SLC38A2	B cells (Cluster 10)	Factor2	0.00477089
X10_B.cell__SLTM	SLTM	B cells (Cluster 10)	Factor2	-0.0194107
X10_B.cell__SMAP2	SMAP2	B cells (Cluster 10)	Factor2	0.252062
X10_B.cell__SMARCA5	SMARCA5	B cells (Cluster 10)	Factor2	-0.00915911
X10_B.cell__SMCHD1	SMCHD1	B cells (Cluster 10)	Factor2	-0.061134
X10_B.cell__SMDT1	SMDT1	B cells (Cluster 10)	Factor2	-0.0365359
X10_B.cell__SNHG12	SNHG12	B cells (Cluster 10)	Factor2	-0.123285
X10_B.cell__SNHG7	SNHG7	B cells (Cluster 10)	Factor2	-0.0718651
X10_B.cell__SNHG8	SNHG8	B cells (Cluster 10)	Factor2	-0.13617
X10_B.cell__SNRNP70	SNRNP70	B cells (Cluster 10)	Factor2	0.0280953
X10_B.cell__SNRPB	SNRPB	B cells (Cluster 10)	Factor2	-0.105657
X10_B.cell__SNRPB2	SNRPB2	B cells (Cluster 10)	Factor2	0.145508
X10_B.cell__SNRPD2	SNRPD2	B cells (Cluster 10)	Factor2	-0.0434784
X10_B.cell__SNRPF	SNRPF	B cells (Cluster 10)	Factor2	0.00920713
X10_B.cell__SNRPG	SNRPG	B cells (Cluster 10)	Factor2	0.00857291
X10_B.cell__SNU13	SNU13	B cells (Cluster 10)	Factor2	0.11038
X10_B.cell__SNX2	SNX2	B cells (Cluster 10)	Factor2	-0.0408128
X10_B.cell__SNX3	SNX3	B cells (Cluster 10)	Factor2	0.0726402
X10_B.cell__SNX6	SNX6	B cells (Cluster 10)	Factor2	-0.0659723
X10_B.cell__SOD1	SOD1	B cells (Cluster 10)	Factor2	-0.00410145
X10_B.cell__SON	SON	B cells (Cluster 10)	Factor2	-0.183051
X10_B.cell__SP100	SP100	B cells (Cluster 10)	Factor2	0.0596163
X10_B.cell__SP110	SP110	B cells (Cluster 10)	Factor2	-0.0622605
X10_B.cell__SPCS1	SPCS1	B cells (Cluster 10)	Factor2	0.102928
X10_B.cell__SPCS2	SPCS2	B cells (Cluster 10)	Factor2	0.0133346
X10_B.cell__SPCS3	SPCS3	B cells (Cluster 10)	Factor2	0.0706668
X10_B.cell__SPOCK2	SPOCK2	B cells (Cluster 10)	Factor2	0.0187001
X10_B.cell__SPTAN1	SPTAN1	B cells (Cluster 10)	Factor2	-0.0551407
X10_B.cell__SQSTM1	SQSTM1	B cells (Cluster 10)	Factor2	-0.166782
X10_B.cell__SRGN	SRGN	B cells (Cluster 10)	Factor2	0.170465
X10_B.cell__SRP14	SRP14	B cells (Cluster 10)	Factor2	0.0885192
X10_B.cell__SRRM1	SRRM1	B cells (Cluster 10)	Factor2	-0.215242
X10_B.cell__SRRM2	SRRM2	B cells (Cluster 10)	Factor2	-0.131946
X10_B.cell__SRSF10	SRSF10	B cells (Cluster 10)	Factor2	0.00871584
X10_B.cell__SRSF11	SRSF11	B cells (Cluster 10)	Factor2	-0.00403489
X10_B.cell__SRSF2	SRSF2	B cells (Cluster 10)	Factor2	0.00012758
X10_B.cell__SRSF3	SRSF3	B cells (Cluster 10)	Factor2	-0.0145647
X10_B.cell__SRSF5	SRSF5	B cells (Cluster 10)	Factor2	0.0524059
X10_B.cell__SRSF7	SRSF7	B cells (Cluster 10)	Factor2	-0.114987
X10_B.cell__SRSF9	SRSF9	B cells (Cluster 10)	Factor2	0.0440564
X10_B.cell__SSB	SSB	B cells (Cluster 10)	Factor2	0.0441162
X10_B.cell__SSBP1	SSBP1	B cells (Cluster 10)	Factor2	0.101106
X10_B.cell__SSR2	SSR2	B cells (Cluster 10)	Factor2	-0.00244213
X10_B.cell__SSR4	SSR4	B cells (Cluster 10)	Factor2	0.0817939
X10_B.cell__SSU72	SSU72	B cells (Cluster 10)	Factor2	0.0580717
X10_B.cell__ST13	ST13	B cells (Cluster 10)	Factor2	-0.0108461
X10_B.cell__STAT3	STAT3	B cells (Cluster 10)	Factor2	0.0499011
X10_B.cell__STK17A	STK17A	B cells (Cluster 10)	Factor2	-0.260823
X10_B.cell__STK17B	STK17B	B cells (Cluster 10)	Factor2	-0.0227849
X10_B.cell__STK4	STK4	B cells (Cluster 10)	Factor2	0.17028
X10_B.cell__SUB1	SUB1	B cells (Cluster 10)	Factor2	0.105663
X10_B.cell__SUMO2	SUMO2	B cells (Cluster 10)	Factor2	0.157265
X10_B.cell__SWAP70	SWAP70	B cells (Cluster 10)	Factor2	-0.126948
X10_B.cell__SYF2	SYF2	B cells (Cluster 10)	Factor2	-0.022833
X10_B.cell__SYNE2	SYNE2	B cells (Cluster 10)	Factor2	-0.130163
X10_B.cell__TAF1D	TAF1D	B cells (Cluster 10)	Factor2	-0.0741942
X10_B.cell__TAF7	TAF7	B cells (Cluster 10)	Factor2	0.0807511
X10_B.cell__TAGAP	TAGAP	B cells (Cluster 10)	Factor2	-0.0153424
X10_B.cell__TAGLN2	TAGLN2	B cells (Cluster 10)	Factor2	0.0637853
X10_B.cell__TAOK3	TAOK3	B cells (Cluster 10)	Factor2	-0.046752
X10_B.cell__TAPBP	TAPBP	B cells (Cluster 10)	Factor2	0.089248
X10_B.cell__TAX1BP1	TAX1BP1	B cells (Cluster 10)	Factor2	0.0360193
X10_B.cell__TBCA	TBCA	B cells (Cluster 10)	Factor2	0.0656759
X10_B.cell__TCEA1	TCEA1	B cells (Cluster 10)	Factor2	-0.00931556
X10_B.cell__TCF25	TCF25	B cells (Cluster 10)	Factor2	-0.126928
X10_B.cell__TCF7	TCF7	B cells (Cluster 10)	Factor2	0.0609097
X10_B.cell__TENT5C	TENT5C	B cells (Cluster 10)	Factor2	0.0253533
X10_B.cell__TERF2IP	TERF2IP	B cells (Cluster 10)	Factor2	-0.0250608
X10_B.cell__TGFB1	TGFB1	B cells (Cluster 10)	Factor2	-0.0827633
X10_B.cell__TGOLN2	TGOLN2	B cells (Cluster 10)	Factor2	0.101862
X10_B.cell__THRAP3	THRAP3	B cells (Cluster 10)	Factor2	-0.141475
X10_B.cell__TLE4	TLE4	B cells (Cluster 10)	Factor2	-0.107017
X10_B.cell__TLN1	TLN1	B cells (Cluster 10)	Factor2	-0.121926
X10_B.cell__TMA7	TMA7	B cells (Cluster 10)	Factor2	-0.0775929
X10_B.cell__TMBIM4	TMBIM4	B cells (Cluster 10)	Factor2	0.120563
X10_B.cell__TMBIM6	TMBIM6	B cells (Cluster 10)	Factor2	-0.0342065
X10_B.cell__TMEM123	TMEM123	B cells (Cluster 10)	Factor2	0.114294
X10_B.cell__TMEM243	TMEM243	B cells (Cluster 10)	Factor2	0.132583
X10_B.cell__TMEM258	TMEM258	B cells (Cluster 10)	Factor2	0.00203947
X10_B.cell__TMEM59	TMEM59	B cells (Cluster 10)	Factor2	0.0970969
X10_B.cell__TMSB10	TMSB10	B cells (Cluster 10)	Factor2	-0.215057
X10_B.cell__TMSB4X	TMSB4X	B cells (Cluster 10)	Factor2	0.116133
X10_B.cell__TNFAIP3	TNFAIP3	B cells (Cluster 10)	Factor2	-0.0186183
X10_B.cell__TNFAIP8	TNFAIP8	B cells (Cluster 10)	Factor2	0.138917
X10_B.cell__TNFRSF13C	TNFRSF13C	B cells (Cluster 10)	Factor2	-0.01076
X10_B.cell__TNRC6B	TNRC6B	B cells (Cluster 10)	Factor2	0.00516467
X10_B.cell__TOB1	TOB1	B cells (Cluster 10)	Factor2	-0.00111875
X10_B.cell__TOMM20	TOMM20	B cells (Cluster 10)	Factor2	-0.00646078
X10_B.cell__TOMM7	TOMM7	B cells (Cluster 10)	Factor2	0.0131963
X10_B.cell__TPI1	TPI1	B cells (Cluster 10)	Factor2	-0.0658451
X10_B.cell__TPM3	TPM3	B cells (Cluster 10)	Factor2	0.00615408
X10_B.cell__TPR	TPR	B cells (Cluster 10)	Factor2	-0.0824026
X10_B.cell__TPT1	TPT1	B cells (Cluster 10)	Factor2	-0.0722279
X10_B.cell__TRA2A	TRA2A	B cells (Cluster 10)	Factor2	0.119781
X10_B.cell__TRA2B	TRA2B	B cells (Cluster 10)	Factor2	-0.0472637
X10_B.cell__TRAC	TRAC	B cells (Cluster 10)	Factor2	-0.0377091
X10_B.cell__TRAF3IP3	TRAF3IP3	B cells (Cluster 10)	Factor2	-0.0701455
X10_B.cell__TRBC1	TRBC1	B cells (Cluster 10)	Factor2	-0.0304626
X10_B.cell__TRBC2	TRBC2	B cells (Cluster 10)	Factor2	-0.0365862
X10_B.cell__TRIR	TRIR	B cells (Cluster 10)	Factor2	-0.0842759
X10_B.cell__TRMT112	TRMT112	B cells (Cluster 10)	Factor2	0.0444231
X10_B.cell__TSC22D3	TSC22D3	B cells (Cluster 10)	Factor2	0.113369
X10_B.cell__TSPO	TSPO	B cells (Cluster 10)	Factor2	0.0467383
X10_B.cell__TSPYL2	TSPYL2	B cells (Cluster 10)	Factor2	-0.199992
X10_B.cell__TSTD1	TSTD1	B cells (Cluster 10)	Factor2	-0.0346936
X10_B.cell__TTC3	TTC3	B cells (Cluster 10)	Factor2	0.0434793
X10_B.cell__TUBA1A	TUBA1A	B cells (Cluster 10)	Factor2	-0.0864775
X10_B.cell__TUBA1B	TUBA1B	B cells (Cluster 10)	Factor2	-0.142509
X10_B.cell__TUBA4A	TUBA4A	B cells (Cluster 10)	Factor2	-0.118133
X10_B.cell__TUBB4B	TUBB4B	B cells (Cluster 10)	Factor2	-0.249091
X10_B.cell__TUT4	TUT4	B cells (Cluster 10)	Factor2	-0.128322
X10_B.cell__TXNIP	TXNIP	B cells (Cluster 10)	Factor2	0.136276
X10_B.cell__U2SURP	U2SURP	B cells (Cluster 10)	Factor2	0.0085637
X10_B.cell__UBA52	UBA52	B cells (Cluster 10)	Factor2	0.21
X10_B.cell__UBALD2	UBALD2	B cells (Cluster 10)	Factor2	0.026028
X10_B.cell__UBB	UBB	B cells (Cluster 10)	Factor2	-0.227626
X10_B.cell__UBC	UBC	B cells (Cluster 10)	Factor2	-0.218915
X10_B.cell__UBE2B	UBE2B	B cells (Cluster 10)	Factor2	0.00698649
X10_B.cell__UBE2D2	UBE2D2	B cells (Cluster 10)	Factor2	-0.0348052
X10_B.cell__UBE2D3	UBE2D3	B cells (Cluster 10)	Factor2	0.135135
X10_B.cell__UBE2I	UBE2I	B cells (Cluster 10)	Factor2	0.0719993
X10_B.cell__UBE2S	UBE2S	B cells (Cluster 10)	Factor2	-0.27106
X10_B.cell__UBL5	UBL5	B cells (Cluster 10)	Factor2	-0.0117675
X10_B.cell__UBXN1	UBXN1	B cells (Cluster 10)	Factor2	-0.121888
X10_B.cell__UBXN4	UBXN4	B cells (Cluster 10)	Factor2	-0.0127377
X10_B.cell__UCP2	UCP2	B cells (Cluster 10)	Factor2	-0.0702902
X10_B.cell__UFC1	UFC1	B cells (Cluster 10)	Factor2	0.0669845
X10_B.cell__UQCR10	UQCR10	B cells (Cluster 10)	Factor2	0.0417236
X10_B.cell__UQCR11	UQCR11	B cells (Cluster 10)	Factor2	-0.0871957
X10_B.cell__UQCRB	UQCRB	B cells (Cluster 10)	Factor2	-0.0126319
X10_B.cell__UQCRH	UQCRH	B cells (Cluster 10)	Factor2	0.135475
X10_B.cell__URI1	URI1	B cells (Cluster 10)	Factor2	-0.0856025
X10_B.cell__USP15	USP15	B cells (Cluster 10)	Factor2	-0.00457877
X10_B.cell__USP16	USP16	B cells (Cluster 10)	Factor2	0.105154
X10_B.cell__USP34	USP34	B cells (Cluster 10)	Factor2	-0.0439911
X10_B.cell__UTRN	UTRN	B cells (Cluster 10)	Factor2	-0.129591
X10_B.cell__UXT	UXT	B cells (Cluster 10)	Factor2	0.0294884
X10_B.cell__VAMP2	VAMP2	B cells (Cluster 10)	Factor2	0.140476
X10_B.cell__VAMP8	VAMP8	B cells (Cluster 10)	Factor2	0.0173299
X10_B.cell__VAPA	VAPA	B cells (Cluster 10)	Factor2	0.0696442
X10_B.cell__VDAC2	VDAC2	B cells (Cluster 10)	Factor2	-0.0382517
X10_B.cell__VIM	VIM	B cells (Cluster 10)	Factor2	-0.0729046
X10_B.cell__VPS13C	VPS13C	B cells (Cluster 10)	Factor2	-0.0456124
X10_B.cell__VPS28	VPS28	B cells (Cluster 10)	Factor2	0.0555511
X10_B.cell__WAC	WAC	B cells (Cluster 10)	Factor2	0.145632
X10_B.cell__WASF2	WASF2	B cells (Cluster 10)	Factor2	-0.0200456
X10_B.cell__WDR83OS	WDR83OS	B cells (Cluster 10)	Factor2	0.0075401
X10_B.cell__WIPF1	WIPF1	B cells (Cluster 10)	Factor2	0.063652
X10_B.cell__WNK1	WNK1	B cells (Cluster 10)	Factor2	0.023894
X10_B.cell__WSB1	WSB1	B cells (Cluster 10)	Factor2	-0.0145651
X10_B.cell__WTAP	WTAP	B cells (Cluster 10)	Factor2	0.0497402
X10_B.cell__XRCC5	XRCC5	B cells (Cluster 10)	Factor2	0.0396584
X10_B.cell__YBX1	YBX1	B cells (Cluster 10)	Factor2	0.00669504
X10_B.cell__YBX3	YBX3	B cells (Cluster 10)	Factor2	0.0843358
X10_B.cell__YME1L1	YME1L1	B cells (Cluster 10)	Factor2	-0.0220921
X10_B.cell__YPEL3	YPEL3	B cells (Cluster 10)	Factor2	-0.0245582
X10_B.cell__YPEL5	YPEL5	B cells (Cluster 10)	Factor2	0.0184868
X10_B.cell__YTHDC1	YTHDC1	B cells (Cluster 10)	Factor2	-0.14562
X10_B.cell__YWHAB	YWHAB	B cells (Cluster 10)	Factor2	0.0695259
X10_B.cell__YWHAQ	YWHAQ	B cells (Cluster 10)	Factor2	0.00591025
X10_B.cell__YWHAZ	YWHAZ	B cells (Cluster 10)	Factor2	0.124797
X10_B.cell__YY1	YY1	B cells (Cluster 10)	Factor2	-0.0220633
X10_B.cell__ZBTB1	ZBTB1	B cells (Cluster 10)	Factor2	-0.0533846
X10_B.cell__ZBTB20	ZBTB20	B cells (Cluster 10)	Factor2	0.117126
X10_B.cell__ZC3H15	ZC3H15	B cells (Cluster 10)	Factor2	0.0394534
X10_B.cell__ZC3HAV1	ZC3HAV1	B cells (Cluster 10)	Factor2	-0.0700183
X10_B.cell__ZFAND5	ZFAND5	B cells (Cluster 10)	Factor2	-0.0576062
X10_B.cell__ZFAS1	ZFAS1	B cells (Cluster 10)	Factor2	-0.0456704
X10_B.cell__ZFP36	ZFP36	B cells (Cluster 10)	Factor2	-0.0624492
X10_B.cell__ZFP36L1	ZFP36L1	B cells (Cluster 10)	Factor2	-0.00505794
X10_B.cell__ZFP36L2	ZFP36L2	B cells (Cluster 10)	Factor2	0.0612899
X10_B.cell__ZNF207	ZNF207	B cells (Cluster 10)	Factor2	0.14583
X10_B.cell__ZNF292	ZNF292	B cells (Cluster 10)	Factor2	-0.00332168
X10_B.cell__ZNF331	ZNF331	B cells (Cluster 10)	Factor2	-0.109609
X10_B.cell__ZRANB2	ZRANB2	B cells (Cluster 10)	Factor2	-0.0976144
X11_T.cell.CD4__AAK1	AAK1	CD4+ T cells (Cluster 11)	Factor2	-0.089294
X11_T.cell.CD4__ABRACL	ABRACL	CD4+ T cells (Cluster 11)	Factor2	0.213055
X11_T.cell.CD4__ACAP1	ACAP1	CD4+ T cells (Cluster 11)	Factor2	-0.0615329
X11_T.cell.CD4__ACTB	ACTB	CD4+ T cells (Cluster 11)	Factor2	0.12954
X11_T.cell.CD4__ACTG1	ACTG1	CD4+ T cells (Cluster 11)	Factor2	0.0547639
X11_T.cell.CD4__ACTR2	ACTR2	CD4+ T cells (Cluster 11)	Factor2	0.213371
X11_T.cell.CD4__ACTR3	ACTR3	CD4+ T cells (Cluster 11)	Factor2	0.161516
X11_T.cell.CD4__ADD3	ADD3	CD4+ T cells (Cluster 11)	Factor2	0.0117401
X11_T.cell.CD4__AES	AES	CD4+ T cells (Cluster 11)	Factor2	-0.158467
X11_T.cell.CD4__AHNAK	AHNAK	CD4+ T cells (Cluster 11)	Factor2	-0.0333217
X11_T.cell.CD4__AKAP13	AKAP13	CD4+ T cells (Cluster 11)	Factor2	-0.136594
X11_T.cell.CD4__AMD1	AMD1	CD4+ T cells (Cluster 11)	Factor2	-0.281141
X11_T.cell.CD4__ANAPC16	ANAPC16	CD4+ T cells (Cluster 11)	Factor2	0.12789
X11_T.cell.CD4__ANKRD11	ANKRD11	CD4+ T cells (Cluster 11)	Factor2	0.0543051
X11_T.cell.CD4__ANKRD12	ANKRD12	CD4+ T cells (Cluster 11)	Factor2	-0.0910533
X11_T.cell.CD4__ANKRD44	ANKRD44	CD4+ T cells (Cluster 11)	Factor2	-0.00741413
X11_T.cell.CD4__ANP32B	ANP32B	CD4+ T cells (Cluster 11)	Factor2	0.103783
X11_T.cell.CD4__ANXA1	ANXA1	CD4+ T cells (Cluster 11)	Factor2	-0.0924698
X11_T.cell.CD4__ANXA2	ANXA2	CD4+ T cells (Cluster 11)	Factor2	0.0235759
X11_T.cell.CD4__ANXA5	ANXA5	CD4+ T cells (Cluster 11)	Factor2	0.0389942
X11_T.cell.CD4__APRT	APRT	CD4+ T cells (Cluster 11)	Factor2	0.0225204
X11_T.cell.CD4__ARF1	ARF1	CD4+ T cells (Cluster 11)	Factor2	-0.0246195
X11_T.cell.CD4__ARF6	ARF6	CD4+ T cells (Cluster 11)	Factor2	0.136078
X11_T.cell.CD4__ARGLU1	ARGLU1	CD4+ T cells (Cluster 11)	Factor2	-0.0610489
X11_T.cell.CD4__ARHGDIB	ARHGDIB	CD4+ T cells (Cluster 11)	Factor2	0.0833374
X11_T.cell.CD4__ARHGEF1	ARHGEF1	CD4+ T cells (Cluster 11)	Factor2	-0.0732299
X11_T.cell.CD4__ARID4B	ARID4B	CD4+ T cells (Cluster 11)	Factor2	-0.228384
X11_T.cell.CD4__ARID5B	ARID5B	CD4+ T cells (Cluster 11)	Factor2	-0.00744495
X11_T.cell.CD4__ARL4C	ARL4C	CD4+ T cells (Cluster 11)	Factor2	-0.0955508
X11_T.cell.CD4__ARL6IP4	ARL6IP4	CD4+ T cells (Cluster 11)	Factor2	-0.0108801
X11_T.cell.CD4__ARL6IP5	ARL6IP5	CD4+ T cells (Cluster 11)	Factor2	0.0709166
X11_T.cell.CD4__ARPC1B	ARPC1B	CD4+ T cells (Cluster 11)	Factor2	0.0394274
X11_T.cell.CD4__ARPC2	ARPC2	CD4+ T cells (Cluster 11)	Factor2	0.153159
X11_T.cell.CD4__ARPC3	ARPC3	CD4+ T cells (Cluster 11)	Factor2	0.209242
X11_T.cell.CD4__ARPC4	ARPC4	CD4+ T cells (Cluster 11)	Factor2	0.153942
X11_T.cell.CD4__ARPC5	ARPC5	CD4+ T cells (Cluster 11)	Factor2	0.201933
X11_T.cell.CD4__ATF4	ATF4	CD4+ T cells (Cluster 11)	Factor2	-0.127418
X11_T.cell.CD4__ATP2B1	ATP2B1	CD4+ T cells (Cluster 11)	Factor2	0.0511076
X11_T.cell.CD4__ATP5F1A	ATP5F1A	CD4+ T cells (Cluster 11)	Factor2	0.141709
X11_T.cell.CD4__ATP5F1B	ATP5F1B	CD4+ T cells (Cluster 11)	Factor2	0.125153
X11_T.cell.CD4__ATP5F1C	ATP5F1C	CD4+ T cells (Cluster 11)	Factor2	0.169339
X11_T.cell.CD4__ATP5F1D	ATP5F1D	CD4+ T cells (Cluster 11)	Factor2	-0.00116035
X11_T.cell.CD4__ATP5F1E	ATP5F1E	CD4+ T cells (Cluster 11)	Factor2	0.105957
X11_T.cell.CD4__ATP5IF1	ATP5IF1	CD4+ T cells (Cluster 11)	Factor2	0.000663476
X11_T.cell.CD4__ATP5MC2	ATP5MC2	CD4+ T cells (Cluster 11)	Factor2	0.111688
X11_T.cell.CD4__ATP5MC3	ATP5MC3	CD4+ T cells (Cluster 11)	Factor2	0.242083
X11_T.cell.CD4__ATP5MD	ATP5MD	CD4+ T cells (Cluster 11)	Factor2	0.0937394
X11_T.cell.CD4__ATP5ME	ATP5ME	CD4+ T cells (Cluster 11)	Factor2	-0.048148
X11_T.cell.CD4__ATP5MF	ATP5MF	CD4+ T cells (Cluster 11)	Factor2	0.0324213
X11_T.cell.CD4__ATP5MG	ATP5MG	CD4+ T cells (Cluster 11)	Factor2	0.0907832
X11_T.cell.CD4__ATP5MPL	ATP5MPL	CD4+ T cells (Cluster 11)	Factor2	0.117278
X11_T.cell.CD4__ATP5PB	ATP5PB	CD4+ T cells (Cluster 11)	Factor2	0.0343637
X11_T.cell.CD4__ATP5PD	ATP5PD	CD4+ T cells (Cluster 11)	Factor2	0.144122
X11_T.cell.CD4__ATP5PF	ATP5PF	CD4+ T cells (Cluster 11)	Factor2	0.0701055
X11_T.cell.CD4__ATP5PO	ATP5PO	CD4+ T cells (Cluster 11)	Factor2	0.243533
X11_T.cell.CD4__ATP6V0E1	ATP6V0E1	CD4+ T cells (Cluster 11)	Factor2	0.119674
X11_T.cell.CD4__ATP6V1G1	ATP6V1G1	CD4+ T cells (Cluster 11)	Factor2	0.13719
X11_T.cell.CD4__ATRX	ATRX	CD4+ T cells (Cluster 11)	Factor2	-0.173259
X11_T.cell.CD4__B2M	B2M	CD4+ T cells (Cluster 11)	Factor2	-0.0998906
X11_T.cell.CD4__BCL11B	BCL11B	CD4+ T cells (Cluster 11)	Factor2	0.0397208
X11_T.cell.CD4__BCLAF1	BCLAF1	CD4+ T cells (Cluster 11)	Factor2	-0.00765883
X11_T.cell.CD4__BIN2	BIN2	CD4+ T cells (Cluster 11)	Factor2	-0.092788
X11_T.cell.CD4__BIRC3	BIRC3	CD4+ T cells (Cluster 11)	Factor2	-0.0411289
X11_T.cell.CD4__BPTF	BPTF	CD4+ T cells (Cluster 11)	Factor2	-0.085756
X11_T.cell.CD4__BRD2	BRD2	CD4+ T cells (Cluster 11)	Factor2	-0.267776
X11_T.cell.CD4__BRK1	BRK1	CD4+ T cells (Cluster 11)	Factor2	0.125612
X11_T.cell.CD4__BTF3	BTF3	CD4+ T cells (Cluster 11)	Factor2	0.149893
X11_T.cell.CD4__BTG1	BTG1	CD4+ T cells (Cluster 11)	Factor2	-0.166903
X11_T.cell.CD4__BTG2	BTG2	CD4+ T cells (Cluster 11)	Factor2	-0.0953144
X11_T.cell.CD4__BUD31	BUD31	CD4+ T cells (Cluster 11)	Factor2	0.00149598
X11_T.cell.CD4__BZW1	BZW1	CD4+ T cells (Cluster 11)	Factor2	0.0563166
X11_T.cell.CD4__C11orf58	C11orf58	CD4+ T cells (Cluster 11)	Factor2	-0.00373544
X11_T.cell.CD4__C12orf57	C12orf57	CD4+ T cells (Cluster 11)	Factor2	-0.170549
X11_T.cell.CD4__C19orf53	C19orf53	CD4+ T cells (Cluster 11)	Factor2	-0.00605246
X11_T.cell.CD4__C4orf3	C4orf3	CD4+ T cells (Cluster 11)	Factor2	0.134815
X11_T.cell.CD4__C6orf48	C6orf48	CD4+ T cells (Cluster 11)	Factor2	-0.0340669
X11_T.cell.CD4__C9orf16	C9orf16	CD4+ T cells (Cluster 11)	Factor2	-0.0177366
X11_T.cell.CD4__C9orf78	C9orf78	CD4+ T cells (Cluster 11)	Factor2	-0.00327869
X11_T.cell.CD4__CALM1	CALM1	CD4+ T cells (Cluster 11)	Factor2	-0.150531
X11_T.cell.CD4__CALM2	CALM2	CD4+ T cells (Cluster 11)	Factor2	0.07286
X11_T.cell.CD4__CALM3	CALM3	CD4+ T cells (Cluster 11)	Factor2	0.0857737
X11_T.cell.CD4__CALR	CALR	CD4+ T cells (Cluster 11)	Factor2	-0.0454915
X11_T.cell.CD4__CAP1	CAP1	CD4+ T cells (Cluster 11)	Factor2	0.128227
X11_T.cell.CD4__CAPZA1	CAPZA1	CD4+ T cells (Cluster 11)	Factor2	0.273533
X11_T.cell.CD4__CAPZB	CAPZB	CD4+ T cells (Cluster 11)	Factor2	0.0529039
X11_T.cell.CD4__CAST	CAST	CD4+ T cells (Cluster 11)	Factor2	0.0167596
X11_T.cell.CD4__CBX3	CBX3	CD4+ T cells (Cluster 11)	Factor2	0.134608
X11_T.cell.CD4__CCDC59	CCDC59	CD4+ T cells (Cluster 11)	Factor2	-0.0323925
X11_T.cell.CD4__CCNI	CCNI	CD4+ T cells (Cluster 11)	Factor2	0.119612
X11_T.cell.CD4__CCNL1	CCNL1	CD4+ T cells (Cluster 11)	Factor2	0.0391077
X11_T.cell.CD4__CD2	CD2	CD4+ T cells (Cluster 11)	Factor2	-0.0264717
X11_T.cell.CD4__CD247	CD247	CD4+ T cells (Cluster 11)	Factor2	0.0395297
X11_T.cell.CD4__CD37	CD37	CD4+ T cells (Cluster 11)	Factor2	-0.161227
X11_T.cell.CD4__CD3D	CD3D	CD4+ T cells (Cluster 11)	Factor2	0.124186
X11_T.cell.CD4__CD3E	CD3E	CD4+ T cells (Cluster 11)	Factor2	0.0167853
X11_T.cell.CD4__CD3G	CD3G	CD4+ T cells (Cluster 11)	Factor2	0.119734
X11_T.cell.CD4__CD44	CD44	CD4+ T cells (Cluster 11)	Factor2	0.0744886
X11_T.cell.CD4__CD47	CD47	CD4+ T cells (Cluster 11)	Factor2	0.171197
X11_T.cell.CD4__CD48	CD48	CD4+ T cells (Cluster 11)	Factor2	0.0713401
X11_T.cell.CD4__CD52	CD52	CD4+ T cells (Cluster 11)	Factor2	0.0147867
X11_T.cell.CD4__CD53	CD53	CD4+ T cells (Cluster 11)	Factor2	0.1539
X11_T.cell.CD4__CD69	CD69	CD4+ T cells (Cluster 11)	Factor2	-0.0206237
X11_T.cell.CD4__CD74	CD74	CD4+ T cells (Cluster 11)	Factor2	-0.183986
X11_T.cell.CD4__CD99	CD99	CD4+ T cells (Cluster 11)	Factor2	0.109193
X11_T.cell.CD4__CDC42	CDC42	CD4+ T cells (Cluster 11)	Factor2	0.162232
X11_T.cell.CD4__CDC42SE1	CDC42SE1	CD4+ T cells (Cluster 11)	Factor2	0.043097
X11_T.cell.CD4__CDC42SE2	CDC42SE2	CD4+ T cells (Cluster 11)	Factor2	0.0352828
X11_T.cell.CD4__CDKN1B	CDKN1B	CD4+ T cells (Cluster 11)	Factor2	-0.132511
X11_T.cell.CD4__CDV3	CDV3	CD4+ T cells (Cluster 11)	Factor2	-0.0471617
X11_T.cell.CD4__CELF2	CELF2	CD4+ T cells (Cluster 11)	Factor2	0.253938
X11_T.cell.CD4__CFL1	CFL1	CD4+ T cells (Cluster 11)	Factor2	0.12196
X11_T.cell.CD4__CFLAR	CFLAR	CD4+ T cells (Cluster 11)	Factor2	0.0355853
X11_T.cell.CD4__CHCHD2	CHCHD2	CD4+ T cells (Cluster 11)	Factor2	0.105437
X11_T.cell.CD4__CIB1	CIB1	CD4+ T cells (Cluster 11)	Factor2	0.0672944
X11_T.cell.CD4__CIRBP	CIRBP	CD4+ T cells (Cluster 11)	Factor2	-0.0187972
X11_T.cell.CD4__CLDND1	CLDND1	CD4+ T cells (Cluster 11)	Factor2	0.260893
X11_T.cell.CD4__CLEC2D	CLEC2D	CD4+ T cells (Cluster 11)	Factor2	0.00280718
X11_T.cell.CD4__CLIC1	CLIC1	CD4+ T cells (Cluster 11)	Factor2	0.0647324
X11_T.cell.CD4__CLK1	CLK1	CD4+ T cells (Cluster 11)	Factor2	-0.0815012
X11_T.cell.CD4__CNBP	CNBP	CD4+ T cells (Cluster 11)	Factor2	0.0484165
X11_T.cell.CD4__CNN2	CNN2	CD4+ T cells (Cluster 11)	Factor2	0.0600657
X11_T.cell.CD4__CNOT6L	CNOT6L	CD4+ T cells (Cluster 11)	Factor2	0.0654205
X11_T.cell.CD4__COMMD6	COMMD6	CD4+ T cells (Cluster 11)	Factor2	0.0348486
X11_T.cell.CD4__COPE	COPE	CD4+ T cells (Cluster 11)	Factor2	-0.0428531
X11_T.cell.CD4__COPS9	COPS9	CD4+ T cells (Cluster 11)	Factor2	0.0404157
X11_T.cell.CD4__CORO1A	CORO1A	CD4+ T cells (Cluster 11)	Factor2	-0.0621514
X11_T.cell.CD4__CORO1B	CORO1B	CD4+ T cells (Cluster 11)	Factor2	0.0382055
X11_T.cell.CD4__COTL1	COTL1	CD4+ T cells (Cluster 11)	Factor2	0.150228
X11_T.cell.CD4__COX4I1	COX4I1	CD4+ T cells (Cluster 11)	Factor2	0.251342
X11_T.cell.CD4__COX5A	COX5A	CD4+ T cells (Cluster 11)	Factor2	0.0725698
X11_T.cell.CD4__COX5B	COX5B	CD4+ T cells (Cluster 11)	Factor2	-0.0110089
X11_T.cell.CD4__COX6A1	COX6A1	CD4+ T cells (Cluster 11)	Factor2	0.0216724
X11_T.cell.CD4__COX6B1	COX6B1	CD4+ T cells (Cluster 11)	Factor2	0.00923759
X11_T.cell.CD4__COX6C	COX6C	CD4+ T cells (Cluster 11)	Factor2	0.195079
X11_T.cell.CD4__COX7A2	COX7A2	CD4+ T cells (Cluster 11)	Factor2	0.119549
X11_T.cell.CD4__COX7A2L	COX7A2L	CD4+ T cells (Cluster 11)	Factor2	0.10961
X11_T.cell.CD4__COX7B	COX7B	CD4+ T cells (Cluster 11)	Factor2	-0.02053
X11_T.cell.CD4__COX7C	COX7C	CD4+ T cells (Cluster 11)	Factor2	-0.0489518
X11_T.cell.CD4__COX8A	COX8A	CD4+ T cells (Cluster 11)	Factor2	0.0780182
X11_T.cell.CD4__CREBRF	CREBRF	CD4+ T cells (Cluster 11)	Factor2	0.0480118
X11_T.cell.CD4__CREM	CREM	CD4+ T cells (Cluster 11)	Factor2	-0.107134
X11_T.cell.CD4__CRIP1	CRIP1	CD4+ T cells (Cluster 11)	Factor2	0.0335267
X11_T.cell.CD4__CSDE1	CSDE1	CD4+ T cells (Cluster 11)	Factor2	0.104603
X11_T.cell.CD4__CSNK1A1	CSNK1A1	CD4+ T cells (Cluster 11)	Factor2	0.0677819
X11_T.cell.CD4__CSTB	CSTB	CD4+ T cells (Cluster 11)	Factor2	0.16698
X11_T.cell.CD4__CUTA	CUTA	CD4+ T cells (Cluster 11)	Factor2	0.0111319
X11_T.cell.CD4__CXCR4	CXCR4	CD4+ T cells (Cluster 11)	Factor2	0.0742108
X11_T.cell.CD4__CYBA	CYBA	CD4+ T cells (Cluster 11)	Factor2	0.0776053
X11_T.cell.CD4__CYCS	CYCS	CD4+ T cells (Cluster 11)	Factor2	-0.0385522
X11_T.cell.CD4__CYLD	CYLD	CD4+ T cells (Cluster 11)	Factor2	-0.119786
X11_T.cell.CD4__CYTH1	CYTH1	CD4+ T cells (Cluster 11)	Factor2	-0.0213482
X11_T.cell.CD4__CYTIP	CYTIP	CD4+ T cells (Cluster 11)	Factor2	0.143466
X11_T.cell.CD4__CYTOR	CYTOR	CD4+ T cells (Cluster 11)	Factor2	0.00461483
X11_T.cell.CD4__DAD1	DAD1	CD4+ T cells (Cluster 11)	Factor2	0.138203
X11_T.cell.CD4__DAZAP2	DAZAP2	CD4+ T cells (Cluster 11)	Factor2	0.160878
X11_T.cell.CD4__DBI	DBI	CD4+ T cells (Cluster 11)	Factor2	0.0843766
X11_T.cell.CD4__DDT	DDT	CD4+ T cells (Cluster 11)	Factor2	0.0964687
X11_T.cell.CD4__DDX17	DDX17	CD4+ T cells (Cluster 11)	Factor2	0.0455619
X11_T.cell.CD4__DDX24	DDX24	CD4+ T cells (Cluster 11)	Factor2	-0.204326
X11_T.cell.CD4__DDX3X	DDX3X	CD4+ T cells (Cluster 11)	Factor2	-0.132463
X11_T.cell.CD4__DDX46	DDX46	CD4+ T cells (Cluster 11)	Factor2	-0.0637382
X11_T.cell.CD4__DDX5	DDX5	CD4+ T cells (Cluster 11)	Factor2	-0.267642
X11_T.cell.CD4__DDX6	DDX6	CD4+ T cells (Cluster 11)	Factor2	0.0669771
X11_T.cell.CD4__DEK	DEK	CD4+ T cells (Cluster 11)	Factor2	0.0175955
X11_T.cell.CD4__DNAJA1	DNAJA1	CD4+ T cells (Cluster 11)	Factor2	-0.393819
X11_T.cell.CD4__DNAJB1	DNAJB1	CD4+ T cells (Cluster 11)	Factor2	-0.232625
X11_T.cell.CD4__DNAJB6	DNAJB6	CD4+ T cells (Cluster 11)	Factor2	-0.04654
X11_T.cell.CD4__DNAJC8	DNAJC8	CD4+ T cells (Cluster 11)	Factor2	0.0456708
X11_T.cell.CD4__DRAP1	DRAP1	CD4+ T cells (Cluster 11)	Factor2	-0.0499768
X11_T.cell.CD4__DUSP1	DUSP1	CD4+ T cells (Cluster 11)	Factor2	-0.15396
X11_T.cell.CD4__DYNLL1	DYNLL1	CD4+ T cells (Cluster 11)	Factor2	-0.100961
X11_T.cell.CD4__DYNLRB1	DYNLRB1	CD4+ T cells (Cluster 11)	Factor2	0.131534
X11_T.cell.CD4__EDF1	EDF1	CD4+ T cells (Cluster 11)	Factor2	0.170374
X11_T.cell.CD4__EEF1A1	EEF1A1	CD4+ T cells (Cluster 11)	Factor2	-0.269431
X11_T.cell.CD4__EEF1B2	EEF1B2	CD4+ T cells (Cluster 11)	Factor2	0.158638
X11_T.cell.CD4__EEF1D	EEF1D	CD4+ T cells (Cluster 11)	Factor2	0.105414
X11_T.cell.CD4__EEF2	EEF2	CD4+ T cells (Cluster 11)	Factor2	-0.0242161
X11_T.cell.CD4__EID1	EID1	CD4+ T cells (Cluster 11)	Factor2	0.225093
X11_T.cell.CD4__EIF1	EIF1	CD4+ T cells (Cluster 11)	Factor2	-0.21272
X11_T.cell.CD4__EIF2S2	EIF2S2	CD4+ T cells (Cluster 11)	Factor2	-0.00822604
X11_T.cell.CD4__EIF3A	EIF3A	CD4+ T cells (Cluster 11)	Factor2	-0.0756468
X11_T.cell.CD4__EIF3D	EIF3D	CD4+ T cells (Cluster 11)	Factor2	-0.0221296
X11_T.cell.CD4__EIF3E	EIF3E	CD4+ T cells (Cluster 11)	Factor2	0.251167
X11_T.cell.CD4__EIF3F	EIF3F	CD4+ T cells (Cluster 11)	Factor2	0.0192336
X11_T.cell.CD4__EIF3G	EIF3G	CD4+ T cells (Cluster 11)	Factor2	-0.0583187
X11_T.cell.CD4__EIF3H	EIF3H	CD4+ T cells (Cluster 11)	Factor2	0.0860547
X11_T.cell.CD4__EIF3K	EIF3K	CD4+ T cells (Cluster 11)	Factor2	0.188095
X11_T.cell.CD4__EIF3L	EIF3L	CD4+ T cells (Cluster 11)	Factor2	0.039449
X11_T.cell.CD4__EIF3M	EIF3M	CD4+ T cells (Cluster 11)	Factor2	0.201999
X11_T.cell.CD4__EIF4A2	EIF4A2	CD4+ T cells (Cluster 11)	Factor2	0.0434186
X11_T.cell.CD4__EIF4B	EIF4B	CD4+ T cells (Cluster 11)	Factor2	-0.105094
X11_T.cell.CD4__EIF4G2	EIF4G2	CD4+ T cells (Cluster 11)	Factor2	-0.0943739
X11_T.cell.CD4__EIF5	EIF5	CD4+ T cells (Cluster 11)	Factor2	-0.241695
X11_T.cell.CD4__EIF5A	EIF5A	CD4+ T cells (Cluster 11)	Factor2	0.0608573
X11_T.cell.CD4__ELF1	ELF1	CD4+ T cells (Cluster 11)	Factor2	0.0666224
X11_T.cell.CD4__ELOB	ELOB	CD4+ T cells (Cluster 11)	Factor2	0.00123974
X11_T.cell.CD4__EMB	EMB	CD4+ T cells (Cluster 11)	Factor2	-0.00233612
X11_T.cell.CD4__EML4	EML4	CD4+ T cells (Cluster 11)	Factor2	-0.13272
X11_T.cell.CD4__EMP3	EMP3	CD4+ T cells (Cluster 11)	Factor2	-0.0598824
X11_T.cell.CD4__ENO1	ENO1	CD4+ T cells (Cluster 11)	Factor2	-0.0559145
X11_T.cell.CD4__EPB41	EPB41	CD4+ T cells (Cluster 11)	Factor2	-0.0936064
X11_T.cell.CD4__EPC1	EPC1	CD4+ T cells (Cluster 11)	Factor2	-0.138313
X11_T.cell.CD4__ERH	ERH	CD4+ T cells (Cluster 11)	Factor2	0.14753
X11_T.cell.CD4__ERP29	ERP29	CD4+ T cells (Cluster 11)	Factor2	0.0623979
X11_T.cell.CD4__ETS1	ETS1	CD4+ T cells (Cluster 11)	Factor2	-0.0405677
X11_T.cell.CD4__EVI2B	EVI2B	CD4+ T cells (Cluster 11)	Factor2	0.0113568
X11_T.cell.CD4__EVL	EVL	CD4+ T cells (Cluster 11)	Factor2	-0.115593
X11_T.cell.CD4__EZR	EZR	CD4+ T cells (Cluster 11)	Factor2	-0.247104
X11_T.cell.CD4__FAM107B	FAM107B	CD4+ T cells (Cluster 11)	Factor2	0.115924
X11_T.cell.CD4__FAM133B	FAM133B	CD4+ T cells (Cluster 11)	Factor2	-0.125537
X11_T.cell.CD4__FAM177A1	FAM177A1	CD4+ T cells (Cluster 11)	Factor2	-0.122483
X11_T.cell.CD4__FAU	FAU	CD4+ T cells (Cluster 11)	Factor2	-0.0392406
X11_T.cell.CD4__FLNA	FLNA	CD4+ T cells (Cluster 11)	Factor2	-0.229404
X11_T.cell.CD4__FNBP1	FNBP1	CD4+ T cells (Cluster 11)	Factor2	-0.125844
X11_T.cell.CD4__FOS	FOS	CD4+ T cells (Cluster 11)	Factor2	-0.136681
X11_T.cell.CD4__FOSB	FOSB	CD4+ T cells (Cluster 11)	Factor2	-0.209095
X11_T.cell.CD4__FOXP1	FOXP1	CD4+ T cells (Cluster 11)	Factor2	0.141208
X11_T.cell.CD4__FTH1	FTH1	CD4+ T cells (Cluster 11)	Factor2	-0.162835
X11_T.cell.CD4__FTL	FTL	CD4+ T cells (Cluster 11)	Factor2	-0.00559837
X11_T.cell.CD4__FUS	FUS	CD4+ T cells (Cluster 11)	Factor2	-0.214645
X11_T.cell.CD4__FXYD5	FXYD5	CD4+ T cells (Cluster 11)	Factor2	-0.138426
X11_T.cell.CD4__FYB1	FYB1	CD4+ T cells (Cluster 11)	Factor2	-0.0345986
X11_T.cell.CD4__FYN	FYN	CD4+ T cells (Cluster 11)	Factor2	0.0810839
X11_T.cell.CD4__G3BP2	G3BP2	CD4+ T cells (Cluster 11)	Factor2	-0.179401
X11_T.cell.CD4__GAPDH	GAPDH	CD4+ T cells (Cluster 11)	Factor2	0.0287601
X11_T.cell.CD4__GCC2	GCC2	CD4+ T cells (Cluster 11)	Factor2	-0.159213
X11_T.cell.CD4__GIMAP7	GIMAP7	CD4+ T cells (Cluster 11)	Factor2	0.0726736
X11_T.cell.CD4__GLS	GLS	CD4+ T cells (Cluster 11)	Factor2	-0.0454516
X11_T.cell.CD4__GMFG	GMFG	CD4+ T cells (Cluster 11)	Factor2	0.21161
X11_T.cell.CD4__GNAI2	GNAI2	CD4+ T cells (Cluster 11)	Factor2	-0.0977106
X11_T.cell.CD4__GNAS	GNAS	CD4+ T cells (Cluster 11)	Factor2	-0.0334605
X11_T.cell.CD4__GNG5	GNG5	CD4+ T cells (Cluster 11)	Factor2	0.0634205
X11_T.cell.CD4__GOLGB1	GOLGB1	CD4+ T cells (Cluster 11)	Factor2	-0.356941
X11_T.cell.CD4__GPBP1	GPBP1	CD4+ T cells (Cluster 11)	Factor2	0.045296
X11_T.cell.CD4__GPR183	GPR183	CD4+ T cells (Cluster 11)	Factor2	0.0160075
X11_T.cell.CD4__GPSM3	GPSM3	CD4+ T cells (Cluster 11)	Factor2	-0.0598033
X11_T.cell.CD4__GPX4	GPX4	CD4+ T cells (Cluster 11)	Factor2	-0.158616
X11_T.cell.CD4__GSPT1	GSPT1	CD4+ T cells (Cluster 11)	Factor2	-0.0503285
X11_T.cell.CD4__GSTK1	GSTK1	CD4+ T cells (Cluster 11)	Factor2	-0.102757
X11_T.cell.CD4__GTF2B	GTF2B	CD4+ T cells (Cluster 11)	Factor2	-0.208514
X11_T.cell.CD4__GTF3A	GTF3A	CD4+ T cells (Cluster 11)	Factor2	0.0770883
X11_T.cell.CD4__GUK1	GUK1	CD4+ T cells (Cluster 11)	Factor2	0.0415616
X11_T.cell.CD4__GYPC	GYPC	CD4+ T cells (Cluster 11)	Factor2	0.0234477
X11_T.cell.CD4__H1FX	H1FX	CD4+ T cells (Cluster 11)	Factor2	0.0478409
X11_T.cell.CD4__H2AFV	H2AFV	CD4+ T cells (Cluster 11)	Factor2	0.131659
X11_T.cell.CD4__H2AFZ	H2AFZ	CD4+ T cells (Cluster 11)	Factor2	-0.0109545
X11_T.cell.CD4__H3F3A	H3F3A	CD4+ T cells (Cluster 11)	Factor2	0.262342
X11_T.cell.CD4__H3F3B	H3F3B	CD4+ T cells (Cluster 11)	Factor2	-0.142735
X11_T.cell.CD4__HCLS1	HCLS1	CD4+ T cells (Cluster 11)	Factor2	-0.0329081
X11_T.cell.CD4__HCST	HCST	CD4+ T cells (Cluster 11)	Factor2	0.0460082
X11_T.cell.CD4__HERPUD1	HERPUD1	CD4+ T cells (Cluster 11)	Factor2	-0.0785997
X11_T.cell.CD4__HIGD2A	HIGD2A	CD4+ T cells (Cluster 11)	Factor2	-0.0315316
X11_T.cell.CD4__HINT1	HINT1	CD4+ T cells (Cluster 11)	Factor2	0.314295
X11_T.cell.CD4__HIST1H1C	HIST1H1C	CD4+ T cells (Cluster 11)	Factor2	-0.0803877
X11_T.cell.CD4__HIST1H4C	HIST1H4C	CD4+ T cells (Cluster 11)	Factor2	-0.152228
X11_T.cell.CD4__HLA.A	HLA.A	CD4+ T cells (Cluster 11)	Factor2	-0.0885109
X11_T.cell.CD4__HLA.B	HLA.B	CD4+ T cells (Cluster 11)	Factor2	-0.260016
X11_T.cell.CD4__HLA.C	HLA.C	CD4+ T cells (Cluster 11)	Factor2	-0.138949
X11_T.cell.CD4__HLA.E	HLA.E	CD4+ T cells (Cluster 11)	Factor2	-0.214856
X11_T.cell.CD4__HLA.F	HLA.F	CD4+ T cells (Cluster 11)	Factor2	-0.149928
X11_T.cell.CD4__HMGB1	HMGB1	CD4+ T cells (Cluster 11)	Factor2	0.189678
X11_T.cell.CD4__HMGB2	HMGB2	CD4+ T cells (Cluster 11)	Factor2	0.0443594
X11_T.cell.CD4__HMGN1	HMGN1	CD4+ T cells (Cluster 11)	Factor2	0.120068
X11_T.cell.CD4__HMGN2	HMGN2	CD4+ T cells (Cluster 11)	Factor2	0.117696
X11_T.cell.CD4__HNRNPA0	HNRNPA0	CD4+ T cells (Cluster 11)	Factor2	-0.187781
X11_T.cell.CD4__HNRNPA1	HNRNPA1	CD4+ T cells (Cluster 11)	Factor2	-0.0272246
X11_T.cell.CD4__HNRNPA2B1	HNRNPA2B1	CD4+ T cells (Cluster 11)	Factor2	-0.00332324
X11_T.cell.CD4__HNRNPA3	HNRNPA3	CD4+ T cells (Cluster 11)	Factor2	0.148497
X11_T.cell.CD4__HNRNPC	HNRNPC	CD4+ T cells (Cluster 11)	Factor2	0.237695
X11_T.cell.CD4__HNRNPD	HNRNPD	CD4+ T cells (Cluster 11)	Factor2	0.0841664
X11_T.cell.CD4__HNRNPDL	HNRNPDL	CD4+ T cells (Cluster 11)	Factor2	0.00597178
X11_T.cell.CD4__HNRNPF	HNRNPF	CD4+ T cells (Cluster 11)	Factor2	0.0121612
X11_T.cell.CD4__HNRNPH1	HNRNPH1	CD4+ T cells (Cluster 11)	Factor2	0.085791
X11_T.cell.CD4__HNRNPK	HNRNPK	CD4+ T cells (Cluster 11)	Factor2	0.156471
X11_T.cell.CD4__HNRNPM	HNRNPM	CD4+ T cells (Cluster 11)	Factor2	-0.00323473
X11_T.cell.CD4__HNRNPR	HNRNPR	CD4+ T cells (Cluster 11)	Factor2	0.0964254
X11_T.cell.CD4__HNRNPU	HNRNPU	CD4+ T cells (Cluster 11)	Factor2	0.0201461
X11_T.cell.CD4__HP1BP3	HP1BP3	CD4+ T cells (Cluster 11)	Factor2	0.0476388
X11_T.cell.CD4__HSP90AA1	HSP90AA1	CD4+ T cells (Cluster 11)	Factor2	-0.10427
X11_T.cell.CD4__HSP90AB1	HSP90AB1	CD4+ T cells (Cluster 11)	Factor2	-0.20627
X11_T.cell.CD4__HSP90B1	HSP90B1	CD4+ T cells (Cluster 11)	Factor2	0.0784105
X11_T.cell.CD4__HSPA5	HSPA5	CD4+ T cells (Cluster 11)	Factor2	-0.155287
X11_T.cell.CD4__HSPA8	HSPA8	CD4+ T cells (Cluster 11)	Factor2	-0.192343
X11_T.cell.CD4__HSPE1	HSPE1	CD4+ T cells (Cluster 11)	Factor2	0.0762699
X11_T.cell.CD4__ICAM3	ICAM3	CD4+ T cells (Cluster 11)	Factor2	-0.0766503
X11_T.cell.CD4__IDI1	IDI1	CD4+ T cells (Cluster 11)	Factor2	-0.0822911
X11_T.cell.CD4__IDS	IDS	CD4+ T cells (Cluster 11)	Factor2	-0.0936684
X11_T.cell.CD4__IER2	IER2	CD4+ T cells (Cluster 11)	Factor2	-0.254203
X11_T.cell.CD4__IFI16	IFI16	CD4+ T cells (Cluster 11)	Factor2	0.0724619
X11_T.cell.CD4__IFITM2	IFITM2	CD4+ T cells (Cluster 11)	Factor2	0.0631059
X11_T.cell.CD4__IK	IK	CD4+ T cells (Cluster 11)	Factor2	-0.124551
X11_T.cell.CD4__IKZF1	IKZF1	CD4+ T cells (Cluster 11)	Factor2	0.0686636
X11_T.cell.CD4__IL2RG	IL2RG	CD4+ T cells (Cluster 11)	Factor2	-0.168719
X11_T.cell.CD4__IL32	IL32	CD4+ T cells (Cluster 11)	Factor2	0.103659
X11_T.cell.CD4__IL7R	IL7R	CD4+ T cells (Cluster 11)	Factor2	0.0736945
X11_T.cell.CD4__IQGAP1	IQGAP1	CD4+ T cells (Cluster 11)	Factor2	0.0242355
X11_T.cell.CD4__IQGAP2	IQGAP2	CD4+ T cells (Cluster 11)	Factor2	-0.0470086
X11_T.cell.CD4__IRF1	IRF1	CD4+ T cells (Cluster 11)	Factor2	-0.190647
X11_T.cell.CD4__IRF2BP2	IRF2BP2	CD4+ T cells (Cluster 11)	Factor2	-0.120559
X11_T.cell.CD4__ISG15	ISG15	CD4+ T cells (Cluster 11)	Factor2	-0.0849645
X11_T.cell.CD4__ISG20	ISG20	CD4+ T cells (Cluster 11)	Factor2	0.109317
X11_T.cell.CD4__ITGB1	ITGB1	CD4+ T cells (Cluster 11)	Factor2	-0.138796
X11_T.cell.CD4__ITGB2	ITGB2	CD4+ T cells (Cluster 11)	Factor2	-0.109048
X11_T.cell.CD4__ITM2B	ITM2B	CD4+ T cells (Cluster 11)	Factor2	0.096892
X11_T.cell.CD4__JAK1	JAK1	CD4+ T cells (Cluster 11)	Factor2	0.0771644
X11_T.cell.CD4__JMJD1C	JMJD1C	CD4+ T cells (Cluster 11)	Factor2	-0.00148803
X11_T.cell.CD4__JPT1	JPT1	CD4+ T cells (Cluster 11)	Factor2	-0.0190771
X11_T.cell.CD4__JTB	JTB	CD4+ T cells (Cluster 11)	Factor2	0.0132591
X11_T.cell.CD4__JUN	JUN	CD4+ T cells (Cluster 11)	Factor2	-0.230107
X11_T.cell.CD4__JUNB	JUNB	CD4+ T cells (Cluster 11)	Factor2	-0.278537
X11_T.cell.CD4__JUND	JUND	CD4+ T cells (Cluster 11)	Factor2	-0.205112
X11_T.cell.CD4__KHDRBS1	KHDRBS1	CD4+ T cells (Cluster 11)	Factor2	-0.0340997
X11_T.cell.CD4__KIAA1551	KIAA1551	CD4+ T cells (Cluster 11)	Factor2	-0.035162
X11_T.cell.CD4__KIF2A	KIF2A	CD4+ T cells (Cluster 11)	Factor2	-0.0256528
X11_T.cell.CD4__KLF13	KLF13	CD4+ T cells (Cluster 11)	Factor2	-0.000197516
X11_T.cell.CD4__KLF2	KLF2	CD4+ T cells (Cluster 11)	Factor2	-0.376097
X11_T.cell.CD4__KLF3	KLF3	CD4+ T cells (Cluster 11)	Factor2	0.0653208
X11_T.cell.CD4__KLF6	KLF6	CD4+ T cells (Cluster 11)	Factor2	-0.12083
X11_T.cell.CD4__KMT2A	KMT2A	CD4+ T cells (Cluster 11)	Factor2	-0.182672
X11_T.cell.CD4__KMT2E	KMT2E	CD4+ T cells (Cluster 11)	Factor2	-0.153922
X11_T.cell.CD4__KRT10	KRT10	CD4+ T cells (Cluster 11)	Factor2	-0.0640418
X11_T.cell.CD4__KTN1	KTN1	CD4+ T cells (Cluster 11)	Factor2	-0.0684712
X11_T.cell.CD4__LAMTOR4	LAMTOR4	CD4+ T cells (Cluster 11)	Factor2	0.135209
X11_T.cell.CD4__LAPTM5	LAPTM5	CD4+ T cells (Cluster 11)	Factor2	0.00937204
X11_T.cell.CD4__LAT	LAT	CD4+ T cells (Cluster 11)	Factor2	-0.0887992
X11_T.cell.CD4__LBH	LBH	CD4+ T cells (Cluster 11)	Factor2	-0.247379
X11_T.cell.CD4__LCK	LCK	CD4+ T cells (Cluster 11)	Factor2	-0.145954
X11_T.cell.CD4__LCP1	LCP1	CD4+ T cells (Cluster 11)	Factor2	0.0283068
X11_T.cell.CD4__LDHA	LDHA	CD4+ T cells (Cluster 11)	Factor2	0.144118
X11_T.cell.CD4__LDHB	LDHB	CD4+ T cells (Cluster 11)	Factor2	0.0985923
X11_T.cell.CD4__LEF1	LEF1	CD4+ T cells (Cluster 11)	Factor2	0.0766772
X11_T.cell.CD4__LEPROTL1	LEPROTL1	CD4+ T cells (Cluster 11)	Factor2	0.187021
X11_T.cell.CD4__LGALS1	LGALS1	CD4+ T cells (Cluster 11)	Factor2	0.0178424
X11_T.cell.CD4__LIMD2	LIMD2	CD4+ T cells (Cluster 11)	Factor2	-0.106797
X11_T.cell.CD4__LIMS1	LIMS1	CD4+ T cells (Cluster 11)	Factor2	0.135091
X11_T.cell.CD4__LITAF	LITAF	CD4+ T cells (Cluster 11)	Factor2	0.153334
X11_T.cell.CD4__LRRFIP1	LRRFIP1	CD4+ T cells (Cluster 11)	Factor2	-0.00705291
X11_T.cell.CD4__LSM7	LSM7	CD4+ T cells (Cluster 11)	Factor2	0.12178
X11_T.cell.CD4__LSM8	LSM8	CD4+ T cells (Cluster 11)	Factor2	0.151065
X11_T.cell.CD4__LSP1	LSP1	CD4+ T cells (Cluster 11)	Factor2	-0.0749738
X11_T.cell.CD4__LTB	LTB	CD4+ T cells (Cluster 11)	Factor2	-0.206425
X11_T.cell.CD4__LUC7L3	LUC7L3	CD4+ T cells (Cluster 11)	Factor2	-0.0242036
X11_T.cell.CD4__LY6E	LY6E	CD4+ T cells (Cluster 11)	Factor2	0.011319
X11_T.cell.CD4__MACF1	MACF1	CD4+ T cells (Cluster 11)	Factor2	-0.100842
X11_T.cell.CD4__MALAT1	MALAT1	CD4+ T cells (Cluster 11)	Factor2	0
X11_T.cell.CD4__MAP1LC3B	MAP1LC3B	CD4+ T cells (Cluster 11)	Factor2	-0.165987
X11_T.cell.CD4__MBNL1	MBNL1	CD4+ T cells (Cluster 11)	Factor2	0.237597
X11_T.cell.CD4__MBP	MBP	CD4+ T cells (Cluster 11)	Factor2	0.00837014
X11_T.cell.CD4__MCL1	MCL1	CD4+ T cells (Cluster 11)	Factor2	-0.081926
X11_T.cell.CD4__MCUB	MCUB	CD4+ T cells (Cluster 11)	Factor2	0.0375619
X11_T.cell.CD4__MIDN	MIDN	CD4+ T cells (Cluster 11)	Factor2	-0.101687
X11_T.cell.CD4__MOB1A	MOB1A	CD4+ T cells (Cluster 11)	Factor2	0.0952667
X11_T.cell.CD4__MORF4L1	MORF4L1	CD4+ T cells (Cluster 11)	Factor2	0.0831796
X11_T.cell.CD4__MPHOSPH8	MPHOSPH8	CD4+ T cells (Cluster 11)	Factor2	-0.0494318
X11_T.cell.CD4__MSN	MSN	CD4+ T cells (Cluster 11)	Factor2	0.040332
X11_T.cell.CD4__MYCBP2	MYCBP2	CD4+ T cells (Cluster 11)	Factor2	-0.119349
X11_T.cell.CD4__MYH9	MYH9	CD4+ T cells (Cluster 11)	Factor2	-0.0076467
X11_T.cell.CD4__MYL12A	MYL12A	CD4+ T cells (Cluster 11)	Factor2	0.120699
X11_T.cell.CD4__MYL12B	MYL12B	CD4+ T cells (Cluster 11)	Factor2	0.154159
X11_T.cell.CD4__MYL6	MYL6	CD4+ T cells (Cluster 11)	Factor2	0.253916
X11_T.cell.CD4__MZT2A	MZT2A	CD4+ T cells (Cluster 11)	Factor2	0.133992
X11_T.cell.CD4__MZT2B	MZT2B	CD4+ T cells (Cluster 11)	Factor2	0.138429
X11_T.cell.CD4__N4BP2L2	N4BP2L2	CD4+ T cells (Cluster 11)	Factor2	0.158956
X11_T.cell.CD4__NACA	NACA	CD4+ T cells (Cluster 11)	Factor2	0.042257
X11_T.cell.CD4__NAP1L1	NAP1L1	CD4+ T cells (Cluster 11)	Factor2	0.211548
X11_T.cell.CD4__NAP1L4	NAP1L4	CD4+ T cells (Cluster 11)	Factor2	-0.11628
X11_T.cell.CD4__NASP	NASP	CD4+ T cells (Cluster 11)	Factor2	-0.0828253
X11_T.cell.CD4__NCL	NCL	CD4+ T cells (Cluster 11)	Factor2	-0.0959659
X11_T.cell.CD4__NCOR1	NCOR1	CD4+ T cells (Cluster 11)	Factor2	-0.193865
X11_T.cell.CD4__NDUFA1	NDUFA1	CD4+ T cells (Cluster 11)	Factor2	-0.0381152
X11_T.cell.CD4__NDUFA12	NDUFA12	CD4+ T cells (Cluster 11)	Factor2	0.118328
X11_T.cell.CD4__NDUFA4	NDUFA4	CD4+ T cells (Cluster 11)	Factor2	0.201322
X11_T.cell.CD4__NDUFB1	NDUFB1	CD4+ T cells (Cluster 11)	Factor2	0.026286
X11_T.cell.CD4__NDUFB10	NDUFB10	CD4+ T cells (Cluster 11)	Factor2	-0.0191172
X11_T.cell.CD4__NDUFB11	NDUFB11	CD4+ T cells (Cluster 11)	Factor2	0.208525
X11_T.cell.CD4__NDUFB2	NDUFB2	CD4+ T cells (Cluster 11)	Factor2	0.045172
X11_T.cell.CD4__NDUFB4	NDUFB4	CD4+ T cells (Cluster 11)	Factor2	0.0341998
X11_T.cell.CD4__NDUFB8	NDUFB8	CD4+ T cells (Cluster 11)	Factor2	0.14675
X11_T.cell.CD4__NDUFB9	NDUFB9	CD4+ T cells (Cluster 11)	Factor2	0.00374416
X11_T.cell.CD4__NDUFS5	NDUFS5	CD4+ T cells (Cluster 11)	Factor2	-0.0102212
X11_T.cell.CD4__NDUFS6	NDUFS6	CD4+ T cells (Cluster 11)	Factor2	0.194045
X11_T.cell.CD4__NDUFV2	NDUFV2	CD4+ T cells (Cluster 11)	Factor2	0.0569283
X11_T.cell.CD4__NEAT1	NEAT1	CD4+ T cells (Cluster 11)	Factor2	0.233055
X11_T.cell.CD4__NEDD8	NEDD8	CD4+ T cells (Cluster 11)	Factor2	0.179291
X11_T.cell.CD4__NFKBIA	NFKBIA	CD4+ T cells (Cluster 11)	Factor2	-0.181627
X11_T.cell.CD4__NKTR	NKTR	CD4+ T cells (Cluster 11)	Factor2	-0.1581
X11_T.cell.CD4__NOP53	NOP53	CD4+ T cells (Cluster 11)	Factor2	-0.109607
X11_T.cell.CD4__NOSIP	NOSIP	CD4+ T cells (Cluster 11)	Factor2	0.0556486
X11_T.cell.CD4__NPM1	NPM1	CD4+ T cells (Cluster 11)	Factor2	0.0178531
X11_T.cell.CD4__NR4A2	NR4A2	CD4+ T cells (Cluster 11)	Factor2	-0.26854
X11_T.cell.CD4__NSA2	NSA2	CD4+ T cells (Cluster 11)	Factor2	-0.00587061
X11_T.cell.CD4__NSD3	NSD3	CD4+ T cells (Cluster 11)	Factor2	-0.034045
X11_T.cell.CD4__NUCKS1	NUCKS1	CD4+ T cells (Cluster 11)	Factor2	0.0491014
X11_T.cell.CD4__NUFIP2	NUFIP2	CD4+ T cells (Cluster 11)	Factor2	-0.294168
X11_T.cell.CD4__OAZ1	OAZ1	CD4+ T cells (Cluster 11)	Factor2	0.00412926
X11_T.cell.CD4__OCIAD2	OCIAD2	CD4+ T cells (Cluster 11)	Factor2	0.0568841
X11_T.cell.CD4__ODC1	ODC1	CD4+ T cells (Cluster 11)	Factor2	-0.346778
X11_T.cell.CD4__OPTN	OPTN	CD4+ T cells (Cluster 11)	Factor2	-0.262455
X11_T.cell.CD4__OSBPL8	OSBPL8	CD4+ T cells (Cluster 11)	Factor2	0.131549
X11_T.cell.CD4__OST4	OST4	CD4+ T cells (Cluster 11)	Factor2	-0.0285393
X11_T.cell.CD4__PA2G4	PA2G4	CD4+ T cells (Cluster 11)	Factor2	0.0301731
X11_T.cell.CD4__PABPC1	PABPC1	CD4+ T cells (Cluster 11)	Factor2	-0.159877
X11_T.cell.CD4__PAG1	PAG1	CD4+ T cells (Cluster 11)	Factor2	0.0978159
X11_T.cell.CD4__PAIP2	PAIP2	CD4+ T cells (Cluster 11)	Factor2	0.0016436
X11_T.cell.CD4__PAK2	PAK2	CD4+ T cells (Cluster 11)	Factor2	0.03822
X11_T.cell.CD4__PAPOLA	PAPOLA	CD4+ T cells (Cluster 11)	Factor2	0.100424
X11_T.cell.CD4__PARK7	PARK7	CD4+ T cells (Cluster 11)	Factor2	0.0970895
X11_T.cell.CD4__PBXIP1	PBXIP1	CD4+ T cells (Cluster 11)	Factor2	-0.247562
X11_T.cell.CD4__PCBP1	PCBP1	CD4+ T cells (Cluster 11)	Factor2	0.131686
X11_T.cell.CD4__PCBP2	PCBP2	CD4+ T cells (Cluster 11)	Factor2	0.145947
X11_T.cell.CD4__PDIA3	PDIA3	CD4+ T cells (Cluster 11)	Factor2	-0.154876
X11_T.cell.CD4__PEBP1	PEBP1	CD4+ T cells (Cluster 11)	Factor2	0.0213001
X11_T.cell.CD4__PFDN5	PFDN5	CD4+ T cells (Cluster 11)	Factor2	0.0741495
X11_T.cell.CD4__PFN1	PFN1	CD4+ T cells (Cluster 11)	Factor2	0.0798539
X11_T.cell.CD4__PGK1	PGK1	CD4+ T cells (Cluster 11)	Factor2	0.0656123
X11_T.cell.CD4__PIK3IP1	PIK3IP1	CD4+ T cells (Cluster 11)	Factor2	-0.0399545
X11_T.cell.CD4__PIK3R1	PIK3R1	CD4+ T cells (Cluster 11)	Factor2	-0.044675
X11_T.cell.CD4__PNISR	PNISR	CD4+ T cells (Cluster 11)	Factor2	0.0961695
X11_T.cell.CD4__PNN	PNN	CD4+ T cells (Cluster 11)	Factor2	-0.192104
X11_T.cell.CD4__PNRC1	PNRC1	CD4+ T cells (Cluster 11)	Factor2	-0.0877839
X11_T.cell.CD4__PNRC2	PNRC2	CD4+ T cells (Cluster 11)	Factor2	-0.0913124
X11_T.cell.CD4__POLR1D	POLR1D	CD4+ T cells (Cluster 11)	Factor2	0.184062
X11_T.cell.CD4__POLR2L	POLR2L	CD4+ T cells (Cluster 11)	Factor2	-0.0220912
X11_T.cell.CD4__POMP	POMP	CD4+ T cells (Cluster 11)	Factor2	0.186581
X11_T.cell.CD4__PPA1	PPA1	CD4+ T cells (Cluster 11)	Factor2	0.087205
X11_T.cell.CD4__PPDPF	PPDPF	CD4+ T cells (Cluster 11)	Factor2	-0.09508
X11_T.cell.CD4__PPIA	PPIA	CD4+ T cells (Cluster 11)	Factor2	0.239363
X11_T.cell.CD4__PPIB	PPIB	CD4+ T cells (Cluster 11)	Factor2	0.160467
X11_T.cell.CD4__PPIG	PPIG	CD4+ T cells (Cluster 11)	Factor2	0.0722437
X11_T.cell.CD4__PPM1G	PPM1G	CD4+ T cells (Cluster 11)	Factor2	-0.00643627
X11_T.cell.CD4__PPP1CA	PPP1CA	CD4+ T cells (Cluster 11)	Factor2	0.0561866
X11_T.cell.CD4__PPP1CB	PPP1CB	CD4+ T cells (Cluster 11)	Factor2	0.201378
X11_T.cell.CD4__PPP1CC	PPP1CC	CD4+ T cells (Cluster 11)	Factor2	0.0436119
X11_T.cell.CD4__PPP1R15A	PPP1R15A	CD4+ T cells (Cluster 11)	Factor2	-0.286736
X11_T.cell.CD4__PPP1R2	PPP1R2	CD4+ T cells (Cluster 11)	Factor2	0.00336888
X11_T.cell.CD4__PPP2R5C	PPP2R5C	CD4+ T cells (Cluster 11)	Factor2	0.187708
X11_T.cell.CD4__PRDM2	PRDM2	CD4+ T cells (Cluster 11)	Factor2	-0.135694
X11_T.cell.CD4__PRDX1	PRDX1	CD4+ T cells (Cluster 11)	Factor2	0.0899717
X11_T.cell.CD4__PRDX2	PRDX2	CD4+ T cells (Cluster 11)	Factor2	0.158354
X11_T.cell.CD4__PRELID1	PRELID1	CD4+ T cells (Cluster 11)	Factor2	-0.00972676
X11_T.cell.CD4__PRPF38B	PRPF38B	CD4+ T cells (Cluster 11)	Factor2	-0.0644855
X11_T.cell.CD4__PRPF4B	PRPF4B	CD4+ T cells (Cluster 11)	Factor2	-0.162182
X11_T.cell.CD4__PRR13	PRR13	CD4+ T cells (Cluster 11)	Factor2	0.0915572
X11_T.cell.CD4__PRRC2C	PRRC2C	CD4+ T cells (Cluster 11)	Factor2	-0.0726461
X11_T.cell.CD4__PSIP1	PSIP1	CD4+ T cells (Cluster 11)	Factor2	-0.211238
X11_T.cell.CD4__PSMA4	PSMA4	CD4+ T cells (Cluster 11)	Factor2	0.222712
X11_T.cell.CD4__PSMA7	PSMA7	CD4+ T cells (Cluster 11)	Factor2	0.292204
X11_T.cell.CD4__PSMB1	PSMB1	CD4+ T cells (Cluster 11)	Factor2	0.0664026
X11_T.cell.CD4__PSMB3	PSMB3	CD4+ T cells (Cluster 11)	Factor2	0.159495
X11_T.cell.CD4__PSMB4	PSMB4	CD4+ T cells (Cluster 11)	Factor2	0.118169
X11_T.cell.CD4__PSMB8	PSMB8	CD4+ T cells (Cluster 11)	Factor2	-0.0129933
X11_T.cell.CD4__PSMB9	PSMB9	CD4+ T cells (Cluster 11)	Factor2	-0.0346928
X11_T.cell.CD4__PSMD8	PSMD8	CD4+ T cells (Cluster 11)	Factor2	0.0190213
X11_T.cell.CD4__PSME1	PSME1	CD4+ T cells (Cluster 11)	Factor2	-0.231609
X11_T.cell.CD4__PSME2	PSME2	CD4+ T cells (Cluster 11)	Factor2	-0.0904073
X11_T.cell.CD4__PTBP3	PTBP3	CD4+ T cells (Cluster 11)	Factor2	0.158258
X11_T.cell.CD4__PTGER4	PTGER4	CD4+ T cells (Cluster 11)	Factor2	-0.181936
X11_T.cell.CD4__PTGES3	PTGES3	CD4+ T cells (Cluster 11)	Factor2	0.186755
X11_T.cell.CD4__PTMA	PTMA	CD4+ T cells (Cluster 11)	Factor2	0.0210142
X11_T.cell.CD4__PTP4A2	PTP4A2	CD4+ T cells (Cluster 11)	Factor2	0.174397
X11_T.cell.CD4__PTPRC	PTPRC	CD4+ T cells (Cluster 11)	Factor2	0.169888
X11_T.cell.CD4__RAC1	RAC1	CD4+ T cells (Cluster 11)	Factor2	0.179783
X11_T.cell.CD4__RAC2	RAC2	CD4+ T cells (Cluster 11)	Factor2	0.0484296
X11_T.cell.CD4__RACK1	RACK1	CD4+ T cells (Cluster 11)	Factor2	-0.10403
X11_T.cell.CD4__RAD21	RAD21	CD4+ T cells (Cluster 11)	Factor2	0.0921697
X11_T.cell.CD4__RAN	RAN	CD4+ T cells (Cluster 11)	Factor2	0.10457
X11_T.cell.CD4__RAP1A	RAP1A	CD4+ T cells (Cluster 11)	Factor2	0.00533056
X11_T.cell.CD4__RAP1B	RAP1B	CD4+ T cells (Cluster 11)	Factor2	0.131219
X11_T.cell.CD4__RARRES3	RARRES3	CD4+ T cells (Cluster 11)	Factor2	-0.1068
X11_T.cell.CD4__RASGRP1	RASGRP1	CD4+ T cells (Cluster 11)	Factor2	0.0570645
X11_T.cell.CD4__RBBP6	RBBP6	CD4+ T cells (Cluster 11)	Factor2	-0.0191007
X11_T.cell.CD4__RBM25	RBM25	CD4+ T cells (Cluster 11)	Factor2	-0.0774038
X11_T.cell.CD4__RBM3	RBM3	CD4+ T cells (Cluster 11)	Factor2	0.146656
X11_T.cell.CD4__RBM39	RBM39	CD4+ T cells (Cluster 11)	Factor2	-0.0736264
X11_T.cell.CD4__RBM8A	RBM8A	CD4+ T cells (Cluster 11)	Factor2	0.101625
X11_T.cell.CD4__RBMX	RBMX	CD4+ T cells (Cluster 11)	Factor2	-0.136156
X11_T.cell.CD4__RBX1	RBX1	CD4+ T cells (Cluster 11)	Factor2	0.183753
X11_T.cell.CD4__RCAN3	RCAN3	CD4+ T cells (Cluster 11)	Factor2	0.0714473
X11_T.cell.CD4__REL	REL	CD4+ T cells (Cluster 11)	Factor2	-0.0809847
X11_T.cell.CD4__RGCC	RGCC	CD4+ T cells (Cluster 11)	Factor2	-0.134072
X11_T.cell.CD4__RGS1	RGS1	CD4+ T cells (Cluster 11)	Factor2	0.0620817
X11_T.cell.CD4__RGS10	RGS10	CD4+ T cells (Cluster 11)	Factor2	-0.023137
X11_T.cell.CD4__RHOA	RHOA	CD4+ T cells (Cluster 11)	Factor2	0.0360726
X11_T.cell.CD4__RIPOR2	RIPOR2	CD4+ T cells (Cluster 11)	Factor2	0.013937
X11_T.cell.CD4__RNASET2	RNASET2	CD4+ T cells (Cluster 11)	Factor2	-0.101629
X11_T.cell.CD4__RNF125	RNF125	CD4+ T cells (Cluster 11)	Factor2	-0.0328037
X11_T.cell.CD4__RNF19A	RNF19A	CD4+ T cells (Cluster 11)	Factor2	0.107734
X11_T.cell.CD4__RNF213	RNF213	CD4+ T cells (Cluster 11)	Factor2	-0.146325
X11_T.cell.CD4__RNMT	RNMT	CD4+ T cells (Cluster 11)	Factor2	0.00189566
X11_T.cell.CD4__ROCK1	ROCK1	CD4+ T cells (Cluster 11)	Factor2	-0.155329
X11_T.cell.CD4__RORA	RORA	CD4+ T cells (Cluster 11)	Factor2	0.039284
X11_T.cell.CD4__RSL24D1	RSL24D1	CD4+ T cells (Cluster 11)	Factor2	0.027704
X11_T.cell.CD4__RSRC2	RSRC2	CD4+ T cells (Cluster 11)	Factor2	-0.13959
X11_T.cell.CD4__RSRP1	RSRP1	CD4+ T cells (Cluster 11)	Factor2	-0.114847
X11_T.cell.CD4__RTRAF	RTRAF	CD4+ T cells (Cluster 11)	Factor2	0.150696
X11_T.cell.CD4__RWDD1	RWDD1	CD4+ T cells (Cluster 11)	Factor2	0.0230907
X11_T.cell.CD4__S100A10	S100A10	CD4+ T cells (Cluster 11)	Factor2	0.095225
X11_T.cell.CD4__S100A11	S100A11	CD4+ T cells (Cluster 11)	Factor2	0.103908
X11_T.cell.CD4__S100A4	S100A4	CD4+ T cells (Cluster 11)	Factor2	0.0265601
X11_T.cell.CD4__S100A6	S100A6	CD4+ T cells (Cluster 11)	Factor2	0.0478557
X11_T.cell.CD4__SAMHD1	SAMHD1	CD4+ T cells (Cluster 11)	Factor2	0.0801789
X11_T.cell.CD4__SAMSN1	SAMSN1	CD4+ T cells (Cluster 11)	Factor2	-0.0804698
X11_T.cell.CD4__SAP18	SAP18	CD4+ T cells (Cluster 11)	Factor2	0.0874383
X11_T.cell.CD4__SARAF	SARAF	CD4+ T cells (Cluster 11)	Factor2	-0.0707318
X11_T.cell.CD4__SAT1	SAT1	CD4+ T cells (Cluster 11)	Factor2	0.00393837
X11_T.cell.CD4__SBDS	SBDS	CD4+ T cells (Cluster 11)	Factor2	-0.177384
X11_T.cell.CD4__SCAF11	SCAF11	CD4+ T cells (Cluster 11)	Factor2	-0.0829049
X11_T.cell.CD4__SCAND1	SCAND1	CD4+ T cells (Cluster 11)	Factor2	0.0324068
X11_T.cell.CD4__SEC11A	SEC11A	CD4+ T cells (Cluster 11)	Factor2	0.217039
X11_T.cell.CD4__SEC61B	SEC61B	CD4+ T cells (Cluster 11)	Factor2	0.121288
X11_T.cell.CD4__SEC61G	SEC61G	CD4+ T cells (Cluster 11)	Factor2	0.158782
X11_T.cell.CD4__SEC62	SEC62	CD4+ T cells (Cluster 11)	Factor2	-0.138542
X11_T.cell.CD4__SELENOK	SELENOK	CD4+ T cells (Cluster 11)	Factor2	-0.114836
X11_T.cell.CD4__SELENOW	SELENOW	CD4+ T cells (Cluster 11)	Factor2	0.0368079
X11_T.cell.CD4__SELL	SELL	CD4+ T cells (Cluster 11)	Factor2	0.00183297
X11_T.cell.CD4__SEM1	SEM1	CD4+ T cells (Cluster 11)	Factor2	0.160792
X11_T.cell.CD4__SEPT6	2006-09-01	CD4+ T cells (Cluster 11)	Factor2	0.0578261
X11_T.cell.CD4__SEPT7	2007-09-01	CD4+ T cells (Cluster 11)	Factor2	0.119855
X11_T.cell.CD4__SEPT9	2009-09-01	CD4+ T cells (Cluster 11)	Factor2	-0.0887377
X11_T.cell.CD4__SERBP1	SERBP1	CD4+ T cells (Cluster 11)	Factor2	0.0301155
X11_T.cell.CD4__SERF2	SERF2	CD4+ T cells (Cluster 11)	Factor2	0.0981874
X11_T.cell.CD4__SERP1	SERP1	CD4+ T cells (Cluster 11)	Factor2	0.056506
X11_T.cell.CD4__SET	SET	CD4+ T cells (Cluster 11)	Factor2	0.128095
X11_T.cell.CD4__SF1	SF1	CD4+ T cells (Cluster 11)	Factor2	0.168291
X11_T.cell.CD4__SF3B1	SF3B1	CD4+ T cells (Cluster 11)	Factor2	-0.0120046
X11_T.cell.CD4__SF3B5	SF3B5	CD4+ T cells (Cluster 11)	Factor2	0.237822
X11_T.cell.CD4__SF3B6	SF3B6	CD4+ T cells (Cluster 11)	Factor2	0.251324
X11_T.cell.CD4__SFPQ	SFPQ	CD4+ T cells (Cluster 11)	Factor2	-0.144918
X11_T.cell.CD4__SH3BGRL	SH3BGRL	CD4+ T cells (Cluster 11)	Factor2	0.0209142
X11_T.cell.CD4__SH3BGRL3	SH3BGRL3	CD4+ T cells (Cluster 11)	Factor2	0.171887
X11_T.cell.CD4__SH3KBP1	SH3KBP1	CD4+ T cells (Cluster 11)	Factor2	0.0171814
X11_T.cell.CD4__SKAP1	SKAP1	CD4+ T cells (Cluster 11)	Factor2	-0.0140074
X11_T.cell.CD4__SKP1	SKP1	CD4+ T cells (Cluster 11)	Factor2	0.153491
X11_T.cell.CD4__SLC25A3	SLC25A3	CD4+ T cells (Cluster 11)	Factor2	0.0255099
X11_T.cell.CD4__SLC25A5	SLC25A5	CD4+ T cells (Cluster 11)	Factor2	0.134304
X11_T.cell.CD4__SLC25A6	SLC25A6	CD4+ T cells (Cluster 11)	Factor2	-0.0410255
X11_T.cell.CD4__SLC2A3	SLC2A3	CD4+ T cells (Cluster 11)	Factor2	-0.081334
X11_T.cell.CD4__SLC38A1	SLC38A1	CD4+ T cells (Cluster 11)	Factor2	0.0540409
X11_T.cell.CD4__SLC38A2	SLC38A2	CD4+ T cells (Cluster 11)	Factor2	-0.072666
X11_T.cell.CD4__SLFN5	SLFN5	CD4+ T cells (Cluster 11)	Factor2	-0.0466665
X11_T.cell.CD4__SMAP2	SMAP2	CD4+ T cells (Cluster 11)	Factor2	0.209515
X11_T.cell.CD4__SMCHD1	SMCHD1	CD4+ T cells (Cluster 11)	Factor2	-0.265299
X11_T.cell.CD4__SMDT1	SMDT1	CD4+ T cells (Cluster 11)	Factor2	-0.00592728
X11_T.cell.CD4__SNHG8	SNHG8	CD4+ T cells (Cluster 11)	Factor2	-0.209189
X11_T.cell.CD4__SNRPB	SNRPB	CD4+ T cells (Cluster 11)	Factor2	0.140801
X11_T.cell.CD4__SNRPB2	SNRPB2	CD4+ T cells (Cluster 11)	Factor2	0.074606
X11_T.cell.CD4__SNRPD2	SNRPD2	CD4+ T cells (Cluster 11)	Factor2	0.140353
X11_T.cell.CD4__SNRPF	SNRPF	CD4+ T cells (Cluster 11)	Factor2	0.057385
X11_T.cell.CD4__SNRPG	SNRPG	CD4+ T cells (Cluster 11)	Factor2	0.106408
X11_T.cell.CD4__SNU13	SNU13	CD4+ T cells (Cluster 11)	Factor2	0.00831143
X11_T.cell.CD4__SNX6	SNX6	CD4+ T cells (Cluster 11)	Factor2	-0.0481508
X11_T.cell.CD4__SOD1	SOD1	CD4+ T cells (Cluster 11)	Factor2	0.0102873
X11_T.cell.CD4__SON	SON	CD4+ T cells (Cluster 11)	Factor2	-0.157318
X11_T.cell.CD4__SP100	SP100	CD4+ T cells (Cluster 11)	Factor2	0.066829
X11_T.cell.CD4__SPCS1	SPCS1	CD4+ T cells (Cluster 11)	Factor2	0.15761
X11_T.cell.CD4__SPOCK2	SPOCK2	CD4+ T cells (Cluster 11)	Factor2	-0.136551
X11_T.cell.CD4__SPTAN1	SPTAN1	CD4+ T cells (Cluster 11)	Factor2	-0.232158
X11_T.cell.CD4__SRGN	SRGN	CD4+ T cells (Cluster 11)	Factor2	0.102468
X11_T.cell.CD4__SRP14	SRP14	CD4+ T cells (Cluster 11)	Factor2	0.189067
X11_T.cell.CD4__SRRM1	SRRM1	CD4+ T cells (Cluster 11)	Factor2	-0.0848655
X11_T.cell.CD4__SRRM2	SRRM2	CD4+ T cells (Cluster 11)	Factor2	-0.184235
X11_T.cell.CD4__SRSF11	SRSF11	CD4+ T cells (Cluster 11)	Factor2	-0.0312082
X11_T.cell.CD4__SRSF2	SRSF2	CD4+ T cells (Cluster 11)	Factor2	0.0271593
X11_T.cell.CD4__SRSF3	SRSF3	CD4+ T cells (Cluster 11)	Factor2	0.0664512
X11_T.cell.CD4__SRSF5	SRSF5	CD4+ T cells (Cluster 11)	Factor2	-0.190696
X11_T.cell.CD4__SRSF7	SRSF7	CD4+ T cells (Cluster 11)	Factor2	-0.105047
X11_T.cell.CD4__SRSF9	SRSF9	CD4+ T cells (Cluster 11)	Factor2	0.104309
X11_T.cell.CD4__SSBP1	SSBP1	CD4+ T cells (Cluster 11)	Factor2	0.0923903
X11_T.cell.CD4__SSR2	SSR2	CD4+ T cells (Cluster 11)	Factor2	0.0718324
X11_T.cell.CD4__SSR4	SSR4	CD4+ T cells (Cluster 11)	Factor2	0.0770801
X11_T.cell.CD4__ST13	ST13	CD4+ T cells (Cluster 11)	Factor2	-0.0613655
X11_T.cell.CD4__STAT3	STAT3	CD4+ T cells (Cluster 11)	Factor2	0.0399531
X11_T.cell.CD4__STK17A	STK17A	CD4+ T cells (Cluster 11)	Factor2	-0.22742
X11_T.cell.CD4__STK17B	STK17B	CD4+ T cells (Cluster 11)	Factor2	-0.182636
X11_T.cell.CD4__STK4	STK4	CD4+ T cells (Cluster 11)	Factor2	0.0858089
X11_T.cell.CD4__SUB1	SUB1	CD4+ T cells (Cluster 11)	Factor2	0.320063
X11_T.cell.CD4__SUMO1	SUMO1	CD4+ T cells (Cluster 11)	Factor2	0.123662
X11_T.cell.CD4__SUMO2	SUMO2	CD4+ T cells (Cluster 11)	Factor2	0.215424
X11_T.cell.CD4__SYF2	SYF2	CD4+ T cells (Cluster 11)	Factor2	0.0506298
X11_T.cell.CD4__SYNE2	SYNE2	CD4+ T cells (Cluster 11)	Factor2	-0.223715
X11_T.cell.CD4__TAF10	TAF10	CD4+ T cells (Cluster 11)	Factor2	-0.0577931
X11_T.cell.CD4__TAF1D	TAF1D	CD4+ T cells (Cluster 11)	Factor2	-0.167458
X11_T.cell.CD4__TAGAP	TAGAP	CD4+ T cells (Cluster 11)	Factor2	-0.179439
X11_T.cell.CD4__TAGLN2	TAGLN2	CD4+ T cells (Cluster 11)	Factor2	-0.053845
X11_T.cell.CD4__TAPBP	TAPBP	CD4+ T cells (Cluster 11)	Factor2	-0.0176146
X11_T.cell.CD4__TAX1BP1	TAX1BP1	CD4+ T cells (Cluster 11)	Factor2	-0.0753162
X11_T.cell.CD4__TBCA	TBCA	CD4+ T cells (Cluster 11)	Factor2	0.113755
X11_T.cell.CD4__TCEA1	TCEA1	CD4+ T cells (Cluster 11)	Factor2	-0.0223704
X11_T.cell.CD4__TCF25	TCF25	CD4+ T cells (Cluster 11)	Factor2	-0.154177
X11_T.cell.CD4__TENT5C	TENT5C	CD4+ T cells (Cluster 11)	Factor2	0.0657233
X11_T.cell.CD4__TERF2IP	TERF2IP	CD4+ T cells (Cluster 11)	Factor2	-0.0995922
X11_T.cell.CD4__TGFB1	TGFB1	CD4+ T cells (Cluster 11)	Factor2	-0.139912
X11_T.cell.CD4__TLN1	TLN1	CD4+ T cells (Cluster 11)	Factor2	-0.120906
X11_T.cell.CD4__TMA7	TMA7	CD4+ T cells (Cluster 11)	Factor2	-0.0360743
X11_T.cell.CD4__TMBIM6	TMBIM6	CD4+ T cells (Cluster 11)	Factor2	0.0942955
X11_T.cell.CD4__TMEM123	TMEM123	CD4+ T cells (Cluster 11)	Factor2	0.136119
X11_T.cell.CD4__TMEM258	TMEM258	CD4+ T cells (Cluster 11)	Factor2	0.0531186
X11_T.cell.CD4__TMEM50A	TMEM50A	CD4+ T cells (Cluster 11)	Factor2	0.172198
X11_T.cell.CD4__TMEM59	TMEM59	CD4+ T cells (Cluster 11)	Factor2	0.164436
X11_T.cell.CD4__TMSB10	TMSB10	CD4+ T cells (Cluster 11)	Factor2	-0.0581868
X11_T.cell.CD4__TMSB4X	TMSB4X	CD4+ T cells (Cluster 11)	Factor2	0.168162
X11_T.cell.CD4__TNFAIP3	TNFAIP3	CD4+ T cells (Cluster 11)	Factor2	-0.0969634
X11_T.cell.CD4__TNFAIP8	TNFAIP8	CD4+ T cells (Cluster 11)	Factor2	0.0263531
X11_T.cell.CD4__TNRC6B	TNRC6B	CD4+ T cells (Cluster 11)	Factor2	0.0238691
X11_T.cell.CD4__TOB1	TOB1	CD4+ T cells (Cluster 11)	Factor2	-0.0797706
X11_T.cell.CD4__TOMM20	TOMM20	CD4+ T cells (Cluster 11)	Factor2	0.0795715
X11_T.cell.CD4__TOMM7	TOMM7	CD4+ T cells (Cluster 11)	Factor2	-0.0187389
X11_T.cell.CD4__TPI1	TPI1	CD4+ T cells (Cluster 11)	Factor2	-0.0688232
X11_T.cell.CD4__TPM3	TPM3	CD4+ T cells (Cluster 11)	Factor2	0.0769246
X11_T.cell.CD4__TPR	TPR	CD4+ T cells (Cluster 11)	Factor2	-0.191678
X11_T.cell.CD4__TPT1	TPT1	CD4+ T cells (Cluster 11)	Factor2	-0.0750644
X11_T.cell.CD4__TRA2B	TRA2B	CD4+ T cells (Cluster 11)	Factor2	-0.0404241
X11_T.cell.CD4__TRAC	TRAC	CD4+ T cells (Cluster 11)	Factor2	0.0649077
X11_T.cell.CD4__TRAF3IP3	TRAF3IP3	CD4+ T cells (Cluster 11)	Factor2	-0.13007
X11_T.cell.CD4__TRAPPC1	TRAPPC1	CD4+ T cells (Cluster 11)	Factor2	0.21335
X11_T.cell.CD4__TRBC1	TRBC1	CD4+ T cells (Cluster 11)	Factor2	-0.00147153
X11_T.cell.CD4__TRBC2	TRBC2	CD4+ T cells (Cluster 11)	Factor2	-0.0963078
X11_T.cell.CD4__TRIR	TRIR	CD4+ T cells (Cluster 11)	Factor2	-0.0132414
X11_T.cell.CD4__TRMT112	TRMT112	CD4+ T cells (Cluster 11)	Factor2	0.146318
X11_T.cell.CD4__TSC22D3	TSC22D3	CD4+ T cells (Cluster 11)	Factor2	-0.00198519
X11_T.cell.CD4__TSPO	TSPO	CD4+ T cells (Cluster 11)	Factor2	0.0354281
X11_T.cell.CD4__TSTD1	TSTD1	CD4+ T cells (Cluster 11)	Factor2	-0.0193127
X11_T.cell.CD4__TUBA1A	TUBA1A	CD4+ T cells (Cluster 11)	Factor2	-0.123596
X11_T.cell.CD4__TUBA1B	TUBA1B	CD4+ T cells (Cluster 11)	Factor2	-0.0444988
X11_T.cell.CD4__TUBA4A	TUBA4A	CD4+ T cells (Cluster 11)	Factor2	-0.139394
X11_T.cell.CD4__TUBB4B	TUBB4B	CD4+ T cells (Cluster 11)	Factor2	-0.354228
X11_T.cell.CD4__TXN	TXN	CD4+ T cells (Cluster 11)	Factor2	0.139592
X11_T.cell.CD4__TXNIP	TXNIP	CD4+ T cells (Cluster 11)	Factor2	0.142835
X11_T.cell.CD4__UBA52	UBA52	CD4+ T cells (Cluster 11)	Factor2	0.266365
X11_T.cell.CD4__UBALD2	UBALD2	CD4+ T cells (Cluster 11)	Factor2	0.0468866
X11_T.cell.CD4__UBB	UBB	CD4+ T cells (Cluster 11)	Factor2	-0.165102
X11_T.cell.CD4__UBC	UBC	CD4+ T cells (Cluster 11)	Factor2	-0.302319
X11_T.cell.CD4__UBE2B	UBE2B	CD4+ T cells (Cluster 11)	Factor2	-0.0725538
X11_T.cell.CD4__UBE2D2	UBE2D2	CD4+ T cells (Cluster 11)	Factor2	-0.021626
X11_T.cell.CD4__UBE2D3	UBE2D3	CD4+ T cells (Cluster 11)	Factor2	0.135002
X11_T.cell.CD4__UBE2I	UBE2I	CD4+ T cells (Cluster 11)	Factor2	0.0855742
X11_T.cell.CD4__UBE2L3	UBE2L3	CD4+ T cells (Cluster 11)	Factor2	0.207433
X11_T.cell.CD4__UBE2S	UBE2S	CD4+ T cells (Cluster 11)	Factor2	-0.368622
X11_T.cell.CD4__UBL5	UBL5	CD4+ T cells (Cluster 11)	Factor2	-0.0283249
X11_T.cell.CD4__UBXN1	UBXN1	CD4+ T cells (Cluster 11)	Factor2	-0.152892
X11_T.cell.CD4__UBXN4	UBXN4	CD4+ T cells (Cluster 11)	Factor2	0.0623149
X11_T.cell.CD4__UCP2	UCP2	CD4+ T cells (Cluster 11)	Factor2	0.0860354
X11_T.cell.CD4__UFC1	UFC1	CD4+ T cells (Cluster 11)	Factor2	0.0627337
X11_T.cell.CD4__UQCR10	UQCR10	CD4+ T cells (Cluster 11)	Factor2	0.093022
X11_T.cell.CD4__UQCR11	UQCR11	CD4+ T cells (Cluster 11)	Factor2	0.0099177
X11_T.cell.CD4__UQCRB	UQCRB	CD4+ T cells (Cluster 11)	Factor2	-0.000317357
X11_T.cell.CD4__UQCRH	UQCRH	CD4+ T cells (Cluster 11)	Factor2	0.170098
X11_T.cell.CD4__USP15	USP15	CD4+ T cells (Cluster 11)	Factor2	-0.139085
X11_T.cell.CD4__UXT	UXT	CD4+ T cells (Cluster 11)	Factor2	0.00643745
X11_T.cell.CD4__VAMP2	VAMP2	CD4+ T cells (Cluster 11)	Factor2	-0.00450914
X11_T.cell.CD4__VAMP8	VAMP8	CD4+ T cells (Cluster 11)	Factor2	0.0939922
X11_T.cell.CD4__VIM	VIM	CD4+ T cells (Cluster 11)	Factor2	-0.0441496
X11_T.cell.CD4__VPS28	VPS28	CD4+ T cells (Cluster 11)	Factor2	0.0598261
X11_T.cell.CD4__WAC	WAC	CD4+ T cells (Cluster 11)	Factor2	0.170272
X11_T.cell.CD4__WASF2	WASF2	CD4+ T cells (Cluster 11)	Factor2	-0.050081
X11_T.cell.CD4__WDR83OS	WDR83OS	CD4+ T cells (Cluster 11)	Factor2	0.183131
X11_T.cell.CD4__WIPF1	WIPF1	CD4+ T cells (Cluster 11)	Factor2	0.00595412
X11_T.cell.CD4__WNK1	WNK1	CD4+ T cells (Cluster 11)	Factor2	-0.0841331
X11_T.cell.CD4__WSB1	WSB1	CD4+ T cells (Cluster 11)	Factor2	-0.0468452
X11_T.cell.CD4__XRCC5	XRCC5	CD4+ T cells (Cluster 11)	Factor2	0.00791124
X11_T.cell.CD4__YBX1	YBX1	CD4+ T cells (Cluster 11)	Factor2	0.0321695
X11_T.cell.CD4__YME1L1	YME1L1	CD4+ T cells (Cluster 11)	Factor2	-0.0295193
X11_T.cell.CD4__YPEL3	YPEL3	CD4+ T cells (Cluster 11)	Factor2	-0.0467829
X11_T.cell.CD4__YPEL5	YPEL5	CD4+ T cells (Cluster 11)	Factor2	-0.146392
X11_T.cell.CD4__YWHAB	YWHAB	CD4+ T cells (Cluster 11)	Factor2	0.06223
X11_T.cell.CD4__YWHAZ	YWHAZ	CD4+ T cells (Cluster 11)	Factor2	0.073633
X11_T.cell.CD4__YY1	YY1	CD4+ T cells (Cluster 11)	Factor2	0.0404061
X11_T.cell.CD4__ZC3H15	ZC3H15	CD4+ T cells (Cluster 11)	Factor2	0.0109705
X11_T.cell.CD4__ZC3HAV1	ZC3HAV1	CD4+ T cells (Cluster 11)	Factor2	-0.0283209
X11_T.cell.CD4__ZFAND5	ZFAND5	CD4+ T cells (Cluster 11)	Factor2	-0.191791
X11_T.cell.CD4__ZFAS1	ZFAS1	CD4+ T cells (Cluster 11)	Factor2	-0.104154
X11_T.cell.CD4__ZFP36	ZFP36	CD4+ T cells (Cluster 11)	Factor2	-0.0734226
X11_T.cell.CD4__ZFP36L2	ZFP36L2	CD4+ T cells (Cluster 11)	Factor2	-0.184876
X11_T.cell.CD4__ZNF331	ZNF331	CD4+ T cells (Cluster 11)	Factor2	-0.292922
X12_Monocytes...CD16_FCGR3A__AAK1	AAK1	FCGR3A(high) Monocytes (Cluster 12)	Factor2	-0.013889
X12_Monocytes...CD16_FCGR3A__ABRACL	ABRACL	FCGR3A(high) Monocytes (Cluster 12)	Factor2	0.0513096
X12_Monocytes...CD16_FCGR3A__ACAP2	ACAP2	FCGR3A(high) Monocytes (Cluster 12)	Factor2	0.188253
X12_Monocytes...CD16_FCGR3A__ACTB	ACTB	FCGR3A(high) Monocytes (Cluster 12)	Factor2	-0.126923
X12_Monocytes...CD16_FCGR3A__ACTG1	ACTG1	FCGR3A(high) Monocytes (Cluster 12)	Factor2	-0.0286804
X12_Monocytes...CD16_FCGR3A__ACTR2	ACTR2	FCGR3A(high) Monocytes (Cluster 12)	Factor2	0.174333
X12_Monocytes...CD16_FCGR3A__ACTR3	ACTR3	FCGR3A(high) Monocytes (Cluster 12)	Factor2	0.0229039
X12_Monocytes...CD16_FCGR3A__ADAR	ADAR	FCGR3A(high) Monocytes (Cluster 12)	Factor2	0.0292327
X12_Monocytes...CD16_FCGR3A__ADD3	ADD3	FCGR3A(high) Monocytes (Cluster 12)	Factor2	0.00362977
X12_Monocytes...CD16_FCGR3A__ADGRE5	ADGRE5	FCGR3A(high) Monocytes (Cluster 12)	Factor2	-0.0110042
X12_Monocytes...CD16_FCGR3A__AES	AES	FCGR3A(high) Monocytes (Cluster 12)	Factor2	0.000712757
X12_Monocytes...CD16_FCGR3A__AHNAK	AHNAK	FCGR3A(high) Monocytes (Cluster 12)	Factor2	0.0725391
X12_Monocytes...CD16_FCGR3A__AIF1	AIF1	FCGR3A(high) Monocytes (Cluster 12)	Factor2	-0.058737
X12_Monocytes...CD16_FCGR3A__AKAP13	AKAP13	FCGR3A(high) Monocytes (Cluster 12)	Factor2	0.0581921
X12_Monocytes...CD16_FCGR3A__AKAP9	AKAP9	FCGR3A(high) Monocytes (Cluster 12)	Factor2	-0.247529
X12_Monocytes...CD16_FCGR3A__AKIRIN2	AKIRIN2	FCGR3A(high) Monocytes (Cluster 12)	Factor2	-0.110071
X12_Monocytes...CD16_FCGR3A__AMD1	AMD1	FCGR3A(high) Monocytes (Cluster 12)	Factor2	-0.279778
X12_Monocytes...CD16_FCGR3A__ANAPC16	ANAPC16	FCGR3A(high) Monocytes (Cluster 12)	Factor2	0.204694
X12_Monocytes...CD16_FCGR3A__ANKRD11	ANKRD11	FCGR3A(high) Monocytes (Cluster 12)	Factor2	0.0643973
X12_Monocytes...CD16_FCGR3A__ANKRD12	ANKRD12	FCGR3A(high) Monocytes (Cluster 12)	Factor2	-0.100315
X12_Monocytes...CD16_FCGR3A__ANKRD44	ANKRD44	FCGR3A(high) Monocytes (Cluster 12)	Factor2	0.0458725
X12_Monocytes...CD16_FCGR3A__ANP32A	ANP32A	FCGR3A(high) Monocytes (Cluster 12)	Factor2	0.0028388
X12_Monocytes...CD16_FCGR3A__ANP32B	ANP32B	FCGR3A(high) Monocytes (Cluster 12)	Factor2	0.0355685
X12_Monocytes...CD16_FCGR3A__ANXA1	ANXA1	FCGR3A(high) Monocytes (Cluster 12)	Factor2	-0.125773
X12_Monocytes...CD16_FCGR3A__ANXA2	ANXA2	FCGR3A(high) Monocytes (Cluster 12)	Factor2	0.000999325
X12_Monocytes...CD16_FCGR3A__ANXA5	ANXA5	FCGR3A(high) Monocytes (Cluster 12)	Factor2	-0.149956
X12_Monocytes...CD16_FCGR3A__AP1S2	AP1S2	FCGR3A(high) Monocytes (Cluster 12)	Factor2	-0.0112078
X12_Monocytes...CD16_FCGR3A__AP2S1	AP2S1	FCGR3A(high) Monocytes (Cluster 12)	Factor2	-0.0495885
X12_Monocytes...CD16_FCGR3A__APBB1IP	APBB1IP	FCGR3A(high) Monocytes (Cluster 12)	Factor2	-0.241404
X12_Monocytes...CD16_FCGR3A__APLP2	APLP2	FCGR3A(high) Monocytes (Cluster 12)	Factor2	0.0958458
X12_Monocytes...CD16_FCGR3A__APRT	APRT	FCGR3A(high) Monocytes (Cluster 12)	Factor2	0.00515365
X12_Monocytes...CD16_FCGR3A__ARF1	ARF1	FCGR3A(high) Monocytes (Cluster 12)	Factor2	-0.0362929
X12_Monocytes...CD16_FCGR3A__ARF6	ARF6	FCGR3A(high) Monocytes (Cluster 12)	Factor2	0.158704
X12_Monocytes...CD16_FCGR3A__ARGLU1	ARGLU1	FCGR3A(high) Monocytes (Cluster 12)	Factor2	0.0634924
X12_Monocytes...CD16_FCGR3A__ARHGAP30	ARHGAP30	FCGR3A(high) Monocytes (Cluster 12)	Factor2	-0.0114823
X12_Monocytes...CD16_FCGR3A__ARHGDIA	ARHGDIA	FCGR3A(high) Monocytes (Cluster 12)	Factor2	-0.120263
X12_Monocytes...CD16_FCGR3A__ARHGDIB	ARHGDIB	FCGR3A(high) Monocytes (Cluster 12)	Factor2	-0.0602724
X12_Monocytes...CD16_FCGR3A__ARHGEF1	ARHGEF1	FCGR3A(high) Monocytes (Cluster 12)	Factor2	-0.137819
X12_Monocytes...CD16_FCGR3A__ARID1B	ARID1B	FCGR3A(high) Monocytes (Cluster 12)	Factor2	0.278289
X12_Monocytes...CD16_FCGR3A__ARID4B	ARID4B	FCGR3A(high) Monocytes (Cluster 12)	Factor2	-0.105131
X12_Monocytes...CD16_FCGR3A__ARIH1	ARIH1	FCGR3A(high) Monocytes (Cluster 12)	Factor2	-0.0490843
X12_Monocytes...CD16_FCGR3A__ARL4A	ARL4A	FCGR3A(high) Monocytes (Cluster 12)	Factor2	0.0142769
X12_Monocytes...CD16_FCGR3A__ARL4C	ARL4C	FCGR3A(high) Monocytes (Cluster 12)	Factor2	0.108761
X12_Monocytes...CD16_FCGR3A__ARL6IP4	ARL6IP4	FCGR3A(high) Monocytes (Cluster 12)	Factor2	0.0217617
X12_Monocytes...CD16_FCGR3A__ARL6IP5	ARL6IP5	FCGR3A(high) Monocytes (Cluster 12)	Factor2	0.125739
X12_Monocytes...CD16_FCGR3A__ARPC1B	ARPC1B	FCGR3A(high) Monocytes (Cluster 12)	Factor2	-0.204547
X12_Monocytes...CD16_FCGR3A__ARPC2	ARPC2	FCGR3A(high) Monocytes (Cluster 12)	Factor2	0.0836006
X12_Monocytes...CD16_FCGR3A__ARPC3	ARPC3	FCGR3A(high) Monocytes (Cluster 12)	Factor2	0.159483
X12_Monocytes...CD16_FCGR3A__ARPC4	ARPC4	FCGR3A(high) Monocytes (Cluster 12)	Factor2	0.0164384
X12_Monocytes...CD16_FCGR3A__ARPC5	ARPC5	FCGR3A(high) Monocytes (Cluster 12)	Factor2	0.0617866
X12_Monocytes...CD16_FCGR3A__ARRB2	ARRB2	FCGR3A(high) Monocytes (Cluster 12)	Factor2	0.0438739
X12_Monocytes...CD16_FCGR3A__ASAH1	ASAH1	FCGR3A(high) Monocytes (Cluster 12)	Factor2	0.283411
X12_Monocytes...CD16_FCGR3A__ATF4	ATF4	FCGR3A(high) Monocytes (Cluster 12)	Factor2	-0.0927673
X12_Monocytes...CD16_FCGR3A__ATG3	ATG3	FCGR3A(high) Monocytes (Cluster 12)	Factor2	-0.123968
X12_Monocytes...CD16_FCGR3A__ATM	ATM	FCGR3A(high) Monocytes (Cluster 12)	Factor2	0.0784966
X12_Monocytes...CD16_FCGR3A__ATP1A1	ATP1A1	FCGR3A(high) Monocytes (Cluster 12)	Factor2	-0.0239478
X12_Monocytes...CD16_FCGR3A__ATP1B3	ATP1B3	FCGR3A(high) Monocytes (Cluster 12)	Factor2	0.0615433
X12_Monocytes...CD16_FCGR3A__ATP2B1	ATP2B1	FCGR3A(high) Monocytes (Cluster 12)	Factor2	-0.0406698
X12_Monocytes...CD16_FCGR3A__ATP2B1.AS1	ATP2B1.AS1	FCGR3A(high) Monocytes (Cluster 12)	Factor2	-0.187288
X12_Monocytes...CD16_FCGR3A__ATP5F1A	ATP5F1A	FCGR3A(high) Monocytes (Cluster 12)	Factor2	0.0370074
X12_Monocytes...CD16_FCGR3A__ATP5F1B	ATP5F1B	FCGR3A(high) Monocytes (Cluster 12)	Factor2	-0.093845
X12_Monocytes...CD16_FCGR3A__ATP5F1C	ATP5F1C	FCGR3A(high) Monocytes (Cluster 12)	Factor2	0.0208286
X12_Monocytes...CD16_FCGR3A__ATP5F1D	ATP5F1D	FCGR3A(high) Monocytes (Cluster 12)	Factor2	-0.0134435
X12_Monocytes...CD16_FCGR3A__ATP5F1E	ATP5F1E	FCGR3A(high) Monocytes (Cluster 12)	Factor2	0.0387759
X12_Monocytes...CD16_FCGR3A__ATP5IF1	ATP5IF1	FCGR3A(high) Monocytes (Cluster 12)	Factor2	0.0134975
X12_Monocytes...CD16_FCGR3A__ATP5MC2	ATP5MC2	FCGR3A(high) Monocytes (Cluster 12)	Factor2	-0.0374638
X12_Monocytes...CD16_FCGR3A__ATP5MC3	ATP5MC3	FCGR3A(high) Monocytes (Cluster 12)	Factor2	0.0562791
X12_Monocytes...CD16_FCGR3A__ATP5MD	ATP5MD	FCGR3A(high) Monocytes (Cluster 12)	Factor2	-0.184695
X12_Monocytes...CD16_FCGR3A__ATP5ME	ATP5ME	FCGR3A(high) Monocytes (Cluster 12)	Factor2	-0.0811149
X12_Monocytes...CD16_FCGR3A__ATP5MF	ATP5MF	FCGR3A(high) Monocytes (Cluster 12)	Factor2	-0.0733371
X12_Monocytes...CD16_FCGR3A__ATP5MG	ATP5MG	FCGR3A(high) Monocytes (Cluster 12)	Factor2	0.0678866
X12_Monocytes...CD16_FCGR3A__ATP5MPL	ATP5MPL	FCGR3A(high) Monocytes (Cluster 12)	Factor2	0.0250219
X12_Monocytes...CD16_FCGR3A__ATP5PB	ATP5PB	FCGR3A(high) Monocytes (Cluster 12)	Factor2	0.0244621
X12_Monocytes...CD16_FCGR3A__ATP5PD	ATP5PD	FCGR3A(high) Monocytes (Cluster 12)	Factor2	-0.0875278
X12_Monocytes...CD16_FCGR3A__ATP5PF	ATP5PF	FCGR3A(high) Monocytes (Cluster 12)	Factor2	0.048518
X12_Monocytes...CD16_FCGR3A__ATP5PO	ATP5PO	FCGR3A(high) Monocytes (Cluster 12)	Factor2	0.0187538
X12_Monocytes...CD16_FCGR3A__ATP6AP2	ATP6AP2	FCGR3A(high) Monocytes (Cluster 12)	Factor2	0.0755421
X12_Monocytes...CD16_FCGR3A__ATP6V0B	ATP6V0B	FCGR3A(high) Monocytes (Cluster 12)	Factor2	0.0203501
X12_Monocytes...CD16_FCGR3A__ATP6V0E1	ATP6V0E1	FCGR3A(high) Monocytes (Cluster 12)	Factor2	0.142328
X12_Monocytes...CD16_FCGR3A__ATP6V1F	ATP6V1F	FCGR3A(high) Monocytes (Cluster 12)	Factor2	0.0219516
X12_Monocytes...CD16_FCGR3A__ATP6V1G1	ATP6V1G1	FCGR3A(high) Monocytes (Cluster 12)	Factor2	0.124804
X12_Monocytes...CD16_FCGR3A__ATRX	ATRX	FCGR3A(high) Monocytes (Cluster 12)	Factor2	-0.0599126
X12_Monocytes...CD16_FCGR3A__AURKAIP1	AURKAIP1	FCGR3A(high) Monocytes (Cluster 12)	Factor2	-0.124251
X12_Monocytes...CD16_FCGR3A__B2M	B2M	FCGR3A(high) Monocytes (Cluster 12)	Factor2	0.0219834
X12_Monocytes...CD16_FCGR3A__BACH1	BACH1	FCGR3A(high) Monocytes (Cluster 12)	Factor2	-0.0395436
X12_Monocytes...CD16_FCGR3A__BAX	BAX	FCGR3A(high) Monocytes (Cluster 12)	Factor2	-0.0416102
X12_Monocytes...CD16_FCGR3A__BAZ1A	BAZ1A	FCGR3A(high) Monocytes (Cluster 12)	Factor2	-0.209789
X12_Monocytes...CD16_FCGR3A__BBX	BBX	FCGR3A(high) Monocytes (Cluster 12)	Factor2	0.112773
X12_Monocytes...CD16_FCGR3A__BCL2A1	BCL2A1	FCGR3A(high) Monocytes (Cluster 12)	Factor2	-0.0630734
X12_Monocytes...CD16_FCGR3A__BCLAF1	BCLAF1	FCGR3A(high) Monocytes (Cluster 12)	Factor2	0.0729427
X12_Monocytes...CD16_FCGR3A__BID	BID	FCGR3A(high) Monocytes (Cluster 12)	Factor2	-0.0900659
X12_Monocytes...CD16_FCGR3A__BIN2	BIN2	FCGR3A(high) Monocytes (Cluster 12)	Factor2	-0.151789
X12_Monocytes...CD16_FCGR3A__BIRC3	BIRC3	FCGR3A(high) Monocytes (Cluster 12)	Factor2	0.127925
X12_Monocytes...CD16_FCGR3A__BLOC1S1	BLOC1S1	FCGR3A(high) Monocytes (Cluster 12)	Factor2	0.0541438
X12_Monocytes...CD16_FCGR3A__BOD1L1	BOD1L1	FCGR3A(high) Monocytes (Cluster 12)	Factor2	-0.219095
X12_Monocytes...CD16_FCGR3A__BPTF	BPTF	FCGR3A(high) Monocytes (Cluster 12)	Factor2	-0.0979736
X12_Monocytes...CD16_FCGR3A__BRD2	BRD2	FCGR3A(high) Monocytes (Cluster 12)	Factor2	-0.108303
X12_Monocytes...CD16_FCGR3A__BRD4	BRD4	FCGR3A(high) Monocytes (Cluster 12)	Factor2	0.0140486
X12_Monocytes...CD16_FCGR3A__BRI3	BRI3	FCGR3A(high) Monocytes (Cluster 12)	Factor2	0.0732225
X12_Monocytes...CD16_FCGR3A__BRK1	BRK1	FCGR3A(high) Monocytes (Cluster 12)	Factor2	0.120519
X12_Monocytes...CD16_FCGR3A__BST2	BST2	FCGR3A(high) Monocytes (Cluster 12)	Factor2	-0.175499
X12_Monocytes...CD16_FCGR3A__BTF3	BTF3	FCGR3A(high) Monocytes (Cluster 12)	Factor2	0.115294
X12_Monocytes...CD16_FCGR3A__BTG1	BTG1	FCGR3A(high) Monocytes (Cluster 12)	Factor2	-0.167042
X12_Monocytes...CD16_FCGR3A__BTG2	BTG2	FCGR3A(high) Monocytes (Cluster 12)	Factor2	-0.15262
X12_Monocytes...CD16_FCGR3A__BUD31	BUD31	FCGR3A(high) Monocytes (Cluster 12)	Factor2	-0.0350128
X12_Monocytes...CD16_FCGR3A__BZW1	BZW1	FCGR3A(high) Monocytes (Cluster 12)	Factor2	0.0987387
X12_Monocytes...CD16_FCGR3A__C11orf58	C11orf58	FCGR3A(high) Monocytes (Cluster 12)	Factor2	0.0693902
X12_Monocytes...CD16_FCGR3A__C12orf57	C12orf57	FCGR3A(high) Monocytes (Cluster 12)	Factor2	-0.043774
X12_Monocytes...CD16_FCGR3A__C16orf72	C16orf72	FCGR3A(high) Monocytes (Cluster 12)	Factor2	0.0637649
X12_Monocytes...CD16_FCGR3A__C19orf53	C19orf53	FCGR3A(high) Monocytes (Cluster 12)	Factor2	-0.0235351
X12_Monocytes...CD16_FCGR3A__C1orf162	C1orf162	FCGR3A(high) Monocytes (Cluster 12)	Factor2	0.0249484
X12_Monocytes...CD16_FCGR3A__C4orf3	C4orf3	FCGR3A(high) Monocytes (Cluster 12)	Factor2	0.116684
X12_Monocytes...CD16_FCGR3A__C5AR1	C5AR1	FCGR3A(high) Monocytes (Cluster 12)	Factor2	0.111531
X12_Monocytes...CD16_FCGR3A__C6orf48	C6orf48	FCGR3A(high) Monocytes (Cluster 12)	Factor2	0.0550997
X12_Monocytes...CD16_FCGR3A__C6orf62	C6orf62	FCGR3A(high) Monocytes (Cluster 12)	Factor2	-0.00270343
X12_Monocytes...CD16_FCGR3A__C9orf16	C9orf16	FCGR3A(high) Monocytes (Cluster 12)	Factor2	-0.0160922
X12_Monocytes...CD16_FCGR3A__C9orf78	C9orf78	FCGR3A(high) Monocytes (Cluster 12)	Factor2	0.143107
X12_Monocytes...CD16_FCGR3A__CALM1	CALM1	FCGR3A(high) Monocytes (Cluster 12)	Factor2	-0.0466285
X12_Monocytes...CD16_FCGR3A__CALM2	CALM2	FCGR3A(high) Monocytes (Cluster 12)	Factor2	0.0951529
X12_Monocytes...CD16_FCGR3A__CALM3	CALM3	FCGR3A(high) Monocytes (Cluster 12)	Factor2	-0.0624679
X12_Monocytes...CD16_FCGR3A__CALR	CALR	FCGR3A(high) Monocytes (Cluster 12)	Factor2	-0.212619
X12_Monocytes...CD16_FCGR3A__CANX	CANX	FCGR3A(high) Monocytes (Cluster 12)	Factor2	0.147808
X12_Monocytes...CD16_FCGR3A__CAP1	CAP1	FCGR3A(high) Monocytes (Cluster 12)	Factor2	0.105419
X12_Monocytes...CD16_FCGR3A__CAPNS1	CAPNS1	FCGR3A(high) Monocytes (Cluster 12)	Factor2	-0.127091
X12_Monocytes...CD16_FCGR3A__CAPZA1	CAPZA1	FCGR3A(high) Monocytes (Cluster 12)	Factor2	0.141331
X12_Monocytes...CD16_FCGR3A__CAPZA2	CAPZA2	FCGR3A(high) Monocytes (Cluster 12)	Factor2	0.132691
X12_Monocytes...CD16_FCGR3A__CAPZB	CAPZB	FCGR3A(high) Monocytes (Cluster 12)	Factor2	0.0527954
X12_Monocytes...CD16_FCGR3A__CARD16	CARD16	FCGR3A(high) Monocytes (Cluster 12)	Factor2	-0.0725189
X12_Monocytes...CD16_FCGR3A__CASP1	CASP1	FCGR3A(high) Monocytes (Cluster 12)	Factor2	-0.172119
X12_Monocytes...CD16_FCGR3A__CAST	CAST	FCGR3A(high) Monocytes (Cluster 12)	Factor2	-0.0858908
X12_Monocytes...CD16_FCGR3A__CBX3	CBX3	FCGR3A(high) Monocytes (Cluster 12)	Factor2	0.0737391
X12_Monocytes...CD16_FCGR3A__CCDC59	CCDC59	FCGR3A(high) Monocytes (Cluster 12)	Factor2	0.0142453
X12_Monocytes...CD16_FCGR3A__CCDC85B	CCDC85B	FCGR3A(high) Monocytes (Cluster 12)	Factor2	-0.18921
X12_Monocytes...CD16_FCGR3A__CCND3	CCND3	FCGR3A(high) Monocytes (Cluster 12)	Factor2	0.125841
X12_Monocytes...CD16_FCGR3A__CCNI	CCNI	FCGR3A(high) Monocytes (Cluster 12)	Factor2	0.175328
X12_Monocytes...CD16_FCGR3A__CCNL1	CCNL1	FCGR3A(high) Monocytes (Cluster 12)	Factor2	-0.0303976
X12_Monocytes...CD16_FCGR3A__CD164	CD164	FCGR3A(high) Monocytes (Cluster 12)	Factor2	0.0686366
X12_Monocytes...CD16_FCGR3A__CD37	CD37	FCGR3A(high) Monocytes (Cluster 12)	Factor2	0.0515701
X12_Monocytes...CD16_FCGR3A__CD3D	CD3D	FCGR3A(high) Monocytes (Cluster 12)	Factor2	0.0801444
X12_Monocytes...CD16_FCGR3A__CD3E	CD3E	FCGR3A(high) Monocytes (Cluster 12)	Factor2	0.115388
X12_Monocytes...CD16_FCGR3A__CD44	CD44	FCGR3A(high) Monocytes (Cluster 12)	Factor2	0.113232
X12_Monocytes...CD16_FCGR3A__CD47	CD47	FCGR3A(high) Monocytes (Cluster 12)	Factor2	0.0595275
X12_Monocytes...CD16_FCGR3A__CD48	CD48	FCGR3A(high) Monocytes (Cluster 12)	Factor2	0.106721
X12_Monocytes...CD16_FCGR3A__CD52	CD52	FCGR3A(high) Monocytes (Cluster 12)	Factor2	0.00855334
X12_Monocytes...CD16_FCGR3A__CD53	CD53	FCGR3A(high) Monocytes (Cluster 12)	Factor2	0.14123
X12_Monocytes...CD16_FCGR3A__CD55	CD55	FCGR3A(high) Monocytes (Cluster 12)	Factor2	-0.0841504
X12_Monocytes...CD16_FCGR3A__CD63	CD63	FCGR3A(high) Monocytes (Cluster 12)	Factor2	0.0144672
X12_Monocytes...CD16_FCGR3A__CD68	CD68	FCGR3A(high) Monocytes (Cluster 12)	Factor2	-0.155954
X12_Monocytes...CD16_FCGR3A__CD69	CD69	FCGR3A(high) Monocytes (Cluster 12)	Factor2	0.0421304
X12_Monocytes...CD16_FCGR3A__CD74	CD74	FCGR3A(high) Monocytes (Cluster 12)	Factor2	-0.288581
X12_Monocytes...CD16_FCGR3A__CD83	CD83	FCGR3A(high) Monocytes (Cluster 12)	Factor2	-0.295688
X12_Monocytes...CD16_FCGR3A__CDC42	CDC42	FCGR3A(high) Monocytes (Cluster 12)	Factor2	0.243264
X12_Monocytes...CD16_FCGR3A__CDC42SE1	CDC42SE1	FCGR3A(high) Monocytes (Cluster 12)	Factor2	0.0533263
X12_Monocytes...CD16_FCGR3A__CDC42SE2	CDC42SE2	FCGR3A(high) Monocytes (Cluster 12)	Factor2	0.16347
X12_Monocytes...CD16_FCGR3A__CDKN1A	CDKN1A	FCGR3A(high) Monocytes (Cluster 12)	Factor2	-0.0968367
X12_Monocytes...CD16_FCGR3A__CDKN1C	CDKN1C	FCGR3A(high) Monocytes (Cluster 12)	Factor2	-0.170378
X12_Monocytes...CD16_FCGR3A__CDKN2D	CDKN2D	FCGR3A(high) Monocytes (Cluster 12)	Factor2	-0.000960505
X12_Monocytes...CD16_FCGR3A__CDV3	CDV3	FCGR3A(high) Monocytes (Cluster 12)	Factor2	-0.0402794
X12_Monocytes...CD16_FCGR3A__CEBPB	CEBPB	FCGR3A(high) Monocytes (Cluster 12)	Factor2	-0.0709171
X12_Monocytes...CD16_FCGR3A__CEBPD	CEBPD	FCGR3A(high) Monocytes (Cluster 12)	Factor2	0.103926
X12_Monocytes...CD16_FCGR3A__CELF2	CELF2	FCGR3A(high) Monocytes (Cluster 12)	Factor2	0.343439
X12_Monocytes...CD16_FCGR3A__CFD	CFD	FCGR3A(high) Monocytes (Cluster 12)	Factor2	-0.0828327
X12_Monocytes...CD16_FCGR3A__CFL1	CFL1	FCGR3A(high) Monocytes (Cluster 12)	Factor2	0.0554605
X12_Monocytes...CD16_FCGR3A__CFLAR	CFLAR	FCGR3A(high) Monocytes (Cluster 12)	Factor2	0.0380728
X12_Monocytes...CD16_FCGR3A__CFP	CFP	FCGR3A(high) Monocytes (Cluster 12)	Factor2	-0.105982
X12_Monocytes...CD16_FCGR3A__CHCHD10	CHCHD10	FCGR3A(high) Monocytes (Cluster 12)	Factor2	-0.140294
X12_Monocytes...CD16_FCGR3A__CHCHD2	CHCHD2	FCGR3A(high) Monocytes (Cluster 12)	Factor2	0.0931412
X12_Monocytes...CD16_FCGR3A__CHD1	CHD1	FCGR3A(high) Monocytes (Cluster 12)	Factor2	-0.148546
X12_Monocytes...CD16_FCGR3A__CHMP1B	CHMP1B	FCGR3A(high) Monocytes (Cluster 12)	Factor2	-0.153464
X12_Monocytes...CD16_FCGR3A__CHURC1	CHURC1	FCGR3A(high) Monocytes (Cluster 12)	Factor2	0.149897
X12_Monocytes...CD16_FCGR3A__CIB1	CIB1	FCGR3A(high) Monocytes (Cluster 12)	Factor2	0.147621
X12_Monocytes...CD16_FCGR3A__CIRBP	CIRBP	FCGR3A(high) Monocytes (Cluster 12)	Factor2	0.106482
X12_Monocytes...CD16_FCGR3A__CLEC2B	CLEC2B	FCGR3A(high) Monocytes (Cluster 12)	Factor2	0.00545265
X12_Monocytes...CD16_FCGR3A__CLEC7A	CLEC7A	FCGR3A(high) Monocytes (Cluster 12)	Factor2	0.0367065
X12_Monocytes...CD16_FCGR3A__CLIC1	CLIC1	FCGR3A(high) Monocytes (Cluster 12)	Factor2	-0.10937
X12_Monocytes...CD16_FCGR3A__CLK1	CLK1	FCGR3A(high) Monocytes (Cluster 12)	Factor2	-0.0275835
X12_Monocytes...CD16_FCGR3A__CLTA	CLTA	FCGR3A(high) Monocytes (Cluster 12)	Factor2	0.00943715
X12_Monocytes...CD16_FCGR3A__CMTM6	CMTM6	FCGR3A(high) Monocytes (Cluster 12)	Factor2	0.203149
X12_Monocytes...CD16_FCGR3A__CNBP	CNBP	FCGR3A(high) Monocytes (Cluster 12)	Factor2	0.066376
X12_Monocytes...CD16_FCGR3A__CNOT6L	CNOT6L	FCGR3A(high) Monocytes (Cluster 12)	Factor2	0.240165
X12_Monocytes...CD16_FCGR3A__COMMD6	COMMD6	FCGR3A(high) Monocytes (Cluster 12)	Factor2	0.125895
X12_Monocytes...CD16_FCGR3A__COPE	COPE	FCGR3A(high) Monocytes (Cluster 12)	Factor2	-0.102119
X12_Monocytes...CD16_FCGR3A__COPS9	COPS9	FCGR3A(high) Monocytes (Cluster 12)	Factor2	0.0148546
X12_Monocytes...CD16_FCGR3A__CORO1A	CORO1A	FCGR3A(high) Monocytes (Cluster 12)	Factor2	-0.149194
X12_Monocytes...CD16_FCGR3A__COTL1	COTL1	FCGR3A(high) Monocytes (Cluster 12)	Factor2	0.0540272
X12_Monocytes...CD16_FCGR3A__COX4I1	COX4I1	FCGR3A(high) Monocytes (Cluster 12)	Factor2	0.150092
X12_Monocytes...CD16_FCGR3A__COX5A	COX5A	FCGR3A(high) Monocytes (Cluster 12)	Factor2	-0.0431435
X12_Monocytes...CD16_FCGR3A__COX5B	COX5B	FCGR3A(high) Monocytes (Cluster 12)	Factor2	-0.0229693
X12_Monocytes...CD16_FCGR3A__COX6A1	COX6A1	FCGR3A(high) Monocytes (Cluster 12)	Factor2	-0.0902757
X12_Monocytes...CD16_FCGR3A__COX6B1	COX6B1	FCGR3A(high) Monocytes (Cluster 12)	Factor2	-0.0134932
X12_Monocytes...CD16_FCGR3A__COX6C	COX6C	FCGR3A(high) Monocytes (Cluster 12)	Factor2	0.150358
X12_Monocytes...CD16_FCGR3A__COX7A2	COX7A2	FCGR3A(high) Monocytes (Cluster 12)	Factor2	0.0851298
X12_Monocytes...CD16_FCGR3A__COX7A2L	COX7A2L	FCGR3A(high) Monocytes (Cluster 12)	Factor2	0.0329366
X12_Monocytes...CD16_FCGR3A__COX7B	COX7B	FCGR3A(high) Monocytes (Cluster 12)	Factor2	-0.0603587
X12_Monocytes...CD16_FCGR3A__COX7C	COX7C	FCGR3A(high) Monocytes (Cluster 12)	Factor2	-0.0485017
X12_Monocytes...CD16_FCGR3A__COX8A	COX8A	FCGR3A(high) Monocytes (Cluster 12)	Factor2	-0.0320019
X12_Monocytes...CD16_FCGR3A__CREBRF	CREBRF	FCGR3A(high) Monocytes (Cluster 12)	Factor2	0.160741
X12_Monocytes...CD16_FCGR3A__CREM	CREM	FCGR3A(high) Monocytes (Cluster 12)	Factor2	-0.0622466
X12_Monocytes...CD16_FCGR3A__CRIP1	CRIP1	FCGR3A(high) Monocytes (Cluster 12)	Factor2	-0.00755528
X12_Monocytes...CD16_FCGR3A__CSDE1	CSDE1	FCGR3A(high) Monocytes (Cluster 12)	Factor2	0.17767
X12_Monocytes...CD16_FCGR3A__CSF1R	CSF1R	FCGR3A(high) Monocytes (Cluster 12)	Factor2	-0.209351
X12_Monocytes...CD16_FCGR3A__CSK	CSK	FCGR3A(high) Monocytes (Cluster 12)	Factor2	-0.16928
X12_Monocytes...CD16_FCGR3A__CSNK1A1	CSNK1A1	FCGR3A(high) Monocytes (Cluster 12)	Factor2	0.0701349
X12_Monocytes...CD16_FCGR3A__CSRNP1	CSRNP1	FCGR3A(high) Monocytes (Cluster 12)	Factor2	-0.142334
X12_Monocytes...CD16_FCGR3A__CST3	CST3	FCGR3A(high) Monocytes (Cluster 12)	Factor2	-0.148299
X12_Monocytes...CD16_FCGR3A__CSTB	CSTB	FCGR3A(high) Monocytes (Cluster 12)	Factor2	-0.0170118
X12_Monocytes...CD16_FCGR3A__CTSB	CTSB	FCGR3A(high) Monocytes (Cluster 12)	Factor2	-0.00754732
X12_Monocytes...CD16_FCGR3A__CTSC	CTSC	FCGR3A(high) Monocytes (Cluster 12)	Factor2	0.0177538
X12_Monocytes...CD16_FCGR3A__CTSS	CTSS	FCGR3A(high) Monocytes (Cluster 12)	Factor2	-0.141999
X12_Monocytes...CD16_FCGR3A__CTSZ	CTSZ	FCGR3A(high) Monocytes (Cluster 12)	Factor2	-0.280791
X12_Monocytes...CD16_FCGR3A__CUX1	CUX1	FCGR3A(high) Monocytes (Cluster 12)	Factor2	-0.022608
X12_Monocytes...CD16_FCGR3A__CXCR4	CXCR4	FCGR3A(high) Monocytes (Cluster 12)	Factor2	0.103344
X12_Monocytes...CD16_FCGR3A__CYBA	CYBA	FCGR3A(high) Monocytes (Cluster 12)	Factor2	0.00542202
X12_Monocytes...CD16_FCGR3A__CYBB	CYBB	FCGR3A(high) Monocytes (Cluster 12)	Factor2	-0.0399465
X12_Monocytes...CD16_FCGR3A__CYCS	CYCS	FCGR3A(high) Monocytes (Cluster 12)	Factor2	-0.16025
X12_Monocytes...CD16_FCGR3A__CYLD	CYLD	FCGR3A(high) Monocytes (Cluster 12)	Factor2	0.152004
X12_Monocytes...CD16_FCGR3A__CYTH1	CYTH1	FCGR3A(high) Monocytes (Cluster 12)	Factor2	-0.0651775
X12_Monocytes...CD16_FCGR3A__CYTIP	CYTIP	FCGR3A(high) Monocytes (Cluster 12)	Factor2	0.179345
X12_Monocytes...CD16_FCGR3A__DAD1	DAD1	FCGR3A(high) Monocytes (Cluster 12)	Factor2	0.0105186
X12_Monocytes...CD16_FCGR3A__DAZAP2	DAZAP2	FCGR3A(high) Monocytes (Cluster 12)	Factor2	0.26739
X12_Monocytes...CD16_FCGR3A__DBI	DBI	FCGR3A(high) Monocytes (Cluster 12)	Factor2	-0.0461576
X12_Monocytes...CD16_FCGR3A__DDT	DDT	FCGR3A(high) Monocytes (Cluster 12)	Factor2	0.0369461
X12_Monocytes...CD16_FCGR3A__DDX17	DDX17	FCGR3A(high) Monocytes (Cluster 12)	Factor2	0.264644
X12_Monocytes...CD16_FCGR3A__DDX18	DDX18	FCGR3A(high) Monocytes (Cluster 12)	Factor2	-0.0166567
X12_Monocytes...CD16_FCGR3A__DDX21	DDX21	FCGR3A(high) Monocytes (Cluster 12)	Factor2	0.0428675
X12_Monocytes...CD16_FCGR3A__DDX24	DDX24	FCGR3A(high) Monocytes (Cluster 12)	Factor2	-0.13831
X12_Monocytes...CD16_FCGR3A__DDX3X	DDX3X	FCGR3A(high) Monocytes (Cluster 12)	Factor2	-0.119201
X12_Monocytes...CD16_FCGR3A__DDX46	DDX46	FCGR3A(high) Monocytes (Cluster 12)	Factor2	-0.00810318
X12_Monocytes...CD16_FCGR3A__DDX5	DDX5	FCGR3A(high) Monocytes (Cluster 12)	Factor2	-0.12174
X12_Monocytes...CD16_FCGR3A__DDX6	DDX6	FCGR3A(high) Monocytes (Cluster 12)	Factor2	0.293291
X12_Monocytes...CD16_FCGR3A__DEK	DEK	FCGR3A(high) Monocytes (Cluster 12)	Factor2	-0.0206481
X12_Monocytes...CD16_FCGR3A__DHX36	DHX36	FCGR3A(high) Monocytes (Cluster 12)	Factor2	-0.0167499
X12_Monocytes...CD16_FCGR3A__DIAPH1	DIAPH1	FCGR3A(high) Monocytes (Cluster 12)	Factor2	0.00436045
X12_Monocytes...CD16_FCGR3A__DNAJA1	DNAJA1	FCGR3A(high) Monocytes (Cluster 12)	Factor2	-0.36877
X12_Monocytes...CD16_FCGR3A__DNAJB1	DNAJB1	FCGR3A(high) Monocytes (Cluster 12)	Factor2	-0.262727
X12_Monocytes...CD16_FCGR3A__DNAJB6	DNAJB6	FCGR3A(high) Monocytes (Cluster 12)	Factor2	-0.0819088
X12_Monocytes...CD16_FCGR3A__DNAJC8	DNAJC8	FCGR3A(high) Monocytes (Cluster 12)	Factor2	-0.168617
X12_Monocytes...CD16_FCGR3A__DOCK2	DOCK2	FCGR3A(high) Monocytes (Cluster 12)	Factor2	-0.0298905
X12_Monocytes...CD16_FCGR3A__DOCK8	DOCK8	FCGR3A(high) Monocytes (Cluster 12)	Factor2	-0.00547866
X12_Monocytes...CD16_FCGR3A__DRAP1	DRAP1	FCGR3A(high) Monocytes (Cluster 12)	Factor2	-0.158463
X12_Monocytes...CD16_FCGR3A__DSTN	DSTN	FCGR3A(high) Monocytes (Cluster 12)	Factor2	0.016733
X12_Monocytes...CD16_FCGR3A__DUSP1	DUSP1	FCGR3A(high) Monocytes (Cluster 12)	Factor2	-0.137044
X12_Monocytes...CD16_FCGR3A__DUSP2	DUSP2	FCGR3A(high) Monocytes (Cluster 12)	Factor2	-0.24118
X12_Monocytes...CD16_FCGR3A__DUSP6	DUSP6	FCGR3A(high) Monocytes (Cluster 12)	Factor2	-0.105707
X12_Monocytes...CD16_FCGR3A__DYNLL1	DYNLL1	FCGR3A(high) Monocytes (Cluster 12)	Factor2	-0.206863
X12_Monocytes...CD16_FCGR3A__EDF1	EDF1	FCGR3A(high) Monocytes (Cluster 12)	Factor2	-0.0766945
X12_Monocytes...CD16_FCGR3A__EEF1A1	EEF1A1	FCGR3A(high) Monocytes (Cluster 12)	Factor2	-0.286958
X12_Monocytes...CD16_FCGR3A__EEF1B2	EEF1B2	FCGR3A(high) Monocytes (Cluster 12)	Factor2	0.197242
X12_Monocytes...CD16_FCGR3A__EEF1D	EEF1D	FCGR3A(high) Monocytes (Cluster 12)	Factor2	0.302238
X12_Monocytes...CD16_FCGR3A__EEF2	EEF2	FCGR3A(high) Monocytes (Cluster 12)	Factor2	0.0833843
X12_Monocytes...CD16_FCGR3A__EFHD2	EFHD2	FCGR3A(high) Monocytes (Cluster 12)	Factor2	-0.0898108
X12_Monocytes...CD16_FCGR3A__EID1	EID1	FCGR3A(high) Monocytes (Cluster 12)	Factor2	0.089566
X12_Monocytes...CD16_FCGR3A__EIF1	EIF1	FCGR3A(high) Monocytes (Cluster 12)	Factor2	-0.184757
X12_Monocytes...CD16_FCGR3A__EIF1AX	EIF1AX	FCGR3A(high) Monocytes (Cluster 12)	Factor2	0.0348949
X12_Monocytes...CD16_FCGR3A__EIF2S2	EIF2S2	FCGR3A(high) Monocytes (Cluster 12)	Factor2	-0.0415981
X12_Monocytes...CD16_FCGR3A__EIF2S3	EIF2S3	FCGR3A(high) Monocytes (Cluster 12)	Factor2	0.0906577
X12_Monocytes...CD16_FCGR3A__EIF3A	EIF3A	FCGR3A(high) Monocytes (Cluster 12)	Factor2	-0.0175455
X12_Monocytes...CD16_FCGR3A__EIF3D	EIF3D	FCGR3A(high) Monocytes (Cluster 12)	Factor2	-0.0773862
X12_Monocytes...CD16_FCGR3A__EIF3E	EIF3E	FCGR3A(high) Monocytes (Cluster 12)	Factor2	0.274969
X12_Monocytes...CD16_FCGR3A__EIF3F	EIF3F	FCGR3A(high) Monocytes (Cluster 12)	Factor2	-0.012609
X12_Monocytes...CD16_FCGR3A__EIF3G	EIF3G	FCGR3A(high) Monocytes (Cluster 12)	Factor2	-0.0344993
X12_Monocytes...CD16_FCGR3A__EIF3H	EIF3H	FCGR3A(high) Monocytes (Cluster 12)	Factor2	-0.00569484
X12_Monocytes...CD16_FCGR3A__EIF3K	EIF3K	FCGR3A(high) Monocytes (Cluster 12)	Factor2	0.135354
X12_Monocytes...CD16_FCGR3A__EIF3L	EIF3L	FCGR3A(high) Monocytes (Cluster 12)	Factor2	0.131295
X12_Monocytes...CD16_FCGR3A__EIF3M	EIF3M	FCGR3A(high) Monocytes (Cluster 12)	Factor2	0.180712
X12_Monocytes...CD16_FCGR3A__EIF4A1	EIF4A1	FCGR3A(high) Monocytes (Cluster 12)	Factor2	-0.152129
X12_Monocytes...CD16_FCGR3A__EIF4A2	EIF4A2	FCGR3A(high) Monocytes (Cluster 12)	Factor2	0.0664248
X12_Monocytes...CD16_FCGR3A__EIF4A3	EIF4A3	FCGR3A(high) Monocytes (Cluster 12)	Factor2	-0.351356
X12_Monocytes...CD16_FCGR3A__EIF4B	EIF4B	FCGR3A(high) Monocytes (Cluster 12)	Factor2	-0.0174042
X12_Monocytes...CD16_FCGR3A__EIF4G2	EIF4G2	FCGR3A(high) Monocytes (Cluster 12)	Factor2	-0.0581271
X12_Monocytes...CD16_FCGR3A__EIF5	EIF5	FCGR3A(high) Monocytes (Cluster 12)	Factor2	-0.131875
X12_Monocytes...CD16_FCGR3A__EIF5A	EIF5A	FCGR3A(high) Monocytes (Cluster 12)	Factor2	-0.145085
X12_Monocytes...CD16_FCGR3A__ELF1	ELF1	FCGR3A(high) Monocytes (Cluster 12)	Factor2	0.0852631
X12_Monocytes...CD16_FCGR3A__ELOB	ELOB	FCGR3A(high) Monocytes (Cluster 12)	Factor2	-0.119553
X12_Monocytes...CD16_FCGR3A__EMP3	EMP3	FCGR3A(high) Monocytes (Cluster 12)	Factor2	-0.0251086
X12_Monocytes...CD16_FCGR3A__ENO1	ENO1	FCGR3A(high) Monocytes (Cluster 12)	Factor2	-0.11101
X12_Monocytes...CD16_FCGR3A__ENY2	ENY2	FCGR3A(high) Monocytes (Cluster 12)	Factor2	0.00167262
X12_Monocytes...CD16_FCGR3A__EPC1	EPC1	FCGR3A(high) Monocytes (Cluster 12)	Factor2	0.113758
X12_Monocytes...CD16_FCGR3A__ERH	ERH	FCGR3A(high) Monocytes (Cluster 12)	Factor2	0.0228657
X12_Monocytes...CD16_FCGR3A__ERP29	ERP29	FCGR3A(high) Monocytes (Cluster 12)	Factor2	0.0296835
X12_Monocytes...CD16_FCGR3A__ETS1	ETS1	FCGR3A(high) Monocytes (Cluster 12)	Factor2	0.144767
X12_Monocytes...CD16_FCGR3A__EVI2B	EVI2B	FCGR3A(high) Monocytes (Cluster 12)	Factor2	0.021568
X12_Monocytes...CD16_FCGR3A__EVL	EVL	FCGR3A(high) Monocytes (Cluster 12)	Factor2	0.00958314
X12_Monocytes...CD16_FCGR3A__EZR	EZR	FCGR3A(high) Monocytes (Cluster 12)	Factor2	-0.0707109
X12_Monocytes...CD16_FCGR3A__FAM107B	FAM107B	FCGR3A(high) Monocytes (Cluster 12)	Factor2	0.070634
X12_Monocytes...CD16_FCGR3A__FAM133B	FAM133B	FCGR3A(high) Monocytes (Cluster 12)	Factor2	-0.073517
X12_Monocytes...CD16_FCGR3A__FAM49A	FAM49A	FCGR3A(high) Monocytes (Cluster 12)	Factor2	0.157334
X12_Monocytes...CD16_FCGR3A__FAM49B	FAM49B	FCGR3A(high) Monocytes (Cluster 12)	Factor2	0.239771
X12_Monocytes...CD16_FCGR3A__FAM96B	FAM96B	FCGR3A(high) Monocytes (Cluster 12)	Factor2	0.0649421
X12_Monocytes...CD16_FCGR3A__FAU	FAU	FCGR3A(high) Monocytes (Cluster 12)	Factor2	-0.082106
X12_Monocytes...CD16_FCGR3A__FCER1G	FCER1G	FCGR3A(high) Monocytes (Cluster 12)	Factor2	0.0359841
X12_Monocytes...CD16_FCGR3A__FCGR3A	FCGR3A	FCGR3A(high) Monocytes (Cluster 12)	Factor2	-0.0285573
X12_Monocytes...CD16_FCGR3A__FCGRT	FCGRT	FCGR3A(high) Monocytes (Cluster 12)	Factor2	-0.167539
X12_Monocytes...CD16_FCGR3A__FCN1	FCN1	FCGR3A(high) Monocytes (Cluster 12)	Factor2	-0.270823
X12_Monocytes...CD16_FCGR3A__FGL2	FGL2	FCGR3A(high) Monocytes (Cluster 12)	Factor2	0.0248499
X12_Monocytes...CD16_FCGR3A__FGR	FGR	FCGR3A(high) Monocytes (Cluster 12)	Factor2	-0.0898216
X12_Monocytes...CD16_FCGR3A__FIS1	FIS1	FCGR3A(high) Monocytes (Cluster 12)	Factor2	-0.0517079
X12_Monocytes...CD16_FCGR3A__FKBP1A	FKBP1A	FCGR3A(high) Monocytes (Cluster 12)	Factor2	0.100636
X12_Monocytes...CD16_FCGR3A__FLNA	FLNA	FCGR3A(high) Monocytes (Cluster 12)	Factor2	-0.0971367
X12_Monocytes...CD16_FCGR3A__FMNL1	FMNL1	FCGR3A(high) Monocytes (Cluster 12)	Factor2	-0.0197008
X12_Monocytes...CD16_FCGR3A__FNBP1	FNBP1	FCGR3A(high) Monocytes (Cluster 12)	Factor2	0.00389444
X12_Monocytes...CD16_FCGR3A__FOS	FOS	FCGR3A(high) Monocytes (Cluster 12)	Factor2	-0.206066
X12_Monocytes...CD16_FCGR3A__FOSB	FOSB	FCGR3A(high) Monocytes (Cluster 12)	Factor2	-0.199023
X12_Monocytes...CD16_FCGR3A__FOSL2	FOSL2	FCGR3A(high) Monocytes (Cluster 12)	Factor2	-0.0784177
X12_Monocytes...CD16_FCGR3A__FOXP1	FOXP1	FCGR3A(high) Monocytes (Cluster 12)	Factor2	0.232706
X12_Monocytes...CD16_FCGR3A__FTH1	FTH1	FCGR3A(high) Monocytes (Cluster 12)	Factor2	-0.132082
X12_Monocytes...CD16_FCGR3A__FTL	FTL	FCGR3A(high) Monocytes (Cluster 12)	Factor2	-0.241823
X12_Monocytes...CD16_FCGR3A__FUS	FUS	FCGR3A(high) Monocytes (Cluster 12)	Factor2	-0.177138
X12_Monocytes...CD16_FCGR3A__FXYD5	FXYD5	FCGR3A(high) Monocytes (Cluster 12)	Factor2	-0.172702
X12_Monocytes...CD16_FCGR3A__FYB1	FYB1	FCGR3A(high) Monocytes (Cluster 12)	Factor2	-0.0207873
X12_Monocytes...CD16_FCGR3A__FYN	FYN	FCGR3A(high) Monocytes (Cluster 12)	Factor2	0.066156
X12_Monocytes...CD16_FCGR3A__G3BP2	G3BP2	FCGR3A(high) Monocytes (Cluster 12)	Factor2	-0.0448427
X12_Monocytes...CD16_FCGR3A__GABARAPL1	GABARAPL1	FCGR3A(high) Monocytes (Cluster 12)	Factor2	-0.0340163
X12_Monocytes...CD16_FCGR3A__GADD45B	GADD45B	FCGR3A(high) Monocytes (Cluster 12)	Factor2	-0.315584
X12_Monocytes...CD16_FCGR3A__GAPDH	GAPDH	FCGR3A(high) Monocytes (Cluster 12)	Factor2	-0.230286
X12_Monocytes...CD16_FCGR3A__GCC2	GCC2	FCGR3A(high) Monocytes (Cluster 12)	Factor2	-0.107456
X12_Monocytes...CD16_FCGR3A__GDI2	GDI2	FCGR3A(high) Monocytes (Cluster 12)	Factor2	-0.102875
X12_Monocytes...CD16_FCGR3A__GGNBP2	GGNBP2	FCGR3A(high) Monocytes (Cluster 12)	Factor2	0.141081
X12_Monocytes...CD16_FCGR3A__GLIPR1	GLIPR1	FCGR3A(high) Monocytes (Cluster 12)	Factor2	0.10995
X12_Monocytes...CD16_FCGR3A__GLS	GLS	FCGR3A(high) Monocytes (Cluster 12)	Factor2	-0.162166
X12_Monocytes...CD16_FCGR3A__GLUL	GLUL	FCGR3A(high) Monocytes (Cluster 12)	Factor2	0.212143
X12_Monocytes...CD16_FCGR3A__GMFG	GMFG	FCGR3A(high) Monocytes (Cluster 12)	Factor2	0.161554
X12_Monocytes...CD16_FCGR3A__GNAI2	GNAI2	FCGR3A(high) Monocytes (Cluster 12)	Factor2	-0.118557
X12_Monocytes...CD16_FCGR3A__GNAI3	GNAI3	FCGR3A(high) Monocytes (Cluster 12)	Factor2	0.0706394
X12_Monocytes...CD16_FCGR3A__GNAS	GNAS	FCGR3A(high) Monocytes (Cluster 12)	Factor2	-0.203514
X12_Monocytes...CD16_FCGR3A__GNB1	GNB1	FCGR3A(high) Monocytes (Cluster 12)	Factor2	0.0239415
X12_Monocytes...CD16_FCGR3A__GNB2	GNB2	FCGR3A(high) Monocytes (Cluster 12)	Factor2	0.0032724
X12_Monocytes...CD16_FCGR3A__GNG2	GNG2	FCGR3A(high) Monocytes (Cluster 12)	Factor2	0.149664
X12_Monocytes...CD16_FCGR3A__GNG5	GNG5	FCGR3A(high) Monocytes (Cluster 12)	Factor2	0.00206752
X12_Monocytes...CD16_FCGR3A__GOLGB1	GOLGB1	FCGR3A(high) Monocytes (Cluster 12)	Factor2	-0.35354
X12_Monocytes...CD16_FCGR3A__GPBP1	GPBP1	FCGR3A(high) Monocytes (Cluster 12)	Factor2	0.0498201
X12_Monocytes...CD16_FCGR3A__GPSM3	GPSM3	FCGR3A(high) Monocytes (Cluster 12)	Factor2	-0.135805
X12_Monocytes...CD16_FCGR3A__GPX4	GPX4	FCGR3A(high) Monocytes (Cluster 12)	Factor2	-0.00773919
X12_Monocytes...CD16_FCGR3A__GRB2	GRB2	FCGR3A(high) Monocytes (Cluster 12)	Factor2	-0.0252673
X12_Monocytes...CD16_FCGR3A__GRK2	GRK2	FCGR3A(high) Monocytes (Cluster 12)	Factor2	-0.0661998
X12_Monocytes...CD16_FCGR3A__GSTK1	GSTK1	FCGR3A(high) Monocytes (Cluster 12)	Factor2	-0.0492647
X12_Monocytes...CD16_FCGR3A__GSTO1	GSTO1	FCGR3A(high) Monocytes (Cluster 12)	Factor2	-0.0262234
X12_Monocytes...CD16_FCGR3A__GSTP1	GSTP1	FCGR3A(high) Monocytes (Cluster 12)	Factor2	-0.23733
X12_Monocytes...CD16_FCGR3A__GTF2B	GTF2B	FCGR3A(high) Monocytes (Cluster 12)	Factor2	-0.196509
X12_Monocytes...CD16_FCGR3A__GTF3A	GTF3A	FCGR3A(high) Monocytes (Cluster 12)	Factor2	0.00694932
X12_Monocytes...CD16_FCGR3A__GUK1	GUK1	FCGR3A(high) Monocytes (Cluster 12)	Factor2	0.0126812
X12_Monocytes...CD16_FCGR3A__H1FX	H1FX	FCGR3A(high) Monocytes (Cluster 12)	Factor2	-0.00011123
X12_Monocytes...CD16_FCGR3A__H2AFV	H2AFV	FCGR3A(high) Monocytes (Cluster 12)	Factor2	0.11198
X12_Monocytes...CD16_FCGR3A__H2AFY	H2AFY	FCGR3A(high) Monocytes (Cluster 12)	Factor2	0.00483424
X12_Monocytes...CD16_FCGR3A__H2AFZ	H2AFZ	FCGR3A(high) Monocytes (Cluster 12)	Factor2	-0.0626908
X12_Monocytes...CD16_FCGR3A__H3F3A	H3F3A	FCGR3A(high) Monocytes (Cluster 12)	Factor2	0.126674
X12_Monocytes...CD16_FCGR3A__H3F3B	H3F3B	FCGR3A(high) Monocytes (Cluster 12)	Factor2	-0.345308
X12_Monocytes...CD16_FCGR3A__HADHA	HADHA	FCGR3A(high) Monocytes (Cluster 12)	Factor2	-0.0615017
X12_Monocytes...CD16_FCGR3A__HCK	HCK	FCGR3A(high) Monocytes (Cluster 12)	Factor2	-0.14066
X12_Monocytes...CD16_FCGR3A__HCLS1	HCLS1	FCGR3A(high) Monocytes (Cluster 12)	Factor2	0.0593393
X12_Monocytes...CD16_FCGR3A__HCST	HCST	FCGR3A(high) Monocytes (Cluster 12)	Factor2	-0.147267
X12_Monocytes...CD16_FCGR3A__HERPUD1	HERPUD1	FCGR3A(high) Monocytes (Cluster 12)	Factor2	-0.199533
X12_Monocytes...CD16_FCGR3A__HES4	HES4	FCGR3A(high) Monocytes (Cluster 12)	Factor2	-0.0697035
X12_Monocytes...CD16_FCGR3A__HEXIM1	HEXIM1	FCGR3A(high) Monocytes (Cluster 12)	Factor2	-0.172505
X12_Monocytes...CD16_FCGR3A__HIGD2A	HIGD2A	FCGR3A(high) Monocytes (Cluster 12)	Factor2	-0.0237841
X12_Monocytes...CD16_FCGR3A__HINT1	HINT1	FCGR3A(high) Monocytes (Cluster 12)	Factor2	0.235434
X12_Monocytes...CD16_FCGR3A__HIST1H4C	HIST1H4C	FCGR3A(high) Monocytes (Cluster 12)	Factor2	-0.332643
X12_Monocytes...CD16_FCGR3A__HLA.A	HLA.A	FCGR3A(high) Monocytes (Cluster 12)	Factor2	-0.0311587
X12_Monocytes...CD16_FCGR3A__HLA.B	HLA.B	FCGR3A(high) Monocytes (Cluster 12)	Factor2	-0.171632
X12_Monocytes...CD16_FCGR3A__HLA.C	HLA.C	FCGR3A(high) Monocytes (Cluster 12)	Factor2	-0.1644
X12_Monocytes...CD16_FCGR3A__HLA.DPA1	HLA.DPA1	FCGR3A(high) Monocytes (Cluster 12)	Factor2	-0.2618
X12_Monocytes...CD16_FCGR3A__HLA.DPB1	HLA.DPB1	FCGR3A(high) Monocytes (Cluster 12)	Factor2	-0.291395
X12_Monocytes...CD16_FCGR3A__HLA.DRA	HLA.DRA	FCGR3A(high) Monocytes (Cluster 12)	Factor2	-0.141151
X12_Monocytes...CD16_FCGR3A__HLA.DRB1	HLA.DRB1	FCGR3A(high) Monocytes (Cluster 12)	Factor2	-0.192877
X12_Monocytes...CD16_FCGR3A__HLA.DRB5	HLA.DRB5	FCGR3A(high) Monocytes (Cluster 12)	Factor2	-0.0535263
X12_Monocytes...CD16_FCGR3A__HLA.E	HLA.E	FCGR3A(high) Monocytes (Cluster 12)	Factor2	-0.0721571
X12_Monocytes...CD16_FCGR3A__HLA.F	HLA.F	FCGR3A(high) Monocytes (Cluster 12)	Factor2	-0.0853895
X12_Monocytes...CD16_FCGR3A__HMGB1	HMGB1	FCGR3A(high) Monocytes (Cluster 12)	Factor2	0.267832
X12_Monocytes...CD16_FCGR3A__HMGB2	HMGB2	FCGR3A(high) Monocytes (Cluster 12)	Factor2	-0.118498
X12_Monocytes...CD16_FCGR3A__HMGN1	HMGN1	FCGR3A(high) Monocytes (Cluster 12)	Factor2	0.0746716
X12_Monocytes...CD16_FCGR3A__HMGN2	HMGN2	FCGR3A(high) Monocytes (Cluster 12)	Factor2	0.0210801
X12_Monocytes...CD16_FCGR3A__HMOX1	HMOX1	FCGR3A(high) Monocytes (Cluster 12)	Factor2	0.0259335
X12_Monocytes...CD16_FCGR3A__HNRNPA0	HNRNPA0	FCGR3A(high) Monocytes (Cluster 12)	Factor2	0.0207532
X12_Monocytes...CD16_FCGR3A__HNRNPA1	HNRNPA1	FCGR3A(high) Monocytes (Cluster 12)	Factor2	0.0323608
X12_Monocytes...CD16_FCGR3A__HNRNPA2B1	HNRNPA2B1	FCGR3A(high) Monocytes (Cluster 12)	Factor2	-0.0930486
X12_Monocytes...CD16_FCGR3A__HNRNPA3	HNRNPA3	FCGR3A(high) Monocytes (Cluster 12)	Factor2	0.0309302
X12_Monocytes...CD16_FCGR3A__HNRNPAB	HNRNPAB	FCGR3A(high) Monocytes (Cluster 12)	Factor2	-0.202038
X12_Monocytes...CD16_FCGR3A__HNRNPC	HNRNPC	FCGR3A(high) Monocytes (Cluster 12)	Factor2	0.146598
X12_Monocytes...CD16_FCGR3A__HNRNPD	HNRNPD	FCGR3A(high) Monocytes (Cluster 12)	Factor2	-0.0271148
X12_Monocytes...CD16_FCGR3A__HNRNPDL	HNRNPDL	FCGR3A(high) Monocytes (Cluster 12)	Factor2	0.0613601
X12_Monocytes...CD16_FCGR3A__HNRNPF	HNRNPF	FCGR3A(high) Monocytes (Cluster 12)	Factor2	-0.025433
X12_Monocytes...CD16_FCGR3A__HNRNPH1	HNRNPH1	FCGR3A(high) Monocytes (Cluster 12)	Factor2	0.0994678
X12_Monocytes...CD16_FCGR3A__HNRNPH3	HNRNPH3	FCGR3A(high) Monocytes (Cluster 12)	Factor2	-0.00375274
X12_Monocytes...CD16_FCGR3A__HNRNPK	HNRNPK	FCGR3A(high) Monocytes (Cluster 12)	Factor2	0.128367
X12_Monocytes...CD16_FCGR3A__HNRNPM	HNRNPM	FCGR3A(high) Monocytes (Cluster 12)	Factor2	-0.019042
X12_Monocytes...CD16_FCGR3A__HNRNPR	HNRNPR	FCGR3A(high) Monocytes (Cluster 12)	Factor2	0.00856823
X12_Monocytes...CD16_FCGR3A__HNRNPU	HNRNPU	FCGR3A(high) Monocytes (Cluster 12)	Factor2	-0.160641
X12_Monocytes...CD16_FCGR3A__HP1BP3	HP1BP3	FCGR3A(high) Monocytes (Cluster 12)	Factor2	0.167071
X12_Monocytes...CD16_FCGR3A__HSBP1	HSBP1	FCGR3A(high) Monocytes (Cluster 12)	Factor2	0.00951897
X12_Monocytes...CD16_FCGR3A__HSP90AA1	HSP90AA1	FCGR3A(high) Monocytes (Cluster 12)	Factor2	-0.288853
X12_Monocytes...CD16_FCGR3A__HSP90AB1	HSP90AB1	FCGR3A(high) Monocytes (Cluster 12)	Factor2	-0.225575
X12_Monocytes...CD16_FCGR3A__HSP90B1	HSP90B1	FCGR3A(high) Monocytes (Cluster 12)	Factor2	0.0240461
X12_Monocytes...CD16_FCGR3A__HSPA5	HSPA5	FCGR3A(high) Monocytes (Cluster 12)	Factor2	-0.279812
X12_Monocytes...CD16_FCGR3A__HSPA8	HSPA8	FCGR3A(high) Monocytes (Cluster 12)	Factor2	-0.300808
X12_Monocytes...CD16_FCGR3A__HSPD1	HSPD1	FCGR3A(high) Monocytes (Cluster 12)	Factor2	-0.341945
X12_Monocytes...CD16_FCGR3A__HSPE1	HSPE1	FCGR3A(high) Monocytes (Cluster 12)	Factor2	-0.213027
X12_Monocytes...CD16_FCGR3A__HSPH1	HSPH1	FCGR3A(high) Monocytes (Cluster 12)	Factor2	-0.308072
X12_Monocytes...CD16_FCGR3A__ICAM3	ICAM3	FCGR3A(high) Monocytes (Cluster 12)	Factor2	-0.0240729
X12_Monocytes...CD16_FCGR3A__ID2	ID2	FCGR3A(high) Monocytes (Cluster 12)	Factor2	-0.249285
X12_Monocytes...CD16_FCGR3A__IDI1	IDI1	FCGR3A(high) Monocytes (Cluster 12)	Factor2	-0.0884785
X12_Monocytes...CD16_FCGR3A__IDS	IDS	FCGR3A(high) Monocytes (Cluster 12)	Factor2	0.158647
X12_Monocytes...CD16_FCGR3A__IER2	IER2	FCGR3A(high) Monocytes (Cluster 12)	Factor2	-0.216155
X12_Monocytes...CD16_FCGR3A__IER5	IER5	FCGR3A(high) Monocytes (Cluster 12)	Factor2	-0.182545
X12_Monocytes...CD16_FCGR3A__IFI16	IFI16	FCGR3A(high) Monocytes (Cluster 12)	Factor2	-0.0331998
X12_Monocytes...CD16_FCGR3A__IFITM2	IFITM2	FCGR3A(high) Monocytes (Cluster 12)	Factor2	0.190873
X12_Monocytes...CD16_FCGR3A__IFITM3	IFITM3	FCGR3A(high) Monocytes (Cluster 12)	Factor2	-0.00271398
X12_Monocytes...CD16_FCGR3A__IFRD1	IFRD1	FCGR3A(high) Monocytes (Cluster 12)	Factor2	-0.222943
X12_Monocytes...CD16_FCGR3A__IGSF6	IGSF6	FCGR3A(high) Monocytes (Cluster 12)	Factor2	-0.141173
X12_Monocytes...CD16_FCGR3A__IK	IK	FCGR3A(high) Monocytes (Cluster 12)	Factor2	-0.00417812
X12_Monocytes...CD16_FCGR3A__IKZF1	IKZF1	FCGR3A(high) Monocytes (Cluster 12)	Factor2	0.1161
X12_Monocytes...CD16_FCGR3A__IL10RA	IL10RA	FCGR3A(high) Monocytes (Cluster 12)	Factor2	-0.0966535
X12_Monocytes...CD16_FCGR3A__IL1B	IL1B	FCGR3A(high) Monocytes (Cluster 12)	Factor2	-0.111437
X12_Monocytes...CD16_FCGR3A__IL32	IL32	FCGR3A(high) Monocytes (Cluster 12)	Factor2	-0.0306627
X12_Monocytes...CD16_FCGR3A__IL7R	IL7R	FCGR3A(high) Monocytes (Cluster 12)	Factor2	0.148828
X12_Monocytes...CD16_FCGR3A__IQGAP1	IQGAP1	FCGR3A(high) Monocytes (Cluster 12)	Factor2	0.028463
X12_Monocytes...CD16_FCGR3A__IRAK3	IRAK3	FCGR3A(high) Monocytes (Cluster 12)	Factor2	0.236994
X12_Monocytes...CD16_FCGR3A__IRF1	IRF1	FCGR3A(high) Monocytes (Cluster 12)	Factor2	-0.286609
X12_Monocytes...CD16_FCGR3A__IRF2BP2	IRF2BP2	FCGR3A(high) Monocytes (Cluster 12)	Factor2	0.00280017
X12_Monocytes...CD16_FCGR3A__IRS2	IRS2	FCGR3A(high) Monocytes (Cluster 12)	Factor2	0.0854135
X12_Monocytes...CD16_FCGR3A__ISG15	ISG15	FCGR3A(high) Monocytes (Cluster 12)	Factor2	-0.246688
X12_Monocytes...CD16_FCGR3A__ISG20	ISG20	FCGR3A(high) Monocytes (Cluster 12)	Factor2	0.152388
X12_Monocytes...CD16_FCGR3A__ITGA4	ITGA4	FCGR3A(high) Monocytes (Cluster 12)	Factor2	-0.0837474
X12_Monocytes...CD16_FCGR3A__ITGAL	ITGAL	FCGR3A(high) Monocytes (Cluster 12)	Factor2	-0.0313673
X12_Monocytes...CD16_FCGR3A__ITGB1	ITGB1	FCGR3A(high) Monocytes (Cluster 12)	Factor2	0.0278418
X12_Monocytes...CD16_FCGR3A__ITGB2	ITGB2	FCGR3A(high) Monocytes (Cluster 12)	Factor2	-0.178825
X12_Monocytes...CD16_FCGR3A__ITM2B	ITM2B	FCGR3A(high) Monocytes (Cluster 12)	Factor2	0.274517
X12_Monocytes...CD16_FCGR3A__JAK1	JAK1	FCGR3A(high) Monocytes (Cluster 12)	Factor2	0.135071
X12_Monocytes...CD16_FCGR3A__JMJD1C	JMJD1C	FCGR3A(high) Monocytes (Cluster 12)	Factor2	0.01806
X12_Monocytes...CD16_FCGR3A__JOSD1	JOSD1	FCGR3A(high) Monocytes (Cluster 12)	Factor2	-0.0829085
X12_Monocytes...CD16_FCGR3A__JPT1	JPT1	FCGR3A(high) Monocytes (Cluster 12)	Factor2	0.0742479
X12_Monocytes...CD16_FCGR3A__JTB	JTB	FCGR3A(high) Monocytes (Cluster 12)	Factor2	0.0542216
X12_Monocytes...CD16_FCGR3A__JUN	JUN	FCGR3A(high) Monocytes (Cluster 12)	Factor2	-0.25251
X12_Monocytes...CD16_FCGR3A__JUNB	JUNB	FCGR3A(high) Monocytes (Cluster 12)	Factor2	-0.293418
X12_Monocytes...CD16_FCGR3A__JUND	JUND	FCGR3A(high) Monocytes (Cluster 12)	Factor2	-0.164238
X12_Monocytes...CD16_FCGR3A__KDM2A	KDM2A	FCGR3A(high) Monocytes (Cluster 12)	Factor2	0.0149119
X12_Monocytes...CD16_FCGR3A__KDM6B	KDM6B	FCGR3A(high) Monocytes (Cluster 12)	Factor2	-0.0953322
X12_Monocytes...CD16_FCGR3A__KHDRBS1	KHDRBS1	FCGR3A(high) Monocytes (Cluster 12)	Factor2	0.108809
X12_Monocytes...CD16_FCGR3A__KIAA1551	KIAA1551	FCGR3A(high) Monocytes (Cluster 12)	Factor2	0.052571
X12_Monocytes...CD16_FCGR3A__KIF5B	KIF5B	FCGR3A(high) Monocytes (Cluster 12)	Factor2	-0.0682448
X12_Monocytes...CD16_FCGR3A__KLF2	KLF2	FCGR3A(high) Monocytes (Cluster 12)	Factor2	-0.229452
X12_Monocytes...CD16_FCGR3A__KLF3	KLF3	FCGR3A(high) Monocytes (Cluster 12)	Factor2	0.0544432
X12_Monocytes...CD16_FCGR3A__KLF4	KLF4	FCGR3A(high) Monocytes (Cluster 12)	Factor2	-0.226441
X12_Monocytes...CD16_FCGR3A__KLF6	KLF6	FCGR3A(high) Monocytes (Cluster 12)	Factor2	0.00700849
X12_Monocytes...CD16_FCGR3A__KMT2A	KMT2A	FCGR3A(high) Monocytes (Cluster 12)	Factor2	-0.00549704
X12_Monocytes...CD16_FCGR3A__KMT2C	KMT2C	FCGR3A(high) Monocytes (Cluster 12)	Factor2	0.0596436
X12_Monocytes...CD16_FCGR3A__KMT2E	KMT2E	FCGR3A(high) Monocytes (Cluster 12)	Factor2	-0.121486
X12_Monocytes...CD16_FCGR3A__KRT10	KRT10	FCGR3A(high) Monocytes (Cluster 12)	Factor2	0.132257
X12_Monocytes...CD16_FCGR3A__KTN1	KTN1	FCGR3A(high) Monocytes (Cluster 12)	Factor2	-0.0825577
X12_Monocytes...CD16_FCGR3A__LAMTOR1	LAMTOR1	FCGR3A(high) Monocytes (Cluster 12)	Factor2	-0.0838433
X12_Monocytes...CD16_FCGR3A__LAMTOR4	LAMTOR4	FCGR3A(high) Monocytes (Cluster 12)	Factor2	0.0413614
X12_Monocytes...CD16_FCGR3A__LAMTOR5	LAMTOR5	FCGR3A(high) Monocytes (Cluster 12)	Factor2	0.0458586
X12_Monocytes...CD16_FCGR3A__LAPTM4A	LAPTM4A	FCGR3A(high) Monocytes (Cluster 12)	Factor2	0.208661
X12_Monocytes...CD16_FCGR3A__LAPTM5	LAPTM5	FCGR3A(high) Monocytes (Cluster 12)	Factor2	0.164779
X12_Monocytes...CD16_FCGR3A__LCP1	LCP1	FCGR3A(high) Monocytes (Cluster 12)	Factor2	0.0810415
X12_Monocytes...CD16_FCGR3A__LCP2	LCP2	FCGR3A(high) Monocytes (Cluster 12)	Factor2	-0.0542888
X12_Monocytes...CD16_FCGR3A__LDHA	LDHA	FCGR3A(high) Monocytes (Cluster 12)	Factor2	0.101011
X12_Monocytes...CD16_FCGR3A__LDHB	LDHB	FCGR3A(high) Monocytes (Cluster 12)	Factor2	-0.0240909
X12_Monocytes...CD16_FCGR3A__LEPROTL1	LEPROTL1	FCGR3A(high) Monocytes (Cluster 12)	Factor2	0.29411
X12_Monocytes...CD16_FCGR3A__LGALS1	LGALS1	FCGR3A(high) Monocytes (Cluster 12)	Factor2	0.079168
X12_Monocytes...CD16_FCGR3A__LGALS3	LGALS3	FCGR3A(high) Monocytes (Cluster 12)	Factor2	-0.18531
X12_Monocytes...CD16_FCGR3A__LILRB1	LILRB1	FCGR3A(high) Monocytes (Cluster 12)	Factor2	-0.103169
X12_Monocytes...CD16_FCGR3A__LILRB2	LILRB2	FCGR3A(high) Monocytes (Cluster 12)	Factor2	-0.0218725
X12_Monocytes...CD16_FCGR3A__LIMD2	LIMD2	FCGR3A(high) Monocytes (Cluster 12)	Factor2	-0.253891
X12_Monocytes...CD16_FCGR3A__LIMS1	LIMS1	FCGR3A(high) Monocytes (Cluster 12)	Factor2	-0.0321031
X12_Monocytes...CD16_FCGR3A__LITAF	LITAF	FCGR3A(high) Monocytes (Cluster 12)	Factor2	0.191782
X12_Monocytes...CD16_FCGR3A__LNPEP	LNPEP	FCGR3A(high) Monocytes (Cluster 12)	Factor2	0.0951624
X12_Monocytes...CD16_FCGR3A__LRRC25	LRRC25	FCGR3A(high) Monocytes (Cluster 12)	Factor2	-0.075975
X12_Monocytes...CD16_FCGR3A__LRRFIP1	LRRFIP1	FCGR3A(high) Monocytes (Cluster 12)	Factor2	0.0845446
X12_Monocytes...CD16_FCGR3A__LSM7	LSM7	FCGR3A(high) Monocytes (Cluster 12)	Factor2	-0.0291429
X12_Monocytes...CD16_FCGR3A__LSM8	LSM8	FCGR3A(high) Monocytes (Cluster 12)	Factor2	0.153862
X12_Monocytes...CD16_FCGR3A__LSP1	LSP1	FCGR3A(high) Monocytes (Cluster 12)	Factor2	-0.165319
X12_Monocytes...CD16_FCGR3A__LST1	LST1	FCGR3A(high) Monocytes (Cluster 12)	Factor2	-0.122411
X12_Monocytes...CD16_FCGR3A__LTA4H	LTA4H	FCGR3A(high) Monocytes (Cluster 12)	Factor2	-0.00664267
X12_Monocytes...CD16_FCGR3A__LTB	LTB	FCGR3A(high) Monocytes (Cluster 12)	Factor2	-0.0141478
X12_Monocytes...CD16_FCGR3A__LY6E	LY6E	FCGR3A(high) Monocytes (Cluster 12)	Factor2	-0.229474
X12_Monocytes...CD16_FCGR3A__LYN	LYN	FCGR3A(high) Monocytes (Cluster 12)	Factor2	-0.0350237
X12_Monocytes...CD16_FCGR3A__LYST	LYST	FCGR3A(high) Monocytes (Cluster 12)	Factor2	-0.0757785
X12_Monocytes...CD16_FCGR3A__LYZ	LYZ	FCGR3A(high) Monocytes (Cluster 12)	Factor2	-0.182665
X12_Monocytes...CD16_FCGR3A__M6PR	M6PR	FCGR3A(high) Monocytes (Cluster 12)	Factor2	0.0285728
X12_Monocytes...CD16_FCGR3A__MACF1	MACF1	FCGR3A(high) Monocytes (Cluster 12)	Factor2	-0.0870392
X12_Monocytes...CD16_FCGR3A__MAFB	MAFB	FCGR3A(high) Monocytes (Cluster 12)	Factor2	-0.196725
X12_Monocytes...CD16_FCGR3A__MALAT1	MALAT1	FCGR3A(high) Monocytes (Cluster 12)	Factor2	-0.00885603
X12_Monocytes...CD16_FCGR3A__MAP1LC3B	MAP1LC3B	FCGR3A(high) Monocytes (Cluster 12)	Factor2	-0.160143
X12_Monocytes...CD16_FCGR3A__MAP3K1	MAP3K1	FCGR3A(high) Monocytes (Cluster 12)	Factor2	0.0957914
X12_Monocytes...CD16_FCGR3A__MAP3K2	MAP3K2	FCGR3A(high) Monocytes (Cluster 12)	Factor2	0.0771458
X12_Monocytes...CD16_FCGR3A__MAP3K8	MAP3K8	FCGR3A(high) Monocytes (Cluster 12)	Factor2	0.127366
X12_Monocytes...CD16_FCGR3A__MARCKS	MARCKS	FCGR3A(high) Monocytes (Cluster 12)	Factor2	0.0197949
X12_Monocytes...CD16_FCGR3A__MARCKSL1	MARCKSL1	FCGR3A(high) Monocytes (Cluster 12)	Factor2	-0.193301
X12_Monocytes...CD16_FCGR3A__MBD2	MBD2	FCGR3A(high) Monocytes (Cluster 12)	Factor2	-0.0821219
X12_Monocytes...CD16_FCGR3A__MBNL1	MBNL1	FCGR3A(high) Monocytes (Cluster 12)	Factor2	0.23242
X12_Monocytes...CD16_FCGR3A__MBP	MBP	FCGR3A(high) Monocytes (Cluster 12)	Factor2	0.06327
X12_Monocytes...CD16_FCGR3A__MCL1	MCL1	FCGR3A(high) Monocytes (Cluster 12)	Factor2	0.130765
X12_Monocytes...CD16_FCGR3A__METRNL	METRNL	FCGR3A(high) Monocytes (Cluster 12)	Factor2	-0.054917
X12_Monocytes...CD16_FCGR3A__MGST3	MGST3	FCGR3A(high) Monocytes (Cluster 12)	Factor2	-0.0316144
X12_Monocytes...CD16_FCGR3A__MIDN	MIDN	FCGR3A(high) Monocytes (Cluster 12)	Factor2	0.0122156
X12_Monocytes...CD16_FCGR3A__MIER1	MIER1	FCGR3A(high) Monocytes (Cluster 12)	Factor2	-0.0350316
X12_Monocytes...CD16_FCGR3A__MIS18BP1	MIS18BP1	FCGR3A(high) Monocytes (Cluster 12)	Factor2	-0.0645593
X12_Monocytes...CD16_FCGR3A__MOB1A	MOB1A	FCGR3A(high) Monocytes (Cluster 12)	Factor2	0.222058
X12_Monocytes...CD16_FCGR3A__MORF4L1	MORF4L1	FCGR3A(high) Monocytes (Cluster 12)	Factor2	0.016733
X12_Monocytes...CD16_FCGR3A__MPEG1	MPEG1	FCGR3A(high) Monocytes (Cluster 12)	Factor2	0.118627
X12_Monocytes...CD16_FCGR3A__MPHOSPH8	MPHOSPH8	FCGR3A(high) Monocytes (Cluster 12)	Factor2	0.0905832
X12_Monocytes...CD16_FCGR3A__MRPL54	MRPL54	FCGR3A(high) Monocytes (Cluster 12)	Factor2	0.0364087
X12_Monocytes...CD16_FCGR3A__MS4A7	MS4A7	FCGR3A(high) Monocytes (Cluster 12)	Factor2	-0.0261901
X12_Monocytes...CD16_FCGR3A__MSN	MSN	FCGR3A(high) Monocytes (Cluster 12)	Factor2	0.0993295
X12_Monocytes...CD16_FCGR3A__MXD1	MXD1	FCGR3A(high) Monocytes (Cluster 12)	Factor2	-0.0316587
X12_Monocytes...CD16_FCGR3A__MYADM	MYADM	FCGR3A(high) Monocytes (Cluster 12)	Factor2	0.00851847
X12_Monocytes...CD16_FCGR3A__MYCBP2	MYCBP2	FCGR3A(high) Monocytes (Cluster 12)	Factor2	-0.132318
X12_Monocytes...CD16_FCGR3A__MYD88	MYD88	FCGR3A(high) Monocytes (Cluster 12)	Factor2	-0.0489274
X12_Monocytes...CD16_FCGR3A__MYH9	MYH9	FCGR3A(high) Monocytes (Cluster 12)	Factor2	-0.0789787
X12_Monocytes...CD16_FCGR3A__MYL12A	MYL12A	FCGR3A(high) Monocytes (Cluster 12)	Factor2	0.180207
X12_Monocytes...CD16_FCGR3A__MYL12B	MYL12B	FCGR3A(high) Monocytes (Cluster 12)	Factor2	0.206384
X12_Monocytes...CD16_FCGR3A__MYL6	MYL6	FCGR3A(high) Monocytes (Cluster 12)	Factor2	0.15172
X12_Monocytes...CD16_FCGR3A__MYO1F	MYO1F	FCGR3A(high) Monocytes (Cluster 12)	Factor2	-0.0423078
X12_Monocytes...CD16_FCGR3A__MYO1G	MYO1G	FCGR3A(high) Monocytes (Cluster 12)	Factor2	-0.0932369
X12_Monocytes...CD16_FCGR3A__MZT2B	MZT2B	FCGR3A(high) Monocytes (Cluster 12)	Factor2	0.0672442
X12_Monocytes...CD16_FCGR3A__N4BP2L2	N4BP2L2	FCGR3A(high) Monocytes (Cluster 12)	Factor2	0.160445
X12_Monocytes...CD16_FCGR3A__NAAA	NAAA	FCGR3A(high) Monocytes (Cluster 12)	Factor2	0.0232875
X12_Monocytes...CD16_FCGR3A__NACA	NACA	FCGR3A(high) Monocytes (Cluster 12)	Factor2	-0.0400875
X12_Monocytes...CD16_FCGR3A__NAMPT	NAMPT	FCGR3A(high) Monocytes (Cluster 12)	Factor2	0.224866
X12_Monocytes...CD16_FCGR3A__NAP1L1	NAP1L1	FCGR3A(high) Monocytes (Cluster 12)	Factor2	0.180212
X12_Monocytes...CD16_FCGR3A__NASP	NASP	FCGR3A(high) Monocytes (Cluster 12)	Factor2	-0.168576
X12_Monocytes...CD16_FCGR3A__NBEAL1	NBEAL1	FCGR3A(high) Monocytes (Cluster 12)	Factor2	-0.0617288
X12_Monocytes...CD16_FCGR3A__NCF2	NCF2	FCGR3A(high) Monocytes (Cluster 12)	Factor2	-0.128454
X12_Monocytes...CD16_FCGR3A__NCKAP1L	NCKAP1L	FCGR3A(high) Monocytes (Cluster 12)	Factor2	0.0800231
X12_Monocytes...CD16_FCGR3A__NCL	NCL	FCGR3A(high) Monocytes (Cluster 12)	Factor2	-0.0825484
X12_Monocytes...CD16_FCGR3A__NDFIP1	NDFIP1	FCGR3A(high) Monocytes (Cluster 12)	Factor2	0.0745358
X12_Monocytes...CD16_FCGR3A__NDUFA1	NDUFA1	FCGR3A(high) Monocytes (Cluster 12)	Factor2	-0.105875
X12_Monocytes...CD16_FCGR3A__NDUFA12	NDUFA12	FCGR3A(high) Monocytes (Cluster 12)	Factor2	-0.0298717
X12_Monocytes...CD16_FCGR3A__NDUFA2	NDUFA2	FCGR3A(high) Monocytes (Cluster 12)	Factor2	0.0589457
X12_Monocytes...CD16_FCGR3A__NDUFA4	NDUFA4	FCGR3A(high) Monocytes (Cluster 12)	Factor2	0.0493134
X12_Monocytes...CD16_FCGR3A__NDUFB1	NDUFB1	FCGR3A(high) Monocytes (Cluster 12)	Factor2	-0.0605974
X12_Monocytes...CD16_FCGR3A__NDUFB10	NDUFB10	FCGR3A(high) Monocytes (Cluster 12)	Factor2	-0.138187
X12_Monocytes...CD16_FCGR3A__NDUFB11	NDUFB11	FCGR3A(high) Monocytes (Cluster 12)	Factor2	-0.0487713
X12_Monocytes...CD16_FCGR3A__NDUFB2	NDUFB2	FCGR3A(high) Monocytes (Cluster 12)	Factor2	0.0327527
X12_Monocytes...CD16_FCGR3A__NDUFB4	NDUFB4	FCGR3A(high) Monocytes (Cluster 12)	Factor2	-0.01445
X12_Monocytes...CD16_FCGR3A__NDUFB7	NDUFB7	FCGR3A(high) Monocytes (Cluster 12)	Factor2	-0.107831
X12_Monocytes...CD16_FCGR3A__NDUFB8	NDUFB8	FCGR3A(high) Monocytes (Cluster 12)	Factor2	-0.0391047
X12_Monocytes...CD16_FCGR3A__NDUFS5	NDUFS5	FCGR3A(high) Monocytes (Cluster 12)	Factor2	-0.0694483
X12_Monocytes...CD16_FCGR3A__NDUFS6	NDUFS6	FCGR3A(high) Monocytes (Cluster 12)	Factor2	-0.0191009
X12_Monocytes...CD16_FCGR3A__NDUFV2	NDUFV2	FCGR3A(high) Monocytes (Cluster 12)	Factor2	0.027466
X12_Monocytes...CD16_FCGR3A__NEAT1	NEAT1	FCGR3A(high) Monocytes (Cluster 12)	Factor2	-0.0107024
X12_Monocytes...CD16_FCGR3A__NEDD8	NEDD8	FCGR3A(high) Monocytes (Cluster 12)	Factor2	0.0333608
X12_Monocytes...CD16_FCGR3A__NFE2L2	NFE2L2	FCGR3A(high) Monocytes (Cluster 12)	Factor2	-0.0343773
X12_Monocytes...CD16_FCGR3A__NFKBIA	NFKBIA	FCGR3A(high) Monocytes (Cluster 12)	Factor2	-0.188537
X12_Monocytes...CD16_FCGR3A__NFKBIZ	NFKBIZ	FCGR3A(high) Monocytes (Cluster 12)	Factor2	-0.0545486
X12_Monocytes...CD16_FCGR3A__NKTR	NKTR	FCGR3A(high) Monocytes (Cluster 12)	Factor2	0.021928
X12_Monocytes...CD16_FCGR3A__NOP10	NOP10	FCGR3A(high) Monocytes (Cluster 12)	Factor2	0.0225117
X12_Monocytes...CD16_FCGR3A__NOP53	NOP53	FCGR3A(high) Monocytes (Cluster 12)	Factor2	-0.0374984
X12_Monocytes...CD16_FCGR3A__NOP56	NOP56	FCGR3A(high) Monocytes (Cluster 12)	Factor2	-0.280107
X12_Monocytes...CD16_FCGR3A__NPC2	NPC2	FCGR3A(high) Monocytes (Cluster 12)	Factor2	-0.118438
X12_Monocytes...CD16_FCGR3A__NPM1	NPM1	FCGR3A(high) Monocytes (Cluster 12)	Factor2	0.0152062
X12_Monocytes...CD16_FCGR3A__NR3C1	NR3C1	FCGR3A(high) Monocytes (Cluster 12)	Factor2	0.0119756
X12_Monocytes...CD16_FCGR3A__NR4A1	NR4A1	FCGR3A(high) Monocytes (Cluster 12)	Factor2	-0.278067
X12_Monocytes...CD16_FCGR3A__NR4A2	NR4A2	FCGR3A(high) Monocytes (Cluster 12)	Factor2	-0.161204
X12_Monocytes...CD16_FCGR3A__NSA2	NSA2	FCGR3A(high) Monocytes (Cluster 12)	Factor2	0.0244589
X12_Monocytes...CD16_FCGR3A__NSD3	NSD3	FCGR3A(high) Monocytes (Cluster 12)	Factor2	0.00117898
X12_Monocytes...CD16_FCGR3A__NUCKS1	NUCKS1	FCGR3A(high) Monocytes (Cluster 12)	Factor2	0.0674767
X12_Monocytes...CD16_FCGR3A__NUFIP2	NUFIP2	FCGR3A(high) Monocytes (Cluster 12)	Factor2	-0.257141
X12_Monocytes...CD16_FCGR3A__OAZ1	OAZ1	FCGR3A(high) Monocytes (Cluster 12)	Factor2	0.0696803
X12_Monocytes...CD16_FCGR3A__ODC1	ODC1	FCGR3A(high) Monocytes (Cluster 12)	Factor2	-0.177965
X12_Monocytes...CD16_FCGR3A__OSBPL8	OSBPL8	FCGR3A(high) Monocytes (Cluster 12)	Factor2	0.0314829
X12_Monocytes...CD16_FCGR3A__OST4	OST4	FCGR3A(high) Monocytes (Cluster 12)	Factor2	-0.179604
X12_Monocytes...CD16_FCGR3A__OSTF1	OSTF1	FCGR3A(high) Monocytes (Cluster 12)	Factor2	0.0570022
X12_Monocytes...CD16_FCGR3A__PABPC1	PABPC1	FCGR3A(high) Monocytes (Cluster 12)	Factor2	-0.0354968
X12_Monocytes...CD16_FCGR3A__PABPC4	PABPC4	FCGR3A(high) Monocytes (Cluster 12)	Factor2	-0.117498
X12_Monocytes...CD16_FCGR3A__PAG1	PAG1	FCGR3A(high) Monocytes (Cluster 12)	Factor2	0.395263
X12_Monocytes...CD16_FCGR3A__PAIP2	PAIP2	FCGR3A(high) Monocytes (Cluster 12)	Factor2	0.151433
X12_Monocytes...CD16_FCGR3A__PAK2	PAK2	FCGR3A(high) Monocytes (Cluster 12)	Factor2	-0.0461277
X12_Monocytes...CD16_FCGR3A__PAPOLA	PAPOLA	FCGR3A(high) Monocytes (Cluster 12)	Factor2	0.151243
X12_Monocytes...CD16_FCGR3A__PARK7	PARK7	FCGR3A(high) Monocytes (Cluster 12)	Factor2	-0.00471345
X12_Monocytes...CD16_FCGR3A__PCBP1	PCBP1	FCGR3A(high) Monocytes (Cluster 12)	Factor2	0.143694
X12_Monocytes...CD16_FCGR3A__PCBP2	PCBP2	FCGR3A(high) Monocytes (Cluster 12)	Factor2	0.261291
X12_Monocytes...CD16_FCGR3A__PDCD4	PDCD4	FCGR3A(high) Monocytes (Cluster 12)	Factor2	0.0292499
X12_Monocytes...CD16_FCGR3A__PDIA3	PDIA3	FCGR3A(high) Monocytes (Cluster 12)	Factor2	-0.152121
X12_Monocytes...CD16_FCGR3A__PECAM1	PECAM1	FCGR3A(high) Monocytes (Cluster 12)	Factor2	0.132508
X12_Monocytes...CD16_FCGR3A__PFDN5	PFDN5	FCGR3A(high) Monocytes (Cluster 12)	Factor2	0.34158
X12_Monocytes...CD16_FCGR3A__PFN1	PFN1	FCGR3A(high) Monocytes (Cluster 12)	Factor2	-0.0468327
X12_Monocytes...CD16_FCGR3A__PGAM1	PGAM1	FCGR3A(high) Monocytes (Cluster 12)	Factor2	-0.0115382
X12_Monocytes...CD16_FCGR3A__PGK1	PGK1	FCGR3A(high) Monocytes (Cluster 12)	Factor2	0.072165
X12_Monocytes...CD16_FCGR3A__PGLS	PGLS	FCGR3A(high) Monocytes (Cluster 12)	Factor2	-0.109406
X12_Monocytes...CD16_FCGR3A__PHF3	PHF3	FCGR3A(high) Monocytes (Cluster 12)	Factor2	0.0182827
X12_Monocytes...CD16_FCGR3A__PIK3R1	PIK3R1	FCGR3A(high) Monocytes (Cluster 12)	Factor2	0.114471
X12_Monocytes...CD16_FCGR3A__PILRA	PILRA	FCGR3A(high) Monocytes (Cluster 12)	Factor2	-0.17777
X12_Monocytes...CD16_FCGR3A__PIP4K2A	PIP4K2A	FCGR3A(high) Monocytes (Cluster 12)	Factor2	0.14047
X12_Monocytes...CD16_FCGR3A__PKM	PKM	FCGR3A(high) Monocytes (Cluster 12)	Factor2	-0.0914793
X12_Monocytes...CD16_FCGR3A__PLAC8	PLAC8	FCGR3A(high) Monocytes (Cluster 12)	Factor2	-0.0387005
X12_Monocytes...CD16_FCGR3A__PLAUR	PLAUR	FCGR3A(high) Monocytes (Cluster 12)	Factor2	-0.233118
X12_Monocytes...CD16_FCGR3A__PLCG2	PLCG2	FCGR3A(high) Monocytes (Cluster 12)	Factor2	-0.239764
X12_Monocytes...CD16_FCGR3A__PLEK	PLEK	FCGR3A(high) Monocytes (Cluster 12)	Factor2	-0.214345
X12_Monocytes...CD16_FCGR3A__PMAIP1	PMAIP1	FCGR3A(high) Monocytes (Cluster 12)	Factor2	-0.172956
X12_Monocytes...CD16_FCGR3A__PNISR	PNISR	FCGR3A(high) Monocytes (Cluster 12)	Factor2	0.0804666
X12_Monocytes...CD16_FCGR3A__PNN	PNN	FCGR3A(high) Monocytes (Cluster 12)	Factor2	-0.0714765
X12_Monocytes...CD16_FCGR3A__PNRC1	PNRC1	FCGR3A(high) Monocytes (Cluster 12)	Factor2	0.00924062
X12_Monocytes...CD16_FCGR3A__PNRC2	PNRC2	FCGR3A(high) Monocytes (Cluster 12)	Factor2	-0.00845889
X12_Monocytes...CD16_FCGR3A__POLR1D	POLR1D	FCGR3A(high) Monocytes (Cluster 12)	Factor2	0.00608718
X12_Monocytes...CD16_FCGR3A__POLR2A	POLR2A	FCGR3A(high) Monocytes (Cluster 12)	Factor2	-0.118003
X12_Monocytes...CD16_FCGR3A__POLR2L	POLR2L	FCGR3A(high) Monocytes (Cluster 12)	Factor2	-0.16276
X12_Monocytes...CD16_FCGR3A__POMP	POMP	FCGR3A(high) Monocytes (Cluster 12)	Factor2	0.0903661
X12_Monocytes...CD16_FCGR3A__POU2F2	POU2F2	FCGR3A(high) Monocytes (Cluster 12)	Factor2	-0.0462907
X12_Monocytes...CD16_FCGR3A__PPDPF	PPDPF	FCGR3A(high) Monocytes (Cluster 12)	Factor2	-0.0625728
X12_Monocytes...CD16_FCGR3A__PPIA	PPIA	FCGR3A(high) Monocytes (Cluster 12)	Factor2	0.155218
X12_Monocytes...CD16_FCGR3A__PPIB	PPIB	FCGR3A(high) Monocytes (Cluster 12)	Factor2	-0.0495866
X12_Monocytes...CD16_FCGR3A__PPIG	PPIG	FCGR3A(high) Monocytes (Cluster 12)	Factor2	-0.00951545
X12_Monocytes...CD16_FCGR3A__PPP1CA	PPP1CA	FCGR3A(high) Monocytes (Cluster 12)	Factor2	-0.100242
X12_Monocytes...CD16_FCGR3A__PPP1CB	PPP1CB	FCGR3A(high) Monocytes (Cluster 12)	Factor2	0.301059
X12_Monocytes...CD16_FCGR3A__PPP1R15A	PPP1R15A	FCGR3A(high) Monocytes (Cluster 12)	Factor2	-0.229297
X12_Monocytes...CD16_FCGR3A__PPP1R2	PPP1R2	FCGR3A(high) Monocytes (Cluster 12)	Factor2	0.207869
X12_Monocytes...CD16_FCGR3A__PPP2R5C	PPP2R5C	FCGR3A(high) Monocytes (Cluster 12)	Factor2	0.240866
X12_Monocytes...CD16_FCGR3A__PRDX1	PRDX1	FCGR3A(high) Monocytes (Cluster 12)	Factor2	-0.0119448
X12_Monocytes...CD16_FCGR3A__PRDX5	PRDX5	FCGR3A(high) Monocytes (Cluster 12)	Factor2	-0.0248485
X12_Monocytes...CD16_FCGR3A__PRELID1	PRELID1	FCGR3A(high) Monocytes (Cluster 12)	Factor2	-0.101202
X12_Monocytes...CD16_FCGR3A__PRKAR1A	PRKAR1A	FCGR3A(high) Monocytes (Cluster 12)	Factor2	0.154166
X12_Monocytes...CD16_FCGR3A__PRKCB	PRKCB	FCGR3A(high) Monocytes (Cluster 12)	Factor2	0.104652
X12_Monocytes...CD16_FCGR3A__PRPF38B	PRPF38B	FCGR3A(high) Monocytes (Cluster 12)	Factor2	0.0171858
X12_Monocytes...CD16_FCGR3A__PRPF40A	PRPF40A	FCGR3A(high) Monocytes (Cluster 12)	Factor2	-0.0361038
X12_Monocytes...CD16_FCGR3A__PRR13	PRR13	FCGR3A(high) Monocytes (Cluster 12)	Factor2	0.00647715
X12_Monocytes...CD16_FCGR3A__PRRC2C	PRRC2C	FCGR3A(high) Monocytes (Cluster 12)	Factor2	0.0612304
X12_Monocytes...CD16_FCGR3A__PSAP	PSAP	FCGR3A(high) Monocytes (Cluster 12)	Factor2	-0.0374654
X12_Monocytes...CD16_FCGR3A__PSMA4	PSMA4	FCGR3A(high) Monocytes (Cluster 12)	Factor2	0.0763706
X12_Monocytes...CD16_FCGR3A__PSMA7	PSMA7	FCGR3A(high) Monocytes (Cluster 12)	Factor2	0.0303461
X12_Monocytes...CD16_FCGR3A__PSMB1	PSMB1	FCGR3A(high) Monocytes (Cluster 12)	Factor2	0.0822345
X12_Monocytes...CD16_FCGR3A__PSMB3	PSMB3	FCGR3A(high) Monocytes (Cluster 12)	Factor2	0.0758262
X12_Monocytes...CD16_FCGR3A__PSMB8	PSMB8	FCGR3A(high) Monocytes (Cluster 12)	Factor2	-0.131188
X12_Monocytes...CD16_FCGR3A__PSMB9	PSMB9	FCGR3A(high) Monocytes (Cluster 12)	Factor2	-0.156167
X12_Monocytes...CD16_FCGR3A__PSMD8	PSMD8	FCGR3A(high) Monocytes (Cluster 12)	Factor2	-0.112006
X12_Monocytes...CD16_FCGR3A__PSME1	PSME1	FCGR3A(high) Monocytes (Cluster 12)	Factor2	-0.167882
X12_Monocytes...CD16_FCGR3A__PSME2	PSME2	FCGR3A(high) Monocytes (Cluster 12)	Factor2	-0.222566
X12_Monocytes...CD16_FCGR3A__PTBP3	PTBP3	FCGR3A(high) Monocytes (Cluster 12)	Factor2	0.219211
X12_Monocytes...CD16_FCGR3A__PTGER4	PTGER4	FCGR3A(high) Monocytes (Cluster 12)	Factor2	-0.00904937
X12_Monocytes...CD16_FCGR3A__PTGES3	PTGES3	FCGR3A(high) Monocytes (Cluster 12)	Factor2	0.0412488
X12_Monocytes...CD16_FCGR3A__PTMA	PTMA	FCGR3A(high) Monocytes (Cluster 12)	Factor2	0.049317
X12_Monocytes...CD16_FCGR3A__PTP4A2	PTP4A2	FCGR3A(high) Monocytes (Cluster 12)	Factor2	0.172929
X12_Monocytes...CD16_FCGR3A__PTPN6	PTPN6	FCGR3A(high) Monocytes (Cluster 12)	Factor2	-0.191819
X12_Monocytes...CD16_FCGR3A__PTPRC	PTPRC	FCGR3A(high) Monocytes (Cluster 12)	Factor2	0.18218
X12_Monocytes...CD16_FCGR3A__PTPRE	PTPRE	FCGR3A(high) Monocytes (Cluster 12)	Factor2	-0.132989
X12_Monocytes...CD16_FCGR3A__PYCARD	PYCARD	FCGR3A(high) Monocytes (Cluster 12)	Factor2	-0.142383
X12_Monocytes...CD16_FCGR3A__QKI	QKI	FCGR3A(high) Monocytes (Cluster 12)	Factor2	0.233098
X12_Monocytes...CD16_FCGR3A__RAB10	RAB10	FCGR3A(high) Monocytes (Cluster 12)	Factor2	0.0109462
X12_Monocytes...CD16_FCGR3A__RAB11FIP1	RAB11FIP1	FCGR3A(high) Monocytes (Cluster 12)	Factor2	0.0585862
X12_Monocytes...CD16_FCGR3A__RAB2A	RAB2A	FCGR3A(high) Monocytes (Cluster 12)	Factor2	-0.027923
X12_Monocytes...CD16_FCGR3A__RAB8A	RAB8A	FCGR3A(high) Monocytes (Cluster 12)	Factor2	-0.0705138
X12_Monocytes...CD16_FCGR3A__RABAC1	RABAC1	FCGR3A(high) Monocytes (Cluster 12)	Factor2	-0.0217457
X12_Monocytes...CD16_FCGR3A__RABGAP1L	RABGAP1L	FCGR3A(high) Monocytes (Cluster 12)	Factor2	-0.0114649
X12_Monocytes...CD16_FCGR3A__RAC1	RAC1	FCGR3A(high) Monocytes (Cluster 12)	Factor2	0.0794913
X12_Monocytes...CD16_FCGR3A__RAC2	RAC2	FCGR3A(high) Monocytes (Cluster 12)	Factor2	-0.0418259
X12_Monocytes...CD16_FCGR3A__RACK1	RACK1	FCGR3A(high) Monocytes (Cluster 12)	Factor2	0.0570587
X12_Monocytes...CD16_FCGR3A__RAN	RAN	FCGR3A(high) Monocytes (Cluster 12)	Factor2	-0.0303905
X12_Monocytes...CD16_FCGR3A__RAP1A	RAP1A	FCGR3A(high) Monocytes (Cluster 12)	Factor2	0.122078
X12_Monocytes...CD16_FCGR3A__RAP1B	RAP1B	FCGR3A(high) Monocytes (Cluster 12)	Factor2	0.18498
X12_Monocytes...CD16_FCGR3A__RAP2B	RAP2B	FCGR3A(high) Monocytes (Cluster 12)	Factor2	0.177386
X12_Monocytes...CD16_FCGR3A__RARRES3	RARRES3	FCGR3A(high) Monocytes (Cluster 12)	Factor2	-0.124237
X12_Monocytes...CD16_FCGR3A__RASGEF1B	RASGEF1B	FCGR3A(high) Monocytes (Cluster 12)	Factor2	-0.0350738
X12_Monocytes...CD16_FCGR3A__RASSF5	RASSF5	FCGR3A(high) Monocytes (Cluster 12)	Factor2	0.0299647
X12_Monocytes...CD16_FCGR3A__RBBP6	RBBP6	FCGR3A(high) Monocytes (Cluster 12)	Factor2	-0.0792094
X12_Monocytes...CD16_FCGR3A__RBM25	RBM25	FCGR3A(high) Monocytes (Cluster 12)	Factor2	-0.031118
X12_Monocytes...CD16_FCGR3A__RBM3	RBM3	FCGR3A(high) Monocytes (Cluster 12)	Factor2	0.158607
X12_Monocytes...CD16_FCGR3A__RBM39	RBM39	FCGR3A(high) Monocytes (Cluster 12)	Factor2	-0.0564322
X12_Monocytes...CD16_FCGR3A__RBM8A	RBM8A	FCGR3A(high) Monocytes (Cluster 12)	Factor2	0.0235372
X12_Monocytes...CD16_FCGR3A__RBMX	RBMX	FCGR3A(high) Monocytes (Cluster 12)	Factor2	-0.0427709
X12_Monocytes...CD16_FCGR3A__RBX1	RBX1	FCGR3A(high) Monocytes (Cluster 12)	Factor2	-0.00762791
X12_Monocytes...CD16_FCGR3A__REEP5	REEP5	FCGR3A(high) Monocytes (Cluster 12)	Factor2	0.0281919
X12_Monocytes...CD16_FCGR3A__REL	REL	FCGR3A(high) Monocytes (Cluster 12)	Factor2	0.0207282
X12_Monocytes...CD16_FCGR3A__REX1BD	REX1BD	FCGR3A(high) Monocytes (Cluster 12)	Factor2	-0.0140859
X12_Monocytes...CD16_FCGR3A__RGCC	RGCC	FCGR3A(high) Monocytes (Cluster 12)	Factor2	-0.110797
X12_Monocytes...CD16_FCGR3A__RGS10	RGS10	FCGR3A(high) Monocytes (Cluster 12)	Factor2	-0.153649
X12_Monocytes...CD16_FCGR3A__RGS19	RGS19	FCGR3A(high) Monocytes (Cluster 12)	Factor2	-0.21884
X12_Monocytes...CD16_FCGR3A__RGS2	RGS2	FCGR3A(high) Monocytes (Cluster 12)	Factor2	-0.23528
X12_Monocytes...CD16_FCGR3A__RHOA	RHOA	FCGR3A(high) Monocytes (Cluster 12)	Factor2	0.0304721
X12_Monocytes...CD16_FCGR3A__RHOB	RHOB	FCGR3A(high) Monocytes (Cluster 12)	Factor2	-0.237321
X12_Monocytes...CD16_FCGR3A__RHOC	RHOC	FCGR3A(high) Monocytes (Cluster 12)	Factor2	-0.155868
X12_Monocytes...CD16_FCGR3A__RHOG	RHOG	FCGR3A(high) Monocytes (Cluster 12)	Factor2	-0.0124098
X12_Monocytes...CD16_FCGR3A__RILPL2	RILPL2	FCGR3A(high) Monocytes (Cluster 12)	Factor2	-0.0371256
X12_Monocytes...CD16_FCGR3A__RIOK3	RIOK3	FCGR3A(high) Monocytes (Cluster 12)	Factor2	-0.0193184
X12_Monocytes...CD16_FCGR3A__RIPOR2	RIPOR2	FCGR3A(high) Monocytes (Cluster 12)	Factor2	0.139873
X12_Monocytes...CD16_FCGR3A__RNASET2	RNASET2	FCGR3A(high) Monocytes (Cluster 12)	Factor2	-0.149449
X12_Monocytes...CD16_FCGR3A__RNF13	RNF13	FCGR3A(high) Monocytes (Cluster 12)	Factor2	0.188011
X12_Monocytes...CD16_FCGR3A__RNF130	RNF130	FCGR3A(high) Monocytes (Cluster 12)	Factor2	-0.0191169
X12_Monocytes...CD16_FCGR3A__RNF149	RNF149	FCGR3A(high) Monocytes (Cluster 12)	Factor2	0.219595
X12_Monocytes...CD16_FCGR3A__RNF213	RNF213	FCGR3A(high) Monocytes (Cluster 12)	Factor2	-0.232805
X12_Monocytes...CD16_FCGR3A__RNF7	RNF7	FCGR3A(high) Monocytes (Cluster 12)	Factor2	0.124626
X12_Monocytes...CD16_FCGR3A__RNH1	RNH1	FCGR3A(high) Monocytes (Cluster 12)	Factor2	-0.154536
X12_Monocytes...CD16_FCGR3A__RNMT	RNMT	FCGR3A(high) Monocytes (Cluster 12)	Factor2	-0.00766039
X12_Monocytes...CD16_FCGR3A__ROCK1	ROCK1	FCGR3A(high) Monocytes (Cluster 12)	Factor2	-0.194865
X12_Monocytes...CD16_FCGR3A__RSL1D1	RSL1D1	FCGR3A(high) Monocytes (Cluster 12)	Factor2	-0.0307795
X12_Monocytes...CD16_FCGR3A__RSL24D1	RSL24D1	FCGR3A(high) Monocytes (Cluster 12)	Factor2	0.18989
X12_Monocytes...CD16_FCGR3A__RSRC2	RSRC2	FCGR3A(high) Monocytes (Cluster 12)	Factor2	-0.0606211
X12_Monocytes...CD16_FCGR3A__RSRP1	RSRP1	FCGR3A(high) Monocytes (Cluster 12)	Factor2	-0.173933
X12_Monocytes...CD16_FCGR3A__RTN4	RTN4	FCGR3A(high) Monocytes (Cluster 12)	Factor2	-0.0778758
X12_Monocytes...CD16_FCGR3A__RTRAF	RTRAF	FCGR3A(high) Monocytes (Cluster 12)	Factor2	0.00676661
X12_Monocytes...CD16_FCGR3A__RUNX3	RUNX3	FCGR3A(high) Monocytes (Cluster 12)	Factor2	0.0567902
X12_Monocytes...CD16_FCGR3A__RWDD1	RWDD1	FCGR3A(high) Monocytes (Cluster 12)	Factor2	0.0527021
X12_Monocytes...CD16_FCGR3A__RYBP	RYBP	FCGR3A(high) Monocytes (Cluster 12)	Factor2	0.182562
X12_Monocytes...CD16_FCGR3A__S100A10	S100A10	FCGR3A(high) Monocytes (Cluster 12)	Factor2	0.130172
X12_Monocytes...CD16_FCGR3A__S100A11	S100A11	FCGR3A(high) Monocytes (Cluster 12)	Factor2	0.0464735
X12_Monocytes...CD16_FCGR3A__S100A4	S100A4	FCGR3A(high) Monocytes (Cluster 12)	Factor2	-0.101059
X12_Monocytes...CD16_FCGR3A__S100A6	S100A6	FCGR3A(high) Monocytes (Cluster 12)	Factor2	-0.219087
X12_Monocytes...CD16_FCGR3A__S100A9	S100A9	FCGR3A(high) Monocytes (Cluster 12)	Factor2	-0.0535999
X12_Monocytes...CD16_FCGR3A__SAMHD1	SAMHD1	FCGR3A(high) Monocytes (Cluster 12)	Factor2	-0.0648072
X12_Monocytes...CD16_FCGR3A__SAMSN1	SAMSN1	FCGR3A(high) Monocytes (Cluster 12)	Factor2	0.0592198
X12_Monocytes...CD16_FCGR3A__SAP18	SAP18	FCGR3A(high) Monocytes (Cluster 12)	Factor2	0.0397202
X12_Monocytes...CD16_FCGR3A__SARAF	SARAF	FCGR3A(high) Monocytes (Cluster 12)	Factor2	0.0963896
X12_Monocytes...CD16_FCGR3A__SAT1	SAT1	FCGR3A(high) Monocytes (Cluster 12)	Factor2	-0.0533098
X12_Monocytes...CD16_FCGR3A__SBDS	SBDS	FCGR3A(high) Monocytes (Cluster 12)	Factor2	-0.011417
X12_Monocytes...CD16_FCGR3A__SCAF11	SCAF11	FCGR3A(high) Monocytes (Cluster 12)	Factor2	0.0109251
X12_Monocytes...CD16_FCGR3A__SDCBP	SDCBP	FCGR3A(high) Monocytes (Cluster 12)	Factor2	0.11551
X12_Monocytes...CD16_FCGR3A__SEC11A	SEC11A	FCGR3A(high) Monocytes (Cluster 12)	Factor2	0.174459
X12_Monocytes...CD16_FCGR3A__SEC14L1	SEC14L1	FCGR3A(high) Monocytes (Cluster 12)	Factor2	0.214713
X12_Monocytes...CD16_FCGR3A__SEC61B	SEC61B	FCGR3A(high) Monocytes (Cluster 12)	Factor2	0.0706669
X12_Monocytes...CD16_FCGR3A__SEC61G	SEC61G	FCGR3A(high) Monocytes (Cluster 12)	Factor2	0.0917146
X12_Monocytes...CD16_FCGR3A__SEC62	SEC62	FCGR3A(high) Monocytes (Cluster 12)	Factor2	0.0110568
X12_Monocytes...CD16_FCGR3A__SELENOF	SELENOF	FCGR3A(high) Monocytes (Cluster 12)	Factor2	0.222865
X12_Monocytes...CD16_FCGR3A__SELENOH	SELENOH	FCGR3A(high) Monocytes (Cluster 12)	Factor2	-0.0891476
X12_Monocytes...CD16_FCGR3A__SELENOK	SELENOK	FCGR3A(high) Monocytes (Cluster 12)	Factor2	-0.00534096
X12_Monocytes...CD16_FCGR3A__SELENOT	SELENOT	FCGR3A(high) Monocytes (Cluster 12)	Factor2	0.133895
X12_Monocytes...CD16_FCGR3A__SELENOW	SELENOW	FCGR3A(high) Monocytes (Cluster 12)	Factor2	-0.0137508
X12_Monocytes...CD16_FCGR3A__SELPLG	SELPLG	FCGR3A(high) Monocytes (Cluster 12)	Factor2	0.0489169
X12_Monocytes...CD16_FCGR3A__SEM1	SEM1	FCGR3A(high) Monocytes (Cluster 12)	Factor2	-0.0610363
X12_Monocytes...CD16_FCGR3A__SEPT6	2006-09-01	FCGR3A(high) Monocytes (Cluster 12)	Factor2	0.0135954
X12_Monocytes...CD16_FCGR3A__SEPT7	2007-09-01	FCGR3A(high) Monocytes (Cluster 12)	Factor2	0.200755
X12_Monocytes...CD16_FCGR3A__SEPT9	2009-09-01	FCGR3A(high) Monocytes (Cluster 12)	Factor2	-0.0617221
X12_Monocytes...CD16_FCGR3A__SERBP1	SERBP1	FCGR3A(high) Monocytes (Cluster 12)	Factor2	-0.0809597
X12_Monocytes...CD16_FCGR3A__SERF2	SERF2	FCGR3A(high) Monocytes (Cluster 12)	Factor2	0.0459932
X12_Monocytes...CD16_FCGR3A__SERINC1	SERINC1	FCGR3A(high) Monocytes (Cluster 12)	Factor2	0.0958302
X12_Monocytes...CD16_FCGR3A__SERP1	SERP1	FCGR3A(high) Monocytes (Cluster 12)	Factor2	0.15445
X12_Monocytes...CD16_FCGR3A__SERPINA1	SERPINA1	FCGR3A(high) Monocytes (Cluster 12)	Factor2	-0.205549
X12_Monocytes...CD16_FCGR3A__SERPINB1	SERPINB1	FCGR3A(high) Monocytes (Cluster 12)	Factor2	-0.12653
X12_Monocytes...CD16_FCGR3A__SERTAD1	SERTAD1	FCGR3A(high) Monocytes (Cluster 12)	Factor2	-0.318897
X12_Monocytes...CD16_FCGR3A__SET	SET	FCGR3A(high) Monocytes (Cluster 12)	Factor2	0.0153314
X12_Monocytes...CD16_FCGR3A__SETX	SETX	FCGR3A(high) Monocytes (Cluster 12)	Factor2	-0.0623992
X12_Monocytes...CD16_FCGR3A__SF1	SF1	FCGR3A(high) Monocytes (Cluster 12)	Factor2	0.300199
X12_Monocytes...CD16_FCGR3A__SF3B1	SF3B1	FCGR3A(high) Monocytes (Cluster 12)	Factor2	0.107223
X12_Monocytes...CD16_FCGR3A__SF3B2	SF3B2	FCGR3A(high) Monocytes (Cluster 12)	Factor2	-0.0126688
X12_Monocytes...CD16_FCGR3A__SF3B5	SF3B5	FCGR3A(high) Monocytes (Cluster 12)	Factor2	0.0626404
X12_Monocytes...CD16_FCGR3A__SF3B6	SF3B6	FCGR3A(high) Monocytes (Cluster 12)	Factor2	0.0708726
X12_Monocytes...CD16_FCGR3A__SFPQ	SFPQ	FCGR3A(high) Monocytes (Cluster 12)	Factor2	-0.0521659
X12_Monocytes...CD16_FCGR3A__SGK1	SGK1	FCGR3A(high) Monocytes (Cluster 12)	Factor2	-0.130651
X12_Monocytes...CD16_FCGR3A__SH3BGRL	SH3BGRL	FCGR3A(high) Monocytes (Cluster 12)	Factor2	0.0511455
X12_Monocytes...CD16_FCGR3A__SH3BGRL3	SH3BGRL3	FCGR3A(high) Monocytes (Cluster 12)	Factor2	0.0175777
X12_Monocytes...CD16_FCGR3A__SH3GLB1	SH3GLB1	FCGR3A(high) Monocytes (Cluster 12)	Factor2	0.0537895
X12_Monocytes...CD16_FCGR3A__SH3KBP1	SH3KBP1	FCGR3A(high) Monocytes (Cluster 12)	Factor2	-0.027766
X12_Monocytes...CD16_FCGR3A__SIVA1	SIVA1	FCGR3A(high) Monocytes (Cluster 12)	Factor2	0.0629711
X12_Monocytes...CD16_FCGR3A__SKAP2	SKAP2	FCGR3A(high) Monocytes (Cluster 12)	Factor2	0.0347308
X12_Monocytes...CD16_FCGR3A__SKP1	SKP1	FCGR3A(high) Monocytes (Cluster 12)	Factor2	0.211873
X12_Monocytes...CD16_FCGR3A__SLC11A1	SLC11A1	FCGR3A(high) Monocytes (Cluster 12)	Factor2	0.221243
X12_Monocytes...CD16_FCGR3A__SLC25A3	SLC25A3	FCGR3A(high) Monocytes (Cluster 12)	Factor2	-0.166674
X12_Monocytes...CD16_FCGR3A__SLC25A5	SLC25A5	FCGR3A(high) Monocytes (Cluster 12)	Factor2	-0.0349152
X12_Monocytes...CD16_FCGR3A__SLC25A6	SLC25A6	FCGR3A(high) Monocytes (Cluster 12)	Factor2	-0.115476
X12_Monocytes...CD16_FCGR3A__SLC2A3	SLC2A3	FCGR3A(high) Monocytes (Cluster 12)	Factor2	-0.0557068
X12_Monocytes...CD16_FCGR3A__SLC38A2	SLC38A2	FCGR3A(high) Monocytes (Cluster 12)	Factor2	-0.152176
X12_Monocytes...CD16_FCGR3A__SLC7A7	SLC7A7	FCGR3A(high) Monocytes (Cluster 12)	Factor2	0.00869717
X12_Monocytes...CD16_FCGR3A__SLTM	SLTM	FCGR3A(high) Monocytes (Cluster 12)	Factor2	0.00827898
X12_Monocytes...CD16_FCGR3A__SMAP2	SMAP2	FCGR3A(high) Monocytes (Cluster 12)	Factor2	0.310659
X12_Monocytes...CD16_FCGR3A__SMARCA5	SMARCA5	FCGR3A(high) Monocytes (Cluster 12)	Factor2	-0.119498
X12_Monocytes...CD16_FCGR3A__SMCHD1	SMCHD1	FCGR3A(high) Monocytes (Cluster 12)	Factor2	-0.115883
X12_Monocytes...CD16_FCGR3A__SMDT1	SMDT1	FCGR3A(high) Monocytes (Cluster 12)	Factor2	0.0292675
X12_Monocytes...CD16_FCGR3A__SMIM25	SMIM25	FCGR3A(high) Monocytes (Cluster 12)	Factor2	0.0197658
X12_Monocytes...CD16_FCGR3A__SNHG15	SNHG15	FCGR3A(high) Monocytes (Cluster 12)	Factor2	0.0277705
X12_Monocytes...CD16_FCGR3A__SNHG8	SNHG8	FCGR3A(high) Monocytes (Cluster 12)	Factor2	-0.0713138
X12_Monocytes...CD16_FCGR3A__SNRPB	SNRPB	FCGR3A(high) Monocytes (Cluster 12)	Factor2	-0.0200738
X12_Monocytes...CD16_FCGR3A__SNRPD2	SNRPD2	FCGR3A(high) Monocytes (Cluster 12)	Factor2	0.0485175
X12_Monocytes...CD16_FCGR3A__SNRPG	SNRPG	FCGR3A(high) Monocytes (Cluster 12)	Factor2	0.0861284
X12_Monocytes...CD16_FCGR3A__SNU13	SNU13	FCGR3A(high) Monocytes (Cluster 12)	Factor2	0.00030913
X12_Monocytes...CD16_FCGR3A__SNX3	SNX3	FCGR3A(high) Monocytes (Cluster 12)	Factor2	0.0805083
X12_Monocytes...CD16_FCGR3A__SNX6	SNX6	FCGR3A(high) Monocytes (Cluster 12)	Factor2	-0.0595083
X12_Monocytes...CD16_FCGR3A__SOD1	SOD1	FCGR3A(high) Monocytes (Cluster 12)	Factor2	0.0645107
X12_Monocytes...CD16_FCGR3A__SOD2	SOD2	FCGR3A(high) Monocytes (Cluster 12)	Factor2	0.0447811
X12_Monocytes...CD16_FCGR3A__SON	SON	FCGR3A(high) Monocytes (Cluster 12)	Factor2	-0.0727765
X12_Monocytes...CD16_FCGR3A__SP100	SP100	FCGR3A(high) Monocytes (Cluster 12)	Factor2	-0.0344159
X12_Monocytes...CD16_FCGR3A__SP110	SP110	FCGR3A(high) Monocytes (Cluster 12)	Factor2	-0.0338372
X12_Monocytes...CD16_FCGR3A__SPCS1	SPCS1	FCGR3A(high) Monocytes (Cluster 12)	Factor2	0.121351
X12_Monocytes...CD16_FCGR3A__SPCS2	SPCS2	FCGR3A(high) Monocytes (Cluster 12)	Factor2	0.204249
X12_Monocytes...CD16_FCGR3A__SPCS3	SPCS3	FCGR3A(high) Monocytes (Cluster 12)	Factor2	0.081892
X12_Monocytes...CD16_FCGR3A__SPI1	SPI1	FCGR3A(high) Monocytes (Cluster 12)	Factor2	-0.281131
X12_Monocytes...CD16_FCGR3A__SPN	SPN	FCGR3A(high) Monocytes (Cluster 12)	Factor2	0.00618901
X12_Monocytes...CD16_FCGR3A__SQSTM1	SQSTM1	FCGR3A(high) Monocytes (Cluster 12)	Factor2	-0.279947
X12_Monocytes...CD16_FCGR3A__SRGN	SRGN	FCGR3A(high) Monocytes (Cluster 12)	Factor2	0.211488
X12_Monocytes...CD16_FCGR3A__SRP14	SRP14	FCGR3A(high) Monocytes (Cluster 12)	Factor2	0.200676
X12_Monocytes...CD16_FCGR3A__SRRM1	SRRM1	FCGR3A(high) Monocytes (Cluster 12)	Factor2	-0.0230599
X12_Monocytes...CD16_FCGR3A__SRRM2	SRRM2	FCGR3A(high) Monocytes (Cluster 12)	Factor2	-0.102481
X12_Monocytes...CD16_FCGR3A__SRSF10	SRSF10	FCGR3A(high) Monocytes (Cluster 12)	Factor2	-0.00183841
X12_Monocytes...CD16_FCGR3A__SRSF11	SRSF11	FCGR3A(high) Monocytes (Cluster 12)	Factor2	0.016932
X12_Monocytes...CD16_FCGR3A__SRSF2	SRSF2	FCGR3A(high) Monocytes (Cluster 12)	Factor2	-0.0458895
X12_Monocytes...CD16_FCGR3A__SRSF3	SRSF3	FCGR3A(high) Monocytes (Cluster 12)	Factor2	-0.0541156
X12_Monocytes...CD16_FCGR3A__SRSF5	SRSF5	FCGR3A(high) Monocytes (Cluster 12)	Factor2	0.00749426
X12_Monocytes...CD16_FCGR3A__SRSF7	SRSF7	FCGR3A(high) Monocytes (Cluster 12)	Factor2	-0.0376219
X12_Monocytes...CD16_FCGR3A__SRSF9	SRSF9	FCGR3A(high) Monocytes (Cluster 12)	Factor2	0.0407145
X12_Monocytes...CD16_FCGR3A__SSB	SSB	FCGR3A(high) Monocytes (Cluster 12)	Factor2	-0.0342733
X12_Monocytes...CD16_FCGR3A__SSBP1	SSBP1	FCGR3A(high) Monocytes (Cluster 12)	Factor2	0.0711866
X12_Monocytes...CD16_FCGR3A__SSR2	SSR2	FCGR3A(high) Monocytes (Cluster 12)	Factor2	0.144106
X12_Monocytes...CD16_FCGR3A__SSR4	SSR4	FCGR3A(high) Monocytes (Cluster 12)	Factor2	0.110315
X12_Monocytes...CD16_FCGR3A__SSU72	SSU72	FCGR3A(high) Monocytes (Cluster 12)	Factor2	0.133003
X12_Monocytes...CD16_FCGR3A__ST13	ST13	FCGR3A(high) Monocytes (Cluster 12)	Factor2	-0.128067
X12_Monocytes...CD16_FCGR3A__STAG2	STAG2	FCGR3A(high) Monocytes (Cluster 12)	Factor2	0.0112833
X12_Monocytes...CD16_FCGR3A__STAT3	STAT3	FCGR3A(high) Monocytes (Cluster 12)	Factor2	0.0304113
X12_Monocytes...CD16_FCGR3A__STK10	STK10	FCGR3A(high) Monocytes (Cluster 12)	Factor2	-0.0583144
X12_Monocytes...CD16_FCGR3A__STK17A	STK17A	FCGR3A(high) Monocytes (Cluster 12)	Factor2	-0.258779
X12_Monocytes...CD16_FCGR3A__STK17B	STK17B	FCGR3A(high) Monocytes (Cluster 12)	Factor2	0.119399
X12_Monocytes...CD16_FCGR3A__STK4	STK4	FCGR3A(high) Monocytes (Cluster 12)	Factor2	0.286275
X12_Monocytes...CD16_FCGR3A__STX11	STX11	FCGR3A(high) Monocytes (Cluster 12)	Factor2	-0.0490948
X12_Monocytes...CD16_FCGR3A__STXBP2	STXBP2	FCGR3A(high) Monocytes (Cluster 12)	Factor2	0.0184217
X12_Monocytes...CD16_FCGR3A__SUB1	SUB1	FCGR3A(high) Monocytes (Cluster 12)	Factor2	0.183328
X12_Monocytes...CD16_FCGR3A__SUMO2	SUMO2	FCGR3A(high) Monocytes (Cluster 12)	Factor2	0.280438
X12_Monocytes...CD16_FCGR3A__SUPT4H1	SUPT4H1	FCGR3A(high) Monocytes (Cluster 12)	Factor2	-0.0847028
X12_Monocytes...CD16_FCGR3A__SYF2	SYF2	FCGR3A(high) Monocytes (Cluster 12)	Factor2	0.00195765
X12_Monocytes...CD16_FCGR3A__SYNGR2	SYNGR2	FCGR3A(high) Monocytes (Cluster 12)	Factor2	0.0207213
X12_Monocytes...CD16_FCGR3A__TACC1	TACC1	FCGR3A(high) Monocytes (Cluster 12)	Factor2	0.0487426
X12_Monocytes...CD16_FCGR3A__TAF10	TAF10	FCGR3A(high) Monocytes (Cluster 12)	Factor2	-0.0602703
X12_Monocytes...CD16_FCGR3A__TAF1D	TAF1D	FCGR3A(high) Monocytes (Cluster 12)	Factor2	-0.172956
X12_Monocytes...CD16_FCGR3A__TAGAP	TAGAP	FCGR3A(high) Monocytes (Cluster 12)	Factor2	-0.0688459
X12_Monocytes...CD16_FCGR3A__TAGLN2	TAGLN2	FCGR3A(high) Monocytes (Cluster 12)	Factor2	0.0971249
X12_Monocytes...CD16_FCGR3A__TALDO1	TALDO1	FCGR3A(high) Monocytes (Cluster 12)	Factor2	-0.154312
X12_Monocytes...CD16_FCGR3A__TAOK3	TAOK3	FCGR3A(high) Monocytes (Cluster 12)	Factor2	-0.145474
X12_Monocytes...CD16_FCGR3A__TAPBP	TAPBP	FCGR3A(high) Monocytes (Cluster 12)	Factor2	0.00882717
X12_Monocytes...CD16_FCGR3A__TAX1BP1	TAX1BP1	FCGR3A(high) Monocytes (Cluster 12)	Factor2	0.101594
X12_Monocytes...CD16_FCGR3A__TBCA	TBCA	FCGR3A(high) Monocytes (Cluster 12)	Factor2	0.0733887
X12_Monocytes...CD16_FCGR3A__TCEA1	TCEA1	FCGR3A(high) Monocytes (Cluster 12)	Factor2	0.0258944
X12_Monocytes...CD16_FCGR3A__TCF25	TCF25	FCGR3A(high) Monocytes (Cluster 12)	Factor2	-0.179838
X12_Monocytes...CD16_FCGR3A__TCF7L2	TCF7L2	FCGR3A(high) Monocytes (Cluster 12)	Factor2	-0.0722036
X12_Monocytes...CD16_FCGR3A__TERF2IP	TERF2IP	FCGR3A(high) Monocytes (Cluster 12)	Factor2	0.0403287
X12_Monocytes...CD16_FCGR3A__TES	TES	FCGR3A(high) Monocytes (Cluster 12)	Factor2	0.127016
X12_Monocytes...CD16_FCGR3A__TGFB1	TGFB1	FCGR3A(high) Monocytes (Cluster 12)	Factor2	-0.246478
X12_Monocytes...CD16_FCGR3A__TGOLN2	TGOLN2	FCGR3A(high) Monocytes (Cluster 12)	Factor2	0.0880557
X12_Monocytes...CD16_FCGR3A__THRAP3	THRAP3	FCGR3A(high) Monocytes (Cluster 12)	Factor2	-0.0725285
X12_Monocytes...CD16_FCGR3A__TIMP1	TIMP1	FCGR3A(high) Monocytes (Cluster 12)	Factor2	0.189027
X12_Monocytes...CD16_FCGR3A__TKT	TKT	FCGR3A(high) Monocytes (Cluster 12)	Factor2	-0.0730146
X12_Monocytes...CD16_FCGR3A__TLE4	TLE4	FCGR3A(high) Monocytes (Cluster 12)	Factor2	-0.146833
X12_Monocytes...CD16_FCGR3A__TLN1	TLN1	FCGR3A(high) Monocytes (Cluster 12)	Factor2	-0.0427342
X12_Monocytes...CD16_FCGR3A__TMA7	TMA7	FCGR3A(high) Monocytes (Cluster 12)	Factor2	0.00822094
X12_Monocytes...CD16_FCGR3A__TMBIM4	TMBIM4	FCGR3A(high) Monocytes (Cluster 12)	Factor2	0.156708
X12_Monocytes...CD16_FCGR3A__TMBIM6	TMBIM6	FCGR3A(high) Monocytes (Cluster 12)	Factor2	0.129278
X12_Monocytes...CD16_FCGR3A__TMEM123	TMEM123	FCGR3A(high) Monocytes (Cluster 12)	Factor2	0.205818
X12_Monocytes...CD16_FCGR3A__TMEM258	TMEM258	FCGR3A(high) Monocytes (Cluster 12)	Factor2	-0.0125845
X12_Monocytes...CD16_FCGR3A__TMEM50A	TMEM50A	FCGR3A(high) Monocytes (Cluster 12)	Factor2	0.137124
X12_Monocytes...CD16_FCGR3A__TMEM59	TMEM59	FCGR3A(high) Monocytes (Cluster 12)	Factor2	0.205274
X12_Monocytes...CD16_FCGR3A__TMPO	TMPO	FCGR3A(high) Monocytes (Cluster 12)	Factor2	0.00284265
X12_Monocytes...CD16_FCGR3A__TMSB10	TMSB10	FCGR3A(high) Monocytes (Cluster 12)	Factor2	-0.309585
X12_Monocytes...CD16_FCGR3A__TMSB4X	TMSB4X	FCGR3A(high) Monocytes (Cluster 12)	Factor2	-0.0323945
X12_Monocytes...CD16_FCGR3A__TNFAIP3	TNFAIP3	FCGR3A(high) Monocytes (Cluster 12)	Factor2	0.00691138
X12_Monocytes...CD16_FCGR3A__TNFRSF1B	TNFRSF1B	FCGR3A(high) Monocytes (Cluster 12)	Factor2	-0.0127906
X12_Monocytes...CD16_FCGR3A__TNRC6B	TNRC6B	FCGR3A(high) Monocytes (Cluster 12)	Factor2	0.163839
X12_Monocytes...CD16_FCGR3A__TOB1	TOB1	FCGR3A(high) Monocytes (Cluster 12)	Factor2	-0.122035
X12_Monocytes...CD16_FCGR3A__TOMM20	TOMM20	FCGR3A(high) Monocytes (Cluster 12)	Factor2	0.113761
X12_Monocytes...CD16_FCGR3A__TOMM7	TOMM7	FCGR3A(high) Monocytes (Cluster 12)	Factor2	0.108261
X12_Monocytes...CD16_FCGR3A__TPI1	TPI1	FCGR3A(high) Monocytes (Cluster 12)	Factor2	-0.0906445
X12_Monocytes...CD16_FCGR3A__TPM3	TPM3	FCGR3A(high) Monocytes (Cluster 12)	Factor2	0.0225235
X12_Monocytes...CD16_FCGR3A__TPR	TPR	FCGR3A(high) Monocytes (Cluster 12)	Factor2	-0.0806131
X12_Monocytes...CD16_FCGR3A__TPT1	TPT1	FCGR3A(high) Monocytes (Cluster 12)	Factor2	-0.0178037
X12_Monocytes...CD16_FCGR3A__TRA2B	TRA2B	FCGR3A(high) Monocytes (Cluster 12)	Factor2	-0.133331
X12_Monocytes...CD16_FCGR3A__TRAM1	TRAM1	FCGR3A(high) Monocytes (Cluster 12)	Factor2	0.209378
X12_Monocytes...CD16_FCGR3A__TRAPPC1	TRAPPC1	FCGR3A(high) Monocytes (Cluster 12)	Factor2	0.0174697
X12_Monocytes...CD16_FCGR3A__TRBC2	TRBC2	FCGR3A(high) Monocytes (Cluster 12)	Factor2	-0.0201111
X12_Monocytes...CD16_FCGR3A__TRIR	TRIR	FCGR3A(high) Monocytes (Cluster 12)	Factor2	-0.0435091
X12_Monocytes...CD16_FCGR3A__TRMT112	TRMT112	FCGR3A(high) Monocytes (Cluster 12)	Factor2	0.104602
X12_Monocytes...CD16_FCGR3A__TSC22D3	TSC22D3	FCGR3A(high) Monocytes (Cluster 12)	Factor2	0.0641871
X12_Monocytes...CD16_FCGR3A__TSPAN14	TSPAN14	FCGR3A(high) Monocytes (Cluster 12)	Factor2	0.162322
X12_Monocytes...CD16_FCGR3A__TSPO	TSPO	FCGR3A(high) Monocytes (Cluster 12)	Factor2	-0.118038
X12_Monocytes...CD16_FCGR3A__TTC3	TTC3	FCGR3A(high) Monocytes (Cluster 12)	Factor2	0.0992204
X12_Monocytes...CD16_FCGR3A__TUBA1A	TUBA1A	FCGR3A(high) Monocytes (Cluster 12)	Factor2	0.0176478
X12_Monocytes...CD16_FCGR3A__TUBA1B	TUBA1B	FCGR3A(high) Monocytes (Cluster 12)	Factor2	-0.179315
X12_Monocytes...CD16_FCGR3A__TUBA4A	TUBA4A	FCGR3A(high) Monocytes (Cluster 12)	Factor2	-0.119361
X12_Monocytes...CD16_FCGR3A__TUBB4B	TUBB4B	FCGR3A(high) Monocytes (Cluster 12)	Factor2	-0.373908
X12_Monocytes...CD16_FCGR3A__TXN	TXN	FCGR3A(high) Monocytes (Cluster 12)	Factor2	0.00442026
X12_Monocytes...CD16_FCGR3A__TXNIP	TXNIP	FCGR3A(high) Monocytes (Cluster 12)	Factor2	0.155917
X12_Monocytes...CD16_FCGR3A__TYMP	TYMP	FCGR3A(high) Monocytes (Cluster 12)	Factor2	-0.240508
X12_Monocytes...CD16_FCGR3A__TYROBP	TYROBP	FCGR3A(high) Monocytes (Cluster 12)	Factor2	-0.0377611
X12_Monocytes...CD16_FCGR3A__U2SURP	U2SURP	FCGR3A(high) Monocytes (Cluster 12)	Factor2	-0.0409783
X12_Monocytes...CD16_FCGR3A__UBA52	UBA52	FCGR3A(high) Monocytes (Cluster 12)	Factor2	0.239915
X12_Monocytes...CD16_FCGR3A__UBALD2	UBALD2	FCGR3A(high) Monocytes (Cluster 12)	Factor2	0.0053945
X12_Monocytes...CD16_FCGR3A__UBB	UBB	FCGR3A(high) Monocytes (Cluster 12)	Factor2	-0.216971
X12_Monocytes...CD16_FCGR3A__UBC	UBC	FCGR3A(high) Monocytes (Cluster 12)	Factor2	-0.275308
X12_Monocytes...CD16_FCGR3A__UBE2B	UBE2B	FCGR3A(high) Monocytes (Cluster 12)	Factor2	0.0700636
X12_Monocytes...CD16_FCGR3A__UBE2D2	UBE2D2	FCGR3A(high) Monocytes (Cluster 12)	Factor2	-0.0122365
X12_Monocytes...CD16_FCGR3A__UBE2D3	UBE2D3	FCGR3A(high) Monocytes (Cluster 12)	Factor2	0.194792
X12_Monocytes...CD16_FCGR3A__UBE2I	UBE2I	FCGR3A(high) Monocytes (Cluster 12)	Factor2	0.0720075
X12_Monocytes...CD16_FCGR3A__UBE2J1	UBE2J1	FCGR3A(high) Monocytes (Cluster 12)	Factor2	0.213347
X12_Monocytes...CD16_FCGR3A__UBE2L3	UBE2L3	FCGR3A(high) Monocytes (Cluster 12)	Factor2	0.020905
X12_Monocytes...CD16_FCGR3A__UBE2R2	UBE2R2	FCGR3A(high) Monocytes (Cluster 12)	Factor2	-0.0139388
X12_Monocytes...CD16_FCGR3A__UBE2S	UBE2S	FCGR3A(high) Monocytes (Cluster 12)	Factor2	-0.37809
X12_Monocytes...CD16_FCGR3A__UBL5	UBL5	FCGR3A(high) Monocytes (Cluster 12)	Factor2	0.0701704
X12_Monocytes...CD16_FCGR3A__UBXN1	UBXN1	FCGR3A(high) Monocytes (Cluster 12)	Factor2	-0.0604464
X12_Monocytes...CD16_FCGR3A__UBXN4	UBXN4	FCGR3A(high) Monocytes (Cluster 12)	Factor2	0.0861053
X12_Monocytes...CD16_FCGR3A__UCP2	UCP2	FCGR3A(high) Monocytes (Cluster 12)	Factor2	-0.125538
X12_Monocytes...CD16_FCGR3A__UFC1	UFC1	FCGR3A(high) Monocytes (Cluster 12)	Factor2	0.0546548
X12_Monocytes...CD16_FCGR3A__UFM1	UFM1	FCGR3A(high) Monocytes (Cluster 12)	Factor2	0.229998
X12_Monocytes...CD16_FCGR3A__UPP1	UPP1	FCGR3A(high) Monocytes (Cluster 12)	Factor2	0.00276169
X12_Monocytes...CD16_FCGR3A__UQCR10	UQCR10	FCGR3A(high) Monocytes (Cluster 12)	Factor2	0.0111774
X12_Monocytes...CD16_FCGR3A__UQCR11	UQCR11	FCGR3A(high) Monocytes (Cluster 12)	Factor2	-0.0243107
X12_Monocytes...CD16_FCGR3A__UQCRB	UQCRB	FCGR3A(high) Monocytes (Cluster 12)	Factor2	0.0422858
X12_Monocytes...CD16_FCGR3A__UQCRH	UQCRH	FCGR3A(high) Monocytes (Cluster 12)	Factor2	0.15783
X12_Monocytes...CD16_FCGR3A__UQCRQ	UQCRQ	FCGR3A(high) Monocytes (Cluster 12)	Factor2	-0.0958893
X12_Monocytes...CD16_FCGR3A__USP15	USP15	FCGR3A(high) Monocytes (Cluster 12)	Factor2	-0.146781
X12_Monocytes...CD16_FCGR3A__USP16	USP16	FCGR3A(high) Monocytes (Cluster 12)	Factor2	0.126967
X12_Monocytes...CD16_FCGR3A__USP3	USP3	FCGR3A(high) Monocytes (Cluster 12)	Factor2	-0.0256484
X12_Monocytes...CD16_FCGR3A__UTRN	UTRN	FCGR3A(high) Monocytes (Cluster 12)	Factor2	-0.120141
X12_Monocytes...CD16_FCGR3A__UXT	UXT	FCGR3A(high) Monocytes (Cluster 12)	Factor2	-0.0223345
X12_Monocytes...CD16_FCGR3A__VAMP2	VAMP2	FCGR3A(high) Monocytes (Cluster 12)	Factor2	0.171132
X12_Monocytes...CD16_FCGR3A__VAMP5	VAMP5	FCGR3A(high) Monocytes (Cluster 12)	Factor2	-0.155753
X12_Monocytes...CD16_FCGR3A__VAMP8	VAMP8	FCGR3A(high) Monocytes (Cluster 12)	Factor2	-0.18375
X12_Monocytes...CD16_FCGR3A__VAPA	VAPA	FCGR3A(high) Monocytes (Cluster 12)	Factor2	0.200766
X12_Monocytes...CD16_FCGR3A__VASP	VASP	FCGR3A(high) Monocytes (Cluster 12)	Factor2	-0.260285
X12_Monocytes...CD16_FCGR3A__VDAC2	VDAC2	FCGR3A(high) Monocytes (Cluster 12)	Factor2	-0.0271927
X12_Monocytes...CD16_FCGR3A__VIM	VIM	FCGR3A(high) Monocytes (Cluster 12)	Factor2	-0.185489
X12_Monocytes...CD16_FCGR3A__VMP1	VMP1	FCGR3A(high) Monocytes (Cluster 12)	Factor2	0.106506
X12_Monocytes...CD16_FCGR3A__VPS13C	VPS13C	FCGR3A(high) Monocytes (Cluster 12)	Factor2	0.0106387
X12_Monocytes...CD16_FCGR3A__VPS28	VPS28	FCGR3A(high) Monocytes (Cluster 12)	Factor2	-0.0291825
X12_Monocytes...CD16_FCGR3A__VPS29	VPS29	FCGR3A(high) Monocytes (Cluster 12)	Factor2	-0.0410878
X12_Monocytes...CD16_FCGR3A__VPS35	VPS35	FCGR3A(high) Monocytes (Cluster 12)	Factor2	0.217619
X12_Monocytes...CD16_FCGR3A__VSIR	VSIR	FCGR3A(high) Monocytes (Cluster 12)	Factor2	-0.0402887
X12_Monocytes...CD16_FCGR3A__WAC	WAC	FCGR3A(high) Monocytes (Cluster 12)	Factor2	0.0743369
X12_Monocytes...CD16_FCGR3A__WARS	WARS	FCGR3A(high) Monocytes (Cluster 12)	Factor2	-0.193669
X12_Monocytes...CD16_FCGR3A__WAS	WAS	FCGR3A(high) Monocytes (Cluster 12)	Factor2	-0.0888248
X12_Monocytes...CD16_FCGR3A__WASF2	WASF2	FCGR3A(high) Monocytes (Cluster 12)	Factor2	0.0126533
X12_Monocytes...CD16_FCGR3A__WDR83OS	WDR83OS	FCGR3A(high) Monocytes (Cluster 12)	Factor2	0.210473
X12_Monocytes...CD16_FCGR3A__WIPF1	WIPF1	FCGR3A(high) Monocytes (Cluster 12)	Factor2	0.147405
X12_Monocytes...CD16_FCGR3A__WNK1	WNK1	FCGR3A(high) Monocytes (Cluster 12)	Factor2	0.0874959
X12_Monocytes...CD16_FCGR3A__WSB1	WSB1	FCGR3A(high) Monocytes (Cluster 12)	Factor2	-0.196611
X12_Monocytes...CD16_FCGR3A__WTAP	WTAP	FCGR3A(high) Monocytes (Cluster 12)	Factor2	0.0891766
X12_Monocytes...CD16_FCGR3A__XRCC5	XRCC5	FCGR3A(high) Monocytes (Cluster 12)	Factor2	-0.09844
X12_Monocytes...CD16_FCGR3A__XRN2	XRN2	FCGR3A(high) Monocytes (Cluster 12)	Factor2	-0.00480591
X12_Monocytes...CD16_FCGR3A__YBX1	YBX1	FCGR3A(high) Monocytes (Cluster 12)	Factor2	-0.0464238
X12_Monocytes...CD16_FCGR3A__YBX3	YBX3	FCGR3A(high) Monocytes (Cluster 12)	Factor2	0.0970669
X12_Monocytes...CD16_FCGR3A__YME1L1	YME1L1	FCGR3A(high) Monocytes (Cluster 12)	Factor2	-0.0776849
X12_Monocytes...CD16_FCGR3A__YPEL5	YPEL5	FCGR3A(high) Monocytes (Cluster 12)	Factor2	-0.0156937
X12_Monocytes...CD16_FCGR3A__YTHDC1	YTHDC1	FCGR3A(high) Monocytes (Cluster 12)	Factor2	-0.157492
X12_Monocytes...CD16_FCGR3A__YWHAB	YWHAB	FCGR3A(high) Monocytes (Cluster 12)	Factor2	0.0119775
X12_Monocytes...CD16_FCGR3A__YWHAE	YWHAE	FCGR3A(high) Monocytes (Cluster 12)	Factor2	-0.0233202
X12_Monocytes...CD16_FCGR3A__YWHAZ	YWHAZ	FCGR3A(high) Monocytes (Cluster 12)	Factor2	0.190171
X12_Monocytes...CD16_FCGR3A__YY1	YY1	FCGR3A(high) Monocytes (Cluster 12)	Factor2	-0.0102803
X12_Monocytes...CD16_FCGR3A__ZBTB7A	ZBTB7A	FCGR3A(high) Monocytes (Cluster 12)	Factor2	-0.0399873
X12_Monocytes...CD16_FCGR3A__ZC3H15	ZC3H15	FCGR3A(high) Monocytes (Cluster 12)	Factor2	-0.0238222
X12_Monocytes...CD16_FCGR3A__ZC3HAV1	ZC3HAV1	FCGR3A(high) Monocytes (Cluster 12)	Factor2	-0.0163557
X12_Monocytes...CD16_FCGR3A__ZEB2	ZEB2	FCGR3A(high) Monocytes (Cluster 12)	Factor2	0.183811
X12_Monocytes...CD16_FCGR3A__ZFAND5	ZFAND5	FCGR3A(high) Monocytes (Cluster 12)	Factor2	0.0867312
X12_Monocytes...CD16_FCGR3A__ZFAS1	ZFAS1	FCGR3A(high) Monocytes (Cluster 12)	Factor2	-0.0345397
X12_Monocytes...CD16_FCGR3A__ZFP36	ZFP36	FCGR3A(high) Monocytes (Cluster 12)	Factor2	-0.143057
X12_Monocytes...CD16_FCGR3A__ZFP36L1	ZFP36L1	FCGR3A(high) Monocytes (Cluster 12)	Factor2	-0.0123863
X12_Monocytes...CD16_FCGR3A__ZFP36L2	ZFP36L2	FCGR3A(high) Monocytes (Cluster 12)	Factor2	-0.0383394
X12_Monocytes...CD16_FCGR3A__ZNF106	ZNF106	FCGR3A(high) Monocytes (Cluster 12)	Factor2	-0.115673
X12_Monocytes...CD16_FCGR3A__ZNF207	ZNF207	FCGR3A(high) Monocytes (Cluster 12)	Factor2	0.227903
X12_Monocytes...CD16_FCGR3A__ZNF331	ZNF331	FCGR3A(high) Monocytes (Cluster 12)	Factor2	-0.240869
X12_Monocytes...CD16_FCGR3A__ZNF706	ZNF706	FCGR3A(high) Monocytes (Cluster 12)	Factor2	-0.0323274
X13_Dendritic__ACTB	ACTB	Dendritic cells (Cluster 13)	Factor2	-0.0255036
X13_Dendritic__ACTG1	ACTG1	Dendritic cells (Cluster 13)	Factor2	-0.0139826
X13_Dendritic__ACTR2	ACTR2	Dendritic cells (Cluster 13)	Factor2	0.169307
X13_Dendritic__ACTR3	ACTR3	Dendritic cells (Cluster 13)	Factor2	0.00605163
X13_Dendritic__AHNAK	AHNAK	Dendritic cells (Cluster 13)	Factor2	0.104776
X13_Dendritic__AIF1	AIF1	Dendritic cells (Cluster 13)	Factor2	0.0944693
X13_Dendritic__ANXA1	ANXA1	Dendritic cells (Cluster 13)	Factor2	-0.135301
X13_Dendritic__ANXA2	ANXA2	Dendritic cells (Cluster 13)	Factor2	-0.00152392
X13_Dendritic__ANXA5	ANXA5	Dendritic cells (Cluster 13)	Factor2	-0.134878
X13_Dendritic__AP1S2	AP1S2	Dendritic cells (Cluster 13)	Factor2	-0.00862123
X13_Dendritic__AP2S1	AP2S1	Dendritic cells (Cluster 13)	Factor2	-0.0718765
X13_Dendritic__APRT	APRT	Dendritic cells (Cluster 13)	Factor2	-0.0807621
X13_Dendritic__ARHGDIB	ARHGDIB	Dendritic cells (Cluster 13)	Factor2	0.129562
X13_Dendritic__ARL4C	ARL4C	Dendritic cells (Cluster 13)	Factor2	0.273535
X13_Dendritic__ARL6IP4	ARL6IP4	Dendritic cells (Cluster 13)	Factor2	0.0361885
X13_Dendritic__ARPC1B	ARPC1B	Dendritic cells (Cluster 13)	Factor2	-0.0334454
X13_Dendritic__ARPC2	ARPC2	Dendritic cells (Cluster 13)	Factor2	0.00104615
X13_Dendritic__ARPC3	ARPC3	Dendritic cells (Cluster 13)	Factor2	0.151126
X13_Dendritic__ARPC5	ARPC5	Dendritic cells (Cluster 13)	Factor2	0.123187
X13_Dendritic__ATF4	ATF4	Dendritic cells (Cluster 13)	Factor2	-0.133177
X13_Dendritic__ATP5F1B	ATP5F1B	Dendritic cells (Cluster 13)	Factor2	0.00765898
X13_Dendritic__ATP5F1D	ATP5F1D	Dendritic cells (Cluster 13)	Factor2	0.0666182
X13_Dendritic__ATP5F1E	ATP5F1E	Dendritic cells (Cluster 13)	Factor2	0.0213523
X13_Dendritic__ATP5MC2	ATP5MC2	Dendritic cells (Cluster 13)	Factor2	0.0841551
X13_Dendritic__ATP5MC3	ATP5MC3	Dendritic cells (Cluster 13)	Factor2	0.0989944
X13_Dendritic__ATP5MF	ATP5MF	Dendritic cells (Cluster 13)	Factor2	-0.0179975
X13_Dendritic__ATP5MG	ATP5MG	Dendritic cells (Cluster 13)	Factor2	0.114986
X13_Dendritic__ATP5MPL	ATP5MPL	Dendritic cells (Cluster 13)	Factor2	0.0129521
X13_Dendritic__ATP6V0B	ATP6V0B	Dendritic cells (Cluster 13)	Factor2	0.0723133
X13_Dendritic__B2M	B2M	Dendritic cells (Cluster 13)	Factor2	0.22574
X13_Dendritic__BCLAF1	BCLAF1	Dendritic cells (Cluster 13)	Factor2	0.0321254
X13_Dendritic__BRI3	BRI3	Dendritic cells (Cluster 13)	Factor2	0.0698703
X13_Dendritic__BTF3	BTF3	Dendritic cells (Cluster 13)	Factor2	0.149922
X13_Dendritic__BTG1	BTG1	Dendritic cells (Cluster 13)	Factor2	-0.0230153
X13_Dendritic__BTG2	BTG2	Dendritic cells (Cluster 13)	Factor2	-0.0659022
X13_Dendritic__C1orf162	C1orf162	Dendritic cells (Cluster 13)	Factor2	0.10625
X13_Dendritic__CALM1	CALM1	Dendritic cells (Cluster 13)	Factor2	-0.189069
X13_Dendritic__CALM2	CALM2	Dendritic cells (Cluster 13)	Factor2	0.0303429
X13_Dendritic__CALR	CALR	Dendritic cells (Cluster 13)	Factor2	-0.0498235
X13_Dendritic__CAP1	CAP1	Dendritic cells (Cluster 13)	Factor2	-0.0051995
X13_Dendritic__CCNI	CCNI	Dendritic cells (Cluster 13)	Factor2	0.0735758
X13_Dendritic__CCNL1	CCNL1	Dendritic cells (Cluster 13)	Factor2	0.000612683
X13_Dendritic__CD37	CD37	Dendritic cells (Cluster 13)	Factor2	-0.0485182
X13_Dendritic__CD44	CD44	Dendritic cells (Cluster 13)	Factor2	0.0250892
X13_Dendritic__CD48	CD48	Dendritic cells (Cluster 13)	Factor2	0.13074
X13_Dendritic__CD52	CD52	Dendritic cells (Cluster 13)	Factor2	0.0134847
X13_Dendritic__CD74	CD74	Dendritic cells (Cluster 13)	Factor2	-0.295469
X13_Dendritic__CDC42	CDC42	Dendritic cells (Cluster 13)	Factor2	0.176623
X13_Dendritic__CDV3	CDV3	Dendritic cells (Cluster 13)	Factor2	-0.125355
X13_Dendritic__CEBPD	CEBPD	Dendritic cells (Cluster 13)	Factor2	0.0862278
X13_Dendritic__CFL1	CFL1	Dendritic cells (Cluster 13)	Factor2	-0.00239513
X13_Dendritic__CHCHD2	CHCHD2	Dendritic cells (Cluster 13)	Factor2	0.0347532
X13_Dendritic__CHMP1B	CHMP1B	Dendritic cells (Cluster 13)	Factor2	-0.0186452
X13_Dendritic__CIRBP	CIRBP	Dendritic cells (Cluster 13)	Factor2	0.0444907
X13_Dendritic__CLIC1	CLIC1	Dendritic cells (Cluster 13)	Factor2	-0.00427548
X13_Dendritic__COMMD6	COMMD6	Dendritic cells (Cluster 13)	Factor2	0.0386045
X13_Dendritic__CORO1A	CORO1A	Dendritic cells (Cluster 13)	Factor2	-0.155816
X13_Dendritic__COTL1	COTL1	Dendritic cells (Cluster 13)	Factor2	-0.0182475
X13_Dendritic__COX4I1	COX4I1	Dendritic cells (Cluster 13)	Factor2	0.189655
X13_Dendritic__COX5B	COX5B	Dendritic cells (Cluster 13)	Factor2	0.0122544
X13_Dendritic__COX6A1	COX6A1	Dendritic cells (Cluster 13)	Factor2	0.021211
X13_Dendritic__COX6B1	COX6B1	Dendritic cells (Cluster 13)	Factor2	-0.0646427
X13_Dendritic__COX6C	COX6C	Dendritic cells (Cluster 13)	Factor2	0.00471421
X13_Dendritic__COX7A2	COX7A2	Dendritic cells (Cluster 13)	Factor2	0.0519616
X13_Dendritic__COX7B	COX7B	Dendritic cells (Cluster 13)	Factor2	0.0114809
X13_Dendritic__COX7C	COX7C	Dendritic cells (Cluster 13)	Factor2	-0.0196798
X13_Dendritic__COX8A	COX8A	Dendritic cells (Cluster 13)	Factor2	-0.0734509
X13_Dendritic__CPVL	CPVL	Dendritic cells (Cluster 13)	Factor2	-0.0473539
X13_Dendritic__CST3	CST3	Dendritic cells (Cluster 13)	Factor2	-0.13492
X13_Dendritic__CSTB	CSTB	Dendritic cells (Cluster 13)	Factor2	-0.0916132
X13_Dendritic__CTSS	CTSS	Dendritic cells (Cluster 13)	Factor2	-0.0409521
X13_Dendritic__CTSZ	CTSZ	Dendritic cells (Cluster 13)	Factor2	-0.298129
X13_Dendritic__CYBA	CYBA	Dendritic cells (Cluster 13)	Factor2	0.0394603
X13_Dendritic__CYCS	CYCS	Dendritic cells (Cluster 13)	Factor2	0.00422985
X13_Dendritic__DBI	DBI	Dendritic cells (Cluster 13)	Factor2	0.06522
X13_Dendritic__DDX3X	DDX3X	Dendritic cells (Cluster 13)	Factor2	-0.0290345
X13_Dendritic__DDX5	DDX5	Dendritic cells (Cluster 13)	Factor2	-0.160321
X13_Dendritic__DEK	DEK	Dendritic cells (Cluster 13)	Factor2	-0.0514161
X13_Dendritic__DNAJA1	DNAJA1	Dendritic cells (Cluster 13)	Factor2	-0.352751
X13_Dendritic__DUSP1	DUSP1	Dendritic cells (Cluster 13)	Factor2	-0.145047
X13_Dendritic__DYNLL1	DYNLL1	Dendritic cells (Cluster 13)	Factor2	-0.29654
X13_Dendritic__EDF1	EDF1	Dendritic cells (Cluster 13)	Factor2	0.0127868
X13_Dendritic__EEF1A1	EEF1A1	Dendritic cells (Cluster 13)	Factor2	-0.0659214
X13_Dendritic__EEF1B2	EEF1B2	Dendritic cells (Cluster 13)	Factor2	0.113641
X13_Dendritic__EEF1D	EEF1D	Dendritic cells (Cluster 13)	Factor2	0.137224
X13_Dendritic__EEF2	EEF2	Dendritic cells (Cluster 13)	Factor2	0.00790801
X13_Dendritic__EFHD2	EFHD2	Dendritic cells (Cluster 13)	Factor2	0.0230856
X13_Dendritic__EIF1	EIF1	Dendritic cells (Cluster 13)	Factor2	0.000132399
X13_Dendritic__EIF3E	EIF3E	Dendritic cells (Cluster 13)	Factor2	0.336434
X13_Dendritic__EIF3F	EIF3F	Dendritic cells (Cluster 13)	Factor2	-0.0405767
X13_Dendritic__EIF3H	EIF3H	Dendritic cells (Cluster 13)	Factor2	-0.0230847
X13_Dendritic__EIF3K	EIF3K	Dendritic cells (Cluster 13)	Factor2	0.0799456
X13_Dendritic__EIF3L	EIF3L	Dendritic cells (Cluster 13)	Factor2	-0.0525872
X13_Dendritic__EIF4A2	EIF4A2	Dendritic cells (Cluster 13)	Factor2	-0.0614084
X13_Dendritic__EIF4G2	EIF4G2	Dendritic cells (Cluster 13)	Factor2	-0.048338
X13_Dendritic__EIF5	EIF5	Dendritic cells (Cluster 13)	Factor2	-0.240886
X13_Dendritic__ELOB	ELOB	Dendritic cells (Cluster 13)	Factor2	-0.00122101
X13_Dendritic__EMP3	EMP3	Dendritic cells (Cluster 13)	Factor2	0.00539168
X13_Dendritic__ENO1	ENO1	Dendritic cells (Cluster 13)	Factor2	-0.116851
X13_Dendritic__ERP29	ERP29	Dendritic cells (Cluster 13)	Factor2	-0.0858777
X13_Dendritic__EZR	EZR	Dendritic cells (Cluster 13)	Factor2	0.00995207
X13_Dendritic__FAU	FAU	Dendritic cells (Cluster 13)	Factor2	0.0849722
X13_Dendritic__FCER1G	FCER1G	Dendritic cells (Cluster 13)	Factor2	0.00107312
X13_Dendritic__FCGRT	FCGRT	Dendritic cells (Cluster 13)	Factor2	-0.0436058
X13_Dendritic__FGL2	FGL2	Dendritic cells (Cluster 13)	Factor2	-0.0162713
X13_Dendritic__FOS	FOS	Dendritic cells (Cluster 13)	Factor2	-0.135959
X13_Dendritic__FOSB	FOSB	Dendritic cells (Cluster 13)	Factor2	-0.0593997
X13_Dendritic__FTH1	FTH1	Dendritic cells (Cluster 13)	Factor2	-0.0436113
X13_Dendritic__FTL	FTL	Dendritic cells (Cluster 13)	Factor2	-0.0888826
X13_Dendritic__FUS	FUS	Dendritic cells (Cluster 13)	Factor2	-0.189097
X13_Dendritic__FXYD5	FXYD5	Dendritic cells (Cluster 13)	Factor2	-0.0963147
X13_Dendritic__GADD45B	GADD45B	Dendritic cells (Cluster 13)	Factor2	-0.277419
X13_Dendritic__GAPDH	GAPDH	Dendritic cells (Cluster 13)	Factor2	-0.0733082
X13_Dendritic__GLIPR1	GLIPR1	Dendritic cells (Cluster 13)	Factor2	0.180806
X13_Dendritic__GMFG	GMFG	Dendritic cells (Cluster 13)	Factor2	0.167799
X13_Dendritic__GNAI2	GNAI2	Dendritic cells (Cluster 13)	Factor2	-0.114512
X13_Dendritic__GNAS	GNAS	Dendritic cells (Cluster 13)	Factor2	-0.1592
X13_Dendritic__GNG5	GNG5	Dendritic cells (Cluster 13)	Factor2	-0.0454921
X13_Dendritic__GPX4	GPX4	Dendritic cells (Cluster 13)	Factor2	-0.0123405
X13_Dendritic__GRN	GRN	Dendritic cells (Cluster 13)	Factor2	0.0535138
X13_Dendritic__GSTP1	GSTP1	Dendritic cells (Cluster 13)	Factor2	0.103674
X13_Dendritic__H2AFY	H2AFY	Dendritic cells (Cluster 13)	Factor2	-0.0534063
X13_Dendritic__H2AFZ	H2AFZ	Dendritic cells (Cluster 13)	Factor2	-0.132562
X13_Dendritic__H3F3A	H3F3A	Dendritic cells (Cluster 13)	Factor2	0.110736
X13_Dendritic__H3F3B	H3F3B	Dendritic cells (Cluster 13)	Factor2	-0.134852
X13_Dendritic__HERPUD1	HERPUD1	Dendritic cells (Cluster 13)	Factor2	-0.287789
X13_Dendritic__HIGD2A	HIGD2A	Dendritic cells (Cluster 13)	Factor2	-0.0104316
X13_Dendritic__HINT1	HINT1	Dendritic cells (Cluster 13)	Factor2	0.181129
X13_Dendritic__HLA.A	HLA.A	Dendritic cells (Cluster 13)	Factor2	0.0555571
X13_Dendritic__HLA.B	HLA.B	Dendritic cells (Cluster 13)	Factor2	-0.0684706
X13_Dendritic__HLA.C	HLA.C	Dendritic cells (Cluster 13)	Factor2	-0.0396905
X13_Dendritic__HLA.DMA	HLA.DMA	Dendritic cells (Cluster 13)	Factor2	0.0462871
X13_Dendritic__HLA.DMB	HLA.DMB	Dendritic cells (Cluster 13)	Factor2	-0.153342
X13_Dendritic__HLA.DPA1	HLA.DPA1	Dendritic cells (Cluster 13)	Factor2	-0.102285
X13_Dendritic__HLA.DPB1	HLA.DPB1	Dendritic cells (Cluster 13)	Factor2	-0.142019
X13_Dendritic__HLA.DQA1	HLA.DQA1	Dendritic cells (Cluster 13)	Factor2	0.0167706
X13_Dendritic__HLA.DQB1	HLA.DQB1	Dendritic cells (Cluster 13)	Factor2	-0.0184214
X13_Dendritic__HLA.DRA	HLA.DRA	Dendritic cells (Cluster 13)	Factor2	-0.106726
X13_Dendritic__HLA.DRB1	HLA.DRB1	Dendritic cells (Cluster 13)	Factor2	-0.0365679
X13_Dendritic__HLA.DRB5	HLA.DRB5	Dendritic cells (Cluster 13)	Factor2	-0.0131755
X13_Dendritic__HLA.E	HLA.E	Dendritic cells (Cluster 13)	Factor2	-0.0194495
X13_Dendritic__HMGB1	HMGB1	Dendritic cells (Cluster 13)	Factor2	0.120417
X13_Dendritic__HMGN1	HMGN1	Dendritic cells (Cluster 13)	Factor2	0.0494531
X13_Dendritic__HMGN2	HMGN2	Dendritic cells (Cluster 13)	Factor2	0.0289763
X13_Dendritic__HNRNPA1	HNRNPA1	Dendritic cells (Cluster 13)	Factor2	0.0102991
X13_Dendritic__HNRNPA2B1	HNRNPA2B1	Dendritic cells (Cluster 13)	Factor2	-0.0340445
X13_Dendritic__HNRNPA3	HNRNPA3	Dendritic cells (Cluster 13)	Factor2	0.0206858
X13_Dendritic__HNRNPC	HNRNPC	Dendritic cells (Cluster 13)	Factor2	0.208651
X13_Dendritic__HNRNPDL	HNRNPDL	Dendritic cells (Cluster 13)	Factor2	-0.0318911
X13_Dendritic__HNRNPK	HNRNPK	Dendritic cells (Cluster 13)	Factor2	0.190918
X13_Dendritic__HNRNPU	HNRNPU	Dendritic cells (Cluster 13)	Factor2	-0.0353025
X13_Dendritic__HSP90AA1	HSP90AA1	Dendritic cells (Cluster 13)	Factor2	-0.271547
X13_Dendritic__HSP90AB1	HSP90AB1	Dendritic cells (Cluster 13)	Factor2	-0.251699
X13_Dendritic__HSP90B1	HSP90B1	Dendritic cells (Cluster 13)	Factor2	0.0651873
X13_Dendritic__HSPA8	HSPA8	Dendritic cells (Cluster 13)	Factor2	-0.224118
X13_Dendritic__ID2	ID2	Dendritic cells (Cluster 13)	Factor2	-0.144313
X13_Dendritic__IER2	IER2	Dendritic cells (Cluster 13)	Factor2	-0.262919
X13_Dendritic__IFITM2	IFITM2	Dendritic cells (Cluster 13)	Factor2	0.151554
X13_Dendritic__IQGAP1	IQGAP1	Dendritic cells (Cluster 13)	Factor2	0.0959221
X13_Dendritic__ITGB2	ITGB2	Dendritic cells (Cluster 13)	Factor2	-0.128918
X13_Dendritic__ITM2B	ITM2B	Dendritic cells (Cluster 13)	Factor2	0.140124
X13_Dendritic__JAML	JAML	Dendritic cells (Cluster 13)	Factor2	-0.0701776
X13_Dendritic__JUN	JUN	Dendritic cells (Cluster 13)	Factor2	-0.224907
X13_Dendritic__JUNB	JUNB	Dendritic cells (Cluster 13)	Factor2	-0.148286
X13_Dendritic__JUND	JUND	Dendritic cells (Cluster 13)	Factor2	-0.00243332
X13_Dendritic__KLF2	KLF2	Dendritic cells (Cluster 13)	Factor2	-0.160625
X13_Dendritic__KLF4	KLF4	Dendritic cells (Cluster 13)	Factor2	-0.0435264
X13_Dendritic__KLF6	KLF6	Dendritic cells (Cluster 13)	Factor2	-0.00598879
X13_Dendritic__LAMTOR4	LAMTOR4	Dendritic cells (Cluster 13)	Factor2	0.0319745
X13_Dendritic__LAPTM5	LAPTM5	Dendritic cells (Cluster 13)	Factor2	0.0625671
X13_Dendritic__LCP1	LCP1	Dendritic cells (Cluster 13)	Factor2	0.0545989
X13_Dendritic__LDHA	LDHA	Dendritic cells (Cluster 13)	Factor2	0.165864
X13_Dendritic__LGALS1	LGALS1	Dendritic cells (Cluster 13)	Factor2	0.0337364
X13_Dendritic__LIMD2	LIMD2	Dendritic cells (Cluster 13)	Factor2	-0.0999036
X13_Dendritic__LRRFIP1	LRRFIP1	Dendritic cells (Cluster 13)	Factor2	0.162628
X13_Dendritic__LSP1	LSP1	Dendritic cells (Cluster 13)	Factor2	-0.068058
X13_Dendritic__LST1	LST1	Dendritic cells (Cluster 13)	Factor2	-0.0749057
X13_Dendritic__LYZ	LYZ	Dendritic cells (Cluster 13)	Factor2	-0.150716
X13_Dendritic__MALAT1	MALAT1	Dendritic cells (Cluster 13)	Factor2	-0.0308602
X13_Dendritic__MAP1LC3B	MAP1LC3B	Dendritic cells (Cluster 13)	Factor2	-0.144175
X13_Dendritic__MAP3K8	MAP3K8	Dendritic cells (Cluster 13)	Factor2	0.171993
X13_Dendritic__MBNL1	MBNL1	Dendritic cells (Cluster 13)	Factor2	0.209325
X13_Dendritic__MCL1	MCL1	Dendritic cells (Cluster 13)	Factor2	0.115251
X13_Dendritic__METRNL	METRNL	Dendritic cells (Cluster 13)	Factor2	-0.0274137
X13_Dendritic__MIDN	MIDN	Dendritic cells (Cluster 13)	Factor2	0.144487
X13_Dendritic__MNDA	MNDA	Dendritic cells (Cluster 13)	Factor2	-0.0758096
X13_Dendritic__MSN	MSN	Dendritic cells (Cluster 13)	Factor2	0.0894988
X13_Dendritic__MYADM	MYADM	Dendritic cells (Cluster 13)	Factor2	0.0565545
X13_Dendritic__MYL12A	MYL12A	Dendritic cells (Cluster 13)	Factor2	0.100478
X13_Dendritic__MYL12B	MYL12B	Dendritic cells (Cluster 13)	Factor2	0.257973
X13_Dendritic__MYL6	MYL6	Dendritic cells (Cluster 13)	Factor2	0.117815
X13_Dendritic__MZT2B	MZT2B	Dendritic cells (Cluster 13)	Factor2	0.0129766
X13_Dendritic__NACA	NACA	Dendritic cells (Cluster 13)	Factor2	-0.0627011
X13_Dendritic__NAMPT	NAMPT	Dendritic cells (Cluster 13)	Factor2	0.119569
X13_Dendritic__NAP1L1	NAP1L1	Dendritic cells (Cluster 13)	Factor2	0.157261
X13_Dendritic__NCL	NCL	Dendritic cells (Cluster 13)	Factor2	-0.169352
X13_Dendritic__NDUFA4	NDUFA4	Dendritic cells (Cluster 13)	Factor2	0.0121912
X13_Dendritic__NDUFB2	NDUFB2	Dendritic cells (Cluster 13)	Factor2	0.0772745
X13_Dendritic__NEAT1	NEAT1	Dendritic cells (Cluster 13)	Factor2	0.0447844
X13_Dendritic__NFKBIA	NFKBIA	Dendritic cells (Cluster 13)	Factor2	-0.201743
X13_Dendritic__NOP53	NOP53	Dendritic cells (Cluster 13)	Factor2	-0.0838762
X13_Dendritic__NPM1	NPM1	Dendritic cells (Cluster 13)	Factor2	0.0175439
X13_Dendritic__NR4A2	NR4A2	Dendritic cells (Cluster 13)	Factor2	0.00740509
X13_Dendritic__NUFIP2	NUFIP2	Dendritic cells (Cluster 13)	Factor2	-0.241428
X13_Dendritic__OAZ1	OAZ1	Dendritic cells (Cluster 13)	Factor2	0.161802
X13_Dendritic__OST4	OST4	Dendritic cells (Cluster 13)	Factor2	-0.0877852
X13_Dendritic__PABPC1	PABPC1	Dendritic cells (Cluster 13)	Factor2	-0.065429
X13_Dendritic__PARK7	PARK7	Dendritic cells (Cluster 13)	Factor2	0.0213911
X13_Dendritic__PCBP1	PCBP1	Dendritic cells (Cluster 13)	Factor2	0.120817
X13_Dendritic__PCBP2	PCBP2	Dendritic cells (Cluster 13)	Factor2	0.173239
X13_Dendritic__PFDN5	PFDN5	Dendritic cells (Cluster 13)	Factor2	0.101186
X13_Dendritic__PFN1	PFN1	Dendritic cells (Cluster 13)	Factor2	-0.0042117
X13_Dendritic__PNRC1	PNRC1	Dendritic cells (Cluster 13)	Factor2	-0.00491026
X13_Dendritic__PPA1	PPA1	Dendritic cells (Cluster 13)	Factor2	0.0050319
X13_Dendritic__PPIA	PPIA	Dendritic cells (Cluster 13)	Factor2	0.192769
X13_Dendritic__PPIB	PPIB	Dendritic cells (Cluster 13)	Factor2	0.112504
X13_Dendritic__PPP1R15A	PPP1R15A	Dendritic cells (Cluster 13)	Factor2	-0.169513
X13_Dendritic__PRELID1	PRELID1	Dendritic cells (Cluster 13)	Factor2	-0.0312443
X13_Dendritic__PRRC2C	PRRC2C	Dendritic cells (Cluster 13)	Factor2	0.0129804
X13_Dendritic__PSAP	PSAP	Dendritic cells (Cluster 13)	Factor2	0.00998098
X13_Dendritic__PSMA7	PSMA7	Dendritic cells (Cluster 13)	Factor2	0.110249
X13_Dendritic__PSMB1	PSMB1	Dendritic cells (Cluster 13)	Factor2	0.00861094
X13_Dendritic__PSME1	PSME1	Dendritic cells (Cluster 13)	Factor2	-0.112498
X13_Dendritic__PTMA	PTMA	Dendritic cells (Cluster 13)	Factor2	0.144953
X13_Dendritic__PTP4A2	PTP4A2	Dendritic cells (Cluster 13)	Factor2	0.165522
X13_Dendritic__PTPRC	PTPRC	Dendritic cells (Cluster 13)	Factor2	0.16809
X13_Dendritic__PTPRE	PTPRE	Dendritic cells (Cluster 13)	Factor2	-0.125949
X13_Dendritic__PYCARD	PYCARD	Dendritic cells (Cluster 13)	Factor2	-0.0721644
X13_Dendritic__RAB11FIP1	RAB11FIP1	Dendritic cells (Cluster 13)	Factor2	0.0544227
X13_Dendritic__RAC1	RAC1	Dendritic cells (Cluster 13)	Factor2	-0.0385729
X13_Dendritic__RACK1	RACK1	Dendritic cells (Cluster 13)	Factor2	-0.0241254
X13_Dendritic__RBM3	RBM3	Dendritic cells (Cluster 13)	Factor2	0.12707
X13_Dendritic__RBM39	RBM39	Dendritic cells (Cluster 13)	Factor2	0.0225911
X13_Dendritic__RGS10	RGS10	Dendritic cells (Cluster 13)	Factor2	0.110756
X13_Dendritic__RHOA	RHOA	Dendritic cells (Cluster 13)	Factor2	0.190365
X13_Dendritic__RILPL2	RILPL2	Dendritic cells (Cluster 13)	Factor2	-0.00257595
X13_Dendritic__RNASET2	RNASET2	Dendritic cells (Cluster 13)	Factor2	0.0597596
X13_Dendritic__RTN4	RTN4	Dendritic cells (Cluster 13)	Factor2	0.123236
X13_Dendritic__S100A10	S100A10	Dendritic cells (Cluster 13)	Factor2	0.184235
X13_Dendritic__S100A11	S100A11	Dendritic cells (Cluster 13)	Factor2	0.0333947
X13_Dendritic__S100A4	S100A4	Dendritic cells (Cluster 13)	Factor2	-0.0384638
X13_Dendritic__S100A6	S100A6	Dendritic cells (Cluster 13)	Factor2	-0.0621958
X13_Dendritic__SAMHD1	SAMHD1	Dendritic cells (Cluster 13)	Factor2	0.0503357
X13_Dendritic__SAP18	SAP18	Dendritic cells (Cluster 13)	Factor2	0.0399884
X13_Dendritic__SARAF	SARAF	Dendritic cells (Cluster 13)	Factor2	0.115321
X13_Dendritic__SAT1	SAT1	Dendritic cells (Cluster 13)	Factor2	0.0112461
X13_Dendritic__SEC11A	SEC11A	Dendritic cells (Cluster 13)	Factor2	0.204019
X13_Dendritic__SEC61B	SEC61B	Dendritic cells (Cluster 13)	Factor2	0.173378
X13_Dendritic__SERBP1	SERBP1	Dendritic cells (Cluster 13)	Factor2	-0.00287506
X13_Dendritic__SERF2	SERF2	Dendritic cells (Cluster 13)	Factor2	0.0631366
X13_Dendritic__SERP1	SERP1	Dendritic cells (Cluster 13)	Factor2	0.187244
X13_Dendritic__SERPINB1	SERPINB1	Dendritic cells (Cluster 13)	Factor2	0.0358986
X13_Dendritic__SET	SET	Dendritic cells (Cluster 13)	Factor2	0.0415588
X13_Dendritic__SFPQ	SFPQ	Dendritic cells (Cluster 13)	Factor2	-0.0464398
X13_Dendritic__SH3BGRL	SH3BGRL	Dendritic cells (Cluster 13)	Factor2	0.0866044
X13_Dendritic__SH3BGRL3	SH3BGRL3	Dendritic cells (Cluster 13)	Factor2	0.101666
X13_Dendritic__SKP1	SKP1	Dendritic cells (Cluster 13)	Factor2	0.0475614
X13_Dendritic__SLC25A3	SLC25A3	Dendritic cells (Cluster 13)	Factor2	0.000732081
X13_Dendritic__SLC25A5	SLC25A5	Dendritic cells (Cluster 13)	Factor2	0.00291119
X13_Dendritic__SLC25A6	SLC25A6	Dendritic cells (Cluster 13)	Factor2	-0.197397
X13_Dendritic__SMDT1	SMDT1	Dendritic cells (Cluster 13)	Factor2	-0.0401626
X13_Dendritic__SNRPD2	SNRPD2	Dendritic cells (Cluster 13)	Factor2	0.132505
X13_Dendritic__SON	SON	Dendritic cells (Cluster 13)	Factor2	-0.0816691
X13_Dendritic__SRGN	SRGN	Dendritic cells (Cluster 13)	Factor2	0.235326
X13_Dendritic__SRP14	SRP14	Dendritic cells (Cluster 13)	Factor2	0.159621
X13_Dendritic__SRRM1	SRRM1	Dendritic cells (Cluster 13)	Factor2	-0.00572801
X13_Dendritic__SRRM2	SRRM2	Dendritic cells (Cluster 13)	Factor2	-0.143403
X13_Dendritic__SRSF2	SRSF2	Dendritic cells (Cluster 13)	Factor2	-0.149869
X13_Dendritic__SRSF3	SRSF3	Dendritic cells (Cluster 13)	Factor2	-0.17931
X13_Dendritic__SRSF5	SRSF5	Dendritic cells (Cluster 13)	Factor2	-0.00677665
X13_Dendritic__SRSF7	SRSF7	Dendritic cells (Cluster 13)	Factor2	-0.251166
X13_Dendritic__SSR4	SSR4	Dendritic cells (Cluster 13)	Factor2	0.208451
X13_Dendritic__STK17B	STK17B	Dendritic cells (Cluster 13)	Factor2	0.103445
X13_Dendritic__SUB1	SUB1	Dendritic cells (Cluster 13)	Factor2	0.206031
X13_Dendritic__SUMO2	SUMO2	Dendritic cells (Cluster 13)	Factor2	0.277724
X13_Dendritic__TAGLN2	TAGLN2	Dendritic cells (Cluster 13)	Factor2	0.161605
X13_Dendritic__TIMP1	TIMP1	Dendritic cells (Cluster 13)	Factor2	0.18053
X13_Dendritic__TIPARP	TIPARP	Dendritic cells (Cluster 13)	Factor2	0.0292021
X13_Dendritic__TMA7	TMA7	Dendritic cells (Cluster 13)	Factor2	-0.11112
X13_Dendritic__TMBIM6	TMBIM6	Dendritic cells (Cluster 13)	Factor2	0.0354148
X13_Dendritic__TMSB10	TMSB10	Dendritic cells (Cluster 13)	Factor2	-0.147554
X13_Dendritic__TMSB4X	TMSB4X	Dendritic cells (Cluster 13)	Factor2	0.0771861
X13_Dendritic__TOMM20	TOMM20	Dendritic cells (Cluster 13)	Factor2	0.14393
X13_Dendritic__TOMM7	TOMM7	Dendritic cells (Cluster 13)	Factor2	0.0595042
X13_Dendritic__TPI1	TPI1	Dendritic cells (Cluster 13)	Factor2	-0.255094
X13_Dendritic__TPM3	TPM3	Dendritic cells (Cluster 13)	Factor2	-0.0473475
X13_Dendritic__TPT1	TPT1	Dendritic cells (Cluster 13)	Factor2	0.107633
X13_Dendritic__TRA2B	TRA2B	Dendritic cells (Cluster 13)	Factor2	-0.175408
X13_Dendritic__TRIR	TRIR	Dendritic cells (Cluster 13)	Factor2	-0.040241
X13_Dendritic__TSC22D3	TSC22D3	Dendritic cells (Cluster 13)	Factor2	0.203216
X13_Dendritic__TSPO	TSPO	Dendritic cells (Cluster 13)	Factor2	-0.00196102
X13_Dendritic__TUBA1A	TUBA1A	Dendritic cells (Cluster 13)	Factor2	0.010046
X13_Dendritic__TUBA1B	TUBA1B	Dendritic cells (Cluster 13)	Factor2	-0.121174
X13_Dendritic__TUBB4B	TUBB4B	Dendritic cells (Cluster 13)	Factor2	-0.465669
X13_Dendritic__TXNIP	TXNIP	Dendritic cells (Cluster 13)	Factor2	0.079697
X13_Dendritic__TYMP	TYMP	Dendritic cells (Cluster 13)	Factor2	-0.0360956
X13_Dendritic__TYROBP	TYROBP	Dendritic cells (Cluster 13)	Factor2	-0.0157718
X13_Dendritic__UBA52	UBA52	Dendritic cells (Cluster 13)	Factor2	0.254529
X13_Dendritic__UBB	UBB	Dendritic cells (Cluster 13)	Factor2	-0.251201
X13_Dendritic__UBC	UBC	Dendritic cells (Cluster 13)	Factor2	-0.274795
X13_Dendritic__UBE2D3	UBE2D3	Dendritic cells (Cluster 13)	Factor2	0.287502
X13_Dendritic__UBE2S	UBE2S	Dendritic cells (Cluster 13)	Factor2	-0.35189
X13_Dendritic__UBL5	UBL5	Dendritic cells (Cluster 13)	Factor2	-0.0285814
X13_Dendritic__UQCRB	UQCRB	Dendritic cells (Cluster 13)	Factor2	-0.00426044
X13_Dendritic__UQCRH	UQCRH	Dendritic cells (Cluster 13)	Factor2	0.0581741
X13_Dendritic__UXT	UXT	Dendritic cells (Cluster 13)	Factor2	-0.000321517
X13_Dendritic__VAMP8	VAMP8	Dendritic cells (Cluster 13)	Factor2	0.000385732
X13_Dendritic__VIM	VIM	Dendritic cells (Cluster 13)	Factor2	-0.168595
X13_Dendritic__YBX1	YBX1	Dendritic cells (Cluster 13)	Factor2	-0.0886821
X13_Dendritic__YPEL5	YPEL5	Dendritic cells (Cluster 13)	Factor2	0.10791
X13_Dendritic__YWHAB	YWHAB	Dendritic cells (Cluster 13)	Factor2	-0.108657
X13_Dendritic__YWHAZ	YWHAZ	Dendritic cells (Cluster 13)	Factor2	0.125996
X13_Dendritic__ZFAND5	ZFAND5	Dendritic cells (Cluster 13)	Factor2	-0.102997
X13_Dendritic__ZFAS1	ZFAS1	Dendritic cells (Cluster 13)	Factor2	-0.191084
X13_Dendritic__ZFP36	ZFP36	Dendritic cells (Cluster 13)	Factor2	0.0227978
X2_T.cell.CD4__AAK1	AAK1	CD4+ T cells (Cluster 2)	Factor2	-0.0768369
X2_T.cell.CD4__ABLIM1	ABLIM1	CD4+ T cells (Cluster 2)	Factor2	-0.0195618
X2_T.cell.CD4__ABRACL	ABRACL	CD4+ T cells (Cluster 2)	Factor2	0.147663
X2_T.cell.CD4__ACAP1	ACAP1	CD4+ T cells (Cluster 2)	Factor2	-0.0112587
X2_T.cell.CD4__ACTB	ACTB	CD4+ T cells (Cluster 2)	Factor2	0.0663347
X2_T.cell.CD4__ACTG1	ACTG1	CD4+ T cells (Cluster 2)	Factor2	-0.360096
X2_T.cell.CD4__ACTR2	ACTR2	CD4+ T cells (Cluster 2)	Factor2	0.244441
X2_T.cell.CD4__ACTR3	ACTR3	CD4+ T cells (Cluster 2)	Factor2	0.305097
X2_T.cell.CD4__ADD3	ADD3	CD4+ T cells (Cluster 2)	Factor2	0.243055
X2_T.cell.CD4__AES	AES	CD4+ T cells (Cluster 2)	Factor2	-0.176586
X2_T.cell.CD4__AKAP13	AKAP13	CD4+ T cells (Cluster 2)	Factor2	0.121094
X2_T.cell.CD4__AKAP9	AKAP9	CD4+ T cells (Cluster 2)	Factor2	-0.326017
X2_T.cell.CD4__ALG13	ALG13	CD4+ T cells (Cluster 2)	Factor2	-0.0497371
X2_T.cell.CD4__ALKBH7	ALKBH7	CD4+ T cells (Cluster 2)	Factor2	-0.00461859
X2_T.cell.CD4__AMD1	AMD1	CD4+ T cells (Cluster 2)	Factor2	-0.272029
X2_T.cell.CD4__ANAPC16	ANAPC16	CD4+ T cells (Cluster 2)	Factor2	0.331271
X2_T.cell.CD4__ANKRD11	ANKRD11	CD4+ T cells (Cluster 2)	Factor2	-0.0690872
X2_T.cell.CD4__ANKRD12	ANKRD12	CD4+ T cells (Cluster 2)	Factor2	-0.178929
X2_T.cell.CD4__ANKRD44	ANKRD44	CD4+ T cells (Cluster 2)	Factor2	0.252059
X2_T.cell.CD4__ANP32B	ANP32B	CD4+ T cells (Cluster 2)	Factor2	0.0644156
X2_T.cell.CD4__ANXA1	ANXA1	CD4+ T cells (Cluster 2)	Factor2	-0.136832
X2_T.cell.CD4__APRT	APRT	CD4+ T cells (Cluster 2)	Factor2	-0.136068
X2_T.cell.CD4__AREG	AREG	CD4+ T cells (Cluster 2)	Factor2	0.14903
X2_T.cell.CD4__ARF1	ARF1	CD4+ T cells (Cluster 2)	Factor2	-0.015352
X2_T.cell.CD4__ARGLU1	ARGLU1	CD4+ T cells (Cluster 2)	Factor2	0.159632
X2_T.cell.CD4__ARHGDIB	ARHGDIB	CD4+ T cells (Cluster 2)	Factor2	-0.0183846
X2_T.cell.CD4__ARID4B	ARID4B	CD4+ T cells (Cluster 2)	Factor2	-0.0331033
X2_T.cell.CD4__ARIH1	ARIH1	CD4+ T cells (Cluster 2)	Factor2	0.104285
X2_T.cell.CD4__ARL4A	ARL4A	CD4+ T cells (Cluster 2)	Factor2	0.0397381
X2_T.cell.CD4__ARL4C	ARL4C	CD4+ T cells (Cluster 2)	Factor2	-0.12826
X2_T.cell.CD4__ARL6IP4	ARL6IP4	CD4+ T cells (Cluster 2)	Factor2	-0.0510349
X2_T.cell.CD4__ARL6IP5	ARL6IP5	CD4+ T cells (Cluster 2)	Factor2	0.273015
X2_T.cell.CD4__ARPC2	ARPC2	CD4+ T cells (Cluster 2)	Factor2	0.0314632
X2_T.cell.CD4__ARPC3	ARPC3	CD4+ T cells (Cluster 2)	Factor2	0.162094
X2_T.cell.CD4__ARPC5	ARPC5	CD4+ T cells (Cluster 2)	Factor2	0.232604
X2_T.cell.CD4__ATF4	ATF4	CD4+ T cells (Cluster 2)	Factor2	-0.195152
X2_T.cell.CD4__ATM	ATM	CD4+ T cells (Cluster 2)	Factor2	0.16742
X2_T.cell.CD4__ATP5F1A	ATP5F1A	CD4+ T cells (Cluster 2)	Factor2	0.0445525
X2_T.cell.CD4__ATP5F1D	ATP5F1D	CD4+ T cells (Cluster 2)	Factor2	-0.0982829
X2_T.cell.CD4__ATP5F1E	ATP5F1E	CD4+ T cells (Cluster 2)	Factor2	0.110197
X2_T.cell.CD4__ATP5IF1	ATP5IF1	CD4+ T cells (Cluster 2)	Factor2	-0.221218
X2_T.cell.CD4__ATP5MC2	ATP5MC2	CD4+ T cells (Cluster 2)	Factor2	-0.0541618
X2_T.cell.CD4__ATP5MC3	ATP5MC3	CD4+ T cells (Cluster 2)	Factor2	0.121693
X2_T.cell.CD4__ATP5ME	ATP5ME	CD4+ T cells (Cluster 2)	Factor2	-0.1148
X2_T.cell.CD4__ATP5MG	ATP5MG	CD4+ T cells (Cluster 2)	Factor2	0.127862
X2_T.cell.CD4__ATP5MPL	ATP5MPL	CD4+ T cells (Cluster 2)	Factor2	0.192005
X2_T.cell.CD4__ATP5PD	ATP5PD	CD4+ T cells (Cluster 2)	Factor2	-0.0886884
X2_T.cell.CD4__ATP5PF	ATP5PF	CD4+ T cells (Cluster 2)	Factor2	0.212849
X2_T.cell.CD4__ATP5PO	ATP5PO	CD4+ T cells (Cluster 2)	Factor2	0.0370747
X2_T.cell.CD4__ATP6V0E1	ATP6V0E1	CD4+ T cells (Cluster 2)	Factor2	0.224869
X2_T.cell.CD4__ATP6V1G1	ATP6V1G1	CD4+ T cells (Cluster 2)	Factor2	0.185185
X2_T.cell.CD4__ATRX	ATRX	CD4+ T cells (Cluster 2)	Factor2	-0.175045
X2_T.cell.CD4__B2M	B2M	CD4+ T cells (Cluster 2)	Factor2	0.230212
X2_T.cell.CD4__BBX	BBX	CD4+ T cells (Cluster 2)	Factor2	-0.0279329
X2_T.cell.CD4__BCAS2	BCAS2	CD4+ T cells (Cluster 2)	Factor2	-0.00641627
X2_T.cell.CD4__BCL11B	BCL11B	CD4+ T cells (Cluster 2)	Factor2	0.237557
X2_T.cell.CD4__BCL2	BCL2	CD4+ T cells (Cluster 2)	Factor2	0.16146
X2_T.cell.CD4__BCLAF1	BCLAF1	CD4+ T cells (Cluster 2)	Factor2	0.0324917
X2_T.cell.CD4__BIRC3	BIRC3	CD4+ T cells (Cluster 2)	Factor2	0.279131
X2_T.cell.CD4__BPTF	BPTF	CD4+ T cells (Cluster 2)	Factor2	-0.239106
X2_T.cell.CD4__BRD2	BRD2	CD4+ T cells (Cluster 2)	Factor2	-0.298164
X2_T.cell.CD4__BTF3	BTF3	CD4+ T cells (Cluster 2)	Factor2	0.231032
X2_T.cell.CD4__BTG1	BTG1	CD4+ T cells (Cluster 2)	Factor2	-0.285735
X2_T.cell.CD4__BTG2	BTG2	CD4+ T cells (Cluster 2)	Factor2	0.0934991
X2_T.cell.CD4__BZW1	BZW1	CD4+ T cells (Cluster 2)	Factor2	0.256813
X2_T.cell.CD4__C11orf58	C11orf58	CD4+ T cells (Cluster 2)	Factor2	0.0839948
X2_T.cell.CD4__C12orf57	C12orf57	CD4+ T cells (Cluster 2)	Factor2	0.0683228
X2_T.cell.CD4__C16orf72	C16orf72	CD4+ T cells (Cluster 2)	Factor2	0.161519
X2_T.cell.CD4__C19orf53	C19orf53	CD4+ T cells (Cluster 2)	Factor2	0.120409
X2_T.cell.CD4__C1QBP	C1QBP	CD4+ T cells (Cluster 2)	Factor2	0.104553
X2_T.cell.CD4__C4orf3	C4orf3	CD4+ T cells (Cluster 2)	Factor2	0.242606
X2_T.cell.CD4__C6orf48	C6orf48	CD4+ T cells (Cluster 2)	Factor2	0.0719828
X2_T.cell.CD4__C9orf16	C9orf16	CD4+ T cells (Cluster 2)	Factor2	-0.105654
X2_T.cell.CD4__C9orf78	C9orf78	CD4+ T cells (Cluster 2)	Factor2	-0.0908495
X2_T.cell.CD4__CALM1	CALM1	CD4+ T cells (Cluster 2)	Factor2	-0.21734
X2_T.cell.CD4__CALM2	CALM2	CD4+ T cells (Cluster 2)	Factor2	-0.016665
X2_T.cell.CD4__CALR	CALR	CD4+ T cells (Cluster 2)	Factor2	-0.216038
X2_T.cell.CD4__CAMK4	CAMK4	CD4+ T cells (Cluster 2)	Factor2	0.120762
X2_T.cell.CD4__CAPZB	CAPZB	CD4+ T cells (Cluster 2)	Factor2	0.000518166
X2_T.cell.CD4__CAST	CAST	CD4+ T cells (Cluster 2)	Factor2	-0.12819
X2_T.cell.CD4__CCDC59	CCDC59	CD4+ T cells (Cluster 2)	Factor2	-0.0753662
X2_T.cell.CD4__CCDC85B	CCDC85B	CD4+ T cells (Cluster 2)	Factor2	-0.160897
X2_T.cell.CD4__CCND3	CCND3	CD4+ T cells (Cluster 2)	Factor2	0.225859
X2_T.cell.CD4__CCNI	CCNI	CD4+ T cells (Cluster 2)	Factor2	0.178512
X2_T.cell.CD4__CCNL1	CCNL1	CD4+ T cells (Cluster 2)	Factor2	0.182485
X2_T.cell.CD4__CCR7	CCR7	CD4+ T cells (Cluster 2)	Factor2	0.246998
X2_T.cell.CD4__CD2	CD2	CD4+ T cells (Cluster 2)	Factor2	-0.0376965
X2_T.cell.CD4__CD247	CD247	CD4+ T cells (Cluster 2)	Factor2	-0.0848226
X2_T.cell.CD4__CD37	CD37	CD4+ T cells (Cluster 2)	Factor2	-0.292417
X2_T.cell.CD4__CD3D	CD3D	CD4+ T cells (Cluster 2)	Factor2	0.0693503
X2_T.cell.CD4__CD3E	CD3E	CD4+ T cells (Cluster 2)	Factor2	-0.0948552
X2_T.cell.CD4__CD3G	CD3G	CD4+ T cells (Cluster 2)	Factor2	0.0066489
X2_T.cell.CD4__CD44	CD44	CD4+ T cells (Cluster 2)	Factor2	-0.0290691
X2_T.cell.CD4__CD48	CD48	CD4+ T cells (Cluster 2)	Factor2	0.0537731
X2_T.cell.CD4__CD52	CD52	CD4+ T cells (Cluster 2)	Factor2	-0.0959342
X2_T.cell.CD4__CD55	CD55	CD4+ T cells (Cluster 2)	Factor2	0.0191118
X2_T.cell.CD4__CD69	CD69	CD4+ T cells (Cluster 2)	Factor2	0.187525
X2_T.cell.CD4__CD7	CD7	CD4+ T cells (Cluster 2)	Factor2	-0.286793
X2_T.cell.CD4__CDC42	CDC42	CD4+ T cells (Cluster 2)	Factor2	0.332079
X2_T.cell.CD4__CDC42SE2	CDC42SE2	CD4+ T cells (Cluster 2)	Factor2	0.324121
X2_T.cell.CD4__CDV3	CDV3	CD4+ T cells (Cluster 2)	Factor2	-0.169197
X2_T.cell.CD4__CELF2	CELF2	CD4+ T cells (Cluster 2)	Factor2	0.463903
X2_T.cell.CD4__CFL1	CFL1	CD4+ T cells (Cluster 2)	Factor2	-0.196581
X2_T.cell.CD4__CHCHD2	CHCHD2	CD4+ T cells (Cluster 2)	Factor2	0.0354229
X2_T.cell.CD4__CHD1	CHD1	CD4+ T cells (Cluster 2)	Factor2	-0.283382
X2_T.cell.CD4__CHD2	CHD2	CD4+ T cells (Cluster 2)	Factor2	-0.0753292
X2_T.cell.CD4__CHMP1B	CHMP1B	CD4+ T cells (Cluster 2)	Factor2	-0.190902
X2_T.cell.CD4__CHURC1	CHURC1	CD4+ T cells (Cluster 2)	Factor2	0.0525289
X2_T.cell.CD4__CIB1	CIB1	CD4+ T cells (Cluster 2)	Factor2	0.151475
X2_T.cell.CD4__CIRBP	CIRBP	CD4+ T cells (Cluster 2)	Factor2	0.148728
X2_T.cell.CD4__CLEC2D	CLEC2D	CD4+ T cells (Cluster 2)	Factor2	0.0104818
X2_T.cell.CD4__CLK1	CLK1	CD4+ T cells (Cluster 2)	Factor2	0.0687172
X2_T.cell.CD4__CNBP	CNBP	CD4+ T cells (Cluster 2)	Factor2	0.102682
X2_T.cell.CD4__CNOT6L	CNOT6L	CD4+ T cells (Cluster 2)	Factor2	0.366366
X2_T.cell.CD4__COMMD6	COMMD6	CD4+ T cells (Cluster 2)	Factor2	0.128251
X2_T.cell.CD4__CORO1A	CORO1A	CD4+ T cells (Cluster 2)	Factor2	-0.0880327
X2_T.cell.CD4__COX4I1	COX4I1	CD4+ T cells (Cluster 2)	Factor2	0.312965
X2_T.cell.CD4__COX5B	COX5B	CD4+ T cells (Cluster 2)	Factor2	0.183261
X2_T.cell.CD4__COX6A1	COX6A1	CD4+ T cells (Cluster 2)	Factor2	-0.00591346
X2_T.cell.CD4__COX6B1	COX6B1	CD4+ T cells (Cluster 2)	Factor2	0.00755758
X2_T.cell.CD4__COX6C	COX6C	CD4+ T cells (Cluster 2)	Factor2	0.162267
X2_T.cell.CD4__COX7A2	COX7A2	CD4+ T cells (Cluster 2)	Factor2	0.179069
X2_T.cell.CD4__COX7B	COX7B	CD4+ T cells (Cluster 2)	Factor2	0.0415969
X2_T.cell.CD4__COX7C	COX7C	CD4+ T cells (Cluster 2)	Factor2	-0.0662644
X2_T.cell.CD4__COX8A	COX8A	CD4+ T cells (Cluster 2)	Factor2	-0.0942895
X2_T.cell.CD4__CREBRF	CREBRF	CD4+ T cells (Cluster 2)	Factor2	0.381759
X2_T.cell.CD4__CREM	CREM	CD4+ T cells (Cluster 2)	Factor2	-0.214138
X2_T.cell.CD4__CSDE1	CSDE1	CD4+ T cells (Cluster 2)	Factor2	0.271184
X2_T.cell.CD4__CSNK1A1	CSNK1A1	CD4+ T cells (Cluster 2)	Factor2	0.175143
X2_T.cell.CD4__CUTA	CUTA	CD4+ T cells (Cluster 2)	Factor2	-0.0649228
X2_T.cell.CD4__CXCR4	CXCR4	CD4+ T cells (Cluster 2)	Factor2	-0.193472
X2_T.cell.CD4__CYBA	CYBA	CD4+ T cells (Cluster 2)	Factor2	-0.0998989
X2_T.cell.CD4__CYCS	CYCS	CD4+ T cells (Cluster 2)	Factor2	0.109777
X2_T.cell.CD4__CYLD	CYLD	CD4+ T cells (Cluster 2)	Factor2	0.117294
X2_T.cell.CD4__CYTH1	CYTH1	CD4+ T cells (Cluster 2)	Factor2	0.00943588
X2_T.cell.CD4__CYTIP	CYTIP	CD4+ T cells (Cluster 2)	Factor2	0.310027
X2_T.cell.CD4__DAZAP2	DAZAP2	CD4+ T cells (Cluster 2)	Factor2	0.318393
X2_T.cell.CD4__DDIT3	DDIT3	CD4+ T cells (Cluster 2)	Factor2	-0.305925
X2_T.cell.CD4__DDIT4	DDIT4	CD4+ T cells (Cluster 2)	Factor2	0.0463488
X2_T.cell.CD4__DDT	DDT	CD4+ T cells (Cluster 2)	Factor2	0.156994
X2_T.cell.CD4__DDX17	DDX17	CD4+ T cells (Cluster 2)	Factor2	0.226006
X2_T.cell.CD4__DDX18	DDX18	CD4+ T cells (Cluster 2)	Factor2	-0.180069
X2_T.cell.CD4__DDX21	DDX21	CD4+ T cells (Cluster 2)	Factor2	0.137778
X2_T.cell.CD4__DDX24	DDX24	CD4+ T cells (Cluster 2)	Factor2	-0.27449
X2_T.cell.CD4__DDX3X	DDX3X	CD4+ T cells (Cluster 2)	Factor2	-0.0954007
X2_T.cell.CD4__DDX3Y	DDX3Y	CD4+ T cells (Cluster 2)	Factor2	0.203008
X2_T.cell.CD4__DDX46	DDX46	CD4+ T cells (Cluster 2)	Factor2	-0.00509866
X2_T.cell.CD4__DDX5	DDX5	CD4+ T cells (Cluster 2)	Factor2	0.0426264
X2_T.cell.CD4__DDX6	DDX6	CD4+ T cells (Cluster 2)	Factor2	0.355154
X2_T.cell.CD4__DEK	DEK	CD4+ T cells (Cluster 2)	Factor2	-0.0203771
X2_T.cell.CD4__DHX36	DHX36	CD4+ T cells (Cluster 2)	Factor2	-0.152976
X2_T.cell.CD4__DNAJA1	DNAJA1	CD4+ T cells (Cluster 2)	Factor2	-0.342716
X2_T.cell.CD4__DNAJB1	DNAJB1	CD4+ T cells (Cluster 2)	Factor2	-0.193848
X2_T.cell.CD4__DNAJB6	DNAJB6	CD4+ T cells (Cluster 2)	Factor2	0.0361539
X2_T.cell.CD4__DUSP1	DUSP1	CD4+ T cells (Cluster 2)	Factor2	-0.126048
X2_T.cell.CD4__DUSP2	DUSP2	CD4+ T cells (Cluster 2)	Factor2	-0.194415
X2_T.cell.CD4__DYNLL1	DYNLL1	CD4+ T cells (Cluster 2)	Factor2	-0.311441
X2_T.cell.CD4__EDF1	EDF1	CD4+ T cells (Cluster 2)	Factor2	-0.0031104
X2_T.cell.CD4__EEF1A1	EEF1A1	CD4+ T cells (Cluster 2)	Factor2	-0.363493
X2_T.cell.CD4__EEF1B2	EEF1B2	CD4+ T cells (Cluster 2)	Factor2	0.0781153
X2_T.cell.CD4__EEF1D	EEF1D	CD4+ T cells (Cluster 2)	Factor2	0.182718
X2_T.cell.CD4__EEF2	EEF2	CD4+ T cells (Cluster 2)	Factor2	0.00609264
X2_T.cell.CD4__EID1	EID1	CD4+ T cells (Cluster 2)	Factor2	0.196785
X2_T.cell.CD4__EIF1	EIF1	CD4+ T cells (Cluster 2)	Factor2	-0.294769
X2_T.cell.CD4__EIF1AX	EIF1AX	CD4+ T cells (Cluster 2)	Factor2	-0.0374999
X2_T.cell.CD4__EIF2S2	EIF2S2	CD4+ T cells (Cluster 2)	Factor2	-0.0882785
X2_T.cell.CD4__EIF2S3	EIF2S3	CD4+ T cells (Cluster 2)	Factor2	0.100556
X2_T.cell.CD4__EIF3A	EIF3A	CD4+ T cells (Cluster 2)	Factor2	-0.0323518
X2_T.cell.CD4__EIF3D	EIF3D	CD4+ T cells (Cluster 2)	Factor2	-0.0528364
X2_T.cell.CD4__EIF3E	EIF3E	CD4+ T cells (Cluster 2)	Factor2	0.489935
X2_T.cell.CD4__EIF3F	EIF3F	CD4+ T cells (Cluster 2)	Factor2	-0.219905
X2_T.cell.CD4__EIF3G	EIF3G	CD4+ T cells (Cluster 2)	Factor2	-0.196933
X2_T.cell.CD4__EIF3H	EIF3H	CD4+ T cells (Cluster 2)	Factor2	0.0474265
X2_T.cell.CD4__EIF3K	EIF3K	CD4+ T cells (Cluster 2)	Factor2	0.166223
X2_T.cell.CD4__EIF3L	EIF3L	CD4+ T cells (Cluster 2)	Factor2	-0.158963
X2_T.cell.CD4__EIF3M	EIF3M	CD4+ T cells (Cluster 2)	Factor2	0.322258
X2_T.cell.CD4__EIF4A1	EIF4A1	CD4+ T cells (Cluster 2)	Factor2	-0.0749481
X2_T.cell.CD4__EIF4A2	EIF4A2	CD4+ T cells (Cluster 2)	Factor2	0.158358
X2_T.cell.CD4__EIF4A3	EIF4A3	CD4+ T cells (Cluster 2)	Factor2	-0.359798
X2_T.cell.CD4__EIF4B	EIF4B	CD4+ T cells (Cluster 2)	Factor2	-0.0339427
X2_T.cell.CD4__EIF4G2	EIF4G2	CD4+ T cells (Cluster 2)	Factor2	-0.261206
X2_T.cell.CD4__EIF5	EIF5	CD4+ T cells (Cluster 2)	Factor2	-0.375424
X2_T.cell.CD4__EIF5A	EIF5A	CD4+ T cells (Cluster 2)	Factor2	0.0431233
X2_T.cell.CD4__ELF1	ELF1	CD4+ T cells (Cluster 2)	Factor2	0.124195
X2_T.cell.CD4__ELOB	ELOB	CD4+ T cells (Cluster 2)	Factor2	-0.0463292
X2_T.cell.CD4__EMB	EMB	CD4+ T cells (Cluster 2)	Factor2	0.282535
X2_T.cell.CD4__EMP3	EMP3	CD4+ T cells (Cluster 2)	Factor2	-0.107749
X2_T.cell.CD4__ENO1	ENO1	CD4+ T cells (Cluster 2)	Factor2	-0.167115
X2_T.cell.CD4__EPB41	EPB41	CD4+ T cells (Cluster 2)	Factor2	0.00590072
X2_T.cell.CD4__EPB41L4A.AS1	EPB41L4A.AS1	CD4+ T cells (Cluster 2)	Factor2	0.110963
X2_T.cell.CD4__EPC1	EPC1	CD4+ T cells (Cluster 2)	Factor2	0.136448
X2_T.cell.CD4__ERP29	ERP29	CD4+ T cells (Cluster 2)	Factor2	-0.229688
X2_T.cell.CD4__ETS1	ETS1	CD4+ T cells (Cluster 2)	Factor2	0.319775
X2_T.cell.CD4__EVL	EVL	CD4+ T cells (Cluster 2)	Factor2	-0.123974
X2_T.cell.CD4__EZR	EZR	CD4+ T cells (Cluster 2)	Factor2	-0.218453
X2_T.cell.CD4__FAM107B	FAM107B	CD4+ T cells (Cluster 2)	Factor2	0.182892
X2_T.cell.CD4__FAM133B	FAM133B	CD4+ T cells (Cluster 2)	Factor2	-0.254509
X2_T.cell.CD4__FAM177A1	FAM177A1	CD4+ T cells (Cluster 2)	Factor2	-0.0665362
X2_T.cell.CD4__FAU	FAU	CD4+ T cells (Cluster 2)	Factor2	-0.323249
X2_T.cell.CD4__FBL	FBL	CD4+ T cells (Cluster 2)	Factor2	0.0819872
X2_T.cell.CD4__FKBP5	FKBP5	CD4+ T cells (Cluster 2)	Factor2	0.441457
X2_T.cell.CD4__FNBP1	FNBP1	CD4+ T cells (Cluster 2)	Factor2	-0.167047
X2_T.cell.CD4__FOS	FOS	CD4+ T cells (Cluster 2)	Factor2	0.0253656
X2_T.cell.CD4__FOSB	FOSB	CD4+ T cells (Cluster 2)	Factor2	-0.139052
X2_T.cell.CD4__FOXP1	FOXP1	CD4+ T cells (Cluster 2)	Factor2	0.295082
X2_T.cell.CD4__FTH1	FTH1	CD4+ T cells (Cluster 2)	Factor2	-0.146161
X2_T.cell.CD4__FTL	FTL	CD4+ T cells (Cluster 2)	Factor2	0.173471
X2_T.cell.CD4__FUS	FUS	CD4+ T cells (Cluster 2)	Factor2	-0.28037
X2_T.cell.CD4__FXR1	FXR1	CD4+ T cells (Cluster 2)	Factor2	-0.135207
X2_T.cell.CD4__FXYD5	FXYD5	CD4+ T cells (Cluster 2)	Factor2	-0.233305
X2_T.cell.CD4__FYB1	FYB1	CD4+ T cells (Cluster 2)	Factor2	0.113847
X2_T.cell.CD4__FYN	FYN	CD4+ T cells (Cluster 2)	Factor2	0.093038
X2_T.cell.CD4__G3BP1	G3BP1	CD4+ T cells (Cluster 2)	Factor2	0.175841
X2_T.cell.CD4__G3BP2	G3BP2	CD4+ T cells (Cluster 2)	Factor2	-0.0270073
X2_T.cell.CD4__GADD45B	GADD45B	CD4+ T cells (Cluster 2)	Factor2	-0.202258
X2_T.cell.CD4__GAPDH	GAPDH	CD4+ T cells (Cluster 2)	Factor2	-0.328903
X2_T.cell.CD4__GCC2	GCC2	CD4+ T cells (Cluster 2)	Factor2	-0.344661
X2_T.cell.CD4__GIMAP7	GIMAP7	CD4+ T cells (Cluster 2)	Factor2	0.151335
X2_T.cell.CD4__GLS	GLS	CD4+ T cells (Cluster 2)	Factor2	-0.150446
X2_T.cell.CD4__GMFG	GMFG	CD4+ T cells (Cluster 2)	Factor2	0.0957625
X2_T.cell.CD4__GNAI2	GNAI2	CD4+ T cells (Cluster 2)	Factor2	-0.312107
X2_T.cell.CD4__GNAS	GNAS	CD4+ T cells (Cluster 2)	Factor2	-0.365642
X2_T.cell.CD4__GOLGA4	GOLGA4	CD4+ T cells (Cluster 2)	Factor2	-0.328289
X2_T.cell.CD4__GOLGB1	GOLGB1	CD4+ T cells (Cluster 2)	Factor2	-0.47388
X2_T.cell.CD4__GPBP1	GPBP1	CD4+ T cells (Cluster 2)	Factor2	0.344515
X2_T.cell.CD4__GPR183	GPR183	CD4+ T cells (Cluster 2)	Factor2	0.000182546
X2_T.cell.CD4__GPSM3	GPSM3	CD4+ T cells (Cluster 2)	Factor2	-0.178885
X2_T.cell.CD4__GPX4	GPX4	CD4+ T cells (Cluster 2)	Factor2	-0.196202
X2_T.cell.CD4__GSTK1	GSTK1	CD4+ T cells (Cluster 2)	Factor2	-0.0110644
X2_T.cell.CD4__GTF2B	GTF2B	CD4+ T cells (Cluster 2)	Factor2	-0.21752
X2_T.cell.CD4__GTF3A	GTF3A	CD4+ T cells (Cluster 2)	Factor2	0.0231181
X2_T.cell.CD4__GUK1	GUK1	CD4+ T cells (Cluster 2)	Factor2	-0.147492
X2_T.cell.CD4__GYPC	GYPC	CD4+ T cells (Cluster 2)	Factor2	0.0166715
X2_T.cell.CD4__H1FX	H1FX	CD4+ T cells (Cluster 2)	Factor2	-0.326547
X2_T.cell.CD4__H2AFV	H2AFV	CD4+ T cells (Cluster 2)	Factor2	0.161347
X2_T.cell.CD4__H2AFZ	H2AFZ	CD4+ T cells (Cluster 2)	Factor2	-0.257882
X2_T.cell.CD4__H3F3A	H3F3A	CD4+ T cells (Cluster 2)	Factor2	0.19589
X2_T.cell.CD4__H3F3B	H3F3B	CD4+ T cells (Cluster 2)	Factor2	-0.162284
X2_T.cell.CD4__HCST	HCST	CD4+ T cells (Cluster 2)	Factor2	-0.151775
X2_T.cell.CD4__HERPUD1	HERPUD1	CD4+ T cells (Cluster 2)	Factor2	-0.330847
X2_T.cell.CD4__HEXIM1	HEXIM1	CD4+ T cells (Cluster 2)	Factor2	-0.211303
X2_T.cell.CD4__HIGD2A	HIGD2A	CD4+ T cells (Cluster 2)	Factor2	-0.0262379
X2_T.cell.CD4__HINT1	HINT1	CD4+ T cells (Cluster 2)	Factor2	0.44741
X2_T.cell.CD4__HIST1H4C	HIST1H4C	CD4+ T cells (Cluster 2)	Factor2	-0.630505
X2_T.cell.CD4__HLA.A	HLA.A	CD4+ T cells (Cluster 2)	Factor2	0.0175814
X2_T.cell.CD4__HLA.B	HLA.B	CD4+ T cells (Cluster 2)	Factor2	-0.0299752
X2_T.cell.CD4__HLA.C	HLA.C	CD4+ T cells (Cluster 2)	Factor2	-0.194665
X2_T.cell.CD4__HLA.E	HLA.E	CD4+ T cells (Cluster 2)	Factor2	-0.206511
X2_T.cell.CD4__HLA.F	HLA.F	CD4+ T cells (Cluster 2)	Factor2	-0.169145
X2_T.cell.CD4__HMGB1	HMGB1	CD4+ T cells (Cluster 2)	Factor2	0.382941
X2_T.cell.CD4__HMGB2	HMGB2	CD4+ T cells (Cluster 2)	Factor2	-0.169001
X2_T.cell.CD4__HMGN1	HMGN1	CD4+ T cells (Cluster 2)	Factor2	-0.0294388
X2_T.cell.CD4__HMGN2	HMGN2	CD4+ T cells (Cluster 2)	Factor2	-0.0267172
X2_T.cell.CD4__HNRNPA0	HNRNPA0	CD4+ T cells (Cluster 2)	Factor2	-0.319844
X2_T.cell.CD4__HNRNPA1	HNRNPA1	CD4+ T cells (Cluster 2)	Factor2	-0.0367772
X2_T.cell.CD4__HNRNPA2B1	HNRNPA2B1	CD4+ T cells (Cluster 2)	Factor2	-0.0938277
X2_T.cell.CD4__HNRNPA3	HNRNPA3	CD4+ T cells (Cluster 2)	Factor2	0.0411313
X2_T.cell.CD4__HNRNPAB	HNRNPAB	CD4+ T cells (Cluster 2)	Factor2	-0.248311
X2_T.cell.CD4__HNRNPC	HNRNPC	CD4+ T cells (Cluster 2)	Factor2	0.244133
X2_T.cell.CD4__HNRNPD	HNRNPD	CD4+ T cells (Cluster 2)	Factor2	-0.0298231
X2_T.cell.CD4__HNRNPDL	HNRNPDL	CD4+ T cells (Cluster 2)	Factor2	0.0148842
X2_T.cell.CD4__HNRNPH1	HNRNPH1	CD4+ T cells (Cluster 2)	Factor2	0.186919
X2_T.cell.CD4__HNRNPH3	HNRNPH3	CD4+ T cells (Cluster 2)	Factor2	-0.0048048
X2_T.cell.CD4__HNRNPK	HNRNPK	CD4+ T cells (Cluster 2)	Factor2	0.137347
X2_T.cell.CD4__HNRNPM	HNRNPM	CD4+ T cells (Cluster 2)	Factor2	-0.134986
X2_T.cell.CD4__HNRNPU	HNRNPU	CD4+ T cells (Cluster 2)	Factor2	0.0780158
X2_T.cell.CD4__HP1BP3	HP1BP3	CD4+ T cells (Cluster 2)	Factor2	0.025042
X2_T.cell.CD4__HSP90AA1	HSP90AA1	CD4+ T cells (Cluster 2)	Factor2	-0.0594489
X2_T.cell.CD4__HSP90AB1	HSP90AB1	CD4+ T cells (Cluster 2)	Factor2	-0.177289
X2_T.cell.CD4__HSP90B1	HSP90B1	CD4+ T cells (Cluster 2)	Factor2	0.0194294
X2_T.cell.CD4__HSPA5	HSPA5	CD4+ T cells (Cluster 2)	Factor2	-0.283599
X2_T.cell.CD4__HSPA8	HSPA8	CD4+ T cells (Cluster 2)	Factor2	-0.256366
X2_T.cell.CD4__HSPD1	HSPD1	CD4+ T cells (Cluster 2)	Factor2	-0.0638155
X2_T.cell.CD4__HSPE1	HSPE1	CD4+ T cells (Cluster 2)	Factor2	0.0416951
X2_T.cell.CD4__HSPH1	HSPH1	CD4+ T cells (Cluster 2)	Factor2	-0.344604
X2_T.cell.CD4__ID2	ID2	CD4+ T cells (Cluster 2)	Factor2	0.0104075
X2_T.cell.CD4__IDI1	IDI1	CD4+ T cells (Cluster 2)	Factor2	-0.217147
X2_T.cell.CD4__IDS	IDS	CD4+ T cells (Cluster 2)	Factor2	-0.0786512
X2_T.cell.CD4__IER2	IER2	CD4+ T cells (Cluster 2)	Factor2	-0.167822
X2_T.cell.CD4__IER5	IER5	CD4+ T cells (Cluster 2)	Factor2	-0.237938
X2_T.cell.CD4__IFITM2	IFITM2	CD4+ T cells (Cluster 2)	Factor2	0.124064
X2_T.cell.CD4__IFRD1	IFRD1	CD4+ T cells (Cluster 2)	Factor2	-0.231527
X2_T.cell.CD4__IK	IK	CD4+ T cells (Cluster 2)	Factor2	-0.234289
X2_T.cell.CD4__IKZF1	IKZF1	CD4+ T cells (Cluster 2)	Factor2	0.360549
X2_T.cell.CD4__IL32	IL32	CD4+ T cells (Cluster 2)	Factor2	0.110289
X2_T.cell.CD4__IL6ST	IL6ST	CD4+ T cells (Cluster 2)	Factor2	0.407224
X2_T.cell.CD4__IL7R	IL7R	CD4+ T cells (Cluster 2)	Factor2	0.35146
X2_T.cell.CD4__INPP4B	INPP4B	CD4+ T cells (Cluster 2)	Factor2	0.166571
X2_T.cell.CD4__IRF1	IRF1	CD4+ T cells (Cluster 2)	Factor2	-0.290452
X2_T.cell.CD4__IRF2BP2	IRF2BP2	CD4+ T cells (Cluster 2)	Factor2	-0.0394516
X2_T.cell.CD4__IRS2	IRS2	CD4+ T cells (Cluster 2)	Factor2	-0.13551
X2_T.cell.CD4__ISG20	ISG20	CD4+ T cells (Cluster 2)	Factor2	0.269627
X2_T.cell.CD4__ITM2B	ITM2B	CD4+ T cells (Cluster 2)	Factor2	0.187021
X2_T.cell.CD4__JAK1	JAK1	CD4+ T cells (Cluster 2)	Factor2	0.140431
X2_T.cell.CD4__JMJD1C	JMJD1C	CD4+ T cells (Cluster 2)	Factor2	0.253771
X2_T.cell.CD4__JOSD1	JOSD1	CD4+ T cells (Cluster 2)	Factor2	-0.185522
X2_T.cell.CD4__JTB	JTB	CD4+ T cells (Cluster 2)	Factor2	0.0478429
X2_T.cell.CD4__JUN	JUN	CD4+ T cells (Cluster 2)	Factor2	-0.132068
X2_T.cell.CD4__JUNB	JUNB	CD4+ T cells (Cluster 2)	Factor2	-0.216053
X2_T.cell.CD4__JUND	JUND	CD4+ T cells (Cluster 2)	Factor2	-0.118592
X2_T.cell.CD4__KDM2A	KDM2A	CD4+ T cells (Cluster 2)	Factor2	-0.0433296
X2_T.cell.CD4__KDM6B	KDM6B	CD4+ T cells (Cluster 2)	Factor2	-0.157913
X2_T.cell.CD4__KHDRBS1	KHDRBS1	CD4+ T cells (Cluster 2)	Factor2	-0.0234867
X2_T.cell.CD4__KIAA1551	KIAA1551	CD4+ T cells (Cluster 2)	Factor2	0.106674
X2_T.cell.CD4__KLF2	KLF2	CD4+ T cells (Cluster 2)	Factor2	-0.473034
X2_T.cell.CD4__KLF3	KLF3	CD4+ T cells (Cluster 2)	Factor2	0.0220758
X2_T.cell.CD4__KLF6	KLF6	CD4+ T cells (Cluster 2)	Factor2	0.158896
X2_T.cell.CD4__KMT2A	KMT2A	CD4+ T cells (Cluster 2)	Factor2	0.010097
X2_T.cell.CD4__KMT2E	KMT2E	CD4+ T cells (Cluster 2)	Factor2	-0.24351
X2_T.cell.CD4__KRR1	KRR1	CD4+ T cells (Cluster 2)	Factor2	0.0787075
X2_T.cell.CD4__KRT10	KRT10	CD4+ T cells (Cluster 2)	Factor2	0.01662
X2_T.cell.CD4__KTN1	KTN1	CD4+ T cells (Cluster 2)	Factor2	-0.221304
X2_T.cell.CD4__LAMTOR4	LAMTOR4	CD4+ T cells (Cluster 2)	Factor2	0.0435827
X2_T.cell.CD4__LAPTM5	LAPTM5	CD4+ T cells (Cluster 2)	Factor2	-0.151138
X2_T.cell.CD4__LBH	LBH	CD4+ T cells (Cluster 2)	Factor2	-0.432512
X2_T.cell.CD4__LCK	LCK	CD4+ T cells (Cluster 2)	Factor2	-0.231182
X2_T.cell.CD4__LCP1	LCP1	CD4+ T cells (Cluster 2)	Factor2	0.0959998
X2_T.cell.CD4__LDHA	LDHA	CD4+ T cells (Cluster 2)	Factor2	0.229618
X2_T.cell.CD4__LDHB	LDHB	CD4+ T cells (Cluster 2)	Factor2	-0.0859695
X2_T.cell.CD4__LEF1	LEF1	CD4+ T cells (Cluster 2)	Factor2	0.361245
X2_T.cell.CD4__LEPROTL1	LEPROTL1	CD4+ T cells (Cluster 2)	Factor2	0.303745
X2_T.cell.CD4__LIMD2	LIMD2	CD4+ T cells (Cluster 2)	Factor2	-0.313675
X2_T.cell.CD4__LITAF	LITAF	CD4+ T cells (Cluster 2)	Factor2	0.165035
X2_T.cell.CD4__LRRFIP1	LRRFIP1	CD4+ T cells (Cluster 2)	Factor2	0.187358
X2_T.cell.CD4__LSM7	LSM7	CD4+ T cells (Cluster 2)	Factor2	0.158516
X2_T.cell.CD4__LTB	LTB	CD4+ T cells (Cluster 2)	Factor2	-0.303105
X2_T.cell.CD4__MACF1	MACF1	CD4+ T cells (Cluster 2)	Factor2	-0.0956779
X2_T.cell.CD4__MAL	MAL	CD4+ T cells (Cluster 2)	Factor2	0.078439
X2_T.cell.CD4__MALAT1	MALAT1	CD4+ T cells (Cluster 2)	Factor2	0
X2_T.cell.CD4__MAML2	MAML2	CD4+ T cells (Cluster 2)	Factor2	0.0941457
X2_T.cell.CD4__MAP1LC3B	MAP1LC3B	CD4+ T cells (Cluster 2)	Factor2	-0.119297
X2_T.cell.CD4__MARCKSL1	MARCKSL1	CD4+ T cells (Cluster 2)	Factor2	-0.396793
X2_T.cell.CD4__MBNL1	MBNL1	CD4+ T cells (Cluster 2)	Factor2	0.409456
X2_T.cell.CD4__MBP	MBP	CD4+ T cells (Cluster 2)	Factor2	0.204143
X2_T.cell.CD4__MCL1	MCL1	CD4+ T cells (Cluster 2)	Factor2	-0.0548956
X2_T.cell.CD4__MCUB	MCUB	CD4+ T cells (Cluster 2)	Factor2	0.0966817
X2_T.cell.CD4__MGAT4A	MGAT4A	CD4+ T cells (Cluster 2)	Factor2	0.376992
X2_T.cell.CD4__MIDN	MIDN	CD4+ T cells (Cluster 2)	Factor2	-0.155717
X2_T.cell.CD4__MORF4L1	MORF4L1	CD4+ T cells (Cluster 2)	Factor2	0.00618388
X2_T.cell.CD4__MPHOSPH8	MPHOSPH8	CD4+ T cells (Cluster 2)	Factor2	-0.036061
X2_T.cell.CD4__MRFAP1	MRFAP1	CD4+ T cells (Cluster 2)	Factor2	0.139752
X2_T.cell.CD4__MSN	MSN	CD4+ T cells (Cluster 2)	Factor2	0.0858983
X2_T.cell.CD4__MYADM	MYADM	CD4+ T cells (Cluster 2)	Factor2	-0.0937351
X2_T.cell.CD4__MYCBP2	MYCBP2	CD4+ T cells (Cluster 2)	Factor2	-0.153866
X2_T.cell.CD4__MYH9	MYH9	CD4+ T cells (Cluster 2)	Factor2	0.0405796
X2_T.cell.CD4__MYL12A	MYL12A	CD4+ T cells (Cluster 2)	Factor2	0.255225
X2_T.cell.CD4__MYL12B	MYL12B	CD4+ T cells (Cluster 2)	Factor2	0.330515
X2_T.cell.CD4__MYL6	MYL6	CD4+ T cells (Cluster 2)	Factor2	0.151156
X2_T.cell.CD4__MZT2A	MZT2A	CD4+ T cells (Cluster 2)	Factor2	0.10488
X2_T.cell.CD4__MZT2B	MZT2B	CD4+ T cells (Cluster 2)	Factor2	-0.205712
X2_T.cell.CD4__N4BP2L2	N4BP2L2	CD4+ T cells (Cluster 2)	Factor2	0.318081
X2_T.cell.CD4__NACA	NACA	CD4+ T cells (Cluster 2)	Factor2	0.000682395
X2_T.cell.CD4__NAP1L1	NAP1L1	CD4+ T cells (Cluster 2)	Factor2	0.287982
X2_T.cell.CD4__NASP	NASP	CD4+ T cells (Cluster 2)	Factor2	-0.185468
X2_T.cell.CD4__NBEAL1	NBEAL1	CD4+ T cells (Cluster 2)	Factor2	-0.0488143
X2_T.cell.CD4__NCL	NCL	CD4+ T cells (Cluster 2)	Factor2	-0.0456975
X2_T.cell.CD4__NDFIP1	NDFIP1	CD4+ T cells (Cluster 2)	Factor2	0.214951
X2_T.cell.CD4__NDUFA1	NDUFA1	CD4+ T cells (Cluster 2)	Factor2	-0.158265
X2_T.cell.CD4__NDUFA4	NDUFA4	CD4+ T cells (Cluster 2)	Factor2	0.250196
X2_T.cell.CD4__NDUFB11	NDUFB11	CD4+ T cells (Cluster 2)	Factor2	-0.0156902
X2_T.cell.CD4__NDUFB2	NDUFB2	CD4+ T cells (Cluster 2)	Factor2	0.0839858
X2_T.cell.CD4__NDUFS5	NDUFS5	CD4+ T cells (Cluster 2)	Factor2	-0.290503
X2_T.cell.CD4__NDUFV2	NDUFV2	CD4+ T cells (Cluster 2)	Factor2	0.209515
X2_T.cell.CD4__NEAT1	NEAT1	CD4+ T cells (Cluster 2)	Factor2	0.366603
X2_T.cell.CD4__NEDD8	NEDD8	CD4+ T cells (Cluster 2)	Factor2	0.158898
X2_T.cell.CD4__NFKBIA	NFKBIA	CD4+ T cells (Cluster 2)	Factor2	-0.193252
X2_T.cell.CD4__NKTR	NKTR	CD4+ T cells (Cluster 2)	Factor2	-0.0193766
X2_T.cell.CD4__NOP53	NOP53	CD4+ T cells (Cluster 2)	Factor2	-0.212609
X2_T.cell.CD4__NOP56	NOP56	CD4+ T cells (Cluster 2)	Factor2	-0.253642
X2_T.cell.CD4__NOP58	NOP58	CD4+ T cells (Cluster 2)	Factor2	0.0897467
X2_T.cell.CD4__NOSIP	NOSIP	CD4+ T cells (Cluster 2)	Factor2	-0.151626
X2_T.cell.CD4__NPM1	NPM1	CD4+ T cells (Cluster 2)	Factor2	-0.0300421
X2_T.cell.CD4__NR4A2	NR4A2	CD4+ T cells (Cluster 2)	Factor2	-0.287561
X2_T.cell.CD4__NSA2	NSA2	CD4+ T cells (Cluster 2)	Factor2	0.0395959
X2_T.cell.CD4__NSD3	NSD3	CD4+ T cells (Cluster 2)	Factor2	0.0106555
X2_T.cell.CD4__NSMCE3	NSMCE3	CD4+ T cells (Cluster 2)	Factor2	-0.175517
X2_T.cell.CD4__NUCKS1	NUCKS1	CD4+ T cells (Cluster 2)	Factor2	0.0257959
X2_T.cell.CD4__NUFIP2	NUFIP2	CD4+ T cells (Cluster 2)	Factor2	-0.282212
X2_T.cell.CD4__OAZ1	OAZ1	CD4+ T cells (Cluster 2)	Factor2	-0.0253745
X2_T.cell.CD4__ODC1	ODC1	CD4+ T cells (Cluster 2)	Factor2	-0.423328
X2_T.cell.CD4__OSBPL8	OSBPL8	CD4+ T cells (Cluster 2)	Factor2	0.0776342
X2_T.cell.CD4__OST4	OST4	CD4+ T cells (Cluster 2)	Factor2	-0.143929
X2_T.cell.CD4__OXNAD1	OXNAD1	CD4+ T cells (Cluster 2)	Factor2	0.307761
X2_T.cell.CD4__PA2G4	PA2G4	CD4+ T cells (Cluster 2)	Factor2	0.116167
X2_T.cell.CD4__PABPC1	PABPC1	CD4+ T cells (Cluster 2)	Factor2	-0.0738498
X2_T.cell.CD4__PAG1	PAG1	CD4+ T cells (Cluster 2)	Factor2	0.31963
X2_T.cell.CD4__PAIP2	PAIP2	CD4+ T cells (Cluster 2)	Factor2	0.222691
X2_T.cell.CD4__PAK2	PAK2	CD4+ T cells (Cluster 2)	Factor2	0.0551451
X2_T.cell.CD4__PAPOLA	PAPOLA	CD4+ T cells (Cluster 2)	Factor2	0.200262
X2_T.cell.CD4__PARK7	PARK7	CD4+ T cells (Cluster 2)	Factor2	0.123565
X2_T.cell.CD4__PCBP1	PCBP1	CD4+ T cells (Cluster 2)	Factor2	0.026922
X2_T.cell.CD4__PCBP2	PCBP2	CD4+ T cells (Cluster 2)	Factor2	0.225586
X2_T.cell.CD4__PCM1	PCM1	CD4+ T cells (Cluster 2)	Factor2	-0.14433
X2_T.cell.CD4__PDCD4	PDCD4	CD4+ T cells (Cluster 2)	Factor2	0.207437
X2_T.cell.CD4__PDE3B	PDE3B	CD4+ T cells (Cluster 2)	Factor2	0.284803
X2_T.cell.CD4__PEBP1	PEBP1	CD4+ T cells (Cluster 2)	Factor2	-0.00369071
X2_T.cell.CD4__PFDN5	PFDN5	CD4+ T cells (Cluster 2)	Factor2	0.293654
X2_T.cell.CD4__PFN1	PFN1	CD4+ T cells (Cluster 2)	Factor2	-0.041523
X2_T.cell.CD4__PGK1	PGK1	CD4+ T cells (Cluster 2)	Factor2	0.219039
X2_T.cell.CD4__PHF3	PHF3	CD4+ T cells (Cluster 2)	Factor2	-0.121427
X2_T.cell.CD4__PIK3IP1	PIK3IP1	CD4+ T cells (Cluster 2)	Factor2	-0.0147948
X2_T.cell.CD4__PIK3R1	PIK3R1	CD4+ T cells (Cluster 2)	Factor2	-0.00599032
X2_T.cell.CD4__PLAC8	PLAC8	CD4+ T cells (Cluster 2)	Factor2	0.427471
X2_T.cell.CD4__PLCG2	PLCG2	CD4+ T cells (Cluster 2)	Factor2	-0.328745
X2_T.cell.CD4__PNISR	PNISR	CD4+ T cells (Cluster 2)	Factor2	0.133551
X2_T.cell.CD4__PNN	PNN	CD4+ T cells (Cluster 2)	Factor2	-0.181241
X2_T.cell.CD4__PNRC1	PNRC1	CD4+ T cells (Cluster 2)	Factor2	-0.0959984
X2_T.cell.CD4__PNRC2	PNRC2	CD4+ T cells (Cluster 2)	Factor2	0.0551562
X2_T.cell.CD4__POLR1D	POLR1D	CD4+ T cells (Cluster 2)	Factor2	0.0770272
X2_T.cell.CD4__POLR2A	POLR2A	CD4+ T cells (Cluster 2)	Factor2	-0.291644
X2_T.cell.CD4__POLR2L	POLR2L	CD4+ T cells (Cluster 2)	Factor2	-0.0514443
X2_T.cell.CD4__PPA1	PPA1	CD4+ T cells (Cluster 2)	Factor2	0.113879
X2_T.cell.CD4__PPDPF	PPDPF	CD4+ T cells (Cluster 2)	Factor2	-0.106793
X2_T.cell.CD4__PPIA	PPIA	CD4+ T cells (Cluster 2)	Factor2	0.271621
X2_T.cell.CD4__PPIB	PPIB	CD4+ T cells (Cluster 2)	Factor2	-0.0267968
X2_T.cell.CD4__PPIG	PPIG	CD4+ T cells (Cluster 2)	Factor2	-0.10601
X2_T.cell.CD4__PPP1CB	PPP1CB	CD4+ T cells (Cluster 2)	Factor2	0.290223
X2_T.cell.CD4__PPP1R15A	PPP1R15A	CD4+ T cells (Cluster 2)	Factor2	-0.00902037
X2_T.cell.CD4__PPP1R2	PPP1R2	CD4+ T cells (Cluster 2)	Factor2	0.132732
X2_T.cell.CD4__PPP2R5C	PPP2R5C	CD4+ T cells (Cluster 2)	Factor2	0.325254
X2_T.cell.CD4__PRDM2	PRDM2	CD4+ T cells (Cluster 2)	Factor2	-0.0281664
X2_T.cell.CD4__PRDX1	PRDX1	CD4+ T cells (Cluster 2)	Factor2	-0.0727965
X2_T.cell.CD4__PRDX2	PRDX2	CD4+ T cells (Cluster 2)	Factor2	-0.00707088
X2_T.cell.CD4__PRMT2	PRMT2	CD4+ T cells (Cluster 2)	Factor2	0.181378
X2_T.cell.CD4__PRPF38B	PRPF38B	CD4+ T cells (Cluster 2)	Factor2	-0.00399364
X2_T.cell.CD4__PRPF4B	PRPF4B	CD4+ T cells (Cluster 2)	Factor2	-0.221047
X2_T.cell.CD4__PRRC2C	PRRC2C	CD4+ T cells (Cluster 2)	Factor2	0.0901055
X2_T.cell.CD4__PSIP1	PSIP1	CD4+ T cells (Cluster 2)	Factor2	-0.355937
X2_T.cell.CD4__PSMA7	PSMA7	CD4+ T cells (Cluster 2)	Factor2	0.0572019
X2_T.cell.CD4__PSMB1	PSMB1	CD4+ T cells (Cluster 2)	Factor2	0.151537
X2_T.cell.CD4__PSME1	PSME1	CD4+ T cells (Cluster 2)	Factor2	-0.218853
X2_T.cell.CD4__PTGER4	PTGER4	CD4+ T cells (Cluster 2)	Factor2	-0.08395
X2_T.cell.CD4__PTGES3	PTGES3	CD4+ T cells (Cluster 2)	Factor2	0.0392967
X2_T.cell.CD4__PTMA	PTMA	CD4+ T cells (Cluster 2)	Factor2	-0.086362
X2_T.cell.CD4__PTP4A2	PTP4A2	CD4+ T cells (Cluster 2)	Factor2	0.278127
X2_T.cell.CD4__PTPRC	PTPRC	CD4+ T cells (Cluster 2)	Factor2	0.285643
X2_T.cell.CD4__RAC2	RAC2	CD4+ T cells (Cluster 2)	Factor2	-0.166876
X2_T.cell.CD4__RACK1	RACK1	CD4+ T cells (Cluster 2)	Factor2	0.0186636
X2_T.cell.CD4__RAN	RAN	CD4+ T cells (Cluster 2)	Factor2	0.180639
X2_T.cell.CD4__RAP1B	RAP1B	CD4+ T cells (Cluster 2)	Factor2	0.254158
X2_T.cell.CD4__RARRES3	RARRES3	CD4+ T cells (Cluster 2)	Factor2	-0.103398
X2_T.cell.CD4__RASGRP1	RASGRP1	CD4+ T cells (Cluster 2)	Factor2	0.321427
X2_T.cell.CD4__RBBP6	RBBP6	CD4+ T cells (Cluster 2)	Factor2	-0.264782
X2_T.cell.CD4__RBM25	RBM25	CD4+ T cells (Cluster 2)	Factor2	-0.173364
X2_T.cell.CD4__RBM3	RBM3	CD4+ T cells (Cluster 2)	Factor2	0.18216
X2_T.cell.CD4__RBM39	RBM39	CD4+ T cells (Cluster 2)	Factor2	0.0676145
X2_T.cell.CD4__RBM8A	RBM8A	CD4+ T cells (Cluster 2)	Factor2	0.00735382
X2_T.cell.CD4__RBMX	RBMX	CD4+ T cells (Cluster 2)	Factor2	-0.0899714
X2_T.cell.CD4__RCAN3	RCAN3	CD4+ T cells (Cluster 2)	Factor2	0.0406922
X2_T.cell.CD4__REX1BD	REX1BD	CD4+ T cells (Cluster 2)	Factor2	0.0439668
X2_T.cell.CD4__RGCC	RGCC	CD4+ T cells (Cluster 2)	Factor2	-0.201354
X2_T.cell.CD4__RGS10	RGS10	CD4+ T cells (Cluster 2)	Factor2	-0.0730796
X2_T.cell.CD4__RHOA	RHOA	CD4+ T cells (Cluster 2)	Factor2	0.122312
X2_T.cell.CD4__RHOH	RHOH	CD4+ T cells (Cluster 2)	Factor2	0.16235
X2_T.cell.CD4__RIPOR2	RIPOR2	CD4+ T cells (Cluster 2)	Factor2	0.162174
X2_T.cell.CD4__RNASET2	RNASET2	CD4+ T cells (Cluster 2)	Factor2	0.0347062
X2_T.cell.CD4__RNF125	RNF125	CD4+ T cells (Cluster 2)	Factor2	-0.0417333
X2_T.cell.CD4__RNF213	RNF213	CD4+ T cells (Cluster 2)	Factor2	-0.249545
X2_T.cell.CD4__RNMT	RNMT	CD4+ T cells (Cluster 2)	Factor2	-0.0244651
X2_T.cell.CD4__ROCK1	ROCK1	CD4+ T cells (Cluster 2)	Factor2	-0.231255
X2_T.cell.CD4__RORA	RORA	CD4+ T cells (Cluster 2)	Factor2	0.11709
X2_T.cell.CD4__RSBN1	RSBN1	CD4+ T cells (Cluster 2)	Factor2	0.182944
X2_T.cell.CD4__RSF1	RSF1	CD4+ T cells (Cluster 2)	Factor2	-0.174333
X2_T.cell.CD4__RSL1D1	RSL1D1	CD4+ T cells (Cluster 2)	Factor2	0.0475171
X2_T.cell.CD4__RSL24D1	RSL24D1	CD4+ T cells (Cluster 2)	Factor2	0.147142
X2_T.cell.CD4__RSRC2	RSRC2	CD4+ T cells (Cluster 2)	Factor2	-0.111094
X2_T.cell.CD4__RSRP1	RSRP1	CD4+ T cells (Cluster 2)	Factor2	-0.170113
X2_T.cell.CD4__RTRAF	RTRAF	CD4+ T cells (Cluster 2)	Factor2	0.0941978
X2_T.cell.CD4__RWDD1	RWDD1	CD4+ T cells (Cluster 2)	Factor2	0.0164263
X2_T.cell.CD4__S100A10	S100A10	CD4+ T cells (Cluster 2)	Factor2	0.0881567
X2_T.cell.CD4__S100A4	S100A4	CD4+ T cells (Cluster 2)	Factor2	0.0271207
X2_T.cell.CD4__S100A6	S100A6	CD4+ T cells (Cluster 2)	Factor2	-0.183049
X2_T.cell.CD4__SAMHD1	SAMHD1	CD4+ T cells (Cluster 2)	Factor2	0.205944
X2_T.cell.CD4__SAP18	SAP18	CD4+ T cells (Cluster 2)	Factor2	-0.0291003
X2_T.cell.CD4__SARAF	SARAF	CD4+ T cells (Cluster 2)	Factor2	-0.0715724
X2_T.cell.CD4__SAT1	SAT1	CD4+ T cells (Cluster 2)	Factor2	-0.140516
X2_T.cell.CD4__SATB1	SATB1	CD4+ T cells (Cluster 2)	Factor2	0.320859
X2_T.cell.CD4__SBDS	SBDS	CD4+ T cells (Cluster 2)	Factor2	-0.0540341
X2_T.cell.CD4__SCAF11	SCAF11	CD4+ T cells (Cluster 2)	Factor2	-0.0973795
X2_T.cell.CD4__SDCBP	SDCBP	CD4+ T cells (Cluster 2)	Factor2	0.172684
X2_T.cell.CD4__SEC61B	SEC61B	CD4+ T cells (Cluster 2)	Factor2	0.233874
X2_T.cell.CD4__SEC61G	SEC61G	CD4+ T cells (Cluster 2)	Factor2	0.156703
X2_T.cell.CD4__SEC62	SEC62	CD4+ T cells (Cluster 2)	Factor2	-0.269368
X2_T.cell.CD4__SELENOH	SELENOH	CD4+ T cells (Cluster 2)	Factor2	-0.054047
X2_T.cell.CD4__SELENOK	SELENOK	CD4+ T cells (Cluster 2)	Factor2	-0.0867509
X2_T.cell.CD4__SELENOW	SELENOW	CD4+ T cells (Cluster 2)	Factor2	0.0310348
X2_T.cell.CD4__SELL	SELL	CD4+ T cells (Cluster 2)	Factor2	0.362408
X2_T.cell.CD4__SEMA4D	SEMA4D	CD4+ T cells (Cluster 2)	Factor2	0.413563
X2_T.cell.CD4__SEPT6	2006-09-01	CD4+ T cells (Cluster 2)	Factor2	-0.0336764
X2_T.cell.CD4__SEPT7	2007-09-01	CD4+ T cells (Cluster 2)	Factor2	0.124653
X2_T.cell.CD4__SEPT9	2009-09-01	CD4+ T cells (Cluster 2)	Factor2	-0.0196235
X2_T.cell.CD4__SERBP1	SERBP1	CD4+ T cells (Cluster 2)	Factor2	-0.0681164
X2_T.cell.CD4__SERF2	SERF2	CD4+ T cells (Cluster 2)	Factor2	0.243367
X2_T.cell.CD4__SERP1	SERP1	CD4+ T cells (Cluster 2)	Factor2	0.230588
X2_T.cell.CD4__SERTAD1	SERTAD1	CD4+ T cells (Cluster 2)	Factor2	-0.339759
X2_T.cell.CD4__SESN3	SESN3	CD4+ T cells (Cluster 2)	Factor2	0.138157
X2_T.cell.CD4__SET	SET	CD4+ T cells (Cluster 2)	Factor2	0.0483694
X2_T.cell.CD4__SF1	SF1	CD4+ T cells (Cluster 2)	Factor2	0.205948
X2_T.cell.CD4__SF3B1	SF3B1	CD4+ T cells (Cluster 2)	Factor2	0.12788
X2_T.cell.CD4__SF3B5	SF3B5	CD4+ T cells (Cluster 2)	Factor2	0.331261
X2_T.cell.CD4__SFPQ	SFPQ	CD4+ T cells (Cluster 2)	Factor2	-0.288588
X2_T.cell.CD4__SH3BGRL3	SH3BGRL3	CD4+ T cells (Cluster 2)	Factor2	0.159782
X2_T.cell.CD4__SKP1	SKP1	CD4+ T cells (Cluster 2)	Factor2	0.1922
X2_T.cell.CD4__SLC25A3	SLC25A3	CD4+ T cells (Cluster 2)	Factor2	-0.166782
X2_T.cell.CD4__SLC25A5	SLC25A5	CD4+ T cells (Cluster 2)	Factor2	-0.0497059
X2_T.cell.CD4__SLC25A6	SLC25A6	CD4+ T cells (Cluster 2)	Factor2	-0.14068
X2_T.cell.CD4__SLC2A3	SLC2A3	CD4+ T cells (Cluster 2)	Factor2	0.0575771
X2_T.cell.CD4__SLC38A1	SLC38A1	CD4+ T cells (Cluster 2)	Factor2	0.305602
X2_T.cell.CD4__SLC38A2	SLC38A2	CD4+ T cells (Cluster 2)	Factor2	0.0580553
X2_T.cell.CD4__SLFN5	SLFN5	CD4+ T cells (Cluster 2)	Factor2	0.00823451
X2_T.cell.CD4__SMAP2	SMAP2	CD4+ T cells (Cluster 2)	Factor2	0.390402
X2_T.cell.CD4__SMARCA5	SMARCA5	CD4+ T cells (Cluster 2)	Factor2	-0.166691
X2_T.cell.CD4__SMCHD1	SMCHD1	CD4+ T cells (Cluster 2)	Factor2	-0.296449
X2_T.cell.CD4__SMDT1	SMDT1	CD4+ T cells (Cluster 2)	Factor2	-0.0798583
X2_T.cell.CD4__SMIM26	SMIM26	CD4+ T cells (Cluster 2)	Factor2	8.11442e-05
X2_T.cell.CD4__SNHG12	SNHG12	CD4+ T cells (Cluster 2)	Factor2	-0.108047
X2_T.cell.CD4__SNHG7	SNHG7	CD4+ T cells (Cluster 2)	Factor2	-0.242251
X2_T.cell.CD4__SNHG8	SNHG8	CD4+ T cells (Cluster 2)	Factor2	-0.249581
X2_T.cell.CD4__SNRPB	SNRPB	CD4+ T cells (Cluster 2)	Factor2	-0.149987
X2_T.cell.CD4__SNRPD2	SNRPD2	CD4+ T cells (Cluster 2)	Factor2	-0.0186125
X2_T.cell.CD4__SNRPF	SNRPF	CD4+ T cells (Cluster 2)	Factor2	0.0352972
X2_T.cell.CD4__SNU13	SNU13	CD4+ T cells (Cluster 2)	Factor2	0.15127
X2_T.cell.CD4__SOCS3	SOCS3	CD4+ T cells (Cluster 2)	Factor2	0.087122
X2_T.cell.CD4__SOD1	SOD1	CD4+ T cells (Cluster 2)	Factor2	0.0676171
X2_T.cell.CD4__SON	SON	CD4+ T cells (Cluster 2)	Factor2	-0.307635
X2_T.cell.CD4__SORL1	SORL1	CD4+ T cells (Cluster 2)	Factor2	0.227555
X2_T.cell.CD4__SP100	SP100	CD4+ T cells (Cluster 2)	Factor2	-0.0959174
X2_T.cell.CD4__SPCS1	SPCS1	CD4+ T cells (Cluster 2)	Factor2	0.189502
X2_T.cell.CD4__SPOCK2	SPOCK2	CD4+ T cells (Cluster 2)	Factor2	-0.275132
X2_T.cell.CD4__SPTAN1	SPTAN1	CD4+ T cells (Cluster 2)	Factor2	-0.0423559
X2_T.cell.CD4__SRGN	SRGN	CD4+ T cells (Cluster 2)	Factor2	0.235097
X2_T.cell.CD4__SRP14	SRP14	CD4+ T cells (Cluster 2)	Factor2	0.206501
X2_T.cell.CD4__SRRM1	SRRM1	CD4+ T cells (Cluster 2)	Factor2	-0.190916
X2_T.cell.CD4__SRRM2	SRRM2	CD4+ T cells (Cluster 2)	Factor2	-0.231511
X2_T.cell.CD4__SRSF10	SRSF10	CD4+ T cells (Cluster 2)	Factor2	0.028118
X2_T.cell.CD4__SRSF11	SRSF11	CD4+ T cells (Cluster 2)	Factor2	0.0363441
X2_T.cell.CD4__SRSF2	SRSF2	CD4+ T cells (Cluster 2)	Factor2	0.0259856
X2_T.cell.CD4__SRSF3	SRSF3	CD4+ T cells (Cluster 2)	Factor2	-0.026749
X2_T.cell.CD4__SRSF5	SRSF5	CD4+ T cells (Cluster 2)	Factor2	0.031138
X2_T.cell.CD4__SRSF7	SRSF7	CD4+ T cells (Cluster 2)	Factor2	-0.0649304
X2_T.cell.CD4__SSB	SSB	CD4+ T cells (Cluster 2)	Factor2	0.0146876
X2_T.cell.CD4__SSBP1	SSBP1	CD4+ T cells (Cluster 2)	Factor2	0.304651
X2_T.cell.CD4__SSR2	SSR2	CD4+ T cells (Cluster 2)	Factor2	-0.111652
X2_T.cell.CD4__SSR4	SSR4	CD4+ T cells (Cluster 2)	Factor2	0.117738
X2_T.cell.CD4__ST13	ST13	CD4+ T cells (Cluster 2)	Factor2	-0.0995073
X2_T.cell.CD4__STAT3	STAT3	CD4+ T cells (Cluster 2)	Factor2	0.484067
X2_T.cell.CD4__STK17A	STK17A	CD4+ T cells (Cluster 2)	Factor2	-0.309786
X2_T.cell.CD4__STK17B	STK17B	CD4+ T cells (Cluster 2)	Factor2	0.109553
X2_T.cell.CD4__STK4	STK4	CD4+ T cells (Cluster 2)	Factor2	0.0323864
X2_T.cell.CD4__SUB1	SUB1	CD4+ T cells (Cluster 2)	Factor2	0.365972
X2_T.cell.CD4__SUMO2	SUMO2	CD4+ T cells (Cluster 2)	Factor2	0.250143
X2_T.cell.CD4__SVIP	SVIP	CD4+ T cells (Cluster 2)	Factor2	0.00428638
X2_T.cell.CD4__SYF2	SYF2	CD4+ T cells (Cluster 2)	Factor2	-0.0466983
X2_T.cell.CD4__SYNE2	SYNE2	CD4+ T cells (Cluster 2)	Factor2	-0.0948478
X2_T.cell.CD4__TAF1D	TAF1D	CD4+ T cells (Cluster 2)	Factor2	-0.306545
X2_T.cell.CD4__TAF7	TAF7	CD4+ T cells (Cluster 2)	Factor2	0.118891
X2_T.cell.CD4__TAGAP	TAGAP	CD4+ T cells (Cluster 2)	Factor2	-0.19116
X2_T.cell.CD4__TAGLN2	TAGLN2	CD4+ T cells (Cluster 2)	Factor2	-0.136517
X2_T.cell.CD4__TAPBP	TAPBP	CD4+ T cells (Cluster 2)	Factor2	0.166192
X2_T.cell.CD4__TAX1BP1	TAX1BP1	CD4+ T cells (Cluster 2)	Factor2	0.055945
X2_T.cell.CD4__TBCA	TBCA	CD4+ T cells (Cluster 2)	Factor2	0.18096
X2_T.cell.CD4__TCEA1	TCEA1	CD4+ T cells (Cluster 2)	Factor2	0.0297744
X2_T.cell.CD4__TCF25	TCF25	CD4+ T cells (Cluster 2)	Factor2	-0.147077
X2_T.cell.CD4__TCF7	TCF7	CD4+ T cells (Cluster 2)	Factor2	0.163975
X2_T.cell.CD4__TERF2IP	TERF2IP	CD4+ T cells (Cluster 2)	Factor2	-0.0325315
X2_T.cell.CD4__TGFBR2	TGFBR2	CD4+ T cells (Cluster 2)	Factor2	0.146246
X2_T.cell.CD4__TGOLN2	TGOLN2	CD4+ T cells (Cluster 2)	Factor2	-0.0021668
X2_T.cell.CD4__TLE4	TLE4	CD4+ T cells (Cluster 2)	Factor2	-0.312255
X2_T.cell.CD4__TMA7	TMA7	CD4+ T cells (Cluster 2)	Factor2	-0.113563
X2_T.cell.CD4__TMBIM6	TMBIM6	CD4+ T cells (Cluster 2)	Factor2	0.00245967
X2_T.cell.CD4__TMEM123	TMEM123	CD4+ T cells (Cluster 2)	Factor2	0.337707
X2_T.cell.CD4__TMEM243	TMEM243	CD4+ T cells (Cluster 2)	Factor2	0.327051
X2_T.cell.CD4__TMSB10	TMSB10	CD4+ T cells (Cluster 2)	Factor2	-0.314823
X2_T.cell.CD4__TMSB4X	TMSB4X	CD4+ T cells (Cluster 2)	Factor2	0.260029
X2_T.cell.CD4__TNFAIP3	TNFAIP3	CD4+ T cells (Cluster 2)	Factor2	-0.0108666
X2_T.cell.CD4__TNFAIP8	TNFAIP8	CD4+ T cells (Cluster 2)	Factor2	0.0117932
X2_T.cell.CD4__TNRC6B	TNRC6B	CD4+ T cells (Cluster 2)	Factor2	0.152943
X2_T.cell.CD4__TOB1	TOB1	CD4+ T cells (Cluster 2)	Factor2	-0.16497
X2_T.cell.CD4__TOMM20	TOMM20	CD4+ T cells (Cluster 2)	Factor2	0.148862
X2_T.cell.CD4__TOMM7	TOMM7	CD4+ T cells (Cluster 2)	Factor2	-0.00410709
X2_T.cell.CD4__TPM3	TPM3	CD4+ T cells (Cluster 2)	Factor2	-0.0117864
X2_T.cell.CD4__TPR	TPR	CD4+ T cells (Cluster 2)	Factor2	-0.115987
X2_T.cell.CD4__TPT1	TPT1	CD4+ T cells (Cluster 2)	Factor2	0.148813
X2_T.cell.CD4__TRA2B	TRA2B	CD4+ T cells (Cluster 2)	Factor2	0.0250211
X2_T.cell.CD4__TRAC	TRAC	CD4+ T cells (Cluster 2)	Factor2	-0.229817
X2_T.cell.CD4__TRAF3IP3	TRAF3IP3	CD4+ T cells (Cluster 2)	Factor2	-0.167919
X2_T.cell.CD4__TRBC1	TRBC1	CD4+ T cells (Cluster 2)	Factor2	-0.266476
X2_T.cell.CD4__TRBC2	TRBC2	CD4+ T cells (Cluster 2)	Factor2	-0.190715
X2_T.cell.CD4__TRIR	TRIR	CD4+ T cells (Cluster 2)	Factor2	-0.191452
X2_T.cell.CD4__TRMT112	TRMT112	CD4+ T cells (Cluster 2)	Factor2	0.180496
X2_T.cell.CD4__TSC22D3	TSC22D3	CD4+ T cells (Cluster 2)	Factor2	-0.209547
X2_T.cell.CD4__TSPO	TSPO	CD4+ T cells (Cluster 2)	Factor2	0.058352
X2_T.cell.CD4__TSPYL1	TSPYL1	CD4+ T cells (Cluster 2)	Factor2	0.0689915
X2_T.cell.CD4__TSPYL2	TSPYL2	CD4+ T cells (Cluster 2)	Factor2	-0.376055
X2_T.cell.CD4__TSTD1	TSTD1	CD4+ T cells (Cluster 2)	Factor2	0.120413
X2_T.cell.CD4__TTC3	TTC3	CD4+ T cells (Cluster 2)	Factor2	0.0140739
X2_T.cell.CD4__TUBA1A	TUBA1A	CD4+ T cells (Cluster 2)	Factor2	-0.238398
X2_T.cell.CD4__TUBA1B	TUBA1B	CD4+ T cells (Cluster 2)	Factor2	-0.462159
X2_T.cell.CD4__TUBA4A	TUBA4A	CD4+ T cells (Cluster 2)	Factor2	-0.383489
X2_T.cell.CD4__TUBB4B	TUBB4B	CD4+ T cells (Cluster 2)	Factor2	-0.443559
X2_T.cell.CD4__TUT4	TUT4	CD4+ T cells (Cluster 2)	Factor2	-0.255658
X2_T.cell.CD4__TXNIP	TXNIP	CD4+ T cells (Cluster 2)	Factor2	0.228324
X2_T.cell.CD4__U2SURP	U2SURP	CD4+ T cells (Cluster 2)	Factor2	-0.0510748
X2_T.cell.CD4__UBA52	UBA52	CD4+ T cells (Cluster 2)	Factor2	0.301735
X2_T.cell.CD4__UBALD2	UBALD2	CD4+ T cells (Cluster 2)	Factor2	0.0986408
X2_T.cell.CD4__UBB	UBB	CD4+ T cells (Cluster 2)	Factor2	-0.292342
X2_T.cell.CD4__UBC	UBC	CD4+ T cells (Cluster 2)	Factor2	-0.442589
X2_T.cell.CD4__UBE2B	UBE2B	CD4+ T cells (Cluster 2)	Factor2	0.0604921
X2_T.cell.CD4__UBE2D2	UBE2D2	CD4+ T cells (Cluster 2)	Factor2	-0.0347502
X2_T.cell.CD4__UBE2D3	UBE2D3	CD4+ T cells (Cluster 2)	Factor2	0.479149
X2_T.cell.CD4__UBE2S	UBE2S	CD4+ T cells (Cluster 2)	Factor2	-0.414412
X2_T.cell.CD4__UBL5	UBL5	CD4+ T cells (Cluster 2)	Factor2	-0.143568
X2_T.cell.CD4__UBXN1	UBXN1	CD4+ T cells (Cluster 2)	Factor2	-0.299244
X2_T.cell.CD4__UFC1	UFC1	CD4+ T cells (Cluster 2)	Factor2	0.18758
X2_T.cell.CD4__UQCR10	UQCR10	CD4+ T cells (Cluster 2)	Factor2	0.134847
X2_T.cell.CD4__UQCR11	UQCR11	CD4+ T cells (Cluster 2)	Factor2	-0.102455
X2_T.cell.CD4__UQCRB	UQCRB	CD4+ T cells (Cluster 2)	Factor2	-0.0881503
X2_T.cell.CD4__UQCRH	UQCRH	CD4+ T cells (Cluster 2)	Factor2	0.205557
X2_T.cell.CD4__URI1	URI1	CD4+ T cells (Cluster 2)	Factor2	-0.162593
X2_T.cell.CD4__USP15	USP15	CD4+ T cells (Cluster 2)	Factor2	0.0285161
X2_T.cell.CD4__USP16	USP16	CD4+ T cells (Cluster 2)	Factor2	0.0572395
X2_T.cell.CD4__USP3	USP3	CD4+ T cells (Cluster 2)	Factor2	0.0369096
X2_T.cell.CD4__UXT	UXT	CD4+ T cells (Cluster 2)	Factor2	0.00808912
X2_T.cell.CD4__VAMP2	VAMP2	CD4+ T cells (Cluster 2)	Factor2	0.0637241
X2_T.cell.CD4__VAPA	VAPA	CD4+ T cells (Cluster 2)	Factor2	0.317456
X2_T.cell.CD4__VIM	VIM	CD4+ T cells (Cluster 2)	Factor2	-0.192555
X2_T.cell.CD4__WAC	WAC	CD4+ T cells (Cluster 2)	Factor2	0.0312545
X2_T.cell.CD4__WASF2	WASF2	CD4+ T cells (Cluster 2)	Factor2	0.00781714
X2_T.cell.CD4__WSB1	WSB1	CD4+ T cells (Cluster 2)	Factor2	-0.133712
X2_T.cell.CD4__WTAP	WTAP	CD4+ T cells (Cluster 2)	Factor2	0.155225
X2_T.cell.CD4__XRCC5	XRCC5	CD4+ T cells (Cluster 2)	Factor2	0.0601659
X2_T.cell.CD4__YBX1	YBX1	CD4+ T cells (Cluster 2)	Factor2	-0.0403065
X2_T.cell.CD4__YME1L1	YME1L1	CD4+ T cells (Cluster 2)	Factor2	-0.0428793
X2_T.cell.CD4__YPEL5	YPEL5	CD4+ T cells (Cluster 2)	Factor2	-0.0814562
X2_T.cell.CD4__YTHDC1	YTHDC1	CD4+ T cells (Cluster 2)	Factor2	-0.26397
X2_T.cell.CD4__YWHAB	YWHAB	CD4+ T cells (Cluster 2)	Factor2	0.0967366
X2_T.cell.CD4__YWHAZ	YWHAZ	CD4+ T cells (Cluster 2)	Factor2	0.126226
X2_T.cell.CD4__YY1	YY1	CD4+ T cells (Cluster 2)	Factor2	0.0408502
X2_T.cell.CD4__ZC3H15	ZC3H15	CD4+ T cells (Cluster 2)	Factor2	0.143752
X2_T.cell.CD4__ZC3HAV1	ZC3HAV1	CD4+ T cells (Cluster 2)	Factor2	0.0839722
X2_T.cell.CD4__ZFAND5	ZFAND5	CD4+ T cells (Cluster 2)	Factor2	-0.175323
X2_T.cell.CD4__ZFAS1	ZFAS1	CD4+ T cells (Cluster 2)	Factor2	0.107536
X2_T.cell.CD4__ZFP36	ZFP36	CD4+ T cells (Cluster 2)	Factor2	0.0450625
X2_T.cell.CD4__ZFP36L1	ZFP36L1	CD4+ T cells (Cluster 2)	Factor2	0.0743606
X2_T.cell.CD4__ZFP36L2	ZFP36L2	CD4+ T cells (Cluster 2)	Factor2	-0.154553
X2_T.cell.CD4__ZNF331	ZNF331	CD4+ T cells (Cluster 2)	Factor2	-0.340213
X3_NK__AAK1	AAK1	NK cells (Cluster 3)	Factor2	-0.0242846
X3_NK__ABHD17A	ABHD17A	NK cells (Cluster 3)	Factor2	-0.194435
X3_NK__ACTB	ACTB	NK cells (Cluster 3)	Factor2	-0.211924
X3_NK__ACTG1	ACTG1	NK cells (Cluster 3)	Factor2	-0.276143
X3_NK__ACTR2	ACTR2	NK cells (Cluster 3)	Factor2	0.146105
X3_NK__ACTR3	ACTR3	NK cells (Cluster 3)	Factor2	-0.126419
X3_NK__ADGRE5	ADGRE5	NK cells (Cluster 3)	Factor2	0.168509
X3_NK__ADGRG1	ADGRG1	NK cells (Cluster 3)	Factor2	0.105539
X3_NK__AES	AES	NK cells (Cluster 3)	Factor2	-0.186675
X3_NK__AHNAK	AHNAK	NK cells (Cluster 3)	Factor2	-0.0647274
X3_NK__AKAP13	AKAP13	NK cells (Cluster 3)	Factor2	0.104127
X3_NK__AKNA	AKNA	NK cells (Cluster 3)	Factor2	0.365951
X3_NK__AMD1	AMD1	NK cells (Cluster 3)	Factor2	-0.359435
X3_NK__ANAPC16	ANAPC16	NK cells (Cluster 3)	Factor2	0.150905
X3_NK__ANKRD11	ANKRD11	NK cells (Cluster 3)	Factor2	0.106517
X3_NK__ANKRD12	ANKRD12	NK cells (Cluster 3)	Factor2	-0.241542
X3_NK__ANXA1	ANXA1	NK cells (Cluster 3)	Factor2	-0.118952
X3_NK__APMAP	APMAP	NK cells (Cluster 3)	Factor2	0.0047513
X3_NK__APRT	APRT	NK cells (Cluster 3)	Factor2	-0.17026
X3_NK__ARF1	ARF1	NK cells (Cluster 3)	Factor2	-0.0205553
X3_NK__ARF6	ARF6	NK cells (Cluster 3)	Factor2	0.318215
X3_NK__ARGLU1	ARGLU1	NK cells (Cluster 3)	Factor2	0.188344
X3_NK__ARHGDIB	ARHGDIB	NK cells (Cluster 3)	Factor2	-0.0581117
X3_NK__ARID4B	ARID4B	NK cells (Cluster 3)	Factor2	0.0495459
X3_NK__ARL4C	ARL4C	NK cells (Cluster 3)	Factor2	0.0557776
X3_NK__ARL6IP4	ARL6IP4	NK cells (Cluster 3)	Factor2	-0.100423
X3_NK__ARL6IP5	ARL6IP5	NK cells (Cluster 3)	Factor2	-0.113714
X3_NK__ARPC2	ARPC2	NK cells (Cluster 3)	Factor2	-0.149886
X3_NK__ARPC3	ARPC3	NK cells (Cluster 3)	Factor2	0.0573189
X3_NK__ARPC4	ARPC4	NK cells (Cluster 3)	Factor2	-0.0165438
X3_NK__ARPC5	ARPC5	NK cells (Cluster 3)	Factor2	-0.0665041
X3_NK__ARPC5L	ARPC5L	NK cells (Cluster 3)	Factor2	-0.178837
X3_NK__ATF4	ATF4	NK cells (Cluster 3)	Factor2	-0.0499276
X3_NK__ATM	ATM	NK cells (Cluster 3)	Factor2	0.141334
X3_NK__ATP5F1D	ATP5F1D	NK cells (Cluster 3)	Factor2	-0.0727883
X3_NK__ATP5F1E	ATP5F1E	NK cells (Cluster 3)	Factor2	-0.0290321
X3_NK__ATP5IF1	ATP5IF1	NK cells (Cluster 3)	Factor2	0.0233325
X3_NK__ATP5MC2	ATP5MC2	NK cells (Cluster 3)	Factor2	0.0587414
X3_NK__ATP5MC3	ATP5MC3	NK cells (Cluster 3)	Factor2	0.209559
X3_NK__ATP5ME	ATP5ME	NK cells (Cluster 3)	Factor2	-0.161426
X3_NK__ATP5MG	ATP5MG	NK cells (Cluster 3)	Factor2	0.0794111
X3_NK__ATP5MPL	ATP5MPL	NK cells (Cluster 3)	Factor2	0.21842
X3_NK__ATP6V0E1	ATP6V0E1	NK cells (Cluster 3)	Factor2	0.114185
X3_NK__ATP6V1G1	ATP6V1G1	NK cells (Cluster 3)	Factor2	0.352455
X3_NK__ATRX	ATRX	NK cells (Cluster 3)	Factor2	-0.245999
X3_NK__B2M	B2M	NK cells (Cluster 3)	Factor2	0.0126733
X3_NK__BCLAF1	BCLAF1	NK cells (Cluster 3)	Factor2	0.17688
X3_NK__BIN2	BIN2	NK cells (Cluster 3)	Factor2	-0.195169
X3_NK__BPTF	BPTF	NK cells (Cluster 3)	Factor2	0.0325481
X3_NK__BRD2	BRD2	NK cells (Cluster 3)	Factor2	-0.270227
X3_NK__BTF3	BTF3	NK cells (Cluster 3)	Factor2	0.160847
X3_NK__BTG1	BTG1	NK cells (Cluster 3)	Factor2	-0.153982
X3_NK__BTG2	BTG2	NK cells (Cluster 3)	Factor2	-0.289895
X3_NK__BUD31	BUD31	NK cells (Cluster 3)	Factor2	0.134193
X3_NK__BZW1	BZW1	NK cells (Cluster 3)	Factor2	0.172049
X3_NK__C12orf75	C12orf75	NK cells (Cluster 3)	Factor2	-0.060207
X3_NK__C9orf16	C9orf16	NK cells (Cluster 3)	Factor2	-0.0237788
X3_NK__C9orf78	C9orf78	NK cells (Cluster 3)	Factor2	0.00290212
X3_NK__CALM1	CALM1	NK cells (Cluster 3)	Factor2	-0.182914
X3_NK__CALM2	CALM2	NK cells (Cluster 3)	Factor2	0.228124
X3_NK__CALR	CALR	NK cells (Cluster 3)	Factor2	-0.28167
X3_NK__CAP1	CAP1	NK cells (Cluster 3)	Factor2	-0.146289
X3_NK__CAST	CAST	NK cells (Cluster 3)	Factor2	-0.229036
X3_NK__CCL4	CCL4	NK cells (Cluster 3)	Factor2	-0.148475
X3_NK__CCL5	CCL5	NK cells (Cluster 3)	Factor2	-0.103693
X3_NK__CCND3	CCND3	NK cells (Cluster 3)	Factor2	-0.00249173
X3_NK__CCNI	CCNI	NK cells (Cluster 3)	Factor2	0.154399
X3_NK__CCNL1	CCNL1	NK cells (Cluster 3)	Factor2	-0.0426667
X3_NK__CD164	CD164	NK cells (Cluster 3)	Factor2	0.225341
X3_NK__CD247	CD247	NK cells (Cluster 3)	Factor2	0.0243408
X3_NK__CD37	CD37	NK cells (Cluster 3)	Factor2	-0.128912
X3_NK__CD47	CD47	NK cells (Cluster 3)	Factor2	0.364829
X3_NK__CD48	CD48	NK cells (Cluster 3)	Factor2	-0.116998
X3_NK__CD52	CD52	NK cells (Cluster 3)	Factor2	-0.10809
X3_NK__CD53	CD53	NK cells (Cluster 3)	Factor2	0.0889182
X3_NK__CD63	CD63	NK cells (Cluster 3)	Factor2	-0.090283
X3_NK__CD69	CD69	NK cells (Cluster 3)	Factor2	-0.156586
X3_NK__CD7	CD7	NK cells (Cluster 3)	Factor2	0.140176
X3_NK__CD74	CD74	NK cells (Cluster 3)	Factor2	-0.350468
X3_NK__CD81	CD81	NK cells (Cluster 3)	Factor2	-0.207859
X3_NK__CD99	CD99	NK cells (Cluster 3)	Factor2	-0.0974716
X3_NK__CDC42	CDC42	NK cells (Cluster 3)	Factor2	0.245513
X3_NK__CDC42SE1	CDC42SE1	NK cells (Cluster 3)	Factor2	0.10808
X3_NK__CDC42SE2	CDC42SE2	NK cells (Cluster 3)	Factor2	0.308112
X3_NK__CDV3	CDV3	NK cells (Cluster 3)	Factor2	-0.108453
X3_NK__CELF2	CELF2	NK cells (Cluster 3)	Factor2	0.39567
X3_NK__CFL1	CFL1	NK cells (Cluster 3)	Factor2	-0.257536
X3_NK__CFLAR	CFLAR	NK cells (Cluster 3)	Factor2	0.257379
X3_NK__CHCHD2	CHCHD2	NK cells (Cluster 3)	Factor2	0.099756
X3_NK__CIB1	CIB1	NK cells (Cluster 3)	Factor2	0.13922
X3_NK__CIRBP	CIRBP	NK cells (Cluster 3)	Factor2	0.251017
X3_NK__CLEC2B	CLEC2B	NK cells (Cluster 3)	Factor2	0.0563699
X3_NK__CLIC1	CLIC1	NK cells (Cluster 3)	Factor2	-0.217469
X3_NK__CLIC3	CLIC3	NK cells (Cluster 3)	Factor2	0.0472122
X3_NK__CLK1	CLK1	NK cells (Cluster 3)	Factor2	0.174431
X3_NK__CMC1	CMC1	NK cells (Cluster 3)	Factor2	0.364333
X3_NK__CNBP	CNBP	NK cells (Cluster 3)	Factor2	0.0992514
X3_NK__CNOT6L	CNOT6L	NK cells (Cluster 3)	Factor2	0.308889
X3_NK__COMMD6	COMMD6	NK cells (Cluster 3)	Factor2	0.0293096
X3_NK__CORO1A	CORO1A	NK cells (Cluster 3)	Factor2	-0.307755
X3_NK__COX4I1	COX4I1	NK cells (Cluster 3)	Factor2	0.254122
X3_NK__COX5B	COX5B	NK cells (Cluster 3)	Factor2	0.131351
X3_NK__COX6A1	COX6A1	NK cells (Cluster 3)	Factor2	0.0443684
X3_NK__COX6B1	COX6B1	NK cells (Cluster 3)	Factor2	-0.0769941
X3_NK__COX6C	COX6C	NK cells (Cluster 3)	Factor2	0.0874154
X3_NK__COX7A2	COX7A2	NK cells (Cluster 3)	Factor2	0.142947
X3_NK__COX7B	COX7B	NK cells (Cluster 3)	Factor2	0.109691
X3_NK__COX7C	COX7C	NK cells (Cluster 3)	Factor2	-0.0905174
X3_NK__COX8A	COX8A	NK cells (Cluster 3)	Factor2	-0.0244122
X3_NK__CST7	CST7	NK cells (Cluster 3)	Factor2	0.117429
X3_NK__CTSC	CTSC	NK cells (Cluster 3)	Factor2	-0.107289
X3_NK__CTSD	CTSD	NK cells (Cluster 3)	Factor2	-0.137066
X3_NK__CTSW	CTSW	NK cells (Cluster 3)	Factor2	-0.38394
X3_NK__CXCR4	CXCR4	NK cells (Cluster 3)	Factor2	0.281023
X3_NK__CYBA	CYBA	NK cells (Cluster 3)	Factor2	-0.0528184
X3_NK__CYCS	CYCS	NK cells (Cluster 3)	Factor2	-0.143295
X3_NK__DAZAP2	DAZAP2	NK cells (Cluster 3)	Factor2	0.386408
X3_NK__DBI	DBI	NK cells (Cluster 3)	Factor2	-0.0826605
X3_NK__DDX17	DDX17	NK cells (Cluster 3)	Factor2	0.275873
X3_NK__DDX24	DDX24	NK cells (Cluster 3)	Factor2	-0.131299
X3_NK__DDX3X	DDX3X	NK cells (Cluster 3)	Factor2	-0.014109
X3_NK__DDX46	DDX46	NK cells (Cluster 3)	Factor2	0.15364
X3_NK__DDX5	DDX5	NK cells (Cluster 3)	Factor2	-0.0951989
X3_NK__DDX6	DDX6	NK cells (Cluster 3)	Factor2	0.37913
X3_NK__DEK	DEK	NK cells (Cluster 3)	Factor2	-0.182906
X3_NK__DHRS7	DHRS7	NK cells (Cluster 3)	Factor2	-0.0900292
X3_NK__DNAJA1	DNAJA1	NK cells (Cluster 3)	Factor2	-0.370143
X3_NK__DNAJB6	DNAJB6	NK cells (Cluster 3)	Factor2	0.217663
X3_NK__DRAP1	DRAP1	NK cells (Cluster 3)	Factor2	-0.261468
X3_NK__DSTN	DSTN	NK cells (Cluster 3)	Factor2	-0.0520776
X3_NK__DUSP1	DUSP1	NK cells (Cluster 3)	Factor2	-0.263871
X3_NK__DUSP2	DUSP2	NK cells (Cluster 3)	Factor2	-0.145952
X3_NK__DYNLL1	DYNLL1	NK cells (Cluster 3)	Factor2	-0.176303
X3_NK__EDF1	EDF1	NK cells (Cluster 3)	Factor2	0.133864
X3_NK__EEF1A1	EEF1A1	NK cells (Cluster 3)	Factor2	-0.378196
X3_NK__EEF1B2	EEF1B2	NK cells (Cluster 3)	Factor2	0.0320963
X3_NK__EEF1D	EEF1D	NK cells (Cluster 3)	Factor2	0.103075
X3_NK__EEF2	EEF2	NK cells (Cluster 3)	Factor2	0.129408
X3_NK__EFHD2	EFHD2	NK cells (Cluster 3)	Factor2	-0.212552
X3_NK__EID1	EID1	NK cells (Cluster 3)	Factor2	0.208345
X3_NK__EIF1	EIF1	NK cells (Cluster 3)	Factor2	0.063919
X3_NK__EIF3F	EIF3F	NK cells (Cluster 3)	Factor2	-0.0573949
X3_NK__EIF3G	EIF3G	NK cells (Cluster 3)	Factor2	0.0164645
X3_NK__EIF3K	EIF3K	NK cells (Cluster 3)	Factor2	0.117006
X3_NK__EIF4A2	EIF4A2	NK cells (Cluster 3)	Factor2	0.0967643
X3_NK__EIF4G2	EIF4G2	NK cells (Cluster 3)	Factor2	-0.00931921
X3_NK__EIF5	EIF5	NK cells (Cluster 3)	Factor2	-0.330334
X3_NK__ELF1	ELF1	NK cells (Cluster 3)	Factor2	0.335777
X3_NK__ELOB	ELOB	NK cells (Cluster 3)	Factor2	-0.0498424
X3_NK__EMP3	EMP3	NK cells (Cluster 3)	Factor2	-0.247483
X3_NK__EPC1	EPC1	NK cells (Cluster 3)	Factor2	0.217514
X3_NK__ETS1	ETS1	NK cells (Cluster 3)	Factor2	0.226857
X3_NK__EVL	EVL	NK cells (Cluster 3)	Factor2	-0.168244
X3_NK__FAM107B	FAM107B	NK cells (Cluster 3)	Factor2	0.109734
X3_NK__FAM133B	FAM133B	NK cells (Cluster 3)	Factor2	-0.0538933
X3_NK__FAM49B	FAM49B	NK cells (Cluster 3)	Factor2	0.0392674
X3_NK__FAU	FAU	NK cells (Cluster 3)	Factor2	0.0601932
X3_NK__FCER1G	FCER1G	NK cells (Cluster 3)	Factor2	-0.0373929
X3_NK__FCGR3A	FCGR3A	NK cells (Cluster 3)	Factor2	-0.240991
X3_NK__FGFBP2	FGFBP2	NK cells (Cluster 3)	Factor2	0.0416368
X3_NK__FLNA	FLNA	NK cells (Cluster 3)	Factor2	-0.184277
X3_NK__FNBP1	FNBP1	NK cells (Cluster 3)	Factor2	-0.0203318
X3_NK__FOS	FOS	NK cells (Cluster 3)	Factor2	-0.289015
X3_NK__FOSB	FOSB	NK cells (Cluster 3)	Factor2	0.0241369
X3_NK__FTH1	FTH1	NK cells (Cluster 3)	Factor2	0.176611
X3_NK__FTL	FTL	NK cells (Cluster 3)	Factor2	0.0772034
X3_NK__FUS	FUS	NK cells (Cluster 3)	Factor2	-0.153451
X3_NK__FYB1	FYB1	NK cells (Cluster 3)	Factor2	-0.194688
X3_NK__FYN	FYN	NK cells (Cluster 3)	Factor2	0.257233
X3_NK__GADD45B	GADD45B	NK cells (Cluster 3)	Factor2	-0.335314
X3_NK__GAPDH	GAPDH	NK cells (Cluster 3)	Factor2	-0.0597963
X3_NK__GLS	GLS	NK cells (Cluster 3)	Factor2	-0.0846891
X3_NK__GMFG	GMFG	NK cells (Cluster 3)	Factor2	0.135933
X3_NK__GNAI2	GNAI2	NK cells (Cluster 3)	Factor2	-0.344068
X3_NK__GNAS	GNAS	NK cells (Cluster 3)	Factor2	-0.336454
X3_NK__GNG2	GNG2	NK cells (Cluster 3)	Factor2	0.151478
X3_NK__GNLY	GNLY	NK cells (Cluster 3)	Factor2	-0.16033
X3_NK__GNPTAB	GNPTAB	NK cells (Cluster 3)	Factor2	-0.133616
X3_NK__GSTP1	GSTP1	NK cells (Cluster 3)	Factor2	-0.149303
X3_NK__GTF3A	GTF3A	NK cells (Cluster 3)	Factor2	-0.119367
X3_NK__GUK1	GUK1	NK cells (Cluster 3)	Factor2	-0.0739814
X3_NK__GZMA	GZMA	NK cells (Cluster 3)	Factor2	-0.075733
X3_NK__GZMB	GZMB	NK cells (Cluster 3)	Factor2	0.123474
X3_NK__GZMH	GZMH	NK cells (Cluster 3)	Factor2	0.00803866
X3_NK__GZMM	GZMM	NK cells (Cluster 3)	Factor2	-0.0226728
X3_NK__H2AFZ	H2AFZ	NK cells (Cluster 3)	Factor2	0.0949356
X3_NK__H3F3A	H3F3A	NK cells (Cluster 3)	Factor2	0.171994
X3_NK__H3F3B	H3F3B	NK cells (Cluster 3)	Factor2	0.0182265
X3_NK__HCST	HCST	NK cells (Cluster 3)	Factor2	-0.226441
X3_NK__HINT1	HINT1	NK cells (Cluster 3)	Factor2	0.306411
X3_NK__HIST1H4C	HIST1H4C	NK cells (Cluster 3)	Factor2	-0.389212
X3_NK__HLA.A	HLA.A	NK cells (Cluster 3)	Factor2	-0.166331
X3_NK__HLA.B	HLA.B	NK cells (Cluster 3)	Factor2	-0.216976
X3_NK__HLA.C	HLA.C	NK cells (Cluster 3)	Factor2	-0.288904
X3_NK__HLA.E	HLA.E	NK cells (Cluster 3)	Factor2	-0.275141
X3_NK__HLA.F	HLA.F	NK cells (Cluster 3)	Factor2	-0.184758
X3_NK__HMGB1	HMGB1	NK cells (Cluster 3)	Factor2	0.342712
X3_NK__HMGB2	HMGB2	NK cells (Cluster 3)	Factor2	0.276411
X3_NK__HMGN1	HMGN1	NK cells (Cluster 3)	Factor2	0.167836
X3_NK__HMGN2	HMGN2	NK cells (Cluster 3)	Factor2	0.190069
X3_NK__HNRNPA1	HNRNPA1	NK cells (Cluster 3)	Factor2	-0.0417812
X3_NK__HNRNPA2B1	HNRNPA2B1	NK cells (Cluster 3)	Factor2	-0.100488
X3_NK__HNRNPA3	HNRNPA3	NK cells (Cluster 3)	Factor2	0.110942
X3_NK__HNRNPC	HNRNPC	NK cells (Cluster 3)	Factor2	0.367668
X3_NK__HNRNPDL	HNRNPDL	NK cells (Cluster 3)	Factor2	0.0483983
X3_NK__HNRNPH1	HNRNPH1	NK cells (Cluster 3)	Factor2	0.375821
X3_NK__HNRNPK	HNRNPK	NK cells (Cluster 3)	Factor2	0.138463
X3_NK__HNRNPU	HNRNPU	NK cells (Cluster 3)	Factor2	0.128312
X3_NK__HOPX	HOPX	NK cells (Cluster 3)	Factor2	-0.0668258
X3_NK__HP1BP3	HP1BP3	NK cells (Cluster 3)	Factor2	0.256358
X3_NK__HSP90AA1	HSP90AA1	NK cells (Cluster 3)	Factor2	-0.29318
X3_NK__HSP90AB1	HSP90AB1	NK cells (Cluster 3)	Factor2	-0.21937
X3_NK__HSP90B1	HSP90B1	NK cells (Cluster 3)	Factor2	-0.0634983
X3_NK__HSPA5	HSPA5	NK cells (Cluster 3)	Factor2	-0.18601
X3_NK__HSPA8	HSPA8	NK cells (Cluster 3)	Factor2	-0.394194
X3_NK__HSPE1	HSPE1	NK cells (Cluster 3)	Factor2	0.0197058
X3_NK__ID2	ID2	NK cells (Cluster 3)	Factor2	-0.175395
X3_NK__IDI1	IDI1	NK cells (Cluster 3)	Factor2	0.155992
X3_NK__IDS	IDS	NK cells (Cluster 3)	Factor2	0.197425
X3_NK__IER2	IER2	NK cells (Cluster 3)	Factor2	-0.358133
X3_NK__IER5	IER5	NK cells (Cluster 3)	Factor2	-0.232254
X3_NK__IFI16	IFI16	NK cells (Cluster 3)	Factor2	0.0864678
X3_NK__IFITM2	IFITM2	NK cells (Cluster 3)	Factor2	0.107667
X3_NK__IKZF1	IKZF1	NK cells (Cluster 3)	Factor2	0.113169
X3_NK__IL2RB	IL2RB	NK cells (Cluster 3)	Factor2	-0.00552196
X3_NK__IL2RG	IL2RG	NK cells (Cluster 3)	Factor2	-0.133391
X3_NK__IL32	IL32	NK cells (Cluster 3)	Factor2	-0.048441
X3_NK__IQGAP1	IQGAP1	NK cells (Cluster 3)	Factor2	0.0261001
X3_NK__IQGAP2	IQGAP2	NK cells (Cluster 3)	Factor2	-0.0467878
X3_NK__IRF1	IRF1	NK cells (Cluster 3)	Factor2	-0.188777
X3_NK__ISG20	ISG20	NK cells (Cluster 3)	Factor2	0.293792
X3_NK__ITGAL	ITGAL	NK cells (Cluster 3)	Factor2	-0.21288
X3_NK__ITGB1	ITGB1	NK cells (Cluster 3)	Factor2	-0.0428018
X3_NK__ITGB2	ITGB2	NK cells (Cluster 3)	Factor2	-0.187381
X3_NK__ITM2B	ITM2B	NK cells (Cluster 3)	Factor2	0.0436532
X3_NK__JAK1	JAK1	NK cells (Cluster 3)	Factor2	0.136951
X3_NK__JTB	JTB	NK cells (Cluster 3)	Factor2	-0.0431382
X3_NK__JUN	JUN	NK cells (Cluster 3)	Factor2	-0.416842
X3_NK__JUNB	JUNB	NK cells (Cluster 3)	Factor2	-0.444407
X3_NK__JUND	JUND	NK cells (Cluster 3)	Factor2	-0.0741848
X3_NK__KIAA1551	KIAA1551	NK cells (Cluster 3)	Factor2	0.0178879
X3_NK__KLF2	KLF2	NK cells (Cluster 3)	Factor2	-0.448659
X3_NK__KLF6	KLF6	NK cells (Cluster 3)	Factor2	0.05043
X3_NK__KLRB1	KLRB1	NK cells (Cluster 3)	Factor2	0.459513
X3_NK__KLRD1	KLRD1	NK cells (Cluster 3)	Factor2	0.466909
X3_NK__KLRF1	KLRF1	NK cells (Cluster 3)	Factor2	0.330606
X3_NK__KMT2E	KMT2E	NK cells (Cluster 3)	Factor2	-0.0785074
X3_NK__LAMTOR4	LAMTOR4	NK cells (Cluster 3)	Factor2	0.150603
X3_NK__LAPTM5	LAPTM5	NK cells (Cluster 3)	Factor2	-0.0863395
X3_NK__LCP1	LCP1	NK cells (Cluster 3)	Factor2	0.01796
X3_NK__LDHA	LDHA	NK cells (Cluster 3)	Factor2	0.125652
X3_NK__LGALS1	LGALS1	NK cells (Cluster 3)	Factor2	-0.277111
X3_NK__LIMD2	LIMD2	NK cells (Cluster 3)	Factor2	-0.0718401
X3_NK__LITAF	LITAF	NK cells (Cluster 3)	Factor2	0.159747
X3_NK__LRRFIP1	LRRFIP1	NK cells (Cluster 3)	Factor2	-0.0193761
X3_NK__LSP1	LSP1	NK cells (Cluster 3)	Factor2	-0.248382
X3_NK__LY6E	LY6E	NK cells (Cluster 3)	Factor2	-0.302551
X3_NK__MACF1	MACF1	NK cells (Cluster 3)	Factor2	-0.109894
X3_NK__MALAT1	MALAT1	NK cells (Cluster 3)	Factor2	0
X3_NK__MAP1LC3B	MAP1LC3B	NK cells (Cluster 3)	Factor2	-0.0519048
X3_NK__MATK	MATK	NK cells (Cluster 3)	Factor2	-0.372964
X3_NK__MBNL1	MBNL1	NK cells (Cluster 3)	Factor2	0.227888
X3_NK__MBP	MBP	NK cells (Cluster 3)	Factor2	-0.10815
X3_NK__MCL1	MCL1	NK cells (Cluster 3)	Factor2	0.010349
X3_NK__METRNL	METRNL	NK cells (Cluster 3)	Factor2	0.166704
X3_NK__MIDN	MIDN	NK cells (Cluster 3)	Factor2	0.0527672
X3_NK__MORF4L1	MORF4L1	NK cells (Cluster 3)	Factor2	0.140291
X3_NK__MSN	MSN	NK cells (Cluster 3)	Factor2	-0.125073
X3_NK__MYL12A	MYL12A	NK cells (Cluster 3)	Factor2	-0.040259
X3_NK__MYL12B	MYL12B	NK cells (Cluster 3)	Factor2	0.136575
X3_NK__MYL6	MYL6	NK cells (Cluster 3)	Factor2	0.113468
X3_NK__MZT2B	MZT2B	NK cells (Cluster 3)	Factor2	-0.115889
X3_NK__N4BP2L2	N4BP2L2	NK cells (Cluster 3)	Factor2	0.369262
X3_NK__NACA	NACA	NK cells (Cluster 3)	Factor2	0.131042
X3_NK__NAP1L1	NAP1L1	NK cells (Cluster 3)	Factor2	0.244831
X3_NK__NASP	NASP	NK cells (Cluster 3)	Factor2	-0.0727142
X3_NK__NCL	NCL	NK cells (Cluster 3)	Factor2	-0.0851465
X3_NK__NDUFA1	NDUFA1	NK cells (Cluster 3)	Factor2	-0.166805
X3_NK__NDUFA4	NDUFA4	NK cells (Cluster 3)	Factor2	0.151852
X3_NK__NDUFB2	NDUFB2	NK cells (Cluster 3)	Factor2	-0.0852337
X3_NK__NDUFB7	NDUFB7	NK cells (Cluster 3)	Factor2	-0.133615
X3_NK__NDUFS5	NDUFS5	NK cells (Cluster 3)	Factor2	0.110705
X3_NK__NEAT1	NEAT1	NK cells (Cluster 3)	Factor2	0.390574
X3_NK__NEDD8	NEDD8	NK cells (Cluster 3)	Factor2	0.0732826
X3_NK__NFKBIA	NFKBIA	NK cells (Cluster 3)	Factor2	-0.28098
X3_NK__NKG7	NKG7	NK cells (Cluster 3)	Factor2	-0.138945
X3_NK__NOP53	NOP53	NK cells (Cluster 3)	Factor2	-0.22822
X3_NK__NPM1	NPM1	NK cells (Cluster 3)	Factor2	-0.0721738
X3_NK__NR4A2	NR4A2	NK cells (Cluster 3)	Factor2	-0.00861355
X3_NK__NUCKS1	NUCKS1	NK cells (Cluster 3)	Factor2	-0.04936
X3_NK__NUFIP2	NUFIP2	NK cells (Cluster 3)	Factor2	-0.126982
X3_NK__OAZ1	OAZ1	NK cells (Cluster 3)	Factor2	-0.00694733
X3_NK__OST4	OST4	NK cells (Cluster 3)	Factor2	-0.0179998
X3_NK__PABPC1	PABPC1	NK cells (Cluster 3)	Factor2	-0.000546267
X3_NK__PAIP2	PAIP2	NK cells (Cluster 3)	Factor2	0.191917
X3_NK__PARK7	PARK7	NK cells (Cluster 3)	Factor2	-0.237431
X3_NK__PAXX	PAXX	NK cells (Cluster 3)	Factor2	0.198551
X3_NK__PCBP1	PCBP1	NK cells (Cluster 3)	Factor2	0.140562
X3_NK__PCBP2	PCBP2	NK cells (Cluster 3)	Factor2	0.304816
X3_NK__PDIA3	PDIA3	NK cells (Cluster 3)	Factor2	-0.356044
X3_NK__PFDN5	PFDN5	NK cells (Cluster 3)	Factor2	0.174078
X3_NK__PFN1	PFN1	NK cells (Cluster 3)	Factor2	-0.271409
X3_NK__PIK3R1	PIK3R1	NK cells (Cluster 3)	Factor2	0.158387
X3_NK__PIP4K2A	PIP4K2A	NK cells (Cluster 3)	Factor2	0.335052
X3_NK__PLAC8	PLAC8	NK cells (Cluster 3)	Factor2	0.300671
X3_NK__PLCG2	PLCG2	NK cells (Cluster 3)	Factor2	-0.261211
X3_NK__PLEK	PLEK	NK cells (Cluster 3)	Factor2	-0.18293
X3_NK__PNISR	PNISR	NK cells (Cluster 3)	Factor2	0.204755
X3_NK__PNN	PNN	NK cells (Cluster 3)	Factor2	0.137882
X3_NK__PNRC1	PNRC1	NK cells (Cluster 3)	Factor2	0.0497135
X3_NK__POLR2L	POLR2L	NK cells (Cluster 3)	Factor2	-0.113965
X3_NK__POMP	POMP	NK cells (Cluster 3)	Factor2	0.256044
X3_NK__PPDPF	PPDPF	NK cells (Cluster 3)	Factor2	0.0365763
X3_NK__PPIA	PPIA	NK cells (Cluster 3)	Factor2	0.185234
X3_NK__PPIB	PPIB	NK cells (Cluster 3)	Factor2	-0.00182131
X3_NK__PPP1CA	PPP1CA	NK cells (Cluster 3)	Factor2	-0.266649
X3_NK__PPP1R15A	PPP1R15A	NK cells (Cluster 3)	Factor2	-0.183584
X3_NK__PPP2R5C	PPP2R5C	NK cells (Cluster 3)	Factor2	0.433185
X3_NK__PRELID1	PRELID1	NK cells (Cluster 3)	Factor2	-0.174878
X3_NK__PRF1	PRF1	NK cells (Cluster 3)	Factor2	0.114366
X3_NK__PRMT2	PRMT2	NK cells (Cluster 3)	Factor2	-0.0556059
X3_NK__PRPF38B	PRPF38B	NK cells (Cluster 3)	Factor2	0.036283
X3_NK__PRPF4B	PRPF4B	NK cells (Cluster 3)	Factor2	-0.223096
X3_NK__PRRC2C	PRRC2C	NK cells (Cluster 3)	Factor2	0.000327443
X3_NK__PSMA7	PSMA7	NK cells (Cluster 3)	Factor2	-0.073029
X3_NK__PSMB1	PSMB1	NK cells (Cluster 3)	Factor2	0.039416
X3_NK__PSMB9	PSMB9	NK cells (Cluster 3)	Factor2	-0.194677
X3_NK__PSME1	PSME1	NK cells (Cluster 3)	Factor2	-0.28063
X3_NK__PSME2	PSME2	NK cells (Cluster 3)	Factor2	-0.331123
X3_NK__PTMA	PTMA	NK cells (Cluster 3)	Factor2	0.110965
X3_NK__PTP4A2	PTP4A2	NK cells (Cluster 3)	Factor2	0.00983264
X3_NK__PTPN12	PTPN12	NK cells (Cluster 3)	Factor2	0.114776
X3_NK__PTPRC	PTPRC	NK cells (Cluster 3)	Factor2	0.0523333
X3_NK__PYHIN1	PYHIN1	NK cells (Cluster 3)	Factor2	0.143024
X3_NK__RAC2	RAC2	NK cells (Cluster 3)	Factor2	-0.201502
X3_NK__RACK1	RACK1	NK cells (Cluster 3)	Factor2	-0.122547
X3_NK__RAN	RAN	NK cells (Cluster 3)	Factor2	-0.0166358
X3_NK__RAP1B	RAP1B	NK cells (Cluster 3)	Factor2	0.135113
X3_NK__RARRES3	RARRES3	NK cells (Cluster 3)	Factor2	-0.121853
X3_NK__RBM25	RBM25	NK cells (Cluster 3)	Factor2	-0.153515
X3_NK__RBM3	RBM3	NK cells (Cluster 3)	Factor2	0.0864073
X3_NK__RBM39	RBM39	NK cells (Cluster 3)	Factor2	0.233731
X3_NK__RBM8A	RBM8A	NK cells (Cluster 3)	Factor2	0.0852985
X3_NK__REL	REL	NK cells (Cluster 3)	Factor2	-0.0288028
X3_NK__RHOA	RHOA	NK cells (Cluster 3)	Factor2	-0.109156
X3_NK__RIPOR2	RIPOR2	NK cells (Cluster 3)	Factor2	-0.0294197
X3_NK__RNF125	RNF125	NK cells (Cluster 3)	Factor2	0.154342
X3_NK__RNF213	RNF213	NK cells (Cluster 3)	Factor2	-0.374386
X3_NK__RORA	RORA	NK cells (Cluster 3)	Factor2	-0.137571
X3_NK__RSRC2	RSRC2	NK cells (Cluster 3)	Factor2	0.0570846
X3_NK__RSRP1	RSRP1	NK cells (Cluster 3)	Factor2	0.0110203
X3_NK__RUNX3	RUNX3	NK cells (Cluster 3)	Factor2	0.182541
X3_NK__S100A10	S100A10	NK cells (Cluster 3)	Factor2	0.0791714
X3_NK__S100A4	S100A4	NK cells (Cluster 3)	Factor2	-0.179792
X3_NK__S100A6	S100A6	NK cells (Cluster 3)	Factor2	-0.122306
X3_NK__SAMD3	SAMD3	NK cells (Cluster 3)	Factor2	0.0205456
X3_NK__SAP18	SAP18	NK cells (Cluster 3)	Factor2	0.150425
X3_NK__SARAF	SARAF	NK cells (Cluster 3)	Factor2	0.128879
X3_NK__SAT1	SAT1	NK cells (Cluster 3)	Factor2	-0.116156
X3_NK__SCAF11	SCAF11	NK cells (Cluster 3)	Factor2	-0.135039
X3_NK__SEC61B	SEC61B	NK cells (Cluster 3)	Factor2	0.133096
X3_NK__SEC61G	SEC61G	NK cells (Cluster 3)	Factor2	0.194285
X3_NK__SELENOK	SELENOK	NK cells (Cluster 3)	Factor2	0.109605
X3_NK__SELENOW	SELENOW	NK cells (Cluster 3)	Factor2	0.0580256
X3_NK__SEPT7	2007-09-01	NK cells (Cluster 3)	Factor2	0.032426
X3_NK__SERBP1	SERBP1	NK cells (Cluster 3)	Factor2	-0.203556
X3_NK__SERF2	SERF2	NK cells (Cluster 3)	Factor2	0.0857326
X3_NK__SERP1	SERP1	NK cells (Cluster 3)	Factor2	0.216404
X3_NK__SERTAD1	SERTAD1	NK cells (Cluster 3)	Factor2	-0.296977
X3_NK__SET	SET	NK cells (Cluster 3)	Factor2	0.000466605
X3_NK__SF1	SF1	NK cells (Cluster 3)	Factor2	0.344216
X3_NK__SF3B1	SF3B1	NK cells (Cluster 3)	Factor2	0.177198
X3_NK__SF3B5	SF3B5	NK cells (Cluster 3)	Factor2	0.285771
X3_NK__SFPQ	SFPQ	NK cells (Cluster 3)	Factor2	-0.245162
X3_NK__SH3BGRL3	SH3BGRL3	NK cells (Cluster 3)	Factor2	-0.115286
X3_NK__SKP1	SKP1	NK cells (Cluster 3)	Factor2	0.199103
X3_NK__SLC25A3	SLC25A3	NK cells (Cluster 3)	Factor2	-0.0819325
X3_NK__SLC25A5	SLC25A5	NK cells (Cluster 3)	Factor2	-0.0818844
X3_NK__SLC25A6	SLC25A6	NK cells (Cluster 3)	Factor2	-0.149304
X3_NK__SLC38A1	SLC38A1	NK cells (Cluster 3)	Factor2	0.336173
X3_NK__SLC38A2	SLC38A2	NK cells (Cluster 3)	Factor2	-0.0269267
X3_NK__SNRPB	SNRPB	NK cells (Cluster 3)	Factor2	-0.121223
X3_NK__SNRPD2	SNRPD2	NK cells (Cluster 3)	Factor2	-0.0236822
X3_NK__SOD1	SOD1	NK cells (Cluster 3)	Factor2	0.126461
X3_NK__SON	SON	NK cells (Cluster 3)	Factor2	-0.150047
X3_NK__SORL1	SORL1	NK cells (Cluster 3)	Factor2	0.424333
X3_NK__SPCS2	SPCS2	NK cells (Cluster 3)	Factor2	0.095265
X3_NK__SPON2	SPON2	NK cells (Cluster 3)	Factor2	-0.0138128
X3_NK__SRGN	SRGN	NK cells (Cluster 3)	Factor2	0.307515
X3_NK__SRP14	SRP14	NK cells (Cluster 3)	Factor2	0.234247
X3_NK__SRRM1	SRRM1	NK cells (Cluster 3)	Factor2	-0.0911276
X3_NK__SRRM2	SRRM2	NK cells (Cluster 3)	Factor2	0.0163959
X3_NK__SRSF11	SRSF11	NK cells (Cluster 3)	Factor2	0.0412855
X3_NK__SRSF2	SRSF2	NK cells (Cluster 3)	Factor2	0.0615833
X3_NK__SRSF3	SRSF3	NK cells (Cluster 3)	Factor2	0.0869519
X3_NK__SRSF5	SRSF5	NK cells (Cluster 3)	Factor2	0.254687
X3_NK__SRSF7	SRSF7	NK cells (Cluster 3)	Factor2	-0.216207
X3_NK__SSR2	SSR2	NK cells (Cluster 3)	Factor2	0.115116
X3_NK__SSR4	SSR4	NK cells (Cluster 3)	Factor2	0.170013
X3_NK__STK17A	STK17A	NK cells (Cluster 3)	Factor2	-0.318452
X3_NK__STK17B	STK17B	NK cells (Cluster 3)	Factor2	0.120068
X3_NK__STK4	STK4	NK cells (Cluster 3)	Factor2	0.256219
X3_NK__SUB1	SUB1	NK cells (Cluster 3)	Factor2	0.433573
X3_NK__SUMO2	SUMO2	NK cells (Cluster 3)	Factor2	0.222092
X3_NK__SUN2	SUN2	NK cells (Cluster 3)	Factor2	0.0017392
X3_NK__SYF2	SYF2	NK cells (Cluster 3)	Factor2	0.114873
X3_NK__SYNE1	SYNE1	NK cells (Cluster 3)	Factor2	-0.0950752
X3_NK__SYNE2	SYNE2	NK cells (Cluster 3)	Factor2	-0.292145
X3_NK__SYTL3	SYTL3	NK cells (Cluster 3)	Factor2	0.373581
X3_NK__TAGLN2	TAGLN2	NK cells (Cluster 3)	Factor2	-0.0447031
X3_NK__TAPBP	TAPBP	NK cells (Cluster 3)	Factor2	0.102118
X3_NK__TAX1BP1	TAX1BP1	NK cells (Cluster 3)	Factor2	-0.0221206
X3_NK__TCF25	TCF25	NK cells (Cluster 3)	Factor2	-0.0748423
X3_NK__TERF2IP	TERF2IP	NK cells (Cluster 3)	Factor2	0.219459
X3_NK__TGFB1	TGFB1	NK cells (Cluster 3)	Factor2	-0.174799
X3_NK__TLE4	TLE4	NK cells (Cluster 3)	Factor2	-0.0536716
X3_NK__TLN1	TLN1	NK cells (Cluster 3)	Factor2	-0.324144
X3_NK__TMA7	TMA7	NK cells (Cluster 3)	Factor2	0.0542587
X3_NK__TMBIM6	TMBIM6	NK cells (Cluster 3)	Factor2	-0.0199493
X3_NK__TMSB10	TMSB10	NK cells (Cluster 3)	Factor2	-0.221011
X3_NK__TMSB4X	TMSB4X	NK cells (Cluster 3)	Factor2	-0.114574
X3_NK__TNFAIP3	TNFAIP3	NK cells (Cluster 3)	Factor2	0.205935
X3_NK__TNRC6B	TNRC6B	NK cells (Cluster 3)	Factor2	0.245203
X3_NK__TOMM7	TOMM7	NK cells (Cluster 3)	Factor2	0.0232182
X3_NK__TPI1	TPI1	NK cells (Cluster 3)	Factor2	-0.225455
X3_NK__TPM3	TPM3	NK cells (Cluster 3)	Factor2	-0.130355
X3_NK__TPT1	TPT1	NK cells (Cluster 3)	Factor2	0.232508
X3_NK__TRA2B	TRA2B	NK cells (Cluster 3)	Factor2	-0.0292358
X3_NK__TRBC1	TRBC1	NK cells (Cluster 3)	Factor2	-0.121703
X3_NK__TRBC2	TRBC2	NK cells (Cluster 3)	Factor2	-0.199995
X3_NK__TRDC	TRDC	NK cells (Cluster 3)	Factor2	-0.229869
X3_NK__TRIR	TRIR	NK cells (Cluster 3)	Factor2	-0.141435
X3_NK__TSC22D3	TSC22D3	NK cells (Cluster 3)	Factor2	0.250406
X3_NK__TUBA1A	TUBA1A	NK cells (Cluster 3)	Factor2	-0.104042
X3_NK__TUBA1B	TUBA1B	NK cells (Cluster 3)	Factor2	-0.190739
X3_NK__TUBA4A	TUBA4A	NK cells (Cluster 3)	Factor2	-0.146882
X3_NK__TUBB4B	TUBB4B	NK cells (Cluster 3)	Factor2	-0.412626
X3_NK__TXNIP	TXNIP	NK cells (Cluster 3)	Factor2	0.160749
X3_NK__TYROBP	TYROBP	NK cells (Cluster 3)	Factor2	0.0333723
X3_NK__UBA52	UBA52	NK cells (Cluster 3)	Factor2	0.402394
X3_NK__UBB	UBB	NK cells (Cluster 3)	Factor2	-0.129294
X3_NK__UBC	UBC	NK cells (Cluster 3)	Factor2	-0.295238
X3_NK__UBE2D3	UBE2D3	NK cells (Cluster 3)	Factor2	0.198089
X3_NK__UBE2S	UBE2S	NK cells (Cluster 3)	Factor2	-0.285217
X3_NK__UBL5	UBL5	NK cells (Cluster 3)	Factor2	-0.151936
X3_NK__UQCR10	UQCR10	NK cells (Cluster 3)	Factor2	0.156578
X3_NK__UQCR11	UQCR11	NK cells (Cluster 3)	Factor2	-0.0995394
X3_NK__UQCRB	UQCRB	NK cells (Cluster 3)	Factor2	0.0586467
X3_NK__UQCRH	UQCRH	NK cells (Cluster 3)	Factor2	0.34008
X3_NK__UTRN	UTRN	NK cells (Cluster 3)	Factor2	-0.139501
X3_NK__VAMP2	VAMP2	NK cells (Cluster 3)	Factor2	0.214429
X3_NK__VIM	VIM	NK cells (Cluster 3)	Factor2	-0.175827
X3_NK__WDR83OS	WDR83OS	NK cells (Cluster 3)	Factor2	0.251675
X3_NK__WIPF1	WIPF1	NK cells (Cluster 3)	Factor2	0.264083
X3_NK__YBX1	YBX1	NK cells (Cluster 3)	Factor2	-0.196473
X3_NK__YPEL5	YPEL5	NK cells (Cluster 3)	Factor2	0.226804
X3_NK__YWHAB	YWHAB	NK cells (Cluster 3)	Factor2	-0.186022
X3_NK__YWHAZ	YWHAZ	NK cells (Cluster 3)	Factor2	0.280543
X3_NK__ZBTB1	ZBTB1	NK cells (Cluster 3)	Factor2	0.0248624
X3_NK__ZC3HAV1	ZC3HAV1	NK cells (Cluster 3)	Factor2	0.0186182
X3_NK__ZEB2	ZEB2	NK cells (Cluster 3)	Factor2	0.276528
X3_NK__ZFAS1	ZFAS1	NK cells (Cluster 3)	Factor2	-0.0161527
X3_NK__ZFP36	ZFP36	NK cells (Cluster 3)	Factor2	-0.0548658
X3_NK__ZFP36L1	ZFP36L1	NK cells (Cluster 3)	Factor2	-0.0972237
X3_NK__ZFP36L2	ZFP36L2	NK cells (Cluster 3)	Factor2	-0.0584194
X4_Monocytes...CD14__AAK1	AAK1	CD14(high) Monocytes (Cluster 4)	Factor2	0.121071
X4_Monocytes...CD14__ABCF1	ABCF1	CD14(high) Monocytes (Cluster 4)	Factor2	-0.39491
X4_Monocytes...CD14__ABHD17A	ABHD17A	CD14(high) Monocytes (Cluster 4)	Factor2	-0.224938
X4_Monocytes...CD14__ABHD5	ABHD5	CD14(high) Monocytes (Cluster 4)	Factor2	-0.133597
X4_Monocytes...CD14__ABI1	ABI1	CD14(high) Monocytes (Cluster 4)	Factor2	0.292979
X4_Monocytes...CD14__ABRACL	ABRACL	CD14(high) Monocytes (Cluster 4)	Factor2	0.134134
X4_Monocytes...CD14__AC004687.1	AC004687.1	CD14(high) Monocytes (Cluster 4)	Factor2	-0.224899
X4_Monocytes...CD14__AC007952.4	AC007952.4	CD14(high) Monocytes (Cluster 4)	Factor2	-0.0997201
X4_Monocytes...CD14__AC016831.5	AC016831.5	CD14(high) Monocytes (Cluster 4)	Factor2	0.26376
X4_Monocytes...CD14__AC020656.1	AC020656.1	CD14(high) Monocytes (Cluster 4)	Factor2	0.0664703
X4_Monocytes...CD14__AC020916.1	AC020916.1	CD14(high) Monocytes (Cluster 4)	Factor2	0.0731379
X4_Monocytes...CD14__AC044849.1	AC044849.1	CD14(high) Monocytes (Cluster 4)	Factor2	-0.000353119
X4_Monocytes...CD14__AC245128.3	AC245128.3	CD14(high) Monocytes (Cluster 4)	Factor2	0.328442
X4_Monocytes...CD14__AC245297.3	AC245297.3	CD14(high) Monocytes (Cluster 4)	Factor2	0.090039
X4_Monocytes...CD14__ACAA1	ACAA1	CD14(high) Monocytes (Cluster 4)	Factor2	-0.104658
X4_Monocytes...CD14__ACAP1	ACAP1	CD14(high) Monocytes (Cluster 4)	Factor2	0.0863102
X4_Monocytes...CD14__ACAP2	ACAP2	CD14(high) Monocytes (Cluster 4)	Factor2	0.247633
X4_Monocytes...CD14__ACIN1	ACIN1	CD14(high) Monocytes (Cluster 4)	Factor2	-0.297517
X4_Monocytes...CD14__ACP1	ACP1	CD14(high) Monocytes (Cluster 4)	Factor2	0.101174
X4_Monocytes...CD14__ACSL1	ACSL1	CD14(high) Monocytes (Cluster 4)	Factor2	0.441686
X4_Monocytes...CD14__ACTB	ACTB	CD14(high) Monocytes (Cluster 4)	Factor2	0.107509
X4_Monocytes...CD14__ACTG1	ACTG1	CD14(high) Monocytes (Cluster 4)	Factor2	0.108644
X4_Monocytes...CD14__ACTN4	ACTN4	CD14(high) Monocytes (Cluster 4)	Factor2	-0.11236
X4_Monocytes...CD14__ACTR2	ACTR2	CD14(high) Monocytes (Cluster 4)	Factor2	0.39183
X4_Monocytes...CD14__ACTR3	ACTR3	CD14(high) Monocytes (Cluster 4)	Factor2	0.298011
X4_Monocytes...CD14__ADA2	ADA2	CD14(high) Monocytes (Cluster 4)	Factor2	-0.21362
X4_Monocytes...CD14__ADAM10	ADAM10	CD14(high) Monocytes (Cluster 4)	Factor2	0.402184
X4_Monocytes...CD14__ADAM17	ADAM17	CD14(high) Monocytes (Cluster 4)	Factor2	0.353801
X4_Monocytes...CD14__ADAR	ADAR	CD14(high) Monocytes (Cluster 4)	Factor2	0.0847531
X4_Monocytes...CD14__ADD1	ADD1	CD14(high) Monocytes (Cluster 4)	Factor2	-0.0573423
X4_Monocytes...CD14__ADD3	ADD3	CD14(high) Monocytes (Cluster 4)	Factor2	0.243069
X4_Monocytes...CD14__ADGRE5	ADGRE5	CD14(high) Monocytes (Cluster 4)	Factor2	0.0461075
X4_Monocytes...CD14__ADPGK	ADPGK	CD14(high) Monocytes (Cluster 4)	Factor2	0.248298
X4_Monocytes...CD14__ADSS	ADSS	CD14(high) Monocytes (Cluster 4)	Factor2	-0.0219012
X4_Monocytes...CD14__AES	AES	CD14(high) Monocytes (Cluster 4)	Factor2	-0.125365
X4_Monocytes...CD14__AFF4	AFF4	CD14(high) Monocytes (Cluster 4)	Factor2	-0.112106
X4_Monocytes...CD14__AGFG1	AGFG1	CD14(high) Monocytes (Cluster 4)	Factor2	0.439653
X4_Monocytes...CD14__AGO2	AGO2	CD14(high) Monocytes (Cluster 4)	Factor2	0.320138
X4_Monocytes...CD14__AGTPBP1	AGTPBP1	CD14(high) Monocytes (Cluster 4)	Factor2	0.168107
X4_Monocytes...CD14__AGTRAP	AGTRAP	CD14(high) Monocytes (Cluster 4)	Factor2	-0.0813173
X4_Monocytes...CD14__AHNAK	AHNAK	CD14(high) Monocytes (Cluster 4)	Factor2	0.149951
X4_Monocytes...CD14__AHR	AHR	CD14(high) Monocytes (Cluster 4)	Factor2	0.307902
X4_Monocytes...CD14__AIF1	AIF1	CD14(high) Monocytes (Cluster 4)	Factor2	0.0950479
X4_Monocytes...CD14__AIMP1	AIMP1	CD14(high) Monocytes (Cluster 4)	Factor2	-0.0177011
X4_Monocytes...CD14__AIP	AIP	CD14(high) Monocytes (Cluster 4)	Factor2	-0.148019
X4_Monocytes...CD14__AKAP13	AKAP13	CD14(high) Monocytes (Cluster 4)	Factor2	0.278409
X4_Monocytes...CD14__AKAP9	AKAP9	CD14(high) Monocytes (Cluster 4)	Factor2	-0.402785
X4_Monocytes...CD14__AKIRIN1	AKIRIN1	CD14(high) Monocytes (Cluster 4)	Factor2	0.144221
X4_Monocytes...CD14__AKIRIN2	AKIRIN2	CD14(high) Monocytes (Cluster 4)	Factor2	-0.164071
X4_Monocytes...CD14__AKNA	AKNA	CD14(high) Monocytes (Cluster 4)	Factor2	0.141478
X4_Monocytes...CD14__AL118516.1	AL118516.1	CD14(high) Monocytes (Cluster 4)	Factor2	-0.0741846
X4_Monocytes...CD14__ALDH2	ALDH2	CD14(high) Monocytes (Cluster 4)	Factor2	-0.0833389
X4_Monocytes...CD14__ALG13	ALG13	CD14(high) Monocytes (Cluster 4)	Factor2	0.0700436
X4_Monocytes...CD14__ALKBH7	ALKBH7	CD14(high) Monocytes (Cluster 4)	Factor2	-0.116007
X4_Monocytes...CD14__ALOX5AP	ALOX5AP	CD14(high) Monocytes (Cluster 4)	Factor2	0.277606
X4_Monocytes...CD14__AMD1	AMD1	CD14(high) Monocytes (Cluster 4)	Factor2	-0.268345
X4_Monocytes...CD14__ANAPC11	ANAPC11	CD14(high) Monocytes (Cluster 4)	Factor2	-0.0773995
X4_Monocytes...CD14__ANAPC16	ANAPC16	CD14(high) Monocytes (Cluster 4)	Factor2	0.321648
X4_Monocytes...CD14__ANAPC5	ANAPC5	CD14(high) Monocytes (Cluster 4)	Factor2	0.130797
X4_Monocytes...CD14__ANKRD11	ANKRD11	CD14(high) Monocytes (Cluster 4)	Factor2	0.0488114
X4_Monocytes...CD14__ANKRD12	ANKRD12	CD14(high) Monocytes (Cluster 4)	Factor2	-0.131008
X4_Monocytes...CD14__ANKRD13D	ANKRD13D	CD14(high) Monocytes (Cluster 4)	Factor2	-0.275322
X4_Monocytes...CD14__ANKRD28	ANKRD28	CD14(high) Monocytes (Cluster 4)	Factor2	0.346527
X4_Monocytes...CD14__ANKRD44	ANKRD44	CD14(high) Monocytes (Cluster 4)	Factor2	0.178017
X4_Monocytes...CD14__ANP32A	ANP32A	CD14(high) Monocytes (Cluster 4)	Factor2	-0.0618479
X4_Monocytes...CD14__ANP32B	ANP32B	CD14(high) Monocytes (Cluster 4)	Factor2	0.205505
X4_Monocytes...CD14__ANP32E	ANP32E	CD14(high) Monocytes (Cluster 4)	Factor2	0.0220272
X4_Monocytes...CD14__ANXA1	ANXA1	CD14(high) Monocytes (Cluster 4)	Factor2	0.0203817
X4_Monocytes...CD14__ANXA11	ANXA11	CD14(high) Monocytes (Cluster 4)	Factor2	0.0971702
X4_Monocytes...CD14__ANXA2	ANXA2	CD14(high) Monocytes (Cluster 4)	Factor2	0.0833382
X4_Monocytes...CD14__ANXA5	ANXA5	CD14(high) Monocytes (Cluster 4)	Factor2	-0.0551611
X4_Monocytes...CD14__ANXA6	ANXA6	CD14(high) Monocytes (Cluster 4)	Factor2	-0.0384169
X4_Monocytes...CD14__ANXA7	ANXA7	CD14(high) Monocytes (Cluster 4)	Factor2	0.0430804
X4_Monocytes...CD14__AOAH	AOAH	CD14(high) Monocytes (Cluster 4)	Factor2	-0.155164
X4_Monocytes...CD14__AP1S2	AP1S2	CD14(high) Monocytes (Cluster 4)	Factor2	-0.0245562
X4_Monocytes...CD14__AP2M1	AP2M1	CD14(high) Monocytes (Cluster 4)	Factor2	-0.267146
X4_Monocytes...CD14__AP2S1	AP2S1	CD14(high) Monocytes (Cluster 4)	Factor2	-0.0759974
X4_Monocytes...CD14__AP3B1	AP3B1	CD14(high) Monocytes (Cluster 4)	Factor2	-0.11345
X4_Monocytes...CD14__APBB1IP	APBB1IP	CD14(high) Monocytes (Cluster 4)	Factor2	-0.144862
X4_Monocytes...CD14__APEX1	APEX1	CD14(high) Monocytes (Cluster 4)	Factor2	-0.300563
X4_Monocytes...CD14__APH1A	APH1A	CD14(high) Monocytes (Cluster 4)	Factor2	-0.0781216
X4_Monocytes...CD14__APLP2	APLP2	CD14(high) Monocytes (Cluster 4)	Factor2	0.126428
X4_Monocytes...CD14__APOL6	APOL6	CD14(high) Monocytes (Cluster 4)	Factor2	-0.283785
X4_Monocytes...CD14__APPL1	APPL1	CD14(high) Monocytes (Cluster 4)	Factor2	-0.0340386
X4_Monocytes...CD14__APRT	APRT	CD14(high) Monocytes (Cluster 4)	Factor2	-0.117289
X4_Monocytes...CD14__AREG	AREG	CD14(high) Monocytes (Cluster 4)	Factor2	0.0281154
X4_Monocytes...CD14__ARF1	ARF1	CD14(high) Monocytes (Cluster 4)	Factor2	0.0175223
X4_Monocytes...CD14__ARF4	ARF4	CD14(high) Monocytes (Cluster 4)	Factor2	0.0907965
X4_Monocytes...CD14__ARF5	ARF5	CD14(high) Monocytes (Cluster 4)	Factor2	-0.0704191
X4_Monocytes...CD14__ARF6	ARF6	CD14(high) Monocytes (Cluster 4)	Factor2	0.256263
X4_Monocytes...CD14__ARGLU1	ARGLU1	CD14(high) Monocytes (Cluster 4)	Factor2	0.10599
X4_Monocytes...CD14__ARHGAP15	ARHGAP15	CD14(high) Monocytes (Cluster 4)	Factor2	0.2004
X4_Monocytes...CD14__ARHGAP26	ARHGAP26	CD14(high) Monocytes (Cluster 4)	Factor2	-0.00265295
X4_Monocytes...CD14__ARHGAP30	ARHGAP30	CD14(high) Monocytes (Cluster 4)	Factor2	-0.0870773
X4_Monocytes...CD14__ARHGAP4	ARHGAP4	CD14(high) Monocytes (Cluster 4)	Factor2	-0.107786
X4_Monocytes...CD14__ARHGAP45	ARHGAP45	CD14(high) Monocytes (Cluster 4)	Factor2	-0.153725
X4_Monocytes...CD14__ARHGAP9	ARHGAP9	CD14(high) Monocytes (Cluster 4)	Factor2	-0.0728532
X4_Monocytes...CD14__ARHGDIA	ARHGDIA	CD14(high) Monocytes (Cluster 4)	Factor2	-0.0242396
X4_Monocytes...CD14__ARHGDIB	ARHGDIB	CD14(high) Monocytes (Cluster 4)	Factor2	0.263121
X4_Monocytes...CD14__ARHGEF1	ARHGEF1	CD14(high) Monocytes (Cluster 4)	Factor2	-0.137384
X4_Monocytes...CD14__ARHGEF40	ARHGEF40	CD14(high) Monocytes (Cluster 4)	Factor2	0.148105
X4_Monocytes...CD14__ARID1A	ARID1A	CD14(high) Monocytes (Cluster 4)	Factor2	0.180708
X4_Monocytes...CD14__ARID1B	ARID1B	CD14(high) Monocytes (Cluster 4)	Factor2	0.303976
X4_Monocytes...CD14__ARID4A	ARID4A	CD14(high) Monocytes (Cluster 4)	Factor2	-0.24964
X4_Monocytes...CD14__ARID4B	ARID4B	CD14(high) Monocytes (Cluster 4)	Factor2	-0.0925062
X4_Monocytes...CD14__ARID5A	ARID5A	CD14(high) Monocytes (Cluster 4)	Factor2	0.0640521
X4_Monocytes...CD14__ARID5B	ARID5B	CD14(high) Monocytes (Cluster 4)	Factor2	0.298743
X4_Monocytes...CD14__ARIH1	ARIH1	CD14(high) Monocytes (Cluster 4)	Factor2	0.041409
X4_Monocytes...CD14__ARIH2	ARIH2	CD14(high) Monocytes (Cluster 4)	Factor2	0.071881
X4_Monocytes...CD14__ARL4A	ARL4A	CD14(high) Monocytes (Cluster 4)	Factor2	-0.0400937
X4_Monocytes...CD14__ARL4C	ARL4C	CD14(high) Monocytes (Cluster 4)	Factor2	0.0533821
X4_Monocytes...CD14__ARL5B	ARL5B	CD14(high) Monocytes (Cluster 4)	Factor2	0.107187
X4_Monocytes...CD14__ARL6IP1	ARL6IP1	CD14(high) Monocytes (Cluster 4)	Factor2	-0.00902506
X4_Monocytes...CD14__ARL6IP4	ARL6IP4	CD14(high) Monocytes (Cluster 4)	Factor2	-0.160601
X4_Monocytes...CD14__ARL6IP5	ARL6IP5	CD14(high) Monocytes (Cluster 4)	Factor2	0.262542
X4_Monocytes...CD14__ARL8B	ARL8B	CD14(high) Monocytes (Cluster 4)	Factor2	0.220174
X4_Monocytes...CD14__ARPC1B	ARPC1B	CD14(high) Monocytes (Cluster 4)	Factor2	-0.202845
X4_Monocytes...CD14__ARPC2	ARPC2	CD14(high) Monocytes (Cluster 4)	Factor2	0.093183
X4_Monocytes...CD14__ARPC3	ARPC3	CD14(high) Monocytes (Cluster 4)	Factor2	0.127224
X4_Monocytes...CD14__ARPC4	ARPC4	CD14(high) Monocytes (Cluster 4)	Factor2	0.163187
X4_Monocytes...CD14__ARPC5	ARPC5	CD14(high) Monocytes (Cluster 4)	Factor2	0.296934
X4_Monocytes...CD14__ARPC5L	ARPC5L	CD14(high) Monocytes (Cluster 4)	Factor2	-0.0392836
X4_Monocytes...CD14__ARPP19	ARPP19	CD14(high) Monocytes (Cluster 4)	Factor2	0.206724
X4_Monocytes...CD14__ARRB2	ARRB2	CD14(high) Monocytes (Cluster 4)	Factor2	0.211596
X4_Monocytes...CD14__ARRDC3	ARRDC3	CD14(high) Monocytes (Cluster 4)	Factor2	0.254477
X4_Monocytes...CD14__ASAH1	ASAH1	CD14(high) Monocytes (Cluster 4)	Factor2	0.194408
X4_Monocytes...CD14__ASAP1	ASAP1	CD14(high) Monocytes (Cluster 4)	Factor2	-0.0389921
X4_Monocytes...CD14__ASGR1	ASGR1	CD14(high) Monocytes (Cluster 4)	Factor2	-0.0830436
X4_Monocytes...CD14__ASH1L	ASH1L	CD14(high) Monocytes (Cluster 4)	Factor2	0.165475
X4_Monocytes...CD14__ATF3	ATF3	CD14(high) Monocytes (Cluster 4)	Factor2	-0.505734
X4_Monocytes...CD14__ATF4	ATF4	CD14(high) Monocytes (Cluster 4)	Factor2	-0.158268
X4_Monocytes...CD14__ATF7IP	ATF7IP	CD14(high) Monocytes (Cluster 4)	Factor2	0.125128
X4_Monocytes...CD14__ATG12	ATG12	CD14(high) Monocytes (Cluster 4)	Factor2	0.23683
X4_Monocytes...CD14__ATG16L2	ATG16L2	CD14(high) Monocytes (Cluster 4)	Factor2	-0.238384
X4_Monocytes...CD14__ATG3	ATG3	CD14(high) Monocytes (Cluster 4)	Factor2	-0.184395
X4_Monocytes...CD14__ATM	ATM	CD14(high) Monocytes (Cluster 4)	Factor2	0.178558
X4_Monocytes...CD14__ATOX1	ATOX1	CD14(high) Monocytes (Cluster 4)	Factor2	-0.0484844
X4_Monocytes...CD14__ATP13A3	ATP13A3	CD14(high) Monocytes (Cluster 4)	Factor2	0.25795
X4_Monocytes...CD14__ATP1A1	ATP1A1	CD14(high) Monocytes (Cluster 4)	Factor2	0.115121
X4_Monocytes...CD14__ATP1B3	ATP1B3	CD14(high) Monocytes (Cluster 4)	Factor2	-0.0801319
X4_Monocytes...CD14__ATP2B1	ATP2B1	CD14(high) Monocytes (Cluster 4)	Factor2	0.125728
X4_Monocytes...CD14__ATP2B1.AS1	ATP2B1.AS1	CD14(high) Monocytes (Cluster 4)	Factor2	-0.0512601
X4_Monocytes...CD14__ATP5F1A	ATP5F1A	CD14(high) Monocytes (Cluster 4)	Factor2	-0.103101
X4_Monocytes...CD14__ATP5F1B	ATP5F1B	CD14(high) Monocytes (Cluster 4)	Factor2	-0.2199
X4_Monocytes...CD14__ATP5F1C	ATP5F1C	CD14(high) Monocytes (Cluster 4)	Factor2	0.183564
X4_Monocytes...CD14__ATP5F1D	ATP5F1D	CD14(high) Monocytes (Cluster 4)	Factor2	0.00163503
X4_Monocytes...CD14__ATP5F1E	ATP5F1E	CD14(high) Monocytes (Cluster 4)	Factor2	0.0301716
X4_Monocytes...CD14__ATP5IF1	ATP5IF1	CD14(high) Monocytes (Cluster 4)	Factor2	-0.174667
X4_Monocytes...CD14__ATP5MC1	ATP5MC1	CD14(high) Monocytes (Cluster 4)	Factor2	-0.184375
X4_Monocytes...CD14__ATP5MC2	ATP5MC2	CD14(high) Monocytes (Cluster 4)	Factor2	-0.0282924
X4_Monocytes...CD14__ATP5MC3	ATP5MC3	CD14(high) Monocytes (Cluster 4)	Factor2	0.100085
X4_Monocytes...CD14__ATP5MD	ATP5MD	CD14(high) Monocytes (Cluster 4)	Factor2	-0.081156
X4_Monocytes...CD14__ATP5ME	ATP5ME	CD14(high) Monocytes (Cluster 4)	Factor2	-0.185053
X4_Monocytes...CD14__ATP5MF	ATP5MF	CD14(high) Monocytes (Cluster 4)	Factor2	-0.185051
X4_Monocytes...CD14__ATP5MG	ATP5MG	CD14(high) Monocytes (Cluster 4)	Factor2	0.156209
X4_Monocytes...CD14__ATP5MPL	ATP5MPL	CD14(high) Monocytes (Cluster 4)	Factor2	0.165174
X4_Monocytes...CD14__ATP5PB	ATP5PB	CD14(high) Monocytes (Cluster 4)	Factor2	0.301679
X4_Monocytes...CD14__ATP5PD	ATP5PD	CD14(high) Monocytes (Cluster 4)	Factor2	-0.130369
X4_Monocytes...CD14__ATP5PF	ATP5PF	CD14(high) Monocytes (Cluster 4)	Factor2	-0.046912
X4_Monocytes...CD14__ATP5PO	ATP5PO	CD14(high) Monocytes (Cluster 4)	Factor2	0.132235
X4_Monocytes...CD14__ATP6AP2	ATP6AP2	CD14(high) Monocytes (Cluster 4)	Factor2	0.181506
X4_Monocytes...CD14__ATP6V0B	ATP6V0B	CD14(high) Monocytes (Cluster 4)	Factor2	0.194193
X4_Monocytes...CD14__ATP6V0D1	ATP6V0D1	CD14(high) Monocytes (Cluster 4)	Factor2	-0.0116467
X4_Monocytes...CD14__ATP6V0E1	ATP6V0E1	CD14(high) Monocytes (Cluster 4)	Factor2	0.362826
X4_Monocytes...CD14__ATP6V1B2	ATP6V1B2	CD14(high) Monocytes (Cluster 4)	Factor2	0.097715
X4_Monocytes...CD14__ATP6V1E1	ATP6V1E1	CD14(high) Monocytes (Cluster 4)	Factor2	-0.0806464
X4_Monocytes...CD14__ATP6V1F	ATP6V1F	CD14(high) Monocytes (Cluster 4)	Factor2	-0.167819
X4_Monocytes...CD14__ATP6V1G1	ATP6V1G1	CD14(high) Monocytes (Cluster 4)	Factor2	0.399867
X4_Monocytes...CD14__ATRAID	ATRAID	CD14(high) Monocytes (Cluster 4)	Factor2	-0.0971157
X4_Monocytes...CD14__ATRX	ATRX	CD14(high) Monocytes (Cluster 4)	Factor2	-0.151114
X4_Monocytes...CD14__ATXN1	ATXN1	CD14(high) Monocytes (Cluster 4)	Factor2	0.291841
X4_Monocytes...CD14__ATXN7L3B	ATXN7L3B	CD14(high) Monocytes (Cluster 4)	Factor2	0.213168
X4_Monocytes...CD14__AUP1	AUP1	CD14(high) Monocytes (Cluster 4)	Factor2	-0.163004
X4_Monocytes...CD14__AURKAIP1	AURKAIP1	CD14(high) Monocytes (Cluster 4)	Factor2	-0.235982
X4_Monocytes...CD14__AZI2	AZI2	CD14(high) Monocytes (Cluster 4)	Factor2	0.149898
X4_Monocytes...CD14__AZIN1	AZIN1	CD14(high) Monocytes (Cluster 4)	Factor2	-0.0198143
X4_Monocytes...CD14__B2M	B2M	CD14(high) Monocytes (Cluster 4)	Factor2	0.0532122
X4_Monocytes...CD14__B4GALT1	B4GALT1	CD14(high) Monocytes (Cluster 4)	Factor2	0.168331
X4_Monocytes...CD14__BACH1	BACH1	CD14(high) Monocytes (Cluster 4)	Factor2	0.220257
X4_Monocytes...CD14__BAG1	BAG1	CD14(high) Monocytes (Cluster 4)	Factor2	-0.170491
X4_Monocytes...CD14__BANF1	BANF1	CD14(high) Monocytes (Cluster 4)	Factor2	-0.102137
X4_Monocytes...CD14__BASP1	BASP1	CD14(high) Monocytes (Cluster 4)	Factor2	0.129738
X4_Monocytes...CD14__BAX	BAX	CD14(high) Monocytes (Cluster 4)	Factor2	-0.049784
X4_Monocytes...CD14__BAZ1A	BAZ1A	CD14(high) Monocytes (Cluster 4)	Factor2	-0.145792
X4_Monocytes...CD14__BAZ2A	BAZ2A	CD14(high) Monocytes (Cluster 4)	Factor2	0.0579068
X4_Monocytes...CD14__BAZ2B	BAZ2B	CD14(high) Monocytes (Cluster 4)	Factor2	0.036939
X4_Monocytes...CD14__BBX	BBX	CD14(high) Monocytes (Cluster 4)	Factor2	0.0137302
X4_Monocytes...CD14__BCAP31	BCAP31	CD14(high) Monocytes (Cluster 4)	Factor2	-0.000360396
X4_Monocytes...CD14__BCAS2	BCAS2	CD14(high) Monocytes (Cluster 4)	Factor2	-0.159124
X4_Monocytes...CD14__BCL10	BCL10	CD14(high) Monocytes (Cluster 4)	Factor2	0.0826707
X4_Monocytes...CD14__BCL11B	BCL11B	CD14(high) Monocytes (Cluster 4)	Factor2	0.315073
X4_Monocytes...CD14__BCL2	BCL2	CD14(high) Monocytes (Cluster 4)	Factor2	0.257242
X4_Monocytes...CD14__BCL2A1	BCL2A1	CD14(high) Monocytes (Cluster 4)	Factor2	0.17121
X4_Monocytes...CD14__BCL2L11	BCL2L11	CD14(high) Monocytes (Cluster 4)	Factor2	-0.120395
X4_Monocytes...CD14__BCLAF1	BCLAF1	CD14(high) Monocytes (Cluster 4)	Factor2	0.237784
X4_Monocytes...CD14__BDP1	BDP1	CD14(high) Monocytes (Cluster 4)	Factor2	-0.278652
X4_Monocytes...CD14__BHLHE40	BHLHE40	CD14(high) Monocytes (Cluster 4)	Factor2	-0.0268419
X4_Monocytes...CD14__BID	BID	CD14(high) Monocytes (Cluster 4)	Factor2	-0.311901
X4_Monocytes...CD14__BIN2	BIN2	CD14(high) Monocytes (Cluster 4)	Factor2	-0.304681
X4_Monocytes...CD14__BIRC2	BIRC2	CD14(high) Monocytes (Cluster 4)	Factor2	0.116119
X4_Monocytes...CD14__BIRC3	BIRC3	CD14(high) Monocytes (Cluster 4)	Factor2	0.239115
X4_Monocytes...CD14__BIRC6	BIRC6	CD14(high) Monocytes (Cluster 4)	Factor2	0.282267
X4_Monocytes...CD14__BLOC1S1	BLOC1S1	CD14(high) Monocytes (Cluster 4)	Factor2	0.0996853
X4_Monocytes...CD14__BLOC1S2	BLOC1S2	CD14(high) Monocytes (Cluster 4)	Factor2	0.240425
X4_Monocytes...CD14__BLOC1S6	BLOC1S6	CD14(high) Monocytes (Cluster 4)	Factor2	0.0974101
X4_Monocytes...CD14__BLVRA	BLVRA	CD14(high) Monocytes (Cluster 4)	Factor2	-0.20341
X4_Monocytes...CD14__BLVRB	BLVRB	CD14(high) Monocytes (Cluster 4)	Factor2	-0.0168046
X4_Monocytes...CD14__BNIP2	BNIP2	CD14(high) Monocytes (Cluster 4)	Factor2	0.283667
X4_Monocytes...CD14__BNIP3L	BNIP3L	CD14(high) Monocytes (Cluster 4)	Factor2	-0.017378
X4_Monocytes...CD14__BOD1L1	BOD1L1	CD14(high) Monocytes (Cluster 4)	Factor2	-0.23246
X4_Monocytes...CD14__BORCS7	BORCS7	CD14(high) Monocytes (Cluster 4)	Factor2	0.138083
X4_Monocytes...CD14__BPTF	BPTF	CD14(high) Monocytes (Cluster 4)	Factor2	-0.0172928
X4_Monocytes...CD14__BRAF	BRAF	CD14(high) Monocytes (Cluster 4)	Factor2	0.0666858
X4_Monocytes...CD14__BRD2	BRD2	CD14(high) Monocytes (Cluster 4)	Factor2	-0.321924
X4_Monocytes...CD14__BRD4	BRD4	CD14(high) Monocytes (Cluster 4)	Factor2	0.060109
X4_Monocytes...CD14__BRD7	BRD7	CD14(high) Monocytes (Cluster 4)	Factor2	-0.199363
X4_Monocytes...CD14__BRI3	BRI3	CD14(high) Monocytes (Cluster 4)	Factor2	0.102926
X4_Monocytes...CD14__BRK1	BRK1	CD14(high) Monocytes (Cluster 4)	Factor2	0.206734
X4_Monocytes...CD14__BSG	BSG	CD14(high) Monocytes (Cluster 4)	Factor2	-0.220692
X4_Monocytes...CD14__BST1	BST1	CD14(high) Monocytes (Cluster 4)	Factor2	0.0422618
X4_Monocytes...CD14__BST2	BST2	CD14(high) Monocytes (Cluster 4)	Factor2	-0.272263
X4_Monocytes...CD14__BTF3	BTF3	CD14(high) Monocytes (Cluster 4)	Factor2	0.165177
X4_Monocytes...CD14__BTF3L4	BTF3L4	CD14(high) Monocytes (Cluster 4)	Factor2	0.306801
X4_Monocytes...CD14__BTG1	BTG1	CD14(high) Monocytes (Cluster 4)	Factor2	-0.166357
X4_Monocytes...CD14__BTG2	BTG2	CD14(high) Monocytes (Cluster 4)	Factor2	-0.289931
X4_Monocytes...CD14__BTN3A2	BTN3A2	CD14(high) Monocytes (Cluster 4)	Factor2	-0.102833
X4_Monocytes...CD14__BUD31	BUD31	CD14(high) Monocytes (Cluster 4)	Factor2	-0.0313985
X4_Monocytes...CD14__BZW1	BZW1	CD14(high) Monocytes (Cluster 4)	Factor2	0.209554
X4_Monocytes...CD14__C11orf58	C11orf58	CD14(high) Monocytes (Cluster 4)	Factor2	-0.0039754
X4_Monocytes...CD14__C12orf57	C12orf57	CD14(high) Monocytes (Cluster 4)	Factor2	-0.101809
X4_Monocytes...CD14__C16orf54	C16orf54	CD14(high) Monocytes (Cluster 4)	Factor2	0.165049
X4_Monocytes...CD14__C16orf72	C16orf72	CD14(high) Monocytes (Cluster 4)	Factor2	0.170883
X4_Monocytes...CD14__C19orf24	C19orf24	CD14(high) Monocytes (Cluster 4)	Factor2	-0.212212
X4_Monocytes...CD14__C19orf38	C19orf38	CD14(high) Monocytes (Cluster 4)	Factor2	-0.145659
X4_Monocytes...CD14__C19orf53	C19orf53	CD14(high) Monocytes (Cluster 4)	Factor2	-0.0389214
X4_Monocytes...CD14__C19orf70	C19orf70	CD14(high) Monocytes (Cluster 4)	Factor2	-0.115909
X4_Monocytes...CD14__C1orf162	C1orf162	CD14(high) Monocytes (Cluster 4)	Factor2	0.286407
X4_Monocytes...CD14__C1orf43	C1orf43	CD14(high) Monocytes (Cluster 4)	Factor2	-0.0328855
X4_Monocytes...CD14__C1QBP	C1QBP	CD14(high) Monocytes (Cluster 4)	Factor2	-0.199768
X4_Monocytes...CD14__C4orf3	C4orf3	CD14(high) Monocytes (Cluster 4)	Factor2	0.15216
X4_Monocytes...CD14__C4orf48	C4orf48	CD14(high) Monocytes (Cluster 4)	Factor2	-0.120904
X4_Monocytes...CD14__C5AR1	C5AR1	CD14(high) Monocytes (Cluster 4)	Factor2	0.101974
X4_Monocytes...CD14__C6orf48	C6orf48	CD14(high) Monocytes (Cluster 4)	Factor2	-0.0642253
X4_Monocytes...CD14__C6orf62	C6orf62	CD14(high) Monocytes (Cluster 4)	Factor2	0.13217
X4_Monocytes...CD14__C8orf59	C8orf59	CD14(high) Monocytes (Cluster 4)	Factor2	-0.331067
X4_Monocytes...CD14__C9orf16	C9orf16	CD14(high) Monocytes (Cluster 4)	Factor2	-0.0904694
X4_Monocytes...CD14__C9orf72	C9orf72	CD14(high) Monocytes (Cluster 4)	Factor2	0.122562
X4_Monocytes...CD14__C9orf78	C9orf78	CD14(high) Monocytes (Cluster 4)	Factor2	0.0288892
X4_Monocytes...CD14__CAB39	CAB39	CD14(high) Monocytes (Cluster 4)	Factor2	0.257962
X4_Monocytes...CD14__CACYBP	CACYBP	CD14(high) Monocytes (Cluster 4)	Factor2	-0.220127
X4_Monocytes...CD14__CALCOCO2	CALCOCO2	CD14(high) Monocytes (Cluster 4)	Factor2	-0.12511
X4_Monocytes...CD14__CALM1	CALM1	CD14(high) Monocytes (Cluster 4)	Factor2	-0.23358
X4_Monocytes...CD14__CALM2	CALM2	CD14(high) Monocytes (Cluster 4)	Factor2	0.312844
X4_Monocytes...CD14__CALM3	CALM3	CD14(high) Monocytes (Cluster 4)	Factor2	0.0123961
X4_Monocytes...CD14__CALR	CALR	CD14(high) Monocytes (Cluster 4)	Factor2	-0.267292
X4_Monocytes...CD14__CAMLG	CAMLG	CD14(high) Monocytes (Cluster 4)	Factor2	0.172422
X4_Monocytes...CD14__CANX	CANX	CD14(high) Monocytes (Cluster 4)	Factor2	0.164266
X4_Monocytes...CD14__CAP1	CAP1	CD14(high) Monocytes (Cluster 4)	Factor2	0.136532
X4_Monocytes...CD14__CAPG	CAPG	CD14(high) Monocytes (Cluster 4)	Factor2	-0.162204
X4_Monocytes...CD14__CAPN2	CAPN2	CD14(high) Monocytes (Cluster 4)	Factor2	-0.109634
X4_Monocytes...CD14__CAPNS1	CAPNS1	CD14(high) Monocytes (Cluster 4)	Factor2	-0.0909525
X4_Monocytes...CD14__CAPRIN1	CAPRIN1	CD14(high) Monocytes (Cluster 4)	Factor2	-0.0145288
X4_Monocytes...CD14__CAPZA1	CAPZA1	CD14(high) Monocytes (Cluster 4)	Factor2	0.432755
X4_Monocytes...CD14__CAPZA2	CAPZA2	CD14(high) Monocytes (Cluster 4)	Factor2	0.488327
X4_Monocytes...CD14__CAPZB	CAPZB	CD14(high) Monocytes (Cluster 4)	Factor2	0.165152
X4_Monocytes...CD14__CARD16	CARD16	CD14(high) Monocytes (Cluster 4)	Factor2	-0.205761
X4_Monocytes...CD14__CARD19	CARD19	CD14(high) Monocytes (Cluster 4)	Factor2	-0.198959
X4_Monocytes...CD14__CARD8	CARD8	CD14(high) Monocytes (Cluster 4)	Factor2	0.0194522
X4_Monocytes...CD14__CASP1	CASP1	CD14(high) Monocytes (Cluster 4)	Factor2	-0.0990318
X4_Monocytes...CD14__CASP4	CASP4	CD14(high) Monocytes (Cluster 4)	Factor2	-0.188418
X4_Monocytes...CD14__CASP8	CASP8	CD14(high) Monocytes (Cluster 4)	Factor2	0.0572177
X4_Monocytes...CD14__CAST	CAST	CD14(high) Monocytes (Cluster 4)	Factor2	-0.0912472
X4_Monocytes...CD14__CAT	CAT	CD14(high) Monocytes (Cluster 4)	Factor2	0.0419601
X4_Monocytes...CD14__CBX3	CBX3	CD14(high) Monocytes (Cluster 4)	Factor2	0.095702
X4_Monocytes...CD14__CBX4	CBX4	CD14(high) Monocytes (Cluster 4)	Factor2	-0.414604
X4_Monocytes...CD14__CCAR1	CCAR1	CD14(high) Monocytes (Cluster 4)	Factor2	-0.206884
X4_Monocytes...CD14__CCDC12	CCDC12	CD14(high) Monocytes (Cluster 4)	Factor2	-0.281807
X4_Monocytes...CD14__CCDC186	CCDC186	CD14(high) Monocytes (Cluster 4)	Factor2	0.000525977
X4_Monocytes...CD14__CCDC59	CCDC59	CD14(high) Monocytes (Cluster 4)	Factor2	-0.0213254
X4_Monocytes...CD14__CCDC69	CCDC69	CD14(high) Monocytes (Cluster 4)	Factor2	0.183883
X4_Monocytes...CD14__CCDC85B	CCDC85B	CD14(high) Monocytes (Cluster 4)	Factor2	-0.359336
X4_Monocytes...CD14__CCDC88A	CCDC88A	CD14(high) Monocytes (Cluster 4)	Factor2	-0.205278
X4_Monocytes...CD14__CCDC88C	CCDC88C	CD14(high) Monocytes (Cluster 4)	Factor2	-0.225153
X4_Monocytes...CD14__CCL3	CCL3	CD14(high) Monocytes (Cluster 4)	Factor2	0.0501416
X4_Monocytes...CD14__CCL3L1	CCL3L1	CD14(high) Monocytes (Cluster 4)	Factor2	-0.101957
X4_Monocytes...CD14__CCL4	CCL4	CD14(high) Monocytes (Cluster 4)	Factor2	0.00880947
X4_Monocytes...CD14__CCL5	CCL5	CD14(high) Monocytes (Cluster 4)	Factor2	-0.188952
X4_Monocytes...CD14__CCND3	CCND3	CD14(high) Monocytes (Cluster 4)	Factor2	0.324507
X4_Monocytes...CD14__CCNDBP1	CCNDBP1	CD14(high) Monocytes (Cluster 4)	Factor2	0.169602
X4_Monocytes...CD14__CCNH	CCNH	CD14(high) Monocytes (Cluster 4)	Factor2	-0.0155169
X4_Monocytes...CD14__CCNI	CCNI	CD14(high) Monocytes (Cluster 4)	Factor2	0.431008
X4_Monocytes...CD14__CCNK	CCNK	CD14(high) Monocytes (Cluster 4)	Factor2	-0.0251952
X4_Monocytes...CD14__CCNL1	CCNL1	CD14(high) Monocytes (Cluster 4)	Factor2	-0.00118218
X4_Monocytes...CD14__CCNY	CCNY	CD14(high) Monocytes (Cluster 4)	Factor2	0.175601
X4_Monocytes...CD14__CCPG1	CCPG1	CD14(high) Monocytes (Cluster 4)	Factor2	-0.0724323
X4_Monocytes...CD14__CCR1	CCR1	CD14(high) Monocytes (Cluster 4)	Factor2	0.0848531
X4_Monocytes...CD14__CCSER2	CCSER2	CD14(high) Monocytes (Cluster 4)	Factor2	0.0116031
X4_Monocytes...CD14__CCT2	CCT2	CD14(high) Monocytes (Cluster 4)	Factor2	-0.0457848
X4_Monocytes...CD14__CCT3	CCT3	CD14(high) Monocytes (Cluster 4)	Factor2	-0.202277
X4_Monocytes...CD14__CCT4	CCT4	CD14(high) Monocytes (Cluster 4)	Factor2	-0.143551
X4_Monocytes...CD14__CCT5	CCT5	CD14(high) Monocytes (Cluster 4)	Factor2	-0.0783058
X4_Monocytes...CD14__CCT6A	CCT6A	CD14(high) Monocytes (Cluster 4)	Factor2	-0.172642
X4_Monocytes...CD14__CCT8	CCT8	CD14(high) Monocytes (Cluster 4)	Factor2	-0.0014717
X4_Monocytes...CD14__CD14	CD14	CD14(high) Monocytes (Cluster 4)	Factor2	0.0636118
X4_Monocytes...CD14__CD164	CD164	CD14(high) Monocytes (Cluster 4)	Factor2	0.495686
X4_Monocytes...CD14__CD2	CD2	CD14(high) Monocytes (Cluster 4)	Factor2	0.00291159
X4_Monocytes...CD14__CD247	CD247	CD14(high) Monocytes (Cluster 4)	Factor2	-0.0936579
X4_Monocytes...CD14__CD300E	CD300E	CD14(high) Monocytes (Cluster 4)	Factor2	0.121705
X4_Monocytes...CD14__CD302	CD302	CD14(high) Monocytes (Cluster 4)	Factor2	0.0601548
X4_Monocytes...CD14__CD36	CD36	CD14(high) Monocytes (Cluster 4)	Factor2	0.161983
X4_Monocytes...CD14__CD37	CD37	CD14(high) Monocytes (Cluster 4)	Factor2	-0.117488
X4_Monocytes...CD14__CD3D	CD3D	CD14(high) Monocytes (Cluster 4)	Factor2	0.089465
X4_Monocytes...CD14__CD3E	CD3E	CD14(high) Monocytes (Cluster 4)	Factor2	0.131239
X4_Monocytes...CD14__CD3G	CD3G	CD14(high) Monocytes (Cluster 4)	Factor2	0.0948442
X4_Monocytes...CD14__CD4	CD4	CD14(high) Monocytes (Cluster 4)	Factor2	-0.271881
X4_Monocytes...CD14__CD44	CD44	CD14(high) Monocytes (Cluster 4)	Factor2	0.27694
X4_Monocytes...CD14__CD46	CD46	CD14(high) Monocytes (Cluster 4)	Factor2	0.0328581
X4_Monocytes...CD14__CD47	CD47	CD14(high) Monocytes (Cluster 4)	Factor2	0.221782
X4_Monocytes...CD14__CD48	CD48	CD14(high) Monocytes (Cluster 4)	Factor2	0.0474383
X4_Monocytes...CD14__CD52	CD52	CD14(high) Monocytes (Cluster 4)	Factor2	0.0570278
X4_Monocytes...CD14__CD53	CD53	CD14(high) Monocytes (Cluster 4)	Factor2	0.321292
X4_Monocytes...CD14__CD55	CD55	CD14(high) Monocytes (Cluster 4)	Factor2	0.242911
X4_Monocytes...CD14__CD63	CD63	CD14(high) Monocytes (Cluster 4)	Factor2	0.17998
X4_Monocytes...CD14__CD68	CD68	CD14(high) Monocytes (Cluster 4)	Factor2	-0.0870853
X4_Monocytes...CD14__CD69	CD69	CD14(high) Monocytes (Cluster 4)	Factor2	0.0931311
X4_Monocytes...CD14__CD7	CD7	CD14(high) Monocytes (Cluster 4)	Factor2	-0.080935
X4_Monocytes...CD14__CD74	CD74	CD14(high) Monocytes (Cluster 4)	Factor2	-0.466571
X4_Monocytes...CD14__CD81	CD81	CD14(high) Monocytes (Cluster 4)	Factor2	-0.19165
X4_Monocytes...CD14__CD83	CD83	CD14(high) Monocytes (Cluster 4)	Factor2	-0.360034
X4_Monocytes...CD14__CD93	CD93	CD14(high) Monocytes (Cluster 4)	Factor2	0.216675
X4_Monocytes...CD14__CD99	CD99	CD14(high) Monocytes (Cluster 4)	Factor2	0.0500291
X4_Monocytes...CD14__CDA	CDA	CD14(high) Monocytes (Cluster 4)	Factor2	0.16476
X4_Monocytes...CD14__CDC37	CDC37	CD14(high) Monocytes (Cluster 4)	Factor2	-0.362799
X4_Monocytes...CD14__CDC40	CDC40	CD14(high) Monocytes (Cluster 4)	Factor2	0.118446
X4_Monocytes...CD14__CDC42	CDC42	CD14(high) Monocytes (Cluster 4)	Factor2	0.530305
X4_Monocytes...CD14__CDC42EP3	CDC42EP3	CD14(high) Monocytes (Cluster 4)	Factor2	-0.0260027
X4_Monocytes...CD14__CDC42SE1	CDC42SE1	CD14(high) Monocytes (Cluster 4)	Factor2	0.104796
X4_Monocytes...CD14__CDC42SE2	CDC42SE2	CD14(high) Monocytes (Cluster 4)	Factor2	0.297866
X4_Monocytes...CD14__CDC5L	CDC5L	CD14(high) Monocytes (Cluster 4)	Factor2	-0.177691
X4_Monocytes...CD14__CDK12	CDK12	CD14(high) Monocytes (Cluster 4)	Factor2	-0.0793439
X4_Monocytes...CD14__CDK13	CDK13	CD14(high) Monocytes (Cluster 4)	Factor2	0.13707
X4_Monocytes...CD14__CDKN1A	CDKN1A	CD14(high) Monocytes (Cluster 4)	Factor2	-0.0723134
X4_Monocytes...CD14__CDKN1B	CDKN1B	CD14(high) Monocytes (Cluster 4)	Factor2	-0.133568
X4_Monocytes...CD14__CDKN2D	CDKN2D	CD14(high) Monocytes (Cluster 4)	Factor2	-0.115198
X4_Monocytes...CD14__CDV3	CDV3	CD14(high) Monocytes (Cluster 4)	Factor2	-0.0906235
X4_Monocytes...CD14__CEBPB	CEBPB	CD14(high) Monocytes (Cluster 4)	Factor2	0.0157877
X4_Monocytes...CD14__CEBPD	CEBPD	CD14(high) Monocytes (Cluster 4)	Factor2	0.0597032
X4_Monocytes...CD14__CEBPZ	CEBPZ	CD14(high) Monocytes (Cluster 4)	Factor2	-0.215833
X4_Monocytes...CD14__CELF1	CELF1	CD14(high) Monocytes (Cluster 4)	Factor2	0.389136
X4_Monocytes...CD14__CELF2	CELF2	CD14(high) Monocytes (Cluster 4)	Factor2	0.508833
X4_Monocytes...CD14__CEMIP2	CEMIP2	CD14(high) Monocytes (Cluster 4)	Factor2	0.0452211
X4_Monocytes...CD14__CENPC	CENPC	CD14(high) Monocytes (Cluster 4)	Factor2	-0.263523
X4_Monocytes...CD14__CEP350	CEP350	CD14(high) Monocytes (Cluster 4)	Factor2	-0.0588391
X4_Monocytes...CD14__CEP85L	CEP85L	CD14(high) Monocytes (Cluster 4)	Factor2	-0.0669208
X4_Monocytes...CD14__CFD	CFD	CD14(high) Monocytes (Cluster 4)	Factor2	-0.201796
X4_Monocytes...CD14__CFL1	CFL1	CD14(high) Monocytes (Cluster 4)	Factor2	0.0182952
X4_Monocytes...CD14__CFLAR	CFLAR	CD14(high) Monocytes (Cluster 4)	Factor2	0.234809
X4_Monocytes...CD14__CFP	CFP	CD14(high) Monocytes (Cluster 4)	Factor2	-0.226513
X4_Monocytes...CD14__CGGBP1	CGGBP1	CD14(high) Monocytes (Cluster 4)	Factor2	0.216701
X4_Monocytes...CD14__CHCHD10	CHCHD10	CD14(high) Monocytes (Cluster 4)	Factor2	-0.335144
X4_Monocytes...CD14__CHCHD2	CHCHD2	CD14(high) Monocytes (Cluster 4)	Factor2	-0.0123749
X4_Monocytes...CD14__CHCHD5	CHCHD5	CD14(high) Monocytes (Cluster 4)	Factor2	-0.0843372
X4_Monocytes...CD14__CHCHD7	CHCHD7	CD14(high) Monocytes (Cluster 4)	Factor2	-0.180152
X4_Monocytes...CD14__CHD1	CHD1	CD14(high) Monocytes (Cluster 4)	Factor2	-0.323692
X4_Monocytes...CD14__CHD2	CHD2	CD14(high) Monocytes (Cluster 4)	Factor2	-0.0515226
X4_Monocytes...CD14__CHD3	CHD3	CD14(high) Monocytes (Cluster 4)	Factor2	-0.218182
X4_Monocytes...CD14__CHD4	CHD4	CD14(high) Monocytes (Cluster 4)	Factor2	-0.200803
X4_Monocytes...CD14__CHD9	CHD9	CD14(high) Monocytes (Cluster 4)	Factor2	-0.0573961
X4_Monocytes...CD14__CHMP1B	CHMP1B	CD14(high) Monocytes (Cluster 4)	Factor2	-0.144675
X4_Monocytes...CD14__CHMP2A	CHMP2A	CD14(high) Monocytes (Cluster 4)	Factor2	-0.0121656
X4_Monocytes...CD14__CHMP2B	CHMP2B	CD14(high) Monocytes (Cluster 4)	Factor2	-0.0156228
X4_Monocytes...CD14__CHMP3	CHMP3	CD14(high) Monocytes (Cluster 4)	Factor2	0.126763
X4_Monocytes...CD14__CHMP4A	CHMP4A	CD14(high) Monocytes (Cluster 4)	Factor2	-0.0313009
X4_Monocytes...CD14__CHMP4B	CHMP4B	CD14(high) Monocytes (Cluster 4)	Factor2	0.0177964
X4_Monocytes...CD14__CHP1	CHP1	CD14(high) Monocytes (Cluster 4)	Factor2	0.131398
X4_Monocytes...CD14__CHRAC1	CHRAC1	CD14(high) Monocytes (Cluster 4)	Factor2	0.0347728
X4_Monocytes...CD14__CHURC1	CHURC1	CD14(high) Monocytes (Cluster 4)	Factor2	0.242771
X4_Monocytes...CD14__CIB1	CIB1	CD14(high) Monocytes (Cluster 4)	Factor2	0.157031
X4_Monocytes...CD14__CIR1	CIR1	CD14(high) Monocytes (Cluster 4)	Factor2	-0.0219965
X4_Monocytes...CD14__CIRBP	CIRBP	CD14(high) Monocytes (Cluster 4)	Factor2	0.200931
X4_Monocytes...CD14__CITED2	CITED2	CD14(high) Monocytes (Cluster 4)	Factor2	-0.233392
X4_Monocytes...CD14__CKAP4	CKAP4	CD14(high) Monocytes (Cluster 4)	Factor2	0.193686
X4_Monocytes...CD14__CKLF	CKLF	CD14(high) Monocytes (Cluster 4)	Factor2	0.19921
X4_Monocytes...CD14__CKS2	CKS2	CD14(high) Monocytes (Cluster 4)	Factor2	-0.46672
X4_Monocytes...CD14__CLEC12A	CLEC12A	CD14(high) Monocytes (Cluster 4)	Factor2	0.094687
X4_Monocytes...CD14__CLEC2B	CLEC2B	CD14(high) Monocytes (Cluster 4)	Factor2	0.147257
X4_Monocytes...CD14__CLEC2D	CLEC2D	CD14(high) Monocytes (Cluster 4)	Factor2	0.197491
X4_Monocytes...CD14__CLEC4A	CLEC4A	CD14(high) Monocytes (Cluster 4)	Factor2	-0.0417214
X4_Monocytes...CD14__CLEC4E	CLEC4E	CD14(high) Monocytes (Cluster 4)	Factor2	0.290548
X4_Monocytes...CD14__CLEC7A	CLEC7A	CD14(high) Monocytes (Cluster 4)	Factor2	0.240224
X4_Monocytes...CD14__CLIC1	CLIC1	CD14(high) Monocytes (Cluster 4)	Factor2	-0.0938826
X4_Monocytes...CD14__CLINT1	CLINT1	CD14(high) Monocytes (Cluster 4)	Factor2	-0.126031
X4_Monocytes...CD14__CLIP1	CLIP1	CD14(high) Monocytes (Cluster 4)	Factor2	-0.126342
X4_Monocytes...CD14__CLK1	CLK1	CD14(high) Monocytes (Cluster 4)	Factor2	0.00775855
X4_Monocytes...CD14__CLTA	CLTA	CD14(high) Monocytes (Cluster 4)	Factor2	-0.135346
X4_Monocytes...CD14__CLTB	CLTB	CD14(high) Monocytes (Cluster 4)	Factor2	-0.203343
X4_Monocytes...CD14__CLTC	CLTC	CD14(high) Monocytes (Cluster 4)	Factor2	0.314617
X4_Monocytes...CD14__CMIP	CMIP	CD14(high) Monocytes (Cluster 4)	Factor2	0.194437
X4_Monocytes...CD14__CMPK1	CMPK1	CD14(high) Monocytes (Cluster 4)	Factor2	0.206348
X4_Monocytes...CD14__CMTM6	CMTM6	CD14(high) Monocytes (Cluster 4)	Factor2	0.3946
X4_Monocytes...CD14__CNBP	CNBP	CD14(high) Monocytes (Cluster 4)	Factor2	0.283345
X4_Monocytes...CD14__CNIH1	CNIH1	CD14(high) Monocytes (Cluster 4)	Factor2	0.300249
X4_Monocytes...CD14__CNN2	CNN2	CD14(high) Monocytes (Cluster 4)	Factor2	-0.000450883
X4_Monocytes...CD14__CNOT1	CNOT1	CD14(high) Monocytes (Cluster 4)	Factor2	-0.080249
X4_Monocytes...CD14__CNOT2	CNOT2	CD14(high) Monocytes (Cluster 4)	Factor2	0.117007
X4_Monocytes...CD14__CNOT6L	CNOT6L	CD14(high) Monocytes (Cluster 4)	Factor2	0.321796
X4_Monocytes...CD14__CNOT7	CNOT7	CD14(high) Monocytes (Cluster 4)	Factor2	0.236252
X4_Monocytes...CD14__CNPY3	CNPY3	CD14(high) Monocytes (Cluster 4)	Factor2	-0.334235
X4_Monocytes...CD14__CNTRL	CNTRL	CD14(high) Monocytes (Cluster 4)	Factor2	-0.156458
X4_Monocytes...CD14__COL4A3BP	COL4A3BP	CD14(high) Monocytes (Cluster 4)	Factor2	0.0122862
X4_Monocytes...CD14__COMMD6	COMMD6	CD14(high) Monocytes (Cluster 4)	Factor2	0.0702477
X4_Monocytes...CD14__COMT	COMT	CD14(high) Monocytes (Cluster 4)	Factor2	-0.20874
X4_Monocytes...CD14__COPA	COPA	CD14(high) Monocytes (Cluster 4)	Factor2	0.252381
X4_Monocytes...CD14__COPB1	COPB1	CD14(high) Monocytes (Cluster 4)	Factor2	-0.0295087
X4_Monocytes...CD14__COPE	COPE	CD14(high) Monocytes (Cluster 4)	Factor2	-0.241618
X4_Monocytes...CD14__COPS2	COPS2	CD14(high) Monocytes (Cluster 4)	Factor2	0.101286
X4_Monocytes...CD14__COPS9	COPS9	CD14(high) Monocytes (Cluster 4)	Factor2	-0.265787
X4_Monocytes...CD14__COQ10B	COQ10B	CD14(high) Monocytes (Cluster 4)	Factor2	-0.0780484
X4_Monocytes...CD14__COQ7	COQ7	CD14(high) Monocytes (Cluster 4)	Factor2	-0.0798654
X4_Monocytes...CD14__CORO1A	CORO1A	CD14(high) Monocytes (Cluster 4)	Factor2	-0.230626
X4_Monocytes...CD14__CORO1B	CORO1B	CD14(high) Monocytes (Cluster 4)	Factor2	-0.209259
X4_Monocytes...CD14__COTL1	COTL1	CD14(high) Monocytes (Cluster 4)	Factor2	0.127356
X4_Monocytes...CD14__COX14	COX14	CD14(high) Monocytes (Cluster 4)	Factor2	-0.0993637
X4_Monocytes...CD14__COX17	COX17	CD14(high) Monocytes (Cluster 4)	Factor2	-0.0795505
X4_Monocytes...CD14__COX19	COX19	CD14(high) Monocytes (Cluster 4)	Factor2	0.00157294
X4_Monocytes...CD14__COX20	COX20	CD14(high) Monocytes (Cluster 4)	Factor2	0.0637102
X4_Monocytes...CD14__COX4I1	COX4I1	CD14(high) Monocytes (Cluster 4)	Factor2	0.269983
X4_Monocytes...CD14__COX5A	COX5A	CD14(high) Monocytes (Cluster 4)	Factor2	-0.258993
X4_Monocytes...CD14__COX5B	COX5B	CD14(high) Monocytes (Cluster 4)	Factor2	-0.0420167
X4_Monocytes...CD14__COX6A1	COX6A1	CD14(high) Monocytes (Cluster 4)	Factor2	0.0158061
X4_Monocytes...CD14__COX6B1	COX6B1	CD14(high) Monocytes (Cluster 4)	Factor2	-0.145559
X4_Monocytes...CD14__COX6C	COX6C	CD14(high) Monocytes (Cluster 4)	Factor2	0.138031
X4_Monocytes...CD14__COX7A2	COX7A2	CD14(high) Monocytes (Cluster 4)	Factor2	0.163733
X4_Monocytes...CD14__COX7A2L	COX7A2L	CD14(high) Monocytes (Cluster 4)	Factor2	0.168204
X4_Monocytes...CD14__COX7B	COX7B	CD14(high) Monocytes (Cluster 4)	Factor2	-0.0930331
X4_Monocytes...CD14__COX7C	COX7C	CD14(high) Monocytes (Cluster 4)	Factor2	-0.143006
X4_Monocytes...CD14__COX8A	COX8A	CD14(high) Monocytes (Cluster 4)	Factor2	-0.116697
X4_Monocytes...CD14__CPEB4	CPEB4	CD14(high) Monocytes (Cluster 4)	Factor2	0.274027
X4_Monocytes...CD14__CPNE3	CPNE3	CD14(high) Monocytes (Cluster 4)	Factor2	0.0779448
X4_Monocytes...CD14__CPPED1	CPPED1	CD14(high) Monocytes (Cluster 4)	Factor2	-0.0848111
X4_Monocytes...CD14__CPVL	CPVL	CD14(high) Monocytes (Cluster 4)	Factor2	-0.254339
X4_Monocytes...CD14__CRBN	CRBN	CD14(high) Monocytes (Cluster 4)	Factor2	0.115141
X4_Monocytes...CD14__CREB5	CREB5	CD14(high) Monocytes (Cluster 4)	Factor2	0.357706
X4_Monocytes...CD14__CREBBP	CREBBP	CD14(high) Monocytes (Cluster 4)	Factor2	-0.0120857
X4_Monocytes...CD14__CREBRF	CREBRF	CD14(high) Monocytes (Cluster 4)	Factor2	0.226236
X4_Monocytes...CD14__CREG1	CREG1	CD14(high) Monocytes (Cluster 4)	Factor2	-0.0606145
X4_Monocytes...CD14__CREM	CREM	CD14(high) Monocytes (Cluster 4)	Factor2	-0.0634455
X4_Monocytes...CD14__CRIP1	CRIP1	CD14(high) Monocytes (Cluster 4)	Factor2	-0.0485993
X4_Monocytes...CD14__CRTAP	CRTAP	CD14(high) Monocytes (Cluster 4)	Factor2	-0.0495278
X4_Monocytes...CD14__CRYBG1	CRYBG1	CD14(high) Monocytes (Cluster 4)	Factor2	0.354087
X4_Monocytes...CD14__CSDE1	CSDE1	CD14(high) Monocytes (Cluster 4)	Factor2	0.325851
X4_Monocytes...CD14__CSF3R	CSF3R	CD14(high) Monocytes (Cluster 4)	Factor2	0.0512904
X4_Monocytes...CD14__CSGALNACT2	CSGALNACT2	CD14(high) Monocytes (Cluster 4)	Factor2	0.297447
X4_Monocytes...CD14__CSK	CSK	CD14(high) Monocytes (Cluster 4)	Factor2	-0.214816
X4_Monocytes...CD14__CSNK1A1	CSNK1A1	CD14(high) Monocytes (Cluster 4)	Factor2	0.285673
X4_Monocytes...CD14__CSNK1D	CSNK1D	CD14(high) Monocytes (Cluster 4)	Factor2	-0.00264865
X4_Monocytes...CD14__CSNK1G2	CSNK1G2	CD14(high) Monocytes (Cluster 4)	Factor2	-0.297142
X4_Monocytes...CD14__CSNK2B	CSNK2B	CD14(high) Monocytes (Cluster 4)	Factor2	-0.167828
X4_Monocytes...CD14__CSRNP1	CSRNP1	CD14(high) Monocytes (Cluster 4)	Factor2	-0.110691
X4_Monocytes...CD14__CST3	CST3	CD14(high) Monocytes (Cluster 4)	Factor2	-0.236549
X4_Monocytes...CD14__CSTA	CSTA	CD14(high) Monocytes (Cluster 4)	Factor2	-0.277941
X4_Monocytes...CD14__CSTB	CSTB	CD14(high) Monocytes (Cluster 4)	Factor2	-0.101349
X4_Monocytes...CD14__CTBP1	CTBP1	CD14(high) Monocytes (Cluster 4)	Factor2	0.202873
X4_Monocytes...CD14__CTCF	CTCF	CD14(high) Monocytes (Cluster 4)	Factor2	-0.108479
X4_Monocytes...CD14__CTDNEP1	CTDNEP1	CD14(high) Monocytes (Cluster 4)	Factor2	-0.0430943
X4_Monocytes...CD14__CTDSP1	CTDSP1	CD14(high) Monocytes (Cluster 4)	Factor2	0.0663524
X4_Monocytes...CD14__CTNNB1	CTNNB1	CD14(high) Monocytes (Cluster 4)	Factor2	0.321702
X4_Monocytes...CD14__CTSA	CTSA	CD14(high) Monocytes (Cluster 4)	Factor2	0.0304547
X4_Monocytes...CD14__CTSB	CTSB	CD14(high) Monocytes (Cluster 4)	Factor2	0.306614
X4_Monocytes...CD14__CTSC	CTSC	CD14(high) Monocytes (Cluster 4)	Factor2	-0.181725
X4_Monocytes...CD14__CTSD	CTSD	CD14(high) Monocytes (Cluster 4)	Factor2	0.18932
X4_Monocytes...CD14__CTSH	CTSH	CD14(high) Monocytes (Cluster 4)	Factor2	-0.204032
X4_Monocytes...CD14__CTSS	CTSS	CD14(high) Monocytes (Cluster 4)	Factor2	0.0267708
X4_Monocytes...CD14__CTSZ	CTSZ	CD14(high) Monocytes (Cluster 4)	Factor2	-0.224381
X4_Monocytes...CD14__CUL3	CUL3	CD14(high) Monocytes (Cluster 4)	Factor2	0.130621
X4_Monocytes...CD14__CUTA	CUTA	CD14(high) Monocytes (Cluster 4)	Factor2	0.0396035
X4_Monocytes...CD14__CUX1	CUX1	CD14(high) Monocytes (Cluster 4)	Factor2	0.200007
X4_Monocytes...CD14__CWC15	CWC15	CD14(high) Monocytes (Cluster 4)	Factor2	-0.0444632
X4_Monocytes...CD14__CWC25	CWC25	CD14(high) Monocytes (Cluster 4)	Factor2	-0.0270787
X4_Monocytes...CD14__CXCL2	CXCL2	CD14(high) Monocytes (Cluster 4)	Factor2	0.0986395
X4_Monocytes...CD14__CXCL8	CXCL8	CD14(high) Monocytes (Cluster 4)	Factor2	0.208361
X4_Monocytes...CD14__CXCR4	CXCR4	CD14(high) Monocytes (Cluster 4)	Factor2	0.00285221
X4_Monocytes...CD14__CYB5R4	CYB5R4	CD14(high) Monocytes (Cluster 4)	Factor2	0.131431
X4_Monocytes...CD14__CYBA	CYBA	CD14(high) Monocytes (Cluster 4)	Factor2	-0.0231727
X4_Monocytes...CD14__CYBB	CYBB	CD14(high) Monocytes (Cluster 4)	Factor2	0.0855665
X4_Monocytes...CD14__CYCS	CYCS	CD14(high) Monocytes (Cluster 4)	Factor2	-0.135727
X4_Monocytes...CD14__CYFIP2	CYFIP2	CD14(high) Monocytes (Cluster 4)	Factor2	0.146094
X4_Monocytes...CD14__CYLD	CYLD	CD14(high) Monocytes (Cluster 4)	Factor2	0.164292
X4_Monocytes...CD14__CYP1B1	CYP1B1	CD14(high) Monocytes (Cluster 4)	Factor2	0.279008
X4_Monocytes...CD14__CYTH1	CYTH1	CD14(high) Monocytes (Cluster 4)	Factor2	-0.00586104
X4_Monocytes...CD14__CYTIP	CYTIP	CD14(high) Monocytes (Cluster 4)	Factor2	0.278163
X4_Monocytes...CD14__CYTOR	CYTOR	CD14(high) Monocytes (Cluster 4)	Factor2	-0.0483176
X4_Monocytes...CD14__DAD1	DAD1	CD14(high) Monocytes (Cluster 4)	Factor2	0.107848
X4_Monocytes...CD14__DAZAP2	DAZAP2	CD14(high) Monocytes (Cluster 4)	Factor2	0.506962
X4_Monocytes...CD14__DBI	DBI	CD14(high) Monocytes (Cluster 4)	Factor2	-0.0360524
X4_Monocytes...CD14__DBNL	DBNL	CD14(high) Monocytes (Cluster 4)	Factor2	-0.159074
X4_Monocytes...CD14__DCP2	DCP2	CD14(high) Monocytes (Cluster 4)	Factor2	0.112001
X4_Monocytes...CD14__DCTN3	DCTN3	CD14(high) Monocytes (Cluster 4)	Factor2	0.00755121
X4_Monocytes...CD14__DDIT3	DDIT3	CD14(high) Monocytes (Cluster 4)	Factor2	-0.406835
X4_Monocytes...CD14__DDIT4	DDIT4	CD14(high) Monocytes (Cluster 4)	Factor2	-0.174506
X4_Monocytes...CD14__DDT	DDT	CD14(high) Monocytes (Cluster 4)	Factor2	-0.0552611
X4_Monocytes...CD14__DDX17	DDX17	CD14(high) Monocytes (Cluster 4)	Factor2	0.396055
X4_Monocytes...CD14__DDX18	DDX18	CD14(high) Monocytes (Cluster 4)	Factor2	-0.25603
X4_Monocytes...CD14__DDX21	DDX21	CD14(high) Monocytes (Cluster 4)	Factor2	0.0540011
X4_Monocytes...CD14__DDX24	DDX24	CD14(high) Monocytes (Cluster 4)	Factor2	-0.153033
X4_Monocytes...CD14__DDX27	DDX27	CD14(high) Monocytes (Cluster 4)	Factor2	-0.333407
X4_Monocytes...CD14__DDX3X	DDX3X	CD14(high) Monocytes (Cluster 4)	Factor2	-0.0427264
X4_Monocytes...CD14__DDX3Y	DDX3Y	CD14(high) Monocytes (Cluster 4)	Factor2	0.111403
X4_Monocytes...CD14__DDX46	DDX46	CD14(high) Monocytes (Cluster 4)	Factor2	0.032707
X4_Monocytes...CD14__DDX5	DDX5	CD14(high) Monocytes (Cluster 4)	Factor2	-0.0765902
X4_Monocytes...CD14__DDX6	DDX6	CD14(high) Monocytes (Cluster 4)	Factor2	0.410711
X4_Monocytes...CD14__DECR1	DECR1	CD14(high) Monocytes (Cluster 4)	Factor2	0.0176894
X4_Monocytes...CD14__DEK	DEK	CD14(high) Monocytes (Cluster 4)	Factor2	-0.0986548
X4_Monocytes...CD14__DENND4A	DENND4A	CD14(high) Monocytes (Cluster 4)	Factor2	0.221877
X4_Monocytes...CD14__DENR	DENR	CD14(high) Monocytes (Cluster 4)	Factor2	-0.138241
X4_Monocytes...CD14__DGKZ	DGKZ	CD14(high) Monocytes (Cluster 4)	Factor2	-0.212443
X4_Monocytes...CD14__DGUOK	DGUOK	CD14(high) Monocytes (Cluster 4)	Factor2	0.107987
X4_Monocytes...CD14__DHRS7	DHRS7	CD14(high) Monocytes (Cluster 4)	Factor2	-0.016307
X4_Monocytes...CD14__DHX36	DHX36	CD14(high) Monocytes (Cluster 4)	Factor2	-0.0623664
X4_Monocytes...CD14__DHX9	DHX9	CD14(high) Monocytes (Cluster 4)	Factor2	0.149458
X4_Monocytes...CD14__DIAPH1	DIAPH1	CD14(high) Monocytes (Cluster 4)	Factor2	0.114439
X4_Monocytes...CD14__DICER1	DICER1	CD14(high) Monocytes (Cluster 4)	Factor2	0.380216
X4_Monocytes...CD14__DMXL2	DMXL2	CD14(high) Monocytes (Cluster 4)	Factor2	0.122141
X4_Monocytes...CD14__DNAJA1	DNAJA1	CD14(high) Monocytes (Cluster 4)	Factor2	-0.480567
X4_Monocytes...CD14__DNAJA2	DNAJA2	CD14(high) Monocytes (Cluster 4)	Factor2	0.262515
X4_Monocytes...CD14__DNAJB1	DNAJB1	CD14(high) Monocytes (Cluster 4)	Factor2	-0.32888
X4_Monocytes...CD14__DNAJB14	DNAJB14	CD14(high) Monocytes (Cluster 4)	Factor2	0.272448
X4_Monocytes...CD14__DNAJB6	DNAJB6	CD14(high) Monocytes (Cluster 4)	Factor2	0.0136689
X4_Monocytes...CD14__DNAJB9	DNAJB9	CD14(high) Monocytes (Cluster 4)	Factor2	-0.0311432
X4_Monocytes...CD14__DNAJC15	DNAJC15	CD14(high) Monocytes (Cluster 4)	Factor2	-0.059335
X4_Monocytes...CD14__DNAJC21	DNAJC21	CD14(high) Monocytes (Cluster 4)	Factor2	0.0651571
X4_Monocytes...CD14__DNAJC3	DNAJC3	CD14(high) Monocytes (Cluster 4)	Factor2	0.0883677
X4_Monocytes...CD14__DNAJC7	DNAJC7	CD14(high) Monocytes (Cluster 4)	Factor2	0.245739
X4_Monocytes...CD14__DNAJC8	DNAJC8	CD14(high) Monocytes (Cluster 4)	Factor2	-0.348299
X4_Monocytes...CD14__DNTTIP2	DNTTIP2	CD14(high) Monocytes (Cluster 4)	Factor2	-0.18151
X4_Monocytes...CD14__DOCK10	DOCK10	CD14(high) Monocytes (Cluster 4)	Factor2	-0.0284205
X4_Monocytes...CD14__DOCK2	DOCK2	CD14(high) Monocytes (Cluster 4)	Factor2	-0.0969738
X4_Monocytes...CD14__DOCK8	DOCK8	CD14(high) Monocytes (Cluster 4)	Factor2	0.0789417
X4_Monocytes...CD14__DOK2	DOK2	CD14(high) Monocytes (Cluster 4)	Factor2	-0.336136
X4_Monocytes...CD14__DPP7	DPP7	CD14(high) Monocytes (Cluster 4)	Factor2	-0.34229
X4_Monocytes...CD14__DPYD	DPYD	CD14(high) Monocytes (Cluster 4)	Factor2	0.194204
X4_Monocytes...CD14__DPYSL2	DPYSL2	CD14(high) Monocytes (Cluster 4)	Factor2	0.00585196
X4_Monocytes...CD14__DRAP1	DRAP1	CD14(high) Monocytes (Cluster 4)	Factor2	-0.399299
X4_Monocytes...CD14__DSE	DSE	CD14(high) Monocytes (Cluster 4)	Factor2	0.30988
X4_Monocytes...CD14__DSTN	DSTN	CD14(high) Monocytes (Cluster 4)	Factor2	-0.0040189
X4_Monocytes...CD14__DUSP1	DUSP1	CD14(high) Monocytes (Cluster 4)	Factor2	-0.0252769
X4_Monocytes...CD14__DUSP2	DUSP2	CD14(high) Monocytes (Cluster 4)	Factor2	-0.410233
X4_Monocytes...CD14__DUSP6	DUSP6	CD14(high) Monocytes (Cluster 4)	Factor2	0.197734
X4_Monocytes...CD14__DUT	DUT	CD14(high) Monocytes (Cluster 4)	Factor2	-0.0715556
X4_Monocytes...CD14__DYNC1H1	DYNC1H1	CD14(high) Monocytes (Cluster 4)	Factor2	-0.0955619
X4_Monocytes...CD14__DYNLL1	DYNLL1	CD14(high) Monocytes (Cluster 4)	Factor2	-0.215739
X4_Monocytes...CD14__DYNLL2	DYNLL2	CD14(high) Monocytes (Cluster 4)	Factor2	-0.277607
X4_Monocytes...CD14__DYNLRB1	DYNLRB1	CD14(high) Monocytes (Cluster 4)	Factor2	0.0251884
X4_Monocytes...CD14__DYNLT1	DYNLT1	CD14(high) Monocytes (Cluster 4)	Factor2	0.116119
X4_Monocytes...CD14__DYRK1A	DYRK1A	CD14(high) Monocytes (Cluster 4)	Factor2	0.261422
X4_Monocytes...CD14__EAF1	EAF1	CD14(high) Monocytes (Cluster 4)	Factor2	0.30533
X4_Monocytes...CD14__EAPP	EAPP	CD14(high) Monocytes (Cluster 4)	Factor2	0.215909
X4_Monocytes...CD14__ECH1	ECH1	CD14(high) Monocytes (Cluster 4)	Factor2	-0.297462
X4_Monocytes...CD14__EDF1	EDF1	CD14(high) Monocytes (Cluster 4)	Factor2	0.055055
X4_Monocytes...CD14__EEF1A1	EEF1A1	CD14(high) Monocytes (Cluster 4)	Factor2	-0.332882
X4_Monocytes...CD14__EEF1B2	EEF1B2	CD14(high) Monocytes (Cluster 4)	Factor2	0.211231
X4_Monocytes...CD14__EEF1D	EEF1D	CD14(high) Monocytes (Cluster 4)	Factor2	0.429828
X4_Monocytes...CD14__EEF2	EEF2	CD14(high) Monocytes (Cluster 4)	Factor2	0.0288882
X4_Monocytes...CD14__EFCAB14	EFCAB14	CD14(high) Monocytes (Cluster 4)	Factor2	0.200648
X4_Monocytes...CD14__EFHD2	EFHD2	CD14(high) Monocytes (Cluster 4)	Factor2	-0.0619386
X4_Monocytes...CD14__EGR1	EGR1	CD14(high) Monocytes (Cluster 4)	Factor2	-0.148233
X4_Monocytes...CD14__EHBP1L1	EHBP1L1	CD14(high) Monocytes (Cluster 4)	Factor2	-0.0250912
X4_Monocytes...CD14__EHD1	EHD1	CD14(high) Monocytes (Cluster 4)	Factor2	-0.134261
X4_Monocytes...CD14__EID1	EID1	CD14(high) Monocytes (Cluster 4)	Factor2	0.188114
X4_Monocytes...CD14__EIF1	EIF1	CD14(high) Monocytes (Cluster 4)	Factor2	-0.213244
X4_Monocytes...CD14__EIF1AX	EIF1AX	CD14(high) Monocytes (Cluster 4)	Factor2	-0.00803955
X4_Monocytes...CD14__EIF1B	EIF1B	CD14(high) Monocytes (Cluster 4)	Factor2	0.178053
X4_Monocytes...CD14__EIF2A	EIF2A	CD14(high) Monocytes (Cluster 4)	Factor2	0.0263931
X4_Monocytes...CD14__EIF2S2	EIF2S2	CD14(high) Monocytes (Cluster 4)	Factor2	-0.144198
X4_Monocytes...CD14__EIF2S3	EIF2S3	CD14(high) Monocytes (Cluster 4)	Factor2	0.258231
X4_Monocytes...CD14__EIF3A	EIF3A	CD14(high) Monocytes (Cluster 4)	Factor2	0.0111174
X4_Monocytes...CD14__EIF3B	EIF3B	CD14(high) Monocytes (Cluster 4)	Factor2	-0.00334491
X4_Monocytes...CD14__EIF3D	EIF3D	CD14(high) Monocytes (Cluster 4)	Factor2	-0.206062
X4_Monocytes...CD14__EIF3E	EIF3E	CD14(high) Monocytes (Cluster 4)	Factor2	0.437938
X4_Monocytes...CD14__EIF3F	EIF3F	CD14(high) Monocytes (Cluster 4)	Factor2	-0.00341167
X4_Monocytes...CD14__EIF3G	EIF3G	CD14(high) Monocytes (Cluster 4)	Factor2	-0.0715874
X4_Monocytes...CD14__EIF3H	EIF3H	CD14(high) Monocytes (Cluster 4)	Factor2	0.0849127
X4_Monocytes...CD14__EIF3I	EIF3I	CD14(high) Monocytes (Cluster 4)	Factor2	-0.109991
X4_Monocytes...CD14__EIF3J	EIF3J	CD14(high) Monocytes (Cluster 4)	Factor2	-0.305524
X4_Monocytes...CD14__EIF3K	EIF3K	CD14(high) Monocytes (Cluster 4)	Factor2	0.118775
X4_Monocytes...CD14__EIF3L	EIF3L	CD14(high) Monocytes (Cluster 4)	Factor2	0.0797965
X4_Monocytes...CD14__EIF3M	EIF3M	CD14(high) Monocytes (Cluster 4)	Factor2	0.214164
X4_Monocytes...CD14__EIF4A1	EIF4A1	CD14(high) Monocytes (Cluster 4)	Factor2	-0.254806
X4_Monocytes...CD14__EIF4A2	EIF4A2	CD14(high) Monocytes (Cluster 4)	Factor2	0.0605847
X4_Monocytes...CD14__EIF4A3	EIF4A3	CD14(high) Monocytes (Cluster 4)	Factor2	-0.508195
X4_Monocytes...CD14__EIF4B	EIF4B	CD14(high) Monocytes (Cluster 4)	Factor2	0.102414
X4_Monocytes...CD14__EIF4E	EIF4E	CD14(high) Monocytes (Cluster 4)	Factor2	0.111898
X4_Monocytes...CD14__EIF4E2	EIF4E2	CD14(high) Monocytes (Cluster 4)	Factor2	-0.102176
X4_Monocytes...CD14__EIF4EBP2	EIF4EBP2	CD14(high) Monocytes (Cluster 4)	Factor2	0.309212
X4_Monocytes...CD14__EIF4G2	EIF4G2	CD14(high) Monocytes (Cluster 4)	Factor2	-0.0171737
X4_Monocytes...CD14__EIF4H	EIF4H	CD14(high) Monocytes (Cluster 4)	Factor2	-0.206629
X4_Monocytes...CD14__EIF5	EIF5	CD14(high) Monocytes (Cluster 4)	Factor2	-0.262456
X4_Monocytes...CD14__EIF5A	EIF5A	CD14(high) Monocytes (Cluster 4)	Factor2	-0.166207
X4_Monocytes...CD14__EIF5B	EIF5B	CD14(high) Monocytes (Cluster 4)	Factor2	-0.276138
X4_Monocytes...CD14__EIF6	EIF6	CD14(high) Monocytes (Cluster 4)	Factor2	-0.065044
X4_Monocytes...CD14__ELF1	ELF1	CD14(high) Monocytes (Cluster 4)	Factor2	0.250275
X4_Monocytes...CD14__ELF2	ELF2	CD14(high) Monocytes (Cluster 4)	Factor2	0.292432
X4_Monocytes...CD14__ELL2	ELL2	CD14(high) Monocytes (Cluster 4)	Factor2	0.00297725
X4_Monocytes...CD14__ELMSAN1	ELMSAN1	CD14(high) Monocytes (Cluster 4)	Factor2	-0.114528
X4_Monocytes...CD14__ELOB	ELOB	CD14(high) Monocytes (Cluster 4)	Factor2	-0.0842343
X4_Monocytes...CD14__ELOC	ELOC	CD14(high) Monocytes (Cluster 4)	Factor2	-0.132891
X4_Monocytes...CD14__ELOVL5	ELOVL5	CD14(high) Monocytes (Cluster 4)	Factor2	0.140612
X4_Monocytes...CD14__EMB	EMB	CD14(high) Monocytes (Cluster 4)	Factor2	0.372874
X4_Monocytes...CD14__EMC10	EMC10	CD14(high) Monocytes (Cluster 4)	Factor2	0.00500337
X4_Monocytes...CD14__EMC3	EMC3	CD14(high) Monocytes (Cluster 4)	Factor2	-0.00781867
X4_Monocytes...CD14__EMC6	EMC6	CD14(high) Monocytes (Cluster 4)	Factor2	-0.0392572
X4_Monocytes...CD14__EMD	EMD	CD14(high) Monocytes (Cluster 4)	Factor2	0.0462913
X4_Monocytes...CD14__EMILIN2	EMILIN2	CD14(high) Monocytes (Cluster 4)	Factor2	-0.00377896
X4_Monocytes...CD14__EML4	EML4	CD14(high) Monocytes (Cluster 4)	Factor2	-0.0814081
X4_Monocytes...CD14__EMP3	EMP3	CD14(high) Monocytes (Cluster 4)	Factor2	-0.0159967
X4_Monocytes...CD14__ENO1	ENO1	CD14(high) Monocytes (Cluster 4)	Factor2	-0.102406
X4_Monocytes...CD14__ENSA	ENSA	CD14(high) Monocytes (Cluster 4)	Factor2	-0.173931
X4_Monocytes...CD14__ENTPD1	ENTPD1	CD14(high) Monocytes (Cluster 4)	Factor2	0.138776
X4_Monocytes...CD14__ENY2	ENY2	CD14(high) Monocytes (Cluster 4)	Factor2	0.0543593
X4_Monocytes...CD14__EP300	EP300	CD14(high) Monocytes (Cluster 4)	Factor2	0.124661
X4_Monocytes...CD14__EPB41	EPB41	CD14(high) Monocytes (Cluster 4)	Factor2	0.148407
X4_Monocytes...CD14__EPB41L4A.AS1	EPB41L4A.AS1	CD14(high) Monocytes (Cluster 4)	Factor2	-0.0594098
X4_Monocytes...CD14__EPC1	EPC1	CD14(high) Monocytes (Cluster 4)	Factor2	0.148934
X4_Monocytes...CD14__EPS15	EPS15	CD14(high) Monocytes (Cluster 4)	Factor2	0.345802
X4_Monocytes...CD14__ERBIN	ERBIN	CD14(high) Monocytes (Cluster 4)	Factor2	0.102883
X4_Monocytes...CD14__EREG	EREG	CD14(high) Monocytes (Cluster 4)	Factor2	0.243444
X4_Monocytes...CD14__ERGIC3	ERGIC3	CD14(high) Monocytes (Cluster 4)	Factor2	0.0616894
X4_Monocytes...CD14__ERH	ERH	CD14(high) Monocytes (Cluster 4)	Factor2	0.228538
X4_Monocytes...CD14__ERICH1	ERICH1	CD14(high) Monocytes (Cluster 4)	Factor2	-0.241603
X4_Monocytes...CD14__ERP29	ERP29	CD14(high) Monocytes (Cluster 4)	Factor2	-0.26752
X4_Monocytes...CD14__ERP44	ERP44	CD14(high) Monocytes (Cluster 4)	Factor2	-0.186383
X4_Monocytes...CD14__ESD	ESD	CD14(high) Monocytes (Cluster 4)	Factor2	0.172881
X4_Monocytes...CD14__ETF1	ETF1	CD14(high) Monocytes (Cluster 4)	Factor2	-0.0444744
X4_Monocytes...CD14__ETFB	ETFB	CD14(high) Monocytes (Cluster 4)	Factor2	-0.107163
X4_Monocytes...CD14__ETS1	ETS1	CD14(high) Monocytes (Cluster 4)	Factor2	0.331217
X4_Monocytes...CD14__ETS2	ETS2	CD14(high) Monocytes (Cluster 4)	Factor2	0.103282
X4_Monocytes...CD14__EVI2A	EVI2A	CD14(high) Monocytes (Cluster 4)	Factor2	0.232998
X4_Monocytes...CD14__EVI2B	EVI2B	CD14(high) Monocytes (Cluster 4)	Factor2	0.223587
X4_Monocytes...CD14__EVL	EVL	CD14(high) Monocytes (Cluster 4)	Factor2	-0.11801
X4_Monocytes...CD14__EWSR1	EWSR1	CD14(high) Monocytes (Cluster 4)	Factor2	0.0562053
X4_Monocytes...CD14__EXOSC6	EXOSC6	CD14(high) Monocytes (Cluster 4)	Factor2	0.256198
X4_Monocytes...CD14__EZR	EZR	CD14(high) Monocytes (Cluster 4)	Factor2	-0.161297
X4_Monocytes...CD14__FAAP20	FAAP20	CD14(high) Monocytes (Cluster 4)	Factor2	-0.0233702
X4_Monocytes...CD14__FAM107B	FAM107B	CD14(high) Monocytes (Cluster 4)	Factor2	0.304287
X4_Monocytes...CD14__FAM120A	FAM120A	CD14(high) Monocytes (Cluster 4)	Factor2	0.279873
X4_Monocytes...CD14__FAM129A	FAM129A	CD14(high) Monocytes (Cluster 4)	Factor2	0.225819
X4_Monocytes...CD14__FAM133B	FAM133B	CD14(high) Monocytes (Cluster 4)	Factor2	-0.0913334
X4_Monocytes...CD14__FAM177A1	FAM177A1	CD14(high) Monocytes (Cluster 4)	Factor2	-0.0671685
X4_Monocytes...CD14__FAM200B	FAM200B	CD14(high) Monocytes (Cluster 4)	Factor2	-0.228464
X4_Monocytes...CD14__FAM204A	FAM204A	CD14(high) Monocytes (Cluster 4)	Factor2	-0.164662
X4_Monocytes...CD14__FAM45A	FAM45A	CD14(high) Monocytes (Cluster 4)	Factor2	-0.109445
X4_Monocytes...CD14__FAM49A	FAM49A	CD14(high) Monocytes (Cluster 4)	Factor2	0.280614
X4_Monocytes...CD14__FAM49B	FAM49B	CD14(high) Monocytes (Cluster 4)	Factor2	0.47233
X4_Monocytes...CD14__FAM50A	FAM50A	CD14(high) Monocytes (Cluster 4)	Factor2	-0.137388
X4_Monocytes...CD14__FAM53C	FAM53C	CD14(high) Monocytes (Cluster 4)	Factor2	-0.257129
X4_Monocytes...CD14__FAM96B	FAM96B	CD14(high) Monocytes (Cluster 4)	Factor2	-0.00102507
X4_Monocytes...CD14__FAR1	FAR1	CD14(high) Monocytes (Cluster 4)	Factor2	0.154821
X4_Monocytes...CD14__FAU	FAU	CD14(high) Monocytes (Cluster 4)	Factor2	-0.0422524
X4_Monocytes...CD14__FBL	FBL	CD14(high) Monocytes (Cluster 4)	Factor2	-0.16865
X4_Monocytes...CD14__FBXL5	FBXL5	CD14(high) Monocytes (Cluster 4)	Factor2	0.222359
X4_Monocytes...CD14__FBXO33	FBXO33	CD14(high) Monocytes (Cluster 4)	Factor2	0.0753672
X4_Monocytes...CD14__FBXO9	FBXO9	CD14(high) Monocytes (Cluster 4)	Factor2	0.0827327
X4_Monocytes...CD14__FBXW7	FBXW7	CD14(high) Monocytes (Cluster 4)	Factor2	-0.0943777
X4_Monocytes...CD14__FCAR	FCAR	CD14(high) Monocytes (Cluster 4)	Factor2	0.138847
X4_Monocytes...CD14__FCER1G	FCER1G	CD14(high) Monocytes (Cluster 4)	Factor2	0.224722
X4_Monocytes...CD14__FCGR2A	FCGR2A	CD14(high) Monocytes (Cluster 4)	Factor2	0.132258
X4_Monocytes...CD14__FCGRT	FCGRT	CD14(high) Monocytes (Cluster 4)	Factor2	-0.154245
X4_Monocytes...CD14__FCN1	FCN1	CD14(high) Monocytes (Cluster 4)	Factor2	-0.197936
X4_Monocytes...CD14__FERMT3	FERMT3	CD14(high) Monocytes (Cluster 4)	Factor2	-0.252582
X4_Monocytes...CD14__FGFR1OP2	FGFR1OP2	CD14(high) Monocytes (Cluster 4)	Factor2	0.261364
X4_Monocytes...CD14__FGL2	FGL2	CD14(high) Monocytes (Cluster 4)	Factor2	-0.122762
X4_Monocytes...CD14__FGR	FGR	CD14(high) Monocytes (Cluster 4)	Factor2	0.0395753
X4_Monocytes...CD14__FIS1	FIS1	CD14(high) Monocytes (Cluster 4)	Factor2	-0.0549703
X4_Monocytes...CD14__FKBP1A	FKBP1A	CD14(high) Monocytes (Cluster 4)	Factor2	0.286486
X4_Monocytes...CD14__FKBP2	FKBP2	CD14(high) Monocytes (Cluster 4)	Factor2	-0.012591
X4_Monocytes...CD14__FKBP5	FKBP5	CD14(high) Monocytes (Cluster 4)	Factor2	0.416778
X4_Monocytes...CD14__FKBP8	FKBP8	CD14(high) Monocytes (Cluster 4)	Factor2	-0.28512
X4_Monocytes...CD14__FLI1	FLI1	CD14(high) Monocytes (Cluster 4)	Factor2	0.190801
X4_Monocytes...CD14__FLNA	FLNA	CD14(high) Monocytes (Cluster 4)	Factor2	-0.155705
X4_Monocytes...CD14__FLOT1	FLOT1	CD14(high) Monocytes (Cluster 4)	Factor2	0.0114071
X4_Monocytes...CD14__FLOT2	FLOT2	CD14(high) Monocytes (Cluster 4)	Factor2	0.126458
X4_Monocytes...CD14__FMNL1	FMNL1	CD14(high) Monocytes (Cluster 4)	Factor2	-0.0829665
X4_Monocytes...CD14__FNBP1	FNBP1	CD14(high) Monocytes (Cluster 4)	Factor2	-0.0365904
X4_Monocytes...CD14__FNBP4	FNBP4	CD14(high) Monocytes (Cluster 4)	Factor2	-0.153644
X4_Monocytes...CD14__FNDC3B	FNDC3B	CD14(high) Monocytes (Cluster 4)	Factor2	0.308923
X4_Monocytes...CD14__FNIP1	FNIP1	CD14(high) Monocytes (Cluster 4)	Factor2	-0.0754166
X4_Monocytes...CD14__FOS	FOS	CD14(high) Monocytes (Cluster 4)	Factor2	-0.177151
X4_Monocytes...CD14__FOSB	FOSB	CD14(high) Monocytes (Cluster 4)	Factor2	-0.0899246
X4_Monocytes...CD14__FOSL2	FOSL2	CD14(high) Monocytes (Cluster 4)	Factor2	-0.0715155
X4_Monocytes...CD14__FOXN3	FOXN3	CD14(high) Monocytes (Cluster 4)	Factor2	-0.0895862
X4_Monocytes...CD14__FOXO3	FOXO3	CD14(high) Monocytes (Cluster 4)	Factor2	0.133196
X4_Monocytes...CD14__FOXP1	FOXP1	CD14(high) Monocytes (Cluster 4)	Factor2	0.331058
X4_Monocytes...CD14__FPR1	FPR1	CD14(high) Monocytes (Cluster 4)	Factor2	0.252873
X4_Monocytes...CD14__FRYL	FRYL	CD14(high) Monocytes (Cluster 4)	Factor2	0.0193126
X4_Monocytes...CD14__FTH1	FTH1	CD14(high) Monocytes (Cluster 4)	Factor2	-0.209924
X4_Monocytes...CD14__FTL	FTL	CD14(high) Monocytes (Cluster 4)	Factor2	-0.104967
X4_Monocytes...CD14__FUS	FUS	CD14(high) Monocytes (Cluster 4)	Factor2	-0.247549
X4_Monocytes...CD14__FXR1	FXR1	CD14(high) Monocytes (Cluster 4)	Factor2	0.00690076
X4_Monocytes...CD14__FXYD5	FXYD5	CD14(high) Monocytes (Cluster 4)	Factor2	-0.0988381
X4_Monocytes...CD14__FYB1	FYB1	CD14(high) Monocytes (Cluster 4)	Factor2	0.0881948
X4_Monocytes...CD14__FYN	FYN	CD14(high) Monocytes (Cluster 4)	Factor2	0.203048
X4_Monocytes...CD14__G3BP1	G3BP1	CD14(high) Monocytes (Cluster 4)	Factor2	0.19026
X4_Monocytes...CD14__G3BP2	G3BP2	CD14(high) Monocytes (Cluster 4)	Factor2	-0.00545782
X4_Monocytes...CD14__GABARAPL1	GABARAPL1	CD14(high) Monocytes (Cluster 4)	Factor2	0.0430522
X4_Monocytes...CD14__GABARAPL2	GABARAPL2	CD14(high) Monocytes (Cluster 4)	Factor2	0.22015
X4_Monocytes...CD14__GABPB1.AS1	GABPB1.AS1	CD14(high) Monocytes (Cluster 4)	Factor2	0.187395
X4_Monocytes...CD14__GADD45A	GADD45A	CD14(high) Monocytes (Cluster 4)	Factor2	-0.209619
X4_Monocytes...CD14__GADD45B	GADD45B	CD14(high) Monocytes (Cluster 4)	Factor2	-0.429353
X4_Monocytes...CD14__GADD45GIP1	GADD45GIP1	CD14(high) Monocytes (Cluster 4)	Factor2	0.0324325
X4_Monocytes...CD14__GALNT1	GALNT1	CD14(high) Monocytes (Cluster 4)	Factor2	-0.0938161
X4_Monocytes...CD14__GAPDH	GAPDH	CD14(high) Monocytes (Cluster 4)	Factor2	-0.0519079
X4_Monocytes...CD14__GAS7	GAS7	CD14(high) Monocytes (Cluster 4)	Factor2	0.160833
X4_Monocytes...CD14__GBP2	GBP2	CD14(high) Monocytes (Cluster 4)	Factor2	-0.427278
X4_Monocytes...CD14__GCA	GCA	CD14(high) Monocytes (Cluster 4)	Factor2	0.4495
X4_Monocytes...CD14__GCC2	GCC2	CD14(high) Monocytes (Cluster 4)	Factor2	-0.30654
X4_Monocytes...CD14__GDI2	GDI2	CD14(high) Monocytes (Cluster 4)	Factor2	0.0714298
X4_Monocytes...CD14__GGNBP2	GGNBP2	CD14(high) Monocytes (Cluster 4)	Factor2	0.157333
X4_Monocytes...CD14__GHITM	GHITM	CD14(high) Monocytes (Cluster 4)	Factor2	-0.0181609
X4_Monocytes...CD14__GIMAP1	GIMAP1	CD14(high) Monocytes (Cluster 4)	Factor2	-0.107722
X4_Monocytes...CD14__GIMAP4	GIMAP4	CD14(high) Monocytes (Cluster 4)	Factor2	-0.00819374
X4_Monocytes...CD14__GIMAP7	GIMAP7	CD14(high) Monocytes (Cluster 4)	Factor2	0.0755756
X4_Monocytes...CD14__GLG1	GLG1	CD14(high) Monocytes (Cluster 4)	Factor2	0.0610945
X4_Monocytes...CD14__GLIPR1	GLIPR1	CD14(high) Monocytes (Cluster 4)	Factor2	0.384571
X4_Monocytes...CD14__GLIPR2	GLIPR2	CD14(high) Monocytes (Cluster 4)	Factor2	0.0274639
X4_Monocytes...CD14__GLRX	GLRX	CD14(high) Monocytes (Cluster 4)	Factor2	0.0215929
X4_Monocytes...CD14__GLS	GLS	CD14(high) Monocytes (Cluster 4)	Factor2	-0.233312
X4_Monocytes...CD14__GLTP	GLTP	CD14(high) Monocytes (Cluster 4)	Factor2	0.132748
X4_Monocytes...CD14__GLUD1	GLUD1	CD14(high) Monocytes (Cluster 4)	Factor2	0.134685
X4_Monocytes...CD14__GLUL	GLUL	CD14(high) Monocytes (Cluster 4)	Factor2	0.223826
X4_Monocytes...CD14__GMFG	GMFG	CD14(high) Monocytes (Cluster 4)	Factor2	0.203168
X4_Monocytes...CD14__GNA13	GNA13	CD14(high) Monocytes (Cluster 4)	Factor2	0.237087
X4_Monocytes...CD14__GNAI2	GNAI2	CD14(high) Monocytes (Cluster 4)	Factor2	-0.147
X4_Monocytes...CD14__GNAI3	GNAI3	CD14(high) Monocytes (Cluster 4)	Factor2	0.252561
X4_Monocytes...CD14__GNAQ	GNAQ	CD14(high) Monocytes (Cluster 4)	Factor2	0.475487
X4_Monocytes...CD14__GNAS	GNAS	CD14(high) Monocytes (Cluster 4)	Factor2	-0.410767
X4_Monocytes...CD14__GNB1	GNB1	CD14(high) Monocytes (Cluster 4)	Factor2	0.255068
X4_Monocytes...CD14__GNB2	GNB2	CD14(high) Monocytes (Cluster 4)	Factor2	0.0187022
X4_Monocytes...CD14__GNG2	GNG2	CD14(high) Monocytes (Cluster 4)	Factor2	0.0434909
X4_Monocytes...CD14__GNG5	GNG5	CD14(high) Monocytes (Cluster 4)	Factor2	-0.00950669
X4_Monocytes...CD14__GNS	GNS	CD14(high) Monocytes (Cluster 4)	Factor2	0.20327
X4_Monocytes...CD14__GOLGA4	GOLGA4	CD14(high) Monocytes (Cluster 4)	Factor2	-0.391488
X4_Monocytes...CD14__GOLGA7	GOLGA7	CD14(high) Monocytes (Cluster 4)	Factor2	0.240665
X4_Monocytes...CD14__GOLGB1	GOLGB1	CD14(high) Monocytes (Cluster 4)	Factor2	-0.507927
X4_Monocytes...CD14__GPATCH2L	GPATCH2L	CD14(high) Monocytes (Cluster 4)	Factor2	0.211295
X4_Monocytes...CD14__GPATCH8	GPATCH8	CD14(high) Monocytes (Cluster 4)	Factor2	0.15934
X4_Monocytes...CD14__GPBP1	GPBP1	CD14(high) Monocytes (Cluster 4)	Factor2	0.298546
X4_Monocytes...CD14__GPCPD1	GPCPD1	CD14(high) Monocytes (Cluster 4)	Factor2	0.320235
X4_Monocytes...CD14__GPR183	GPR183	CD14(high) Monocytes (Cluster 4)	Factor2	0.174143
X4_Monocytes...CD14__GPSM3	GPSM3	CD14(high) Monocytes (Cluster 4)	Factor2	-0.104322
X4_Monocytes...CD14__GPX4	GPX4	CD14(high) Monocytes (Cluster 4)	Factor2	-0.110186
X4_Monocytes...CD14__GRB2	GRB2	CD14(high) Monocytes (Cluster 4)	Factor2	0.00787067
X4_Monocytes...CD14__GRINA	GRINA	CD14(high) Monocytes (Cluster 4)	Factor2	0.111406
X4_Monocytes...CD14__GRK2	GRK2	CD14(high) Monocytes (Cluster 4)	Factor2	-0.274342
X4_Monocytes...CD14__GRN	GRN	CD14(high) Monocytes (Cluster 4)	Factor2	-0.0171884
X4_Monocytes...CD14__GRPEL1	GRPEL1	CD14(high) Monocytes (Cluster 4)	Factor2	-0.0729774
X4_Monocytes...CD14__GSPT1	GSPT1	CD14(high) Monocytes (Cluster 4)	Factor2	-0.0198009
X4_Monocytes...CD14__GSTK1	GSTK1	CD14(high) Monocytes (Cluster 4)	Factor2	-0.231249
X4_Monocytes...CD14__GSTO1	GSTO1	CD14(high) Monocytes (Cluster 4)	Factor2	0.0721552
X4_Monocytes...CD14__GSTP1	GSTP1	CD14(high) Monocytes (Cluster 4)	Factor2	-0.187969
X4_Monocytes...CD14__GTF2A2	GTF2A2	CD14(high) Monocytes (Cluster 4)	Factor2	0.172252
X4_Monocytes...CD14__GTF2B	GTF2B	CD14(high) Monocytes (Cluster 4)	Factor2	-0.253171
X4_Monocytes...CD14__GTF2I	GTF2I	CD14(high) Monocytes (Cluster 4)	Factor2	0.061031
X4_Monocytes...CD14__GTF3A	GTF3A	CD14(high) Monocytes (Cluster 4)	Factor2	-0.0679074
X4_Monocytes...CD14__GTF3C6	GTF3C6	CD14(high) Monocytes (Cluster 4)	Factor2	-0.101422
X4_Monocytes...CD14__GUK1	GUK1	CD14(high) Monocytes (Cluster 4)	Factor2	-0.277883
X4_Monocytes...CD14__GYPC	GYPC	CD14(high) Monocytes (Cluster 4)	Factor2	0.0428386
X4_Monocytes...CD14__GZMM	GZMM	CD14(high) Monocytes (Cluster 4)	Factor2	-0.324837
X4_Monocytes...CD14__H1FX	H1FX	CD14(high) Monocytes (Cluster 4)	Factor2	-0.167194
X4_Monocytes...CD14__H2AFJ	H2AFJ	CD14(high) Monocytes (Cluster 4)	Factor2	0.154038
X4_Monocytes...CD14__H2AFV	H2AFV	CD14(high) Monocytes (Cluster 4)	Factor2	0.119378
X4_Monocytes...CD14__H2AFX	H2AFX	CD14(high) Monocytes (Cluster 4)	Factor2	-0.468418
X4_Monocytes...CD14__H2AFY	H2AFY	CD14(high) Monocytes (Cluster 4)	Factor2	0.0963783
X4_Monocytes...CD14__H2AFZ	H2AFZ	CD14(high) Monocytes (Cluster 4)	Factor2	-0.213952
X4_Monocytes...CD14__H3F3A	H3F3A	CD14(high) Monocytes (Cluster 4)	Factor2	0.236059
X4_Monocytes...CD14__H3F3B	H3F3B	CD14(high) Monocytes (Cluster 4)	Factor2	-0.245097
X4_Monocytes...CD14__HACD4	HACD4	CD14(high) Monocytes (Cluster 4)	Factor2	0.114712
X4_Monocytes...CD14__HADHA	HADHA	CD14(high) Monocytes (Cluster 4)	Factor2	0.08246
X4_Monocytes...CD14__HAX1	HAX1	CD14(high) Monocytes (Cluster 4)	Factor2	-0.118077
X4_Monocytes...CD14__HBP1	HBP1	CD14(high) Monocytes (Cluster 4)	Factor2	0.106641
X4_Monocytes...CD14__HCK	HCK	CD14(high) Monocytes (Cluster 4)	Factor2	-0.076097
X4_Monocytes...CD14__HCLS1	HCLS1	CD14(high) Monocytes (Cluster 4)	Factor2	0.193364
X4_Monocytes...CD14__HCST	HCST	CD14(high) Monocytes (Cluster 4)	Factor2	-0.199701
X4_Monocytes...CD14__HDGF	HDGF	CD14(high) Monocytes (Cluster 4)	Factor2	-0.119161
X4_Monocytes...CD14__HEBP2	HEBP2	CD14(high) Monocytes (Cluster 4)	Factor2	-0.168431
X4_Monocytes...CD14__HECA	HECA	CD14(high) Monocytes (Cluster 4)	Factor2	0.291798
X4_Monocytes...CD14__HECTD1	HECTD1	CD14(high) Monocytes (Cluster 4)	Factor2	-0.149772
X4_Monocytes...CD14__HELZ	HELZ	CD14(high) Monocytes (Cluster 4)	Factor2	0.22349
X4_Monocytes...CD14__HERC1	HERC1	CD14(high) Monocytes (Cluster 4)	Factor2	0.00966615
X4_Monocytes...CD14__HERPUD1	HERPUD1	CD14(high) Monocytes (Cluster 4)	Factor2	-0.337455
X4_Monocytes...CD14__HERPUD2	HERPUD2	CD14(high) Monocytes (Cluster 4)	Factor2	-0.0555925
X4_Monocytes...CD14__HEXIM1	HEXIM1	CD14(high) Monocytes (Cluster 4)	Factor2	-0.254691
X4_Monocytes...CD14__HIF1A	HIF1A	CD14(high) Monocytes (Cluster 4)	Factor2	0.250291
X4_Monocytes...CD14__HIGD2A	HIGD2A	CD14(high) Monocytes (Cluster 4)	Factor2	-0.204331
X4_Monocytes...CD14__HINT1	HINT1	CD14(high) Monocytes (Cluster 4)	Factor2	0.404902
X4_Monocytes...CD14__HIPK1	HIPK1	CD14(high) Monocytes (Cluster 4)	Factor2	0.385793
X4_Monocytes...CD14__HIPK2	HIPK2	CD14(high) Monocytes (Cluster 4)	Factor2	0.264441
X4_Monocytes...CD14__HIPK3	HIPK3	CD14(high) Monocytes (Cluster 4)	Factor2	0.337611
X4_Monocytes...CD14__HIST1H1C	HIST1H1C	CD14(high) Monocytes (Cluster 4)	Factor2	-0.16766
X4_Monocytes...CD14__HIST1H4C	HIST1H4C	CD14(high) Monocytes (Cluster 4)	Factor2	-0.479538
X4_Monocytes...CD14__HIST2H2AC	HIST2H2AC	CD14(high) Monocytes (Cluster 4)	Factor2	-0.463699
X4_Monocytes...CD14__HLA.A	HLA.A	CD14(high) Monocytes (Cluster 4)	Factor2	-0.108879
X4_Monocytes...CD14__HLA.B	HLA.B	CD14(high) Monocytes (Cluster 4)	Factor2	-0.277576
X4_Monocytes...CD14__HLA.C	HLA.C	CD14(high) Monocytes (Cluster 4)	Factor2	-0.190139
X4_Monocytes...CD14__HLA.DMA	HLA.DMA	CD14(high) Monocytes (Cluster 4)	Factor2	-0.364516
X4_Monocytes...CD14__HLA.DMB	HLA.DMB	CD14(high) Monocytes (Cluster 4)	Factor2	-0.457454
X4_Monocytes...CD14__HLA.DPA1	HLA.DPA1	CD14(high) Monocytes (Cluster 4)	Factor2	-0.406325
X4_Monocytes...CD14__HLA.DPB1	HLA.DPB1	CD14(high) Monocytes (Cluster 4)	Factor2	-0.407795
X4_Monocytes...CD14__HLA.DQB1	HLA.DQB1	CD14(high) Monocytes (Cluster 4)	Factor2	-0.182697
X4_Monocytes...CD14__HLA.DRA	HLA.DRA	CD14(high) Monocytes (Cluster 4)	Factor2	-0.291494
X4_Monocytes...CD14__HLA.DRB1	HLA.DRB1	CD14(high) Monocytes (Cluster 4)	Factor2	-0.373783
X4_Monocytes...CD14__HLA.DRB5	HLA.DRB5	CD14(high) Monocytes (Cluster 4)	Factor2	-0.100094
X4_Monocytes...CD14__HLA.E	HLA.E	CD14(high) Monocytes (Cluster 4)	Factor2	-0.244999
X4_Monocytes...CD14__HLA.F	HLA.F	CD14(high) Monocytes (Cluster 4)	Factor2	-0.382758
X4_Monocytes...CD14__HM13	HM13	CD14(high) Monocytes (Cluster 4)	Factor2	0.0404959
X4_Monocytes...CD14__HMGA1	HMGA1	CD14(high) Monocytes (Cluster 4)	Factor2	-0.0811517
X4_Monocytes...CD14__HMGB1	HMGB1	CD14(high) Monocytes (Cluster 4)	Factor2	0.35888
X4_Monocytes...CD14__HMGB2	HMGB2	CD14(high) Monocytes (Cluster 4)	Factor2	0.124949
X4_Monocytes...CD14__HMGN1	HMGN1	CD14(high) Monocytes (Cluster 4)	Factor2	0.201908
X4_Monocytes...CD14__HMGN2	HMGN2	CD14(high) Monocytes (Cluster 4)	Factor2	-0.0419692
X4_Monocytes...CD14__HMGN3	HMGN3	CD14(high) Monocytes (Cluster 4)	Factor2	-0.050422
X4_Monocytes...CD14__HNRNPA0	HNRNPA0	CD14(high) Monocytes (Cluster 4)	Factor2	-0.204561
X4_Monocytes...CD14__HNRNPA1	HNRNPA1	CD14(high) Monocytes (Cluster 4)	Factor2	0.0468573
X4_Monocytes...CD14__HNRNPA2B1	HNRNPA2B1	CD14(high) Monocytes (Cluster 4)	Factor2	-0.0119527
X4_Monocytes...CD14__HNRNPA3	HNRNPA3	CD14(high) Monocytes (Cluster 4)	Factor2	0.227823
X4_Monocytes...CD14__HNRNPAB	HNRNPAB	CD14(high) Monocytes (Cluster 4)	Factor2	-0.41621
X4_Monocytes...CD14__HNRNPC	HNRNPC	CD14(high) Monocytes (Cluster 4)	Factor2	0.32778
X4_Monocytes...CD14__HNRNPD	HNRNPD	CD14(high) Monocytes (Cluster 4)	Factor2	-0.00389732
X4_Monocytes...CD14__HNRNPDL	HNRNPDL	CD14(high) Monocytes (Cluster 4)	Factor2	-0.0281386
X4_Monocytes...CD14__HNRNPF	HNRNPF	CD14(high) Monocytes (Cluster 4)	Factor2	0.0783333
X4_Monocytes...CD14__HNRNPH1	HNRNPH1	CD14(high) Monocytes (Cluster 4)	Factor2	0.233537
X4_Monocytes...CD14__HNRNPH3	HNRNPH3	CD14(high) Monocytes (Cluster 4)	Factor2	-0.116516
X4_Monocytes...CD14__HNRNPK	HNRNPK	CD14(high) Monocytes (Cluster 4)	Factor2	0.281357
X4_Monocytes...CD14__HNRNPL	HNRNPL	CD14(high) Monocytes (Cluster 4)	Factor2	-0.162769
X4_Monocytes...CD14__HNRNPM	HNRNPM	CD14(high) Monocytes (Cluster 4)	Factor2	-0.124469
X4_Monocytes...CD14__HNRNPR	HNRNPR	CD14(high) Monocytes (Cluster 4)	Factor2	0.0509798
X4_Monocytes...CD14__HNRNPU	HNRNPU	CD14(high) Monocytes (Cluster 4)	Factor2	-0.00317348
X4_Monocytes...CD14__HNRNPUL1	HNRNPUL1	CD14(high) Monocytes (Cluster 4)	Factor2	-0.061
X4_Monocytes...CD14__HOOK3	HOOK3	CD14(high) Monocytes (Cluster 4)	Factor2	0.068668
X4_Monocytes...CD14__HP1BP3	HP1BP3	CD14(high) Monocytes (Cluster 4)	Factor2	0.199194
X4_Monocytes...CD14__HSBP1	HSBP1	CD14(high) Monocytes (Cluster 4)	Factor2	-0.0180203
X4_Monocytes...CD14__HSD17B11	HSD17B11	CD14(high) Monocytes (Cluster 4)	Factor2	0.173692
X4_Monocytes...CD14__HSP90AA1	HSP90AA1	CD14(high) Monocytes (Cluster 4)	Factor2	-0.293261
X4_Monocytes...CD14__HSP90AB1	HSP90AB1	CD14(high) Monocytes (Cluster 4)	Factor2	-0.264098
X4_Monocytes...CD14__HSP90B1	HSP90B1	CD14(high) Monocytes (Cluster 4)	Factor2	0.0111533
X4_Monocytes...CD14__HSPA1A	HSPA1A	CD14(high) Monocytes (Cluster 4)	Factor2	-0.322444
X4_Monocytes...CD14__HSPA1B	HSPA1B	CD14(high) Monocytes (Cluster 4)	Factor2	-0.253878
X4_Monocytes...CD14__HSPA5	HSPA5	CD14(high) Monocytes (Cluster 4)	Factor2	-0.354368
X4_Monocytes...CD14__HSPA8	HSPA8	CD14(high) Monocytes (Cluster 4)	Factor2	-0.346967
X4_Monocytes...CD14__HSPA9	HSPA9	CD14(high) Monocytes (Cluster 4)	Factor2	-0.211449
X4_Monocytes...CD14__HSPD1	HSPD1	CD14(high) Monocytes (Cluster 4)	Factor2	-0.291713
X4_Monocytes...CD14__HSPE1	HSPE1	CD14(high) Monocytes (Cluster 4)	Factor2	-0.27057
X4_Monocytes...CD14__HSPH1	HSPH1	CD14(high) Monocytes (Cluster 4)	Factor2	-0.344473
X4_Monocytes...CD14__ICAM1	ICAM1	CD14(high) Monocytes (Cluster 4)	Factor2	-0.0618197
X4_Monocytes...CD14__ICAM3	ICAM3	CD14(high) Monocytes (Cluster 4)	Factor2	-0.0836443
X4_Monocytes...CD14__ID1	ID1	CD14(high) Monocytes (Cluster 4)	Factor2	-0.161012
X4_Monocytes...CD14__ID2	ID2	CD14(high) Monocytes (Cluster 4)	Factor2	-0.200398
X4_Monocytes...CD14__IDH3G	IDH3G	CD14(high) Monocytes (Cluster 4)	Factor2	-0.247676
X4_Monocytes...CD14__IDI1	IDI1	CD14(high) Monocytes (Cluster 4)	Factor2	-0.245689
X4_Monocytes...CD14__IDS	IDS	CD14(high) Monocytes (Cluster 4)	Factor2	0.217481
X4_Monocytes...CD14__IER2	IER2	CD14(high) Monocytes (Cluster 4)	Factor2	-0.322353
X4_Monocytes...CD14__IER3	IER3	CD14(high) Monocytes (Cluster 4)	Factor2	-0.104771
X4_Monocytes...CD14__IER5	IER5	CD14(high) Monocytes (Cluster 4)	Factor2	-0.279362
X4_Monocytes...CD14__IFI16	IFI16	CD14(high) Monocytes (Cluster 4)	Factor2	0.0105064
X4_Monocytes...CD14__IFI27L2	IFI27L2	CD14(high) Monocytes (Cluster 4)	Factor2	-0.239624
X4_Monocytes...CD14__IFI6	IFI6	CD14(high) Monocytes (Cluster 4)	Factor2	-0.19292
X4_Monocytes...CD14__IFITM2	IFITM2	CD14(high) Monocytes (Cluster 4)	Factor2	0.153414
X4_Monocytes...CD14__IFITM3	IFITM3	CD14(high) Monocytes (Cluster 4)	Factor2	-0.0590945
X4_Monocytes...CD14__IFNGR1	IFNGR1	CD14(high) Monocytes (Cluster 4)	Factor2	0.367132
X4_Monocytes...CD14__IFNGR2	IFNGR2	CD14(high) Monocytes (Cluster 4)	Factor2	0.263248
X4_Monocytes...CD14__IFRD1	IFRD1	CD14(high) Monocytes (Cluster 4)	Factor2	-0.0982427
X4_Monocytes...CD14__IFT20	IFT20	CD14(high) Monocytes (Cluster 4)	Factor2	0.103446
X4_Monocytes...CD14__IGBP1	IGBP1	CD14(high) Monocytes (Cluster 4)	Factor2	-0.129636
X4_Monocytes...CD14__IGF2R	IGF2R	CD14(high) Monocytes (Cluster 4)	Factor2	0.14574
X4_Monocytes...CD14__IGSF6	IGSF6	CD14(high) Monocytes (Cluster 4)	Factor2	-0.238689
X4_Monocytes...CD14__IK	IK	CD14(high) Monocytes (Cluster 4)	Factor2	-0.195775
X4_Monocytes...CD14__IKZF1	IKZF1	CD14(high) Monocytes (Cluster 4)	Factor2	0.340261
X4_Monocytes...CD14__IL10RA	IL10RA	CD14(high) Monocytes (Cluster 4)	Factor2	-0.150594
X4_Monocytes...CD14__IL17RA	IL17RA	CD14(high) Monocytes (Cluster 4)	Factor2	0.0241873
X4_Monocytes...CD14__IL1B	IL1B	CD14(high) Monocytes (Cluster 4)	Factor2	0.0376954
X4_Monocytes...CD14__IL2RG	IL2RG	CD14(high) Monocytes (Cluster 4)	Factor2	-0.158309
X4_Monocytes...CD14__IL32	IL32	CD14(high) Monocytes (Cluster 4)	Factor2	0.0784268
X4_Monocytes...CD14__IL6R	IL6R	CD14(high) Monocytes (Cluster 4)	Factor2	-0.0615754
X4_Monocytes...CD14__IL6ST	IL6ST	CD14(high) Monocytes (Cluster 4)	Factor2	0.340314
X4_Monocytes...CD14__IL7R	IL7R	CD14(high) Monocytes (Cluster 4)	Factor2	0.38922
X4_Monocytes...CD14__ILF3	ILF3	CD14(high) Monocytes (Cluster 4)	Factor2	-0.240056
X4_Monocytes...CD14__ILF3.DT	ILF3.DT	CD14(high) Monocytes (Cluster 4)	Factor2	-0.220905
X4_Monocytes...CD14__ING3	ING3	CD14(high) Monocytes (Cluster 4)	Factor2	0.171217
X4_Monocytes...CD14__INPP5D	INPP5D	CD14(high) Monocytes (Cluster 4)	Factor2	-0.0428875
X4_Monocytes...CD14__INSIG1	INSIG1	CD14(high) Monocytes (Cluster 4)	Factor2	0.00990124
X4_Monocytes...CD14__INTS6	INTS6	CD14(high) Monocytes (Cluster 4)	Factor2	-0.0160223
X4_Monocytes...CD14__IPO7	IPO7	CD14(high) Monocytes (Cluster 4)	Factor2	-0.0110884
X4_Monocytes...CD14__IQGAP1	IQGAP1	CD14(high) Monocytes (Cluster 4)	Factor2	0.191376
X4_Monocytes...CD14__IQGAP2	IQGAP2	CD14(high) Monocytes (Cluster 4)	Factor2	-0.0748551
X4_Monocytes...CD14__IQSEC1	IQSEC1	CD14(high) Monocytes (Cluster 4)	Factor2	0.0507377
X4_Monocytes...CD14__IRAK3	IRAK3	CD14(high) Monocytes (Cluster 4)	Factor2	0.333878
X4_Monocytes...CD14__IRF1	IRF1	CD14(high) Monocytes (Cluster 4)	Factor2	-0.435394
X4_Monocytes...CD14__IRF2	IRF2	CD14(high) Monocytes (Cluster 4)	Factor2	-0.0496404
X4_Monocytes...CD14__IRF2BP2	IRF2BP2	CD14(high) Monocytes (Cluster 4)	Factor2	0.175448
X4_Monocytes...CD14__IRS2	IRS2	CD14(high) Monocytes (Cluster 4)	Factor2	0.289297
X4_Monocytes...CD14__ISCA1	ISCA1	CD14(high) Monocytes (Cluster 4)	Factor2	-0.0787647
X4_Monocytes...CD14__ISCU	ISCU	CD14(high) Monocytes (Cluster 4)	Factor2	0.0384305
X4_Monocytes...CD14__ISG15	ISG15	CD14(high) Monocytes (Cluster 4)	Factor2	-0.281705
X4_Monocytes...CD14__ISG20	ISG20	CD14(high) Monocytes (Cluster 4)	Factor2	0.215704
X4_Monocytes...CD14__IST1	IST1	CD14(high) Monocytes (Cluster 4)	Factor2	0.0465632
X4_Monocytes...CD14__ITGA4	ITGA4	CD14(high) Monocytes (Cluster 4)	Factor2	-0.334997
X4_Monocytes...CD14__ITGAL	ITGAL	CD14(high) Monocytes (Cluster 4)	Factor2	-0.222624
X4_Monocytes...CD14__ITGAM	ITGAM	CD14(high) Monocytes (Cluster 4)	Factor2	0.347977
X4_Monocytes...CD14__ITGAX	ITGAX	CD14(high) Monocytes (Cluster 4)	Factor2	-0.0653514
X4_Monocytes...CD14__ITGB1	ITGB1	CD14(high) Monocytes (Cluster 4)	Factor2	0.11077
X4_Monocytes...CD14__ITGB2	ITGB2	CD14(high) Monocytes (Cluster 4)	Factor2	-0.120085
X4_Monocytes...CD14__ITM2B	ITM2B	CD14(high) Monocytes (Cluster 4)	Factor2	0.0862787
X4_Monocytes...CD14__ITSN2	ITSN2	CD14(high) Monocytes (Cluster 4)	Factor2	-0.151462
X4_Monocytes...CD14__IVNS1ABP	IVNS1ABP	CD14(high) Monocytes (Cluster 4)	Factor2	0.224276
X4_Monocytes...CD14__JAK1	JAK1	CD14(high) Monocytes (Cluster 4)	Factor2	0.268658
X4_Monocytes...CD14__JAML	JAML	CD14(high) Monocytes (Cluster 4)	Factor2	-0.051781
X4_Monocytes...CD14__JARID2	JARID2	CD14(high) Monocytes (Cluster 4)	Factor2	0.210244
X4_Monocytes...CD14__JMJD1C	JMJD1C	CD14(high) Monocytes (Cluster 4)	Factor2	0.176642
X4_Monocytes...CD14__JMJD6	JMJD6	CD14(high) Monocytes (Cluster 4)	Factor2	-0.119454
X4_Monocytes...CD14__JOSD1	JOSD1	CD14(high) Monocytes (Cluster 4)	Factor2	-0.171663
X4_Monocytes...CD14__JPT1	JPT1	CD14(high) Monocytes (Cluster 4)	Factor2	-0.0341436
X4_Monocytes...CD14__JTB	JTB	CD14(high) Monocytes (Cluster 4)	Factor2	-0.0726745
X4_Monocytes...CD14__JUN	JUN	CD14(high) Monocytes (Cluster 4)	Factor2	-0.374635
X4_Monocytes...CD14__JUNB	JUNB	CD14(high) Monocytes (Cluster 4)	Factor2	-0.35023
X4_Monocytes...CD14__JUND	JUND	CD14(high) Monocytes (Cluster 4)	Factor2	-0.116161
X4_Monocytes...CD14__KANSL1	KANSL1	CD14(high) Monocytes (Cluster 4)	Factor2	0.243586
X4_Monocytes...CD14__KAT6A	KAT6A	CD14(high) Monocytes (Cluster 4)	Factor2	0.282793
X4_Monocytes...CD14__KAT6B	KAT6B	CD14(high) Monocytes (Cluster 4)	Factor2	-0.0014925
X4_Monocytes...CD14__KCTD12	KCTD12	CD14(high) Monocytes (Cluster 4)	Factor2	0.128546
X4_Monocytes...CD14__KDELR1	KDELR1	CD14(high) Monocytes (Cluster 4)	Factor2	-0.0575046
X4_Monocytes...CD14__KDM2A	KDM2A	CD14(high) Monocytes (Cluster 4)	Factor2	0.0149624
X4_Monocytes...CD14__KDM5A	KDM5A	CD14(high) Monocytes (Cluster 4)	Factor2	0.00386186
X4_Monocytes...CD14__KDM6B	KDM6B	CD14(high) Monocytes (Cluster 4)	Factor2	-0.156223
X4_Monocytes...CD14__KHDRBS1	KHDRBS1	CD14(high) Monocytes (Cluster 4)	Factor2	0.0837672
X4_Monocytes...CD14__KIAA1551	KIAA1551	CD14(high) Monocytes (Cluster 4)	Factor2	0.0322623
X4_Monocytes...CD14__KIDINS220	KIDINS220	CD14(high) Monocytes (Cluster 4)	Factor2	0.112648
X4_Monocytes...CD14__KIF2A	KIF2A	CD14(high) Monocytes (Cluster 4)	Factor2	-0.204619
X4_Monocytes...CD14__KIF5B	KIF5B	CD14(high) Monocytes (Cluster 4)	Factor2	-0.0454752
X4_Monocytes...CD14__KLF10	KLF10	CD14(high) Monocytes (Cluster 4)	Factor2	-0.0105963
X4_Monocytes...CD14__KLF13	KLF13	CD14(high) Monocytes (Cluster 4)	Factor2	-0.268529
X4_Monocytes...CD14__KLF2	KLF2	CD14(high) Monocytes (Cluster 4)	Factor2	-0.414358
X4_Monocytes...CD14__KLF3	KLF3	CD14(high) Monocytes (Cluster 4)	Factor2	0.156484
X4_Monocytes...CD14__KLF4	KLF4	CD14(high) Monocytes (Cluster 4)	Factor2	-0.151375
X4_Monocytes...CD14__KLF6	KLF6	CD14(high) Monocytes (Cluster 4)	Factor2	0.189193
X4_Monocytes...CD14__KLF9	KLF9	CD14(high) Monocytes (Cluster 4)	Factor2	0.273704
X4_Monocytes...CD14__KLHL24	KLHL24	CD14(high) Monocytes (Cluster 4)	Factor2	0.0913799
X4_Monocytes...CD14__KMT2A	KMT2A	CD14(high) Monocytes (Cluster 4)	Factor2	-0.0663867
X4_Monocytes...CD14__KMT2C	KMT2C	CD14(high) Monocytes (Cluster 4)	Factor2	-0.0032148
X4_Monocytes...CD14__KMT2E	KMT2E	CD14(high) Monocytes (Cluster 4)	Factor2	-0.138598
X4_Monocytes...CD14__KPNA4	KPNA4	CD14(high) Monocytes (Cluster 4)	Factor2	0.0734119
X4_Monocytes...CD14__KPNB1	KPNB1	CD14(high) Monocytes (Cluster 4)	Factor2	0.0799773
X4_Monocytes...CD14__KRAS	KRAS	CD14(high) Monocytes (Cluster 4)	Factor2	0.228634
X4_Monocytes...CD14__KRR1	KRR1	CD14(high) Monocytes (Cluster 4)	Factor2	0.169041
X4_Monocytes...CD14__KRT10	KRT10	CD14(high) Monocytes (Cluster 4)	Factor2	0.0995834
X4_Monocytes...CD14__KRTCAP2	KRTCAP2	CD14(high) Monocytes (Cluster 4)	Factor2	-0.00485566
X4_Monocytes...CD14__KTN1	KTN1	CD14(high) Monocytes (Cluster 4)	Factor2	-0.214695
X4_Monocytes...CD14__LACTB	LACTB	CD14(high) Monocytes (Cluster 4)	Factor2	-0.0834583
X4_Monocytes...CD14__LAMP1	LAMP1	CD14(high) Monocytes (Cluster 4)	Factor2	0.0404396
X4_Monocytes...CD14__LAMP2	LAMP2	CD14(high) Monocytes (Cluster 4)	Factor2	0.267196
X4_Monocytes...CD14__LAMTOR1	LAMTOR1	CD14(high) Monocytes (Cluster 4)	Factor2	-0.0680032
X4_Monocytes...CD14__LAMTOR2	LAMTOR2	CD14(high) Monocytes (Cluster 4)	Factor2	-0.116137
X4_Monocytes...CD14__LAMTOR4	LAMTOR4	CD14(high) Monocytes (Cluster 4)	Factor2	-0.0122492
X4_Monocytes...CD14__LAMTOR5	LAMTOR5	CD14(high) Monocytes (Cluster 4)	Factor2	0.172316
X4_Monocytes...CD14__LAP3	LAP3	CD14(high) Monocytes (Cluster 4)	Factor2	-0.359238
X4_Monocytes...CD14__LAPTM4A	LAPTM4A	CD14(high) Monocytes (Cluster 4)	Factor2	0.381361
X4_Monocytes...CD14__LAPTM5	LAPTM5	CD14(high) Monocytes (Cluster 4)	Factor2	0.194987
X4_Monocytes...CD14__LARP1	LARP1	CD14(high) Monocytes (Cluster 4)	Factor2	0.0365693
X4_Monocytes...CD14__LARP7	LARP7	CD14(high) Monocytes (Cluster 4)	Factor2	-0.166834
X4_Monocytes...CD14__LARS	LARS	CD14(high) Monocytes (Cluster 4)	Factor2	-0.0499808
X4_Monocytes...CD14__LASP1	LASP1	CD14(high) Monocytes (Cluster 4)	Factor2	-0.0960412
X4_Monocytes...CD14__LAT2	LAT2	CD14(high) Monocytes (Cluster 4)	Factor2	0.0517409
X4_Monocytes...CD14__LBH	LBH	CD14(high) Monocytes (Cluster 4)	Factor2	-0.285217
X4_Monocytes...CD14__LBR	LBR	CD14(high) Monocytes (Cluster 4)	Factor2	0.25873
X4_Monocytes...CD14__LCK	LCK	CD14(high) Monocytes (Cluster 4)	Factor2	-0.128275
X4_Monocytes...CD14__LCOR	LCOR	CD14(high) Monocytes (Cluster 4)	Factor2	0.247292
X4_Monocytes...CD14__LCP1	LCP1	CD14(high) Monocytes (Cluster 4)	Factor2	0.25267
X4_Monocytes...CD14__LCP2	LCP2	CD14(high) Monocytes (Cluster 4)	Factor2	0.0656494
X4_Monocytes...CD14__LDHA	LDHA	CD14(high) Monocytes (Cluster 4)	Factor2	0.197029
X4_Monocytes...CD14__LDHB	LDHB	CD14(high) Monocytes (Cluster 4)	Factor2	0.148423
X4_Monocytes...CD14__LDLR	LDLR	CD14(high) Monocytes (Cluster 4)	Factor2	0.0169642
X4_Monocytes...CD14__LEF1	LEF1	CD14(high) Monocytes (Cluster 4)	Factor2	0.294405
X4_Monocytes...CD14__LENG8	LENG8	CD14(high) Monocytes (Cluster 4)	Factor2	0.397522
X4_Monocytes...CD14__LEPROT	LEPROT	CD14(high) Monocytes (Cluster 4)	Factor2	0.274039
X4_Monocytes...CD14__LEPROTL1	LEPROTL1	CD14(high) Monocytes (Cluster 4)	Factor2	0.470609
X4_Monocytes...CD14__LGALS1	LGALS1	CD14(high) Monocytes (Cluster 4)	Factor2	0.181268
X4_Monocytes...CD14__LGALS2	LGALS2	CD14(high) Monocytes (Cluster 4)	Factor2	-0.185576
X4_Monocytes...CD14__LGALS3	LGALS3	CD14(high) Monocytes (Cluster 4)	Factor2	-0.274516
X4_Monocytes...CD14__LGALS8	LGALS8	CD14(high) Monocytes (Cluster 4)	Factor2	0.187451
X4_Monocytes...CD14__LGALS9	LGALS9	CD14(high) Monocytes (Cluster 4)	Factor2	-0.25717
X4_Monocytes...CD14__LILRA5	LILRA5	CD14(high) Monocytes (Cluster 4)	Factor2	0.28691
X4_Monocytes...CD14__LILRB2	LILRB2	CD14(high) Monocytes (Cluster 4)	Factor2	-0.0133143
X4_Monocytes...CD14__LILRB3	LILRB3	CD14(high) Monocytes (Cluster 4)	Factor2	-0.0566775
X4_Monocytes...CD14__LIMD2	LIMD2	CD14(high) Monocytes (Cluster 4)	Factor2	-0.372498
X4_Monocytes...CD14__LIMS1	LIMS1	CD14(high) Monocytes (Cluster 4)	Factor2	0.315773
X4_Monocytes...CD14__LITAF	LITAF	CD14(high) Monocytes (Cluster 4)	Factor2	0.383428
X4_Monocytes...CD14__LLPH	LLPH	CD14(high) Monocytes (Cluster 4)	Factor2	-0.0492085
X4_Monocytes...CD14__LMAN2	LMAN2	CD14(high) Monocytes (Cluster 4)	Factor2	-0.144871
X4_Monocytes...CD14__LMNA	LMNA	CD14(high) Monocytes (Cluster 4)	Factor2	-0.00875044
X4_Monocytes...CD14__LMO2	LMO2	CD14(high) Monocytes (Cluster 4)	Factor2	-0.270512
X4_Monocytes...CD14__LMO4	LMO4	CD14(high) Monocytes (Cluster 4)	Factor2	-0.265841
X4_Monocytes...CD14__LNPEP	LNPEP	CD14(high) Monocytes (Cluster 4)	Factor2	0.229001
X4_Monocytes...CD14__LPGAT1	LPGAT1	CD14(high) Monocytes (Cluster 4)	Factor2	0.0934283
X4_Monocytes...CD14__LPIN2	LPIN2	CD14(high) Monocytes (Cluster 4)	Factor2	-0.0611905
X4_Monocytes...CD14__LPP	LPP	CD14(high) Monocytes (Cluster 4)	Factor2	0.135635
X4_Monocytes...CD14__LRP1	LRP1	CD14(high) Monocytes (Cluster 4)	Factor2	0.0727182
X4_Monocytes...CD14__LRPAP1	LRPAP1	CD14(high) Monocytes (Cluster 4)	Factor2	-0.251043
X4_Monocytes...CD14__LRRFIP1	LRRFIP1	CD14(high) Monocytes (Cluster 4)	Factor2	0.303799
X4_Monocytes...CD14__LRRK2	LRRK2	CD14(high) Monocytes (Cluster 4)	Factor2	0.206151
X4_Monocytes...CD14__LSM14A	LSM14A	CD14(high) Monocytes (Cluster 4)	Factor2	0.200511
X4_Monocytes...CD14__LSM3	LSM3	CD14(high) Monocytes (Cluster 4)	Factor2	0.0456795
X4_Monocytes...CD14__LSM4	LSM4	CD14(high) Monocytes (Cluster 4)	Factor2	-0.269302
X4_Monocytes...CD14__LSM5	LSM5	CD14(high) Monocytes (Cluster 4)	Factor2	0.264763
X4_Monocytes...CD14__LSM6	LSM6	CD14(high) Monocytes (Cluster 4)	Factor2	0.23651
X4_Monocytes...CD14__LSM7	LSM7	CD14(high) Monocytes (Cluster 4)	Factor2	-0.0804196
X4_Monocytes...CD14__LSM8	LSM8	CD14(high) Monocytes (Cluster 4)	Factor2	0.200517
X4_Monocytes...CD14__LSP1	LSP1	CD14(high) Monocytes (Cluster 4)	Factor2	-0.124875
X4_Monocytes...CD14__LST1	LST1	CD14(high) Monocytes (Cluster 4)	Factor2	-0.241433
X4_Monocytes...CD14__LTA4H	LTA4H	CD14(high) Monocytes (Cluster 4)	Factor2	0.106565
X4_Monocytes...CD14__LTB	LTB	CD14(high) Monocytes (Cluster 4)	Factor2	-0.0658313
X4_Monocytes...CD14__LUC7L3	LUC7L3	CD14(high) Monocytes (Cluster 4)	Factor2	-0.0745683
X4_Monocytes...CD14__LY6E	LY6E	CD14(high) Monocytes (Cluster 4)	Factor2	-0.30725
X4_Monocytes...CD14__LY86	LY86	CD14(high) Monocytes (Cluster 4)	Factor2	-0.0724225
X4_Monocytes...CD14__LY96	LY96	CD14(high) Monocytes (Cluster 4)	Factor2	0.386308
X4_Monocytes...CD14__LYAR	LYAR	CD14(high) Monocytes (Cluster 4)	Factor2	-0.0683722
X4_Monocytes...CD14__LYN	LYN	CD14(high) Monocytes (Cluster 4)	Factor2	-0.00723074
X4_Monocytes...CD14__LYPLA1	LYPLA1	CD14(high) Monocytes (Cluster 4)	Factor2	0.364178
X4_Monocytes...CD14__LYST	LYST	CD14(high) Monocytes (Cluster 4)	Factor2	-0.153459
X4_Monocytes...CD14__LYZ	LYZ	CD14(high) Monocytes (Cluster 4)	Factor2	-0.181665
X4_Monocytes...CD14__M6PR	M6PR	CD14(high) Monocytes (Cluster 4)	Factor2	-0.0398606
X4_Monocytes...CD14__MACF1	MACF1	CD14(high) Monocytes (Cluster 4)	Factor2	-0.0832686
X4_Monocytes...CD14__MAF1	MAF1	CD14(high) Monocytes (Cluster 4)	Factor2	-0.277021
X4_Monocytes...CD14__MAFB	MAFB	CD14(high) Monocytes (Cluster 4)	Factor2	0.070241
X4_Monocytes...CD14__MAGOH	MAGOH	CD14(high) Monocytes (Cluster 4)	Factor2	0.0484131
X4_Monocytes...CD14__MALAT1	MALAT1	CD14(high) Monocytes (Cluster 4)	Factor2	-0.0202059
X4_Monocytes...CD14__MALT1	MALT1	CD14(high) Monocytes (Cluster 4)	Factor2	0.123921
X4_Monocytes...CD14__MAML2	MAML2	CD14(high) Monocytes (Cluster 4)	Factor2	0.156165
X4_Monocytes...CD14__MAN1A2	MAN1A2	CD14(high) Monocytes (Cluster 4)	Factor2	-0.0870465
X4_Monocytes...CD14__MANBA	MANBA	CD14(high) Monocytes (Cluster 4)	Factor2	0.0534736
X4_Monocytes...CD14__MAP1LC3B	MAP1LC3B	CD14(high) Monocytes (Cluster 4)	Factor2	-0.202272
X4_Monocytes...CD14__MAP2K2	MAP2K2	CD14(high) Monocytes (Cluster 4)	Factor2	-0.352521
X4_Monocytes...CD14__MAP2K3	MAP2K3	CD14(high) Monocytes (Cluster 4)	Factor2	-0.0510338
X4_Monocytes...CD14__MAP3K1	MAP3K1	CD14(high) Monocytes (Cluster 4)	Factor2	0.158056
X4_Monocytes...CD14__MAP3K2	MAP3K2	CD14(high) Monocytes (Cluster 4)	Factor2	0.234223
X4_Monocytes...CD14__MAP3K3	MAP3K3	CD14(high) Monocytes (Cluster 4)	Factor2	-0.160704
X4_Monocytes...CD14__MAP3K8	MAP3K8	CD14(high) Monocytes (Cluster 4)	Factor2	0.243762
X4_Monocytes...CD14__MAP4K4	MAP4K4	CD14(high) Monocytes (Cluster 4)	Factor2	0.108102
X4_Monocytes...CD14__MAPK1	MAPK1	CD14(high) Monocytes (Cluster 4)	Factor2	0.347926
X4_Monocytes...CD14__MAPK1IP1L	MAPK1IP1L	CD14(high) Monocytes (Cluster 4)	Factor2	0.357763
X4_Monocytes...CD14__MAPRE1	MAPRE1	CD14(high) Monocytes (Cluster 4)	Factor2	0.192749
X4_Monocytes...CD14__MAPRE2	MAPRE2	CD14(high) Monocytes (Cluster 4)	Factor2	0.037405
X4_Monocytes...CD14__MARCH1	2001-03-01	CD14(high) Monocytes (Cluster 4)	Factor2	0.249865
X4_Monocytes...CD14__MARCH6	2006-03-01	CD14(high) Monocytes (Cluster 4)	Factor2	0.314278
X4_Monocytes...CD14__MARCH7	2007-03-01	CD14(high) Monocytes (Cluster 4)	Factor2	0.0875457
X4_Monocytes...CD14__MARCKS	MARCKS	CD14(high) Monocytes (Cluster 4)	Factor2	0.0245084
X4_Monocytes...CD14__MARCKSL1	MARCKSL1	CD14(high) Monocytes (Cluster 4)	Factor2	-0.325557
X4_Monocytes...CD14__MARK3	MARK3	CD14(high) Monocytes (Cluster 4)	Factor2	-0.105121
X4_Monocytes...CD14__MAT2A	MAT2A	CD14(high) Monocytes (Cluster 4)	Factor2	-0.127631
X4_Monocytes...CD14__MAX	MAX	CD14(high) Monocytes (Cluster 4)	Factor2	0.00787486
X4_Monocytes...CD14__MAZ	MAZ	CD14(high) Monocytes (Cluster 4)	Factor2	-0.233426
X4_Monocytes...CD14__MBD2	MBD2	CD14(high) Monocytes (Cluster 4)	Factor2	-0.143314
X4_Monocytes...CD14__MBD4	MBD4	CD14(high) Monocytes (Cluster 4)	Factor2	0.0588887
X4_Monocytes...CD14__MBNL1	MBNL1	CD14(high) Monocytes (Cluster 4)	Factor2	0.399434
X4_Monocytes...CD14__MBP	MBP	CD14(high) Monocytes (Cluster 4)	Factor2	-0.0200037
X4_Monocytes...CD14__MCL1	MCL1	CD14(high) Monocytes (Cluster 4)	Factor2	0.301849
X4_Monocytes...CD14__MCUB	MCUB	CD14(high) Monocytes (Cluster 4)	Factor2	-0.0843191
X4_Monocytes...CD14__MDFIC	MDFIC	CD14(high) Monocytes (Cluster 4)	Factor2	0.124478
X4_Monocytes...CD14__MDH2	MDH2	CD14(high) Monocytes (Cluster 4)	Factor2	-0.116742
X4_Monocytes...CD14__MDM4	MDM4	CD14(high) Monocytes (Cluster 4)	Factor2	0.421713
X4_Monocytes...CD14__MECP2	MECP2	CD14(high) Monocytes (Cluster 4)	Factor2	0.0825846
X4_Monocytes...CD14__MED10	MED10	CD14(high) Monocytes (Cluster 4)	Factor2	0.0203742
X4_Monocytes...CD14__MED13	MED13	CD14(high) Monocytes (Cluster 4)	Factor2	0.232215
X4_Monocytes...CD14__MED13L	MED13L	CD14(high) Monocytes (Cluster 4)	Factor2	0.178486
X4_Monocytes...CD14__MED28	MED28	CD14(high) Monocytes (Cluster 4)	Factor2	0.199198
X4_Monocytes...CD14__MED29	MED29	CD14(high) Monocytes (Cluster 4)	Factor2	-0.183752
X4_Monocytes...CD14__MEF2A	MEF2A	CD14(high) Monocytes (Cluster 4)	Factor2	-0.0872833
X4_Monocytes...CD14__MEF2C	MEF2C	CD14(high) Monocytes (Cluster 4)	Factor2	-0.190926
X4_Monocytes...CD14__MEGF9	MEGF9	CD14(high) Monocytes (Cluster 4)	Factor2	0.189376
X4_Monocytes...CD14__METAP2	METAP2	CD14(high) Monocytes (Cluster 4)	Factor2	-0.173427
X4_Monocytes...CD14__METRNL	METRNL	CD14(high) Monocytes (Cluster 4)	Factor2	-0.140407
X4_Monocytes...CD14__METTL26	METTL26	CD14(high) Monocytes (Cluster 4)	Factor2	-0.0603136
X4_Monocytes...CD14__METTL9	METTL9	CD14(high) Monocytes (Cluster 4)	Factor2	0.296802
X4_Monocytes...CD14__MFSD1	MFSD1	CD14(high) Monocytes (Cluster 4)	Factor2	0.24175
X4_Monocytes...CD14__MGAT1	MGAT1	CD14(high) Monocytes (Cluster 4)	Factor2	-0.198423
X4_Monocytes...CD14__MGAT4A	MGAT4A	CD14(high) Monocytes (Cluster 4)	Factor2	0.408578
X4_Monocytes...CD14__MGST1	MGST1	CD14(high) Monocytes (Cluster 4)	Factor2	0.297282
X4_Monocytes...CD14__MGST3	MGST3	CD14(high) Monocytes (Cluster 4)	Factor2	0.103499
X4_Monocytes...CD14__MIDN	MIDN	CD14(high) Monocytes (Cluster 4)	Factor2	-0.0449459
X4_Monocytes...CD14__MIER1	MIER1	CD14(high) Monocytes (Cluster 4)	Factor2	-0.121226
X4_Monocytes...CD14__MIF	MIF	CD14(high) Monocytes (Cluster 4)	Factor2	0.073229
X4_Monocytes...CD14__MINOS1	MINOS1	CD14(high) Monocytes (Cluster 4)	Factor2	-0.0941
X4_Monocytes...CD14__MIR22HG	MIR22HG	CD14(high) Monocytes (Cluster 4)	Factor2	-0.131523
X4_Monocytes...CD14__MIS18BP1	MIS18BP1	CD14(high) Monocytes (Cluster 4)	Factor2	-0.232706
X4_Monocytes...CD14__MKNK2	MKNK2	CD14(high) Monocytes (Cluster 4)	Factor2	-0.331536
X4_Monocytes...CD14__MKRN1	MKRN1	CD14(high) Monocytes (Cluster 4)	Factor2	0.136945
X4_Monocytes...CD14__MLLT6	MLLT6	CD14(high) Monocytes (Cluster 4)	Factor2	-0.0841176
X4_Monocytes...CD14__MLXIP	MLXIP	CD14(high) Monocytes (Cluster 4)	Factor2	0.160113
X4_Monocytes...CD14__MMP24OS	MMP24OS	CD14(high) Monocytes (Cluster 4)	Factor2	-0.0885061
X4_Monocytes...CD14__MNDA	MNDA	CD14(high) Monocytes (Cluster 4)	Factor2	0.0950122
X4_Monocytes...CD14__MOB1A	MOB1A	CD14(high) Monocytes (Cluster 4)	Factor2	0.355873
X4_Monocytes...CD14__MOB3A	MOB3A	CD14(high) Monocytes (Cluster 4)	Factor2	0.109497
X4_Monocytes...CD14__MORF4L1	MORF4L1	CD14(high) Monocytes (Cluster 4)	Factor2	0.209947
X4_Monocytes...CD14__MORF4L2	MORF4L2	CD14(high) Monocytes (Cluster 4)	Factor2	0.0975
X4_Monocytes...CD14__MPC2	MPC2	CD14(high) Monocytes (Cluster 4)	Factor2	-0.124227
X4_Monocytes...CD14__MPEG1	MPEG1	CD14(high) Monocytes (Cluster 4)	Factor2	0.0583315
X4_Monocytes...CD14__MPHOSPH8	MPHOSPH8	CD14(high) Monocytes (Cluster 4)	Factor2	-7.1966e-05
X4_Monocytes...CD14__MRFAP1	MRFAP1	CD14(high) Monocytes (Cluster 4)	Factor2	0.0864447
X4_Monocytes...CD14__MRPL20	MRPL20	CD14(high) Monocytes (Cluster 4)	Factor2	0.0469747
X4_Monocytes...CD14__MRPL33	MRPL33	CD14(high) Monocytes (Cluster 4)	Factor2	-0.105935
X4_Monocytes...CD14__MRPL41	MRPL41	CD14(high) Monocytes (Cluster 4)	Factor2	-0.158978
X4_Monocytes...CD14__MRPL51	MRPL51	CD14(high) Monocytes (Cluster 4)	Factor2	-0.0152975
X4_Monocytes...CD14__MRPL52	MRPL52	CD14(high) Monocytes (Cluster 4)	Factor2	-0.271814
X4_Monocytes...CD14__MRPL54	MRPL54	CD14(high) Monocytes (Cluster 4)	Factor2	-0.0611426
X4_Monocytes...CD14__MRPL57	MRPL57	CD14(high) Monocytes (Cluster 4)	Factor2	-0.015246
X4_Monocytes...CD14__MRPS21	MRPS21	CD14(high) Monocytes (Cluster 4)	Factor2	-0.19755
X4_Monocytes...CD14__MRPS34	MRPS34	CD14(high) Monocytes (Cluster 4)	Factor2	-0.121892
X4_Monocytes...CD14__MS4A6A	MS4A6A	CD14(high) Monocytes (Cluster 4)	Factor2	0.0539085
X4_Monocytes...CD14__MS4A7	MS4A7	CD14(high) Monocytes (Cluster 4)	Factor2	0.0199464
X4_Monocytes...CD14__MSL3	MSL3	CD14(high) Monocytes (Cluster 4)	Factor2	0.184793
X4_Monocytes...CD14__MSN	MSN	CD14(high) Monocytes (Cluster 4)	Factor2	0.171487
X4_Monocytes...CD14__MX2	MX2	CD14(high) Monocytes (Cluster 4)	Factor2	-0.0953155
X4_Monocytes...CD14__MXD1	MXD1	CD14(high) Monocytes (Cluster 4)	Factor2	0.199511
X4_Monocytes...CD14__MXD4	MXD4	CD14(high) Monocytes (Cluster 4)	Factor2	-0.271748
X4_Monocytes...CD14__MYADM	MYADM	CD14(high) Monocytes (Cluster 4)	Factor2	0.122515
X4_Monocytes...CD14__MYCBP2	MYCBP2	CD14(high) Monocytes (Cluster 4)	Factor2	-0.0928922
X4_Monocytes...CD14__MYD88	MYD88	CD14(high) Monocytes (Cluster 4)	Factor2	0.0261189
X4_Monocytes...CD14__MYDGF	MYDGF	CD14(high) Monocytes (Cluster 4)	Factor2	-0.248383
X4_Monocytes...CD14__MYH9	MYH9	CD14(high) Monocytes (Cluster 4)	Factor2	0.147795
X4_Monocytes...CD14__MYL12A	MYL12A	CD14(high) Monocytes (Cluster 4)	Factor2	0.322902
X4_Monocytes...CD14__MYL12B	MYL12B	CD14(high) Monocytes (Cluster 4)	Factor2	0.440338
X4_Monocytes...CD14__MYL6	MYL6	CD14(high) Monocytes (Cluster 4)	Factor2	0.317304
X4_Monocytes...CD14__MYLIP	MYLIP	CD14(high) Monocytes (Cluster 4)	Factor2	-0.176156
X4_Monocytes...CD14__MYO1F	MYO1F	CD14(high) Monocytes (Cluster 4)	Factor2	-0.0442478
X4_Monocytes...CD14__MYO1G	MYO1G	CD14(high) Monocytes (Cluster 4)	Factor2	0.0834274
X4_Monocytes...CD14__MYO9B	MYO9B	CD14(high) Monocytes (Cluster 4)	Factor2	-0.165467
X4_Monocytes...CD14__MZT2A	MZT2A	CD14(high) Monocytes (Cluster 4)	Factor2	-0.0214018
X4_Monocytes...CD14__MZT2B	MZT2B	CD14(high) Monocytes (Cluster 4)	Factor2	-0.198897
X4_Monocytes...CD14__N4BP1	N4BP1	CD14(high) Monocytes (Cluster 4)	Factor2	0.0818584
X4_Monocytes...CD14__N4BP2L2	N4BP2L2	CD14(high) Monocytes (Cluster 4)	Factor2	0.332322
X4_Monocytes...CD14__NAA38	NAA38	CD14(high) Monocytes (Cluster 4)	Factor2	-0.238122
X4_Monocytes...CD14__NAAA	NAAA	CD14(high) Monocytes (Cluster 4)	Factor2	-0.0456425
X4_Monocytes...CD14__NABP1	NABP1	CD14(high) Monocytes (Cluster 4)	Factor2	-0.0987069
X4_Monocytes...CD14__NACA	NACA	CD14(high) Monocytes (Cluster 4)	Factor2	-0.0911788
X4_Monocytes...CD14__NAGK	NAGK	CD14(high) Monocytes (Cluster 4)	Factor2	-0.423582
X4_Monocytes...CD14__NAIP	NAIP	CD14(high) Monocytes (Cluster 4)	Factor2	0.222398
X4_Monocytes...CD14__NAMPT	NAMPT	CD14(high) Monocytes (Cluster 4)	Factor2	0.391131
X4_Monocytes...CD14__NANS	NANS	CD14(high) Monocytes (Cluster 4)	Factor2	-0.356963
X4_Monocytes...CD14__NAP1L1	NAP1L1	CD14(high) Monocytes (Cluster 4)	Factor2	0.309734
X4_Monocytes...CD14__NAP1L4	NAP1L4	CD14(high) Monocytes (Cluster 4)	Factor2	-0.127399
X4_Monocytes...CD14__NAPA	NAPA	CD14(high) Monocytes (Cluster 4)	Factor2	-0.289341
X4_Monocytes...CD14__NASP	NASP	CD14(high) Monocytes (Cluster 4)	Factor2	-0.220724
X4_Monocytes...CD14__NBEAL1	NBEAL1	CD14(high) Monocytes (Cluster 4)	Factor2	-0.103266
X4_Monocytes...CD14__NCF1	NCF1	CD14(high) Monocytes (Cluster 4)	Factor2	-0.259871
X4_Monocytes...CD14__NCF2	NCF2	CD14(high) Monocytes (Cluster 4)	Factor2	-0.0816073
X4_Monocytes...CD14__NCF4	NCF4	CD14(high) Monocytes (Cluster 4)	Factor2	-0.0311218
X4_Monocytes...CD14__NCKAP1L	NCKAP1L	CD14(high) Monocytes (Cluster 4)	Factor2	0.0806107
X4_Monocytes...CD14__NCL	NCL	CD14(high) Monocytes (Cluster 4)	Factor2	-0.223205
X4_Monocytes...CD14__NCOA1	NCOA1	CD14(high) Monocytes (Cluster 4)	Factor2	-0.00491097
X4_Monocytes...CD14__NCOA3	NCOA3	CD14(high) Monocytes (Cluster 4)	Factor2	0.245881
X4_Monocytes...CD14__NCOA4	NCOA4	CD14(high) Monocytes (Cluster 4)	Factor2	0.140923
X4_Monocytes...CD14__NCOR1	NCOR1	CD14(high) Monocytes (Cluster 4)	Factor2	-0.250872
X4_Monocytes...CD14__NDFIP1	NDFIP1	CD14(high) Monocytes (Cluster 4)	Factor2	0.246935
X4_Monocytes...CD14__NDRG1	NDRG1	CD14(high) Monocytes (Cluster 4)	Factor2	-0.201942
X4_Monocytes...CD14__NDUFA1	NDUFA1	CD14(high) Monocytes (Cluster 4)	Factor2	-0.2785
X4_Monocytes...CD14__NDUFA10	NDUFA10	CD14(high) Monocytes (Cluster 4)	Factor2	-0.077467
X4_Monocytes...CD14__NDUFA11	NDUFA11	CD14(high) Monocytes (Cluster 4)	Factor2	0.0964275
X4_Monocytes...CD14__NDUFA12	NDUFA12	CD14(high) Monocytes (Cluster 4)	Factor2	-0.0796031
X4_Monocytes...CD14__NDUFA13	NDUFA13	CD14(high) Monocytes (Cluster 4)	Factor2	-0.0321307
X4_Monocytes...CD14__NDUFA2	NDUFA2	CD14(high) Monocytes (Cluster 4)	Factor2	-0.294789
X4_Monocytes...CD14__NDUFA3	NDUFA3	CD14(high) Monocytes (Cluster 4)	Factor2	-0.321167
X4_Monocytes...CD14__NDUFA4	NDUFA4	CD14(high) Monocytes (Cluster 4)	Factor2	0.263574
X4_Monocytes...CD14__NDUFA5	NDUFA5	CD14(high) Monocytes (Cluster 4)	Factor2	0.0777024
X4_Monocytes...CD14__NDUFA6	NDUFA6	CD14(high) Monocytes (Cluster 4)	Factor2	-0.164987
X4_Monocytes...CD14__NDUFAB1	NDUFAB1	CD14(high) Monocytes (Cluster 4)	Factor2	0.0389491
X4_Monocytes...CD14__NDUFAF8	NDUFAF8	CD14(high) Monocytes (Cluster 4)	Factor2	0.0256821
X4_Monocytes...CD14__NDUFB1	NDUFB1	CD14(high) Monocytes (Cluster 4)	Factor2	-0.0502465
X4_Monocytes...CD14__NDUFB10	NDUFB10	CD14(high) Monocytes (Cluster 4)	Factor2	-0.0975434
X4_Monocytes...CD14__NDUFB11	NDUFB11	CD14(high) Monocytes (Cluster 4)	Factor2	0.188241
X4_Monocytes...CD14__NDUFB2	NDUFB2	CD14(high) Monocytes (Cluster 4)	Factor2	-0.224265
X4_Monocytes...CD14__NDUFB3	NDUFB3	CD14(high) Monocytes (Cluster 4)	Factor2	0.103148
X4_Monocytes...CD14__NDUFB4	NDUFB4	CD14(high) Monocytes (Cluster 4)	Factor2	-0.0420823
X4_Monocytes...CD14__NDUFB5	NDUFB5	CD14(high) Monocytes (Cluster 4)	Factor2	-0.0361526
X4_Monocytes...CD14__NDUFB7	NDUFB7	CD14(high) Monocytes (Cluster 4)	Factor2	-0.0456349
X4_Monocytes...CD14__NDUFB8	NDUFB8	CD14(high) Monocytes (Cluster 4)	Factor2	-0.112749
X4_Monocytes...CD14__NDUFB9	NDUFB9	CD14(high) Monocytes (Cluster 4)	Factor2	0.153015
X4_Monocytes...CD14__NDUFC1	NDUFC1	CD14(high) Monocytes (Cluster 4)	Factor2	-0.145627
X4_Monocytes...CD14__NDUFC2	NDUFC2	CD14(high) Monocytes (Cluster 4)	Factor2	0.0246088
X4_Monocytes...CD14__NDUFS5	NDUFS5	CD14(high) Monocytes (Cluster 4)	Factor2	-0.0964418
X4_Monocytes...CD14__NDUFS6	NDUFS6	CD14(high) Monocytes (Cluster 4)	Factor2	0.00835359
X4_Monocytes...CD14__NDUFS7	NDUFS7	CD14(high) Monocytes (Cluster 4)	Factor2	-0.144538
X4_Monocytes...CD14__NDUFS8	NDUFS8	CD14(high) Monocytes (Cluster 4)	Factor2	-0.0316512
X4_Monocytes...CD14__NDUFV2	NDUFV2	CD14(high) Monocytes (Cluster 4)	Factor2	0.0716005
X4_Monocytes...CD14__NEAT1	NEAT1	CD14(high) Monocytes (Cluster 4)	Factor2	0.0912928
X4_Monocytes...CD14__NEDD8	NEDD8	CD14(high) Monocytes (Cluster 4)	Factor2	0.0484499
X4_Monocytes...CD14__NEDD9	NEDD9	CD14(high) Monocytes (Cluster 4)	Factor2	-0.0251048
X4_Monocytes...CD14__NEMF	NEMF	CD14(high) Monocytes (Cluster 4)	Factor2	-0.0822594
X4_Monocytes...CD14__NEU1	NEU1	CD14(high) Monocytes (Cluster 4)	Factor2	-0.350076
X4_Monocytes...CD14__NFATC2IP	NFATC2IP	CD14(high) Monocytes (Cluster 4)	Factor2	-0.0537259
X4_Monocytes...CD14__NFATC3	NFATC3	CD14(high) Monocytes (Cluster 4)	Factor2	0.0221215
X4_Monocytes...CD14__NFE2L2	NFE2L2	CD14(high) Monocytes (Cluster 4)	Factor2	0.108769
X4_Monocytes...CD14__NFIL3	NFIL3	CD14(high) Monocytes (Cluster 4)	Factor2	-0.0589634
X4_Monocytes...CD14__NFKB1	NFKB1	CD14(high) Monocytes (Cluster 4)	Factor2	0.120013
X4_Monocytes...CD14__NFKB2	NFKB2	CD14(high) Monocytes (Cluster 4)	Factor2	-0.202436
X4_Monocytes...CD14__NFKBIA	NFKBIA	CD14(high) Monocytes (Cluster 4)	Factor2	-0.195212
X4_Monocytes...CD14__NFKBIZ	NFKBIZ	CD14(high) Monocytes (Cluster 4)	Factor2	0.0252774
X4_Monocytes...CD14__NHP2	NHP2	CD14(high) Monocytes (Cluster 4)	Factor2	-0.115482
X4_Monocytes...CD14__NIN	NIN	CD14(high) Monocytes (Cluster 4)	Factor2	-0.131721
X4_Monocytes...CD14__NINJ1	NINJ1	CD14(high) Monocytes (Cluster 4)	Factor2	-0.0871115
X4_Monocytes...CD14__NIPBL	NIPBL	CD14(high) Monocytes (Cluster 4)	Factor2	-0.0862548
X4_Monocytes...CD14__NKG7	NKG7	CD14(high) Monocytes (Cluster 4)	Factor2	-0.252414
X4_Monocytes...CD14__NKTR	NKTR	CD14(high) Monocytes (Cluster 4)	Factor2	-0.0505087
X4_Monocytes...CD14__NLRP1	NLRP1	CD14(high) Monocytes (Cluster 4)	Factor2	-0.299557
X4_Monocytes...CD14__NLRP3	NLRP3	CD14(high) Monocytes (Cluster 4)	Factor2	0.0943853
X4_Monocytes...CD14__NME3	NME3	CD14(high) Monocytes (Cluster 4)	Factor2	-0.156614
X4_Monocytes...CD14__NOL7	NOL7	CD14(high) Monocytes (Cluster 4)	Factor2	-0.194014
X4_Monocytes...CD14__NONO	NONO	CD14(high) Monocytes (Cluster 4)	Factor2	0.0171273
X4_Monocytes...CD14__NOP10	NOP10	CD14(high) Monocytes (Cluster 4)	Factor2	0.0965096
X4_Monocytes...CD14__NOP53	NOP53	CD14(high) Monocytes (Cluster 4)	Factor2	-0.249971
X4_Monocytes...CD14__NOP56	NOP56	CD14(high) Monocytes (Cluster 4)	Factor2	-0.358
X4_Monocytes...CD14__NOP58	NOP58	CD14(high) Monocytes (Cluster 4)	Factor2	-0.072785
X4_Monocytes...CD14__NORAD	NORAD	CD14(high) Monocytes (Cluster 4)	Factor2	0.110398
X4_Monocytes...CD14__NOSIP	NOSIP	CD14(high) Monocytes (Cluster 4)	Factor2	0.0878108
X4_Monocytes...CD14__NOTCH2	NOTCH2	CD14(high) Monocytes (Cluster 4)	Factor2	0.0264236
X4_Monocytes...CD14__NPC2	NPC2	CD14(high) Monocytes (Cluster 4)	Factor2	0.0169937
X4_Monocytes...CD14__NPM1	NPM1	CD14(high) Monocytes (Cluster 4)	Factor2	0.0667149
X4_Monocytes...CD14__NR1D2	NR1D2	CD14(high) Monocytes (Cluster 4)	Factor2	0.133739
X4_Monocytes...CD14__NR3C1	NR3C1	CD14(high) Monocytes (Cluster 4)	Factor2	0.000333883
X4_Monocytes...CD14__NR4A1	NR4A1	CD14(high) Monocytes (Cluster 4)	Factor2	-0.405411
X4_Monocytes...CD14__NR4A2	NR4A2	CD14(high) Monocytes (Cluster 4)	Factor2	-0.184589
X4_Monocytes...CD14__NRBF2	NRBF2	CD14(high) Monocytes (Cluster 4)	Factor2	-0.247947
X4_Monocytes...CD14__NRDC	NRDC	CD14(high) Monocytes (Cluster 4)	Factor2	-0.169421
X4_Monocytes...CD14__NRGN	NRGN	CD14(high) Monocytes (Cluster 4)	Factor2	-0.0884239
X4_Monocytes...CD14__NRIP1	NRIP1	CD14(high) Monocytes (Cluster 4)	Factor2	0.0397316
X4_Monocytes...CD14__NSA2	NSA2	CD14(high) Monocytes (Cluster 4)	Factor2	0.0948398
X4_Monocytes...CD14__NSD1	NSD1	CD14(high) Monocytes (Cluster 4)	Factor2	-0.0729138
X4_Monocytes...CD14__NSD3	NSD3	CD14(high) Monocytes (Cluster 4)	Factor2	-0.00105841
X4_Monocytes...CD14__NSMCE3	NSMCE3	CD14(high) Monocytes (Cluster 4)	Factor2	-0.120312
X4_Monocytes...CD14__NSRP1	NSRP1	CD14(high) Monocytes (Cluster 4)	Factor2	-0.145187
X4_Monocytes...CD14__NT5C3A	NT5C3A	CD14(high) Monocytes (Cluster 4)	Factor2	0.0799141
X4_Monocytes...CD14__NUCKS1	NUCKS1	CD14(high) Monocytes (Cluster 4)	Factor2	0.0301789
X4_Monocytes...CD14__NUDC	NUDC	CD14(high) Monocytes (Cluster 4)	Factor2	-0.276426
X4_Monocytes...CD14__NUFIP2	NUFIP2	CD14(high) Monocytes (Cluster 4)	Factor2	-0.277547
X4_Monocytes...CD14__NUMB	NUMB	CD14(high) Monocytes (Cluster 4)	Factor2	0.238677
X4_Monocytes...CD14__NUP214	NUP214	CD14(high) Monocytes (Cluster 4)	Factor2	0.0721357
X4_Monocytes...CD14__NUP58	NUP58	CD14(high) Monocytes (Cluster 4)	Factor2	0.101052
X4_Monocytes...CD14__NXF1	NXF1	CD14(high) Monocytes (Cluster 4)	Factor2	-0.293667
X4_Monocytes...CD14__NXT1	NXT1	CD14(high) Monocytes (Cluster 4)	Factor2	-0.0239501
X4_Monocytes...CD14__OAZ1	OAZ1	CD14(high) Monocytes (Cluster 4)	Factor2	0.161425
X4_Monocytes...CD14__OCIAD1	OCIAD1	CD14(high) Monocytes (Cluster 4)	Factor2	0.103497
X4_Monocytes...CD14__ODC1	ODC1	CD14(high) Monocytes (Cluster 4)	Factor2	-0.443366
X4_Monocytes...CD14__ODF2L	ODF2L	CD14(high) Monocytes (Cluster 4)	Factor2	0.0847501
X4_Monocytes...CD14__OGA	OGA	CD14(high) Monocytes (Cluster 4)	Factor2	0.246095
X4_Monocytes...CD14__OGFRL1	OGFRL1	CD14(high) Monocytes (Cluster 4)	Factor2	-0.0468148
X4_Monocytes...CD14__OGT	OGT	CD14(high) Monocytes (Cluster 4)	Factor2	0.226831
X4_Monocytes...CD14__ORMDL1	ORMDL1	CD14(high) Monocytes (Cluster 4)	Factor2	0.208603
X4_Monocytes...CD14__OS9	OS9	CD14(high) Monocytes (Cluster 4)	Factor2	-0.178071
X4_Monocytes...CD14__OSBPL8	OSBPL8	CD14(high) Monocytes (Cluster 4)	Factor2	0.193349
X4_Monocytes...CD14__OSER1	OSER1	CD14(high) Monocytes (Cluster 4)	Factor2	-0.223941
X4_Monocytes...CD14__OST4	OST4	CD14(high) Monocytes (Cluster 4)	Factor2	-0.234004
X4_Monocytes...CD14__OSTC	OSTC	CD14(high) Monocytes (Cluster 4)	Factor2	0.210012
X4_Monocytes...CD14__OSTF1	OSTF1	CD14(high) Monocytes (Cluster 4)	Factor2	0.123055
X4_Monocytes...CD14__OTUD1	OTUD1	CD14(high) Monocytes (Cluster 4)	Factor2	0.199923
X4_Monocytes...CD14__OXA1L	OXA1L	CD14(high) Monocytes (Cluster 4)	Factor2	-0.148401
X4_Monocytes...CD14__P4HB	P4HB	CD14(high) Monocytes (Cluster 4)	Factor2	-0.121558
X4_Monocytes...CD14__PA2G4	PA2G4	CD14(high) Monocytes (Cluster 4)	Factor2	-0.119065
X4_Monocytes...CD14__PABPC1	PABPC1	CD14(high) Monocytes (Cluster 4)	Factor2	-0.0543445
X4_Monocytes...CD14__PABPC4	PABPC4	CD14(high) Monocytes (Cluster 4)	Factor2	-0.253909
X4_Monocytes...CD14__PABPN1	PABPN1	CD14(high) Monocytes (Cluster 4)	Factor2	0.420543
X4_Monocytes...CD14__PAFAH1B1	PAFAH1B1	CD14(high) Monocytes (Cluster 4)	Factor2	-0.188143
X4_Monocytes...CD14__PAG1	PAG1	CD14(high) Monocytes (Cluster 4)	Factor2	0.453826
X4_Monocytes...CD14__PAIP2	PAIP2	CD14(high) Monocytes (Cluster 4)	Factor2	0.200523
X4_Monocytes...CD14__PAK2	PAK2	CD14(high) Monocytes (Cluster 4)	Factor2	-0.0519196
X4_Monocytes...CD14__PAPOLA	PAPOLA	CD14(high) Monocytes (Cluster 4)	Factor2	0.35556
X4_Monocytes...CD14__PARK7	PARK7	CD14(high) Monocytes (Cluster 4)	Factor2	-0.114402
X4_Monocytes...CD14__PARP14	PARP14	CD14(high) Monocytes (Cluster 4)	Factor2	-0.23649
X4_Monocytes...CD14__PARP8	PARP8	CD14(high) Monocytes (Cluster 4)	Factor2	0.235676
X4_Monocytes...CD14__PARVG	PARVG	CD14(high) Monocytes (Cluster 4)	Factor2	-0.247793
X4_Monocytes...CD14__PAXX	PAXX	CD14(high) Monocytes (Cluster 4)	Factor2	-0.213797
X4_Monocytes...CD14__PBRM1	PBRM1	CD14(high) Monocytes (Cluster 4)	Factor2	0.014343
X4_Monocytes...CD14__PCBP1	PCBP1	CD14(high) Monocytes (Cluster 4)	Factor2	0.417387
X4_Monocytes...CD14__PCBP2	PCBP2	CD14(high) Monocytes (Cluster 4)	Factor2	0.352973
X4_Monocytes...CD14__PCF11	PCF11	CD14(high) Monocytes (Cluster 4)	Factor2	-0.157135
X4_Monocytes...CD14__PCGF5	PCGF5	CD14(high) Monocytes (Cluster 4)	Factor2	0.162783
X4_Monocytes...CD14__PCM1	PCM1	CD14(high) Monocytes (Cluster 4)	Factor2	-0.0652615
X4_Monocytes...CD14__PCMT1	PCMT1	CD14(high) Monocytes (Cluster 4)	Factor2	-0.0692394
X4_Monocytes...CD14__PCMTD1	PCMTD1	CD14(high) Monocytes (Cluster 4)	Factor2	0.055896
X4_Monocytes...CD14__PCNP	PCNP	CD14(high) Monocytes (Cluster 4)	Factor2	0.308602
X4_Monocytes...CD14__PCNX1	PCNX1	CD14(high) Monocytes (Cluster 4)	Factor2	0.404001
X4_Monocytes...CD14__PCSK7	PCSK7	CD14(high) Monocytes (Cluster 4)	Factor2	0.353477
X4_Monocytes...CD14__PDAP1	PDAP1	CD14(high) Monocytes (Cluster 4)	Factor2	-0.290747
X4_Monocytes...CD14__PDCD10	PDCD10	CD14(high) Monocytes (Cluster 4)	Factor2	0.0599867
X4_Monocytes...CD14__PDCD4	PDCD4	CD14(high) Monocytes (Cluster 4)	Factor2	0.147419
X4_Monocytes...CD14__PDCD5	PDCD5	CD14(high) Monocytes (Cluster 4)	Factor2	-0.165657
X4_Monocytes...CD14__PDCD6	PDCD6	CD14(high) Monocytes (Cluster 4)	Factor2	-0.0707146
X4_Monocytes...CD14__PDCD6IP	PDCD6IP	CD14(high) Monocytes (Cluster 4)	Factor2	0.246921
X4_Monocytes...CD14__PDE4B	PDE4B	CD14(high) Monocytes (Cluster 4)	Factor2	-0.102009
X4_Monocytes...CD14__PDIA3	PDIA3	CD14(high) Monocytes (Cluster 4)	Factor2	-0.241405
X4_Monocytes...CD14__PDIA6	PDIA6	CD14(high) Monocytes (Cluster 4)	Factor2	-0.0402593
X4_Monocytes...CD14__PDS5A	PDS5A	CD14(high) Monocytes (Cluster 4)	Factor2	0.200314
X4_Monocytes...CD14__PDXK	PDXK	CD14(high) Monocytes (Cluster 4)	Factor2	-0.0616162
X4_Monocytes...CD14__PEBP1	PEBP1	CD14(high) Monocytes (Cluster 4)	Factor2	-0.0218489
X4_Monocytes...CD14__PECAM1	PECAM1	CD14(high) Monocytes (Cluster 4)	Factor2	0.025979
X4_Monocytes...CD14__PELI1	PELI1	CD14(high) Monocytes (Cluster 4)	Factor2	0.302071
X4_Monocytes...CD14__PER1	PER1	CD14(high) Monocytes (Cluster 4)	Factor2	-0.048546
X4_Monocytes...CD14__PET100	PET100	CD14(high) Monocytes (Cluster 4)	Factor2	-0.0711611
X4_Monocytes...CD14__PFDN2	PFDN2	CD14(high) Monocytes (Cluster 4)	Factor2	0.00832702
X4_Monocytes...CD14__PFDN5	PFDN5	CD14(high) Monocytes (Cluster 4)	Factor2	0.446242
X4_Monocytes...CD14__PFN1	PFN1	CD14(high) Monocytes (Cluster 4)	Factor2	-0.144303
X4_Monocytes...CD14__PGAM1	PGAM1	CD14(high) Monocytes (Cluster 4)	Factor2	0.16228
X4_Monocytes...CD14__PGD	PGD	CD14(high) Monocytes (Cluster 4)	Factor2	0.241754
X4_Monocytes...CD14__PGK1	PGK1	CD14(high) Monocytes (Cluster 4)	Factor2	0.248807
X4_Monocytes...CD14__PGLS	PGLS	CD14(high) Monocytes (Cluster 4)	Factor2	-0.142592
X4_Monocytes...CD14__PHACTR1	PHACTR1	CD14(high) Monocytes (Cluster 4)	Factor2	-0.126514
X4_Monocytes...CD14__PHACTR2	PHACTR2	CD14(high) Monocytes (Cluster 4)	Factor2	0.00430967
X4_Monocytes...CD14__PHB2	PHB2	CD14(high) Monocytes (Cluster 4)	Factor2	-0.089663
X4_Monocytes...CD14__PHF20	PHF20	CD14(high) Monocytes (Cluster 4)	Factor2	0.118831
X4_Monocytes...CD14__PHF20L1	PHF20L1	CD14(high) Monocytes (Cluster 4)	Factor2	0.153234
X4_Monocytes...CD14__PHF3	PHF3	CD14(high) Monocytes (Cluster 4)	Factor2	0.0316071
X4_Monocytes...CD14__PHIP	PHIP	CD14(high) Monocytes (Cluster 4)	Factor2	0.0692135
X4_Monocytes...CD14__PHLDA1	PHLDA1	CD14(high) Monocytes (Cluster 4)	Factor2	0.0596476
X4_Monocytes...CD14__PHPT1	PHPT1	CD14(high) Monocytes (Cluster 4)	Factor2	-0.0522801
X4_Monocytes...CD14__PIAS1	PIAS1	CD14(high) Monocytes (Cluster 4)	Factor2	0.313635
X4_Monocytes...CD14__PICALM	PICALM	CD14(high) Monocytes (Cluster 4)	Factor2	0.201719
X4_Monocytes...CD14__PIK3IP1	PIK3IP1	CD14(high) Monocytes (Cluster 4)	Factor2	0.015724
X4_Monocytes...CD14__PIK3R1	PIK3R1	CD14(high) Monocytes (Cluster 4)	Factor2	0.157837
X4_Monocytes...CD14__PILRA	PILRA	CD14(high) Monocytes (Cluster 4)	Factor2	-0.221188
X4_Monocytes...CD14__PIM1	PIM1	CD14(high) Monocytes (Cluster 4)	Factor2	0.437973
X4_Monocytes...CD14__PIM3	PIM3	CD14(high) Monocytes (Cluster 4)	Factor2	-0.0973228
X4_Monocytes...CD14__PIN1	PIN1	CD14(high) Monocytes (Cluster 4)	Factor2	-0.219008
X4_Monocytes...CD14__PIP4K2A	PIP4K2A	CD14(high) Monocytes (Cluster 4)	Factor2	0.191521
X4_Monocytes...CD14__PITHD1	PITHD1	CD14(high) Monocytes (Cluster 4)	Factor2	-0.257708
X4_Monocytes...CD14__PJA2	PJA2	CD14(high) Monocytes (Cluster 4)	Factor2	0.0900522
X4_Monocytes...CD14__PKM	PKM	CD14(high) Monocytes (Cluster 4)	Factor2	0.0704454
X4_Monocytes...CD14__PKN1	PKN1	CD14(high) Monocytes (Cluster 4)	Factor2	-0.341544
X4_Monocytes...CD14__PKN2	PKN2	CD14(high) Monocytes (Cluster 4)	Factor2	-0.287572
X4_Monocytes...CD14__PLAC8	PLAC8	CD14(high) Monocytes (Cluster 4)	Factor2	0.283908
X4_Monocytes...CD14__PLAUR	PLAUR	CD14(high) Monocytes (Cluster 4)	Factor2	-0.316162
X4_Monocytes...CD14__PLBD1	PLBD1	CD14(high) Monocytes (Cluster 4)	Factor2	0.143829
X4_Monocytes...CD14__PLCG2	PLCG2	CD14(high) Monocytes (Cluster 4)	Factor2	-0.387241
X4_Monocytes...CD14__PLEC	PLEC	CD14(high) Monocytes (Cluster 4)	Factor2	0.0682478
X4_Monocytes...CD14__PLEK	PLEK	CD14(high) Monocytes (Cluster 4)	Factor2	-0.182287
X4_Monocytes...CD14__PLEKHA2	PLEKHA2	CD14(high) Monocytes (Cluster 4)	Factor2	0.179111
X4_Monocytes...CD14__PLEKHB2	PLEKHB2	CD14(high) Monocytes (Cluster 4)	Factor2	0.100094
X4_Monocytes...CD14__PLEKHO1	PLEKHO1	CD14(high) Monocytes (Cluster 4)	Factor2	-0.528438
X4_Monocytes...CD14__PLIN2	PLIN2	CD14(high) Monocytes (Cluster 4)	Factor2	0.0678057
X4_Monocytes...CD14__PLK3	PLK3	CD14(high) Monocytes (Cluster 4)	Factor2	-0.0968568
X4_Monocytes...CD14__PLP2	PLP2	CD14(high) Monocytes (Cluster 4)	Factor2	0.0302903
X4_Monocytes...CD14__PLSCR1	PLSCR1	CD14(high) Monocytes (Cluster 4)	Factor2	0.293925
X4_Monocytes...CD14__PLXDC2	PLXDC2	CD14(high) Monocytes (Cluster 4)	Factor2	0.16031
X4_Monocytes...CD14__PMAIP1	PMAIP1	CD14(high) Monocytes (Cluster 4)	Factor2	-0.322279
X4_Monocytes...CD14__PNISR	PNISR	CD14(high) Monocytes (Cluster 4)	Factor2	0.145012
X4_Monocytes...CD14__PNKD	PNKD	CD14(high) Monocytes (Cluster 4)	Factor2	0.124586
X4_Monocytes...CD14__PNN	PNN	CD14(high) Monocytes (Cluster 4)	Factor2	-0.222327
X4_Monocytes...CD14__PNP	PNP	CD14(high) Monocytes (Cluster 4)	Factor2	-0.086815
X4_Monocytes...CD14__PNPLA2	PNPLA2	CD14(high) Monocytes (Cluster 4)	Factor2	-0.151985
X4_Monocytes...CD14__PNPLA8	PNPLA8	CD14(high) Monocytes (Cluster 4)	Factor2	0.112269
X4_Monocytes...CD14__PNRC1	PNRC1	CD14(high) Monocytes (Cluster 4)	Factor2	0.157613
X4_Monocytes...CD14__PNRC2	PNRC2	CD14(high) Monocytes (Cluster 4)	Factor2	-0.081125
X4_Monocytes...CD14__POLE3	POLE3	CD14(high) Monocytes (Cluster 4)	Factor2	-0.283747
X4_Monocytes...CD14__POLE4	POLE4	CD14(high) Monocytes (Cluster 4)	Factor2	0.109918
X4_Monocytes...CD14__POLR1D	POLR1D	CD14(high) Monocytes (Cluster 4)	Factor2	-0.00832857
X4_Monocytes...CD14__POLR2A	POLR2A	CD14(high) Monocytes (Cluster 4)	Factor2	-0.292748
X4_Monocytes...CD14__POLR2E	POLR2E	CD14(high) Monocytes (Cluster 4)	Factor2	-0.299245
X4_Monocytes...CD14__POLR2G	POLR2G	CD14(high) Monocytes (Cluster 4)	Factor2	0.067232
X4_Monocytes...CD14__POLR2J	POLR2J	CD14(high) Monocytes (Cluster 4)	Factor2	-0.099263
X4_Monocytes...CD14__POLR2J3.1	POLR2J3.1	CD14(high) Monocytes (Cluster 4)	Factor2	0.0710589
X4_Monocytes...CD14__POLR2K	POLR2K	CD14(high) Monocytes (Cluster 4)	Factor2	0.21456
X4_Monocytes...CD14__POLR2L	POLR2L	CD14(high) Monocytes (Cluster 4)	Factor2	-0.102796
X4_Monocytes...CD14__POLR3GL	POLR3GL	CD14(high) Monocytes (Cluster 4)	Factor2	0.0750315
X4_Monocytes...CD14__POMP	POMP	CD14(high) Monocytes (Cluster 4)	Factor2	0.233066
X4_Monocytes...CD14__POU2F2	POU2F2	CD14(high) Monocytes (Cluster 4)	Factor2	-0.162663
X4_Monocytes...CD14__PPA1	PPA1	CD14(high) Monocytes (Cluster 4)	Factor2	-0.096716
X4_Monocytes...CD14__PPCS	PPCS	CD14(high) Monocytes (Cluster 4)	Factor2	-0.152474
X4_Monocytes...CD14__PPDPF	PPDPF	CD14(high) Monocytes (Cluster 4)	Factor2	-0.100533
X4_Monocytes...CD14__PPHLN1	PPHLN1	CD14(high) Monocytes (Cluster 4)	Factor2	0.144285
X4_Monocytes...CD14__PPIA	PPIA	CD14(high) Monocytes (Cluster 4)	Factor2	0.0514788
X4_Monocytes...CD14__PPIB	PPIB	CD14(high) Monocytes (Cluster 4)	Factor2	-0.0422727
X4_Monocytes...CD14__PPIF	PPIF	CD14(high) Monocytes (Cluster 4)	Factor2	-0.0379618
X4_Monocytes...CD14__PPIG	PPIG	CD14(high) Monocytes (Cluster 4)	Factor2	0.0158397
X4_Monocytes...CD14__PPM1G	PPM1G	CD14(high) Monocytes (Cluster 4)	Factor2	-0.254608
X4_Monocytes...CD14__PPP1CA	PPP1CA	CD14(high) Monocytes (Cluster 4)	Factor2	-0.0838217
X4_Monocytes...CD14__PPP1CB	PPP1CB	CD14(high) Monocytes (Cluster 4)	Factor2	0.542209
X4_Monocytes...CD14__PPP1CC	PPP1CC	CD14(high) Monocytes (Cluster 4)	Factor2	0.305335
X4_Monocytes...CD14__PPP1R10	PPP1R10	CD14(high) Monocytes (Cluster 4)	Factor2	-0.335802
X4_Monocytes...CD14__PPP1R12A	PPP1R12A	CD14(high) Monocytes (Cluster 4)	Factor2	-0.291807
X4_Monocytes...CD14__PPP1R15A	PPP1R15A	CD14(high) Monocytes (Cluster 4)	Factor2	-0.257117
X4_Monocytes...CD14__PPP1R15B	PPP1R15B	CD14(high) Monocytes (Cluster 4)	Factor2	0.111698
X4_Monocytes...CD14__PPP1R18	PPP1R18	CD14(high) Monocytes (Cluster 4)	Factor2	-0.00433656
X4_Monocytes...CD14__PPP1R2	PPP1R2	CD14(high) Monocytes (Cluster 4)	Factor2	0.219499
X4_Monocytes...CD14__PPP2CA	PPP2CA	CD14(high) Monocytes (Cluster 4)	Factor2	0.203016
X4_Monocytes...CD14__PPP2R5C	PPP2R5C	CD14(high) Monocytes (Cluster 4)	Factor2	0.304918
X4_Monocytes...CD14__PPP2R5E	PPP2R5E	CD14(high) Monocytes (Cluster 4)	Factor2	0.109095
X4_Monocytes...CD14__PPP3CA	PPP3CA	CD14(high) Monocytes (Cluster 4)	Factor2	0.153454
X4_Monocytes...CD14__PPP4C	PPP4C	CD14(high) Monocytes (Cluster 4)	Factor2	-0.102167
X4_Monocytes...CD14__PPP4R2	PPP4R2	CD14(high) Monocytes (Cluster 4)	Factor2	0.0706064
X4_Monocytes...CD14__PPP4R3A	PPP4R3A	CD14(high) Monocytes (Cluster 4)	Factor2	0.0826288
X4_Monocytes...CD14__PPP4R3B	PPP4R3B	CD14(high) Monocytes (Cluster 4)	Factor2	0.052431
X4_Monocytes...CD14__PPT1	PPT1	CD14(high) Monocytes (Cluster 4)	Factor2	0.0983027
X4_Monocytes...CD14__PRAM1	PRAM1	CD14(high) Monocytes (Cluster 4)	Factor2	-0.196424
X4_Monocytes...CD14__PRDM2	PRDM2	CD14(high) Monocytes (Cluster 4)	Factor2	0.0620121
X4_Monocytes...CD14__PRDX1	PRDX1	CD14(high) Monocytes (Cluster 4)	Factor2	0.0263905
X4_Monocytes...CD14__PRDX2	PRDX2	CD14(high) Monocytes (Cluster 4)	Factor2	0.118461
X4_Monocytes...CD14__PRDX3	PRDX3	CD14(high) Monocytes (Cluster 4)	Factor2	0.210719
X4_Monocytes...CD14__PRDX5	PRDX5	CD14(high) Monocytes (Cluster 4)	Factor2	-0.126375
X4_Monocytes...CD14__PRDX6	PRDX6	CD14(high) Monocytes (Cluster 4)	Factor2	0.0927017
X4_Monocytes...CD14__PRELID1	PRELID1	CD14(high) Monocytes (Cluster 4)	Factor2	-0.14863
X4_Monocytes...CD14__PREX1	PREX1	CD14(high) Monocytes (Cluster 4)	Factor2	0.155106
X4_Monocytes...CD14__PRKACA	PRKACA	CD14(high) Monocytes (Cluster 4)	Factor2	-0.0494223
X4_Monocytes...CD14__PRKAG2	PRKAG2	CD14(high) Monocytes (Cluster 4)	Factor2	0.061765
X4_Monocytes...CD14__PRKAR1A	PRKAR1A	CD14(high) Monocytes (Cluster 4)	Factor2	0.401744
X4_Monocytes...CD14__PRKCB	PRKCB	CD14(high) Monocytes (Cluster 4)	Factor2	0.123569
X4_Monocytes...CD14__PRKCH	PRKCH	CD14(high) Monocytes (Cluster 4)	Factor2	0.0620343
X4_Monocytes...CD14__PRKCSH	PRKCSH	CD14(high) Monocytes (Cluster 4)	Factor2	-0.200305
X4_Monocytes...CD14__PRKDC	PRKDC	CD14(high) Monocytes (Cluster 4)	Factor2	0.0922188
X4_Monocytes...CD14__PRMT2	PRMT2	CD14(high) Monocytes (Cluster 4)	Factor2	0.0507935
X4_Monocytes...CD14__PRNP	PRNP	CD14(high) Monocytes (Cluster 4)	Factor2	0.116201
X4_Monocytes...CD14__PRPF38A	PRPF38A	CD14(high) Monocytes (Cluster 4)	Factor2	0.116516
X4_Monocytes...CD14__PRPF38B	PRPF38B	CD14(high) Monocytes (Cluster 4)	Factor2	0.0807944
X4_Monocytes...CD14__PRPF40A	PRPF40A	CD14(high) Monocytes (Cluster 4)	Factor2	-0.0760853
X4_Monocytes...CD14__PRPF4B	PRPF4B	CD14(high) Monocytes (Cluster 4)	Factor2	-0.27303
X4_Monocytes...CD14__PRPF8	PRPF8	CD14(high) Monocytes (Cluster 4)	Factor2	0.0529428
X4_Monocytes...CD14__PRR13	PRR13	CD14(high) Monocytes (Cluster 4)	Factor2	0.260421
X4_Monocytes...CD14__PRRC2B	PRRC2B	CD14(high) Monocytes (Cluster 4)	Factor2	-0.0891901
X4_Monocytes...CD14__PRRC2C	PRRC2C	CD14(high) Monocytes (Cluster 4)	Factor2	0.0238915
X4_Monocytes...CD14__PSAP	PSAP	CD14(high) Monocytes (Cluster 4)	Factor2	-0.0374571
X4_Monocytes...CD14__PSEN1	PSEN1	CD14(high) Monocytes (Cluster 4)	Factor2	0.144691
X4_Monocytes...CD14__PSIP1	PSIP1	CD14(high) Monocytes (Cluster 4)	Factor2	-0.19469
X4_Monocytes...CD14__PSMA1	PSMA1	CD14(high) Monocytes (Cluster 4)	Factor2	0.177271
X4_Monocytes...CD14__PSMA3	PSMA3	CD14(high) Monocytes (Cluster 4)	Factor2	0.0268724
X4_Monocytes...CD14__PSMA3.AS1	PSMA3.AS1	CD14(high) Monocytes (Cluster 4)	Factor2	0.407017
X4_Monocytes...CD14__PSMA4	PSMA4	CD14(high) Monocytes (Cluster 4)	Factor2	0.0268243
X4_Monocytes...CD14__PSMA5	PSMA5	CD14(high) Monocytes (Cluster 4)	Factor2	-0.151617
X4_Monocytes...CD14__PSMA7	PSMA7	CD14(high) Monocytes (Cluster 4)	Factor2	0.0877854
X4_Monocytes...CD14__PSMB1	PSMB1	CD14(high) Monocytes (Cluster 4)	Factor2	0.06753
X4_Monocytes...CD14__PSMB2	PSMB2	CD14(high) Monocytes (Cluster 4)	Factor2	-0.0882508
X4_Monocytes...CD14__PSMB3	PSMB3	CD14(high) Monocytes (Cluster 4)	Factor2	0.0886209
X4_Monocytes...CD14__PSMB4	PSMB4	CD14(high) Monocytes (Cluster 4)	Factor2	-0.00829597
X4_Monocytes...CD14__PSMB6	PSMB6	CD14(high) Monocytes (Cluster 4)	Factor2	-0.067731
X4_Monocytes...CD14__PSMB7	PSMB7	CD14(high) Monocytes (Cluster 4)	Factor2	-0.0404735
X4_Monocytes...CD14__PSMB8	PSMB8	CD14(high) Monocytes (Cluster 4)	Factor2	-0.390903
X4_Monocytes...CD14__PSMB9	PSMB9	CD14(high) Monocytes (Cluster 4)	Factor2	-0.393079
X4_Monocytes...CD14__PSMC5	PSMC5	CD14(high) Monocytes (Cluster 4)	Factor2	-0.197538
X4_Monocytes...CD14__PSMD13	PSMD13	CD14(high) Monocytes (Cluster 4)	Factor2	0.00113404
X4_Monocytes...CD14__PSMD4	PSMD4	CD14(high) Monocytes (Cluster 4)	Factor2	-0.150434
X4_Monocytes...CD14__PSMD7	PSMD7	CD14(high) Monocytes (Cluster 4)	Factor2	0.0848126
X4_Monocytes...CD14__PSMD8	PSMD8	CD14(high) Monocytes (Cluster 4)	Factor2	-0.191839
X4_Monocytes...CD14__PSME1	PSME1	CD14(high) Monocytes (Cluster 4)	Factor2	-0.365807
X4_Monocytes...CD14__PSME2	PSME2	CD14(high) Monocytes (Cluster 4)	Factor2	-0.450429
X4_Monocytes...CD14__PSMG2	PSMG2	CD14(high) Monocytes (Cluster 4)	Factor2	0.0135276
X4_Monocytes...CD14__PSTPIP1	PSTPIP1	CD14(high) Monocytes (Cluster 4)	Factor2	-0.186504
X4_Monocytes...CD14__PTAFR	PTAFR	CD14(high) Monocytes (Cluster 4)	Factor2	0.0999263
X4_Monocytes...CD14__PTBP1	PTBP1	CD14(high) Monocytes (Cluster 4)	Factor2	-0.166302
X4_Monocytes...CD14__PTBP3	PTBP3	CD14(high) Monocytes (Cluster 4)	Factor2	0.386408
X4_Monocytes...CD14__PTEN	PTEN	CD14(high) Monocytes (Cluster 4)	Factor2	0.311836
X4_Monocytes...CD14__PTGER2	PTGER2	CD14(high) Monocytes (Cluster 4)	Factor2	0.293385
X4_Monocytes...CD14__PTGER4	PTGER4	CD14(high) Monocytes (Cluster 4)	Factor2	0.0877285
X4_Monocytes...CD14__PTGES3	PTGES3	CD14(high) Monocytes (Cluster 4)	Factor2	0.218996
X4_Monocytes...CD14__PTGS2	PTGS2	CD14(high) Monocytes (Cluster 4)	Factor2	0.169003
X4_Monocytes...CD14__PTK2B	PTK2B	CD14(high) Monocytes (Cluster 4)	Factor2	0.196195
X4_Monocytes...CD14__PTMA	PTMA	CD14(high) Monocytes (Cluster 4)	Factor2	-0.00733837
X4_Monocytes...CD14__PTP4A1	PTP4A1	CD14(high) Monocytes (Cluster 4)	Factor2	0.20874
X4_Monocytes...CD14__PTP4A2	PTP4A2	CD14(high) Monocytes (Cluster 4)	Factor2	0.395853
X4_Monocytes...CD14__PTPN1	PTPN1	CD14(high) Monocytes (Cluster 4)	Factor2	0.181594
X4_Monocytes...CD14__PTPN12	PTPN12	CD14(high) Monocytes (Cluster 4)	Factor2	0.15334
X4_Monocytes...CD14__PTPN18	PTPN18	CD14(high) Monocytes (Cluster 4)	Factor2	-0.0374061
X4_Monocytes...CD14__PTPN2	PTPN2	CD14(high) Monocytes (Cluster 4)	Factor2	0.322336
X4_Monocytes...CD14__PTPN6	PTPN6	CD14(high) Monocytes (Cluster 4)	Factor2	-0.264047
X4_Monocytes...CD14__PTPRA	PTPRA	CD14(high) Monocytes (Cluster 4)	Factor2	-0.241476
X4_Monocytes...CD14__PTPRC	PTPRC	CD14(high) Monocytes (Cluster 4)	Factor2	0.361187
X4_Monocytes...CD14__PTPRE	PTPRE	CD14(high) Monocytes (Cluster 4)	Factor2	-0.157608
X4_Monocytes...CD14__PTTG1IP	PTTG1IP	CD14(high) Monocytes (Cluster 4)	Factor2	-0.0200068
X4_Monocytes...CD14__PUM1	PUM1	CD14(high) Monocytes (Cluster 4)	Factor2	0.130242
X4_Monocytes...CD14__PURA	PURA	CD14(high) Monocytes (Cluster 4)	Factor2	0.0980343
X4_Monocytes...CD14__PURB	PURB	CD14(high) Monocytes (Cluster 4)	Factor2	-0.0341479
X4_Monocytes...CD14__PYCARD	PYCARD	CD14(high) Monocytes (Cluster 4)	Factor2	-0.255472
X4_Monocytes...CD14__PYURF	PYURF	CD14(high) Monocytes (Cluster 4)	Factor2	0.0199861
X4_Monocytes...CD14__QKI	QKI	CD14(high) Monocytes (Cluster 4)	Factor2	0.216948
X4_Monocytes...CD14__R3HDM2	R3HDM2	CD14(high) Monocytes (Cluster 4)	Factor2	-0.206961
X4_Monocytes...CD14__RAB10	RAB10	CD14(high) Monocytes (Cluster 4)	Factor2	0.064394
X4_Monocytes...CD14__RAB11A	RAB11A	CD14(high) Monocytes (Cluster 4)	Factor2	0.224674
X4_Monocytes...CD14__RAB11FIP1	RAB11FIP1	CD14(high) Monocytes (Cluster 4)	Factor2	0.0773004
X4_Monocytes...CD14__RAB14	RAB14	CD14(high) Monocytes (Cluster 4)	Factor2	0.028129
X4_Monocytes...CD14__RAB1A	RAB1A	CD14(high) Monocytes (Cluster 4)	Factor2	0.229845
X4_Monocytes...CD14__RAB21	RAB21	CD14(high) Monocytes (Cluster 4)	Factor2	0.206324
X4_Monocytes...CD14__RAB27A	RAB27A	CD14(high) Monocytes (Cluster 4)	Factor2	0.170131
X4_Monocytes...CD14__RAB2A	RAB2A	CD14(high) Monocytes (Cluster 4)	Factor2	-0.0771281
X4_Monocytes...CD14__RAB31	RAB31	CD14(high) Monocytes (Cluster 4)	Factor2	0.286712
X4_Monocytes...CD14__RAB32	RAB32	CD14(high) Monocytes (Cluster 4)	Factor2	0.0196539
X4_Monocytes...CD14__RAB5A	RAB5A	CD14(high) Monocytes (Cluster 4)	Factor2	0.223969
X4_Monocytes...CD14__RAB5C	RAB5C	CD14(high) Monocytes (Cluster 4)	Factor2	-0.0531804
X4_Monocytes...CD14__RAB5IF	RAB5IF	CD14(high) Monocytes (Cluster 4)	Factor2	0.0423458
X4_Monocytes...CD14__RAB7A	RAB7A	CD14(high) Monocytes (Cluster 4)	Factor2	0.157474
X4_Monocytes...CD14__RAB8A	RAB8A	CD14(high) Monocytes (Cluster 4)	Factor2	-0.322035
X4_Monocytes...CD14__RAB8B	RAB8B	CD14(high) Monocytes (Cluster 4)	Factor2	0.0780304
X4_Monocytes...CD14__RABAC1	RABAC1	CD14(high) Monocytes (Cluster 4)	Factor2	0.0106691
X4_Monocytes...CD14__RABGAP1L	RABGAP1L	CD14(high) Monocytes (Cluster 4)	Factor2	-0.152702
X4_Monocytes...CD14__RAC1	RAC1	CD14(high) Monocytes (Cluster 4)	Factor2	0.0476798
X4_Monocytes...CD14__RAC2	RAC2	CD14(high) Monocytes (Cluster 4)	Factor2	-0.0359358
X4_Monocytes...CD14__RACK1	RACK1	CD14(high) Monocytes (Cluster 4)	Factor2	0.10365
X4_Monocytes...CD14__RAD21	RAD21	CD14(high) Monocytes (Cluster 4)	Factor2	0.204148
X4_Monocytes...CD14__RAD23A	RAD23A	CD14(high) Monocytes (Cluster 4)	Factor2	-0.19161
X4_Monocytes...CD14__RAD23B	RAD23B	CD14(high) Monocytes (Cluster 4)	Factor2	0.110477
X4_Monocytes...CD14__RAF1	RAF1	CD14(high) Monocytes (Cluster 4)	Factor2	0.124114
X4_Monocytes...CD14__RALBP1	RALBP1	CD14(high) Monocytes (Cluster 4)	Factor2	-0.0190442
X4_Monocytes...CD14__RALGAPA1	RALGAPA1	CD14(high) Monocytes (Cluster 4)	Factor2	-0.0548291
X4_Monocytes...CD14__RALY	RALY	CD14(high) Monocytes (Cluster 4)	Factor2	-0.326111
X4_Monocytes...CD14__RAN	RAN	CD14(high) Monocytes (Cluster 4)	Factor2	0.106759
X4_Monocytes...CD14__RANBP1	RANBP1	CD14(high) Monocytes (Cluster 4)	Factor2	0.0311413
X4_Monocytes...CD14__RANBP2	RANBP2	CD14(high) Monocytes (Cluster 4)	Factor2	-0.0578213
X4_Monocytes...CD14__RAP1A	RAP1A	CD14(high) Monocytes (Cluster 4)	Factor2	0.125646
X4_Monocytes...CD14__RAP1B	RAP1B	CD14(high) Monocytes (Cluster 4)	Factor2	0.236235
X4_Monocytes...CD14__RAP2B	RAP2B	CD14(high) Monocytes (Cluster 4)	Factor2	0.230219
X4_Monocytes...CD14__RARA	RARA	CD14(high) Monocytes (Cluster 4)	Factor2	0.0120337
X4_Monocytes...CD14__RARRES3	RARRES3	CD14(high) Monocytes (Cluster 4)	Factor2	-0.329383
X4_Monocytes...CD14__RASA2	RASA2	CD14(high) Monocytes (Cluster 4)	Factor2	0.133059
X4_Monocytes...CD14__RASGEF1B	RASGEF1B	CD14(high) Monocytes (Cluster 4)	Factor2	-0.0319653
X4_Monocytes...CD14__RASGRP1	RASGRP1	CD14(high) Monocytes (Cluster 4)	Factor2	0.327471
X4_Monocytes...CD14__RASGRP2	RASGRP2	CD14(high) Monocytes (Cluster 4)	Factor2	-0.108723
X4_Monocytes...CD14__RASSF2	RASSF2	CD14(high) Monocytes (Cluster 4)	Factor2	0.244195
X4_Monocytes...CD14__RASSF3	RASSF3	CD14(high) Monocytes (Cluster 4)	Factor2	0.333533
X4_Monocytes...CD14__RASSF4	RASSF4	CD14(high) Monocytes (Cluster 4)	Factor2	-0.119169
X4_Monocytes...CD14__RASSF5	RASSF5	CD14(high) Monocytes (Cluster 4)	Factor2	0.0956128
X4_Monocytes...CD14__RB1	RB1	CD14(high) Monocytes (Cluster 4)	Factor2	-0.0171609
X4_Monocytes...CD14__RB1CC1	RB1CC1	CD14(high) Monocytes (Cluster 4)	Factor2	-0.0785498
X4_Monocytes...CD14__RBBP4	RBBP4	CD14(high) Monocytes (Cluster 4)	Factor2	0.152699
X4_Monocytes...CD14__RBBP6	RBBP6	CD14(high) Monocytes (Cluster 4)	Factor2	-0.234514
X4_Monocytes...CD14__RBCK1	RBCK1	CD14(high) Monocytes (Cluster 4)	Factor2	-0.372561
X4_Monocytes...CD14__RBL2	RBL2	CD14(high) Monocytes (Cluster 4)	Factor2	0.179404
X4_Monocytes...CD14__RBM17	RBM17	CD14(high) Monocytes (Cluster 4)	Factor2	0.0167285
X4_Monocytes...CD14__RBM23	RBM23	CD14(high) Monocytes (Cluster 4)	Factor2	0.107951
X4_Monocytes...CD14__RBM25	RBM25	CD14(high) Monocytes (Cluster 4)	Factor2	-0.126994
X4_Monocytes...CD14__RBM26	RBM26	CD14(high) Monocytes (Cluster 4)	Factor2	-0.0103052
X4_Monocytes...CD14__RBM3	RBM3	CD14(high) Monocytes (Cluster 4)	Factor2	0.233675
X4_Monocytes...CD14__RBM33	RBM33	CD14(high) Monocytes (Cluster 4)	Factor2	0.0105259
X4_Monocytes...CD14__RBM38	RBM38	CD14(high) Monocytes (Cluster 4)	Factor2	-0.142627
X4_Monocytes...CD14__RBM39	RBM39	CD14(high) Monocytes (Cluster 4)	Factor2	0.000857047
X4_Monocytes...CD14__RBM47	RBM47	CD14(high) Monocytes (Cluster 4)	Factor2	0.344128
X4_Monocytes...CD14__RBM5	RBM5	CD14(high) Monocytes (Cluster 4)	Factor2	0.185656
X4_Monocytes...CD14__RBM6	RBM6	CD14(high) Monocytes (Cluster 4)	Factor2	0.0765333
X4_Monocytes...CD14__RBM8A	RBM8A	CD14(high) Monocytes (Cluster 4)	Factor2	-0.140601
X4_Monocytes...CD14__RBMS1	RBMS1	CD14(high) Monocytes (Cluster 4)	Factor2	0.416025
X4_Monocytes...CD14__RBMX	RBMX	CD14(high) Monocytes (Cluster 4)	Factor2	-0.0641596
X4_Monocytes...CD14__RBP7	RBP7	CD14(high) Monocytes (Cluster 4)	Factor2	0.0529569
X4_Monocytes...CD14__RBPJ	RBPJ	CD14(high) Monocytes (Cluster 4)	Factor2	0.203794
X4_Monocytes...CD14__RBX1	RBX1	CD14(high) Monocytes (Cluster 4)	Factor2	0.101394
X4_Monocytes...CD14__RC3H1	RC3H1	CD14(high) Monocytes (Cluster 4)	Factor2	0.127904
X4_Monocytes...CD14__RCAN3	RCAN3	CD14(high) Monocytes (Cluster 4)	Factor2	0.262197
X4_Monocytes...CD14__RCSD1	RCSD1	CD14(high) Monocytes (Cluster 4)	Factor2	-0.197163
X4_Monocytes...CD14__REEP5	REEP5	CD14(high) Monocytes (Cluster 4)	Factor2	0.15067
X4_Monocytes...CD14__REL	REL	CD14(high) Monocytes (Cluster 4)	Factor2	-0.00508403
X4_Monocytes...CD14__RER1	RER1	CD14(high) Monocytes (Cluster 4)	Factor2	-0.155165
X4_Monocytes...CD14__REST	REST	CD14(high) Monocytes (Cluster 4)	Factor2	-0.166283
X4_Monocytes...CD14__REX1BD	REX1BD	CD14(high) Monocytes (Cluster 4)	Factor2	-0.0541973
X4_Monocytes...CD14__RFLNB	RFLNB	CD14(high) Monocytes (Cluster 4)	Factor2	0.206292
X4_Monocytes...CD14__RGCC	RGCC	CD14(high) Monocytes (Cluster 4)	Factor2	-0.0358154
X4_Monocytes...CD14__RGS1	RGS1	CD14(high) Monocytes (Cluster 4)	Factor2	-0.0725204
X4_Monocytes...CD14__RGS10	RGS10	CD14(high) Monocytes (Cluster 4)	Factor2	-0.150917
X4_Monocytes...CD14__RGS19	RGS19	CD14(high) Monocytes (Cluster 4)	Factor2	-0.412659
X4_Monocytes...CD14__RGS2	RGS2	CD14(high) Monocytes (Cluster 4)	Factor2	-0.19307
X4_Monocytes...CD14__RHEB	RHEB	CD14(high) Monocytes (Cluster 4)	Factor2	0.11442
X4_Monocytes...CD14__RHOA	RHOA	CD14(high) Monocytes (Cluster 4)	Factor2	0.243102
X4_Monocytes...CD14__RHOB	RHOB	CD14(high) Monocytes (Cluster 4)	Factor2	-0.305053
X4_Monocytes...CD14__RHOG	RHOG	CD14(high) Monocytes (Cluster 4)	Factor2	0.00195731
X4_Monocytes...CD14__RHOQ	RHOQ	CD14(high) Monocytes (Cluster 4)	Factor2	-0.161041
X4_Monocytes...CD14__RICTOR	RICTOR	CD14(high) Monocytes (Cluster 4)	Factor2	0.333582
X4_Monocytes...CD14__RILPL2	RILPL2	CD14(high) Monocytes (Cluster 4)	Factor2	-0.156684
X4_Monocytes...CD14__RIN3	RIN3	CD14(high) Monocytes (Cluster 4)	Factor2	-0.170122
X4_Monocytes...CD14__RIOK3	RIOK3	CD14(high) Monocytes (Cluster 4)	Factor2	0.0797896
X4_Monocytes...CD14__RIPOR2	RIPOR2	CD14(high) Monocytes (Cluster 4)	Factor2	0.21967
X4_Monocytes...CD14__RNASE6	RNASE6	CD14(high) Monocytes (Cluster 4)	Factor2	0.19527
X4_Monocytes...CD14__RNASEH2C	RNASEH2C	CD14(high) Monocytes (Cluster 4)	Factor2	-0.101882
X4_Monocytes...CD14__RNASET2	RNASET2	CD14(high) Monocytes (Cluster 4)	Factor2	-0.217956
X4_Monocytes...CD14__RNF10	RNF10	CD14(high) Monocytes (Cluster 4)	Factor2	0.0391396
X4_Monocytes...CD14__RNF114	RNF114	CD14(high) Monocytes (Cluster 4)	Factor2	-0.0943219
X4_Monocytes...CD14__RNF125	RNF125	CD14(high) Monocytes (Cluster 4)	Factor2	0.12059
X4_Monocytes...CD14__RNF13	RNF13	CD14(high) Monocytes (Cluster 4)	Factor2	0.281328
X4_Monocytes...CD14__RNF130	RNF130	CD14(high) Monocytes (Cluster 4)	Factor2	-0.0659286
X4_Monocytes...CD14__RNF139	RNF139	CD14(high) Monocytes (Cluster 4)	Factor2	0.119342
X4_Monocytes...CD14__RNF149	RNF149	CD14(high) Monocytes (Cluster 4)	Factor2	0.374887
X4_Monocytes...CD14__RNF166	RNF166	CD14(high) Monocytes (Cluster 4)	Factor2	-0.20491
X4_Monocytes...CD14__RNF181	RNF181	CD14(high) Monocytes (Cluster 4)	Factor2	-0.193289
X4_Monocytes...CD14__RNF19A	RNF19A	CD14(high) Monocytes (Cluster 4)	Factor2	0.21047
X4_Monocytes...CD14__RNF213	RNF213	CD14(high) Monocytes (Cluster 4)	Factor2	-0.415315
X4_Monocytes...CD14__RNF7	RNF7	CD14(high) Monocytes (Cluster 4)	Factor2	0.196207
X4_Monocytes...CD14__RNH1	RNH1	CD14(high) Monocytes (Cluster 4)	Factor2	-0.353466
X4_Monocytes...CD14__RNMT	RNMT	CD14(high) Monocytes (Cluster 4)	Factor2	0.0198532
X4_Monocytes...CD14__RNPEPL1	RNPEPL1	CD14(high) Monocytes (Cluster 4)	Factor2	0.0483776
X4_Monocytes...CD14__RNPS1	RNPS1	CD14(high) Monocytes (Cluster 4)	Factor2	0.130518
X4_Monocytes...CD14__ROCK1	ROCK1	CD14(high) Monocytes (Cluster 4)	Factor2	-0.218003
X4_Monocytes...CD14__ROMO1	ROMO1	CD14(high) Monocytes (Cluster 4)	Factor2	-0.187626
X4_Monocytes...CD14__RORA	RORA	CD14(high) Monocytes (Cluster 4)	Factor2	0.162952
X4_Monocytes...CD14__RPN2	RPN2	CD14(high) Monocytes (Cluster 4)	Factor2	0.019225
X4_Monocytes...CD14__RRBP1	RRBP1	CD14(high) Monocytes (Cluster 4)	Factor2	-0.199099
X4_Monocytes...CD14__RSBN1	RSBN1	CD14(high) Monocytes (Cluster 4)	Factor2	0.0868412
X4_Monocytes...CD14__RSBN1L	RSBN1L	CD14(high) Monocytes (Cluster 4)	Factor2	-0.0261477
X4_Monocytes...CD14__RSF1	RSF1	CD14(high) Monocytes (Cluster 4)	Factor2	-0.101035
X4_Monocytes...CD14__RSL1D1	RSL1D1	CD14(high) Monocytes (Cluster 4)	Factor2	0.00544255
X4_Monocytes...CD14__RSL24D1	RSL24D1	CD14(high) Monocytes (Cluster 4)	Factor2	0.201265
X4_Monocytes...CD14__RSRC2	RSRC2	CD14(high) Monocytes (Cluster 4)	Factor2	-0.110897
X4_Monocytes...CD14__RSRP1	RSRP1	CD14(high) Monocytes (Cluster 4)	Factor2	-0.127243
X4_Monocytes...CD14__RTF1	RTF1	CD14(high) Monocytes (Cluster 4)	Factor2	-0.156655
X4_Monocytes...CD14__RTF2	RTF2	CD14(high) Monocytes (Cluster 4)	Factor2	-0.148335
X4_Monocytes...CD14__RTN3	RTN3	CD14(high) Monocytes (Cluster 4)	Factor2	0.262381
X4_Monocytes...CD14__RTN4	RTN4	CD14(high) Monocytes (Cluster 4)	Factor2	0.172918
X4_Monocytes...CD14__RTRAF	RTRAF	CD14(high) Monocytes (Cluster 4)	Factor2	0.18581
X4_Monocytes...CD14__RUNX1	RUNX1	CD14(high) Monocytes (Cluster 4)	Factor2	0.358901
X4_Monocytes...CD14__RUNX3	RUNX3	CD14(high) Monocytes (Cluster 4)	Factor2	-0.0532532
X4_Monocytes...CD14__RWDD1	RWDD1	CD14(high) Monocytes (Cluster 4)	Factor2	-0.0593187
X4_Monocytes...CD14__RXRA	RXRA	CD14(high) Monocytes (Cluster 4)	Factor2	0.0748785
X4_Monocytes...CD14__RYBP	RYBP	CD14(high) Monocytes (Cluster 4)	Factor2	0.171812
X4_Monocytes...CD14__S100A10	S100A10	CD14(high) Monocytes (Cluster 4)	Factor2	0.179763
X4_Monocytes...CD14__S100A11	S100A11	CD14(high) Monocytes (Cluster 4)	Factor2	0.290328
X4_Monocytes...CD14__S100A12	S100A12	CD14(high) Monocytes (Cluster 4)	Factor2	0.413183
X4_Monocytes...CD14__S100A4	S100A4	CD14(high) Monocytes (Cluster 4)	Factor2	0.00400119
X4_Monocytes...CD14__S100A6	S100A6	CD14(high) Monocytes (Cluster 4)	Factor2	-0.174383
X4_Monocytes...CD14__S100A8	S100A8	CD14(high) Monocytes (Cluster 4)	Factor2	0.185315
X4_Monocytes...CD14__S100A9	S100A9	CD14(high) Monocytes (Cluster 4)	Factor2	0.165884
X4_Monocytes...CD14__SAFB2	SAFB2	CD14(high) Monocytes (Cluster 4)	Factor2	-0.433051
X4_Monocytes...CD14__SAMHD1	SAMHD1	CD14(high) Monocytes (Cluster 4)	Factor2	0.057884
X4_Monocytes...CD14__SAMSN1	SAMSN1	CD14(high) Monocytes (Cluster 4)	Factor2	0.253684
X4_Monocytes...CD14__SAP18	SAP18	CD14(high) Monocytes (Cluster 4)	Factor2	-0.031476
X4_Monocytes...CD14__SAR1A	SAR1A	CD14(high) Monocytes (Cluster 4)	Factor2	0.0946945
X4_Monocytes...CD14__SARAF	SARAF	CD14(high) Monocytes (Cluster 4)	Factor2	0.306123
X4_Monocytes...CD14__SAT1	SAT1	CD14(high) Monocytes (Cluster 4)	Factor2	0.0109544
X4_Monocytes...CD14__SAT2	SAT2	CD14(high) Monocytes (Cluster 4)	Factor2	-0.0397106
X4_Monocytes...CD14__SATB1	SATB1	CD14(high) Monocytes (Cluster 4)	Factor2	0.383865
X4_Monocytes...CD14__SBDS	SBDS	CD14(high) Monocytes (Cluster 4)	Factor2	-0.100263
X4_Monocytes...CD14__SCAF11	SCAF11	CD14(high) Monocytes (Cluster 4)	Factor2	0.0311828
X4_Monocytes...CD14__SCAND1	SCAND1	CD14(high) Monocytes (Cluster 4)	Factor2	-0.0780039
X4_Monocytes...CD14__SCP2	SCP2	CD14(high) Monocytes (Cluster 4)	Factor2	0.23694
X4_Monocytes...CD14__SCPEP1	SCPEP1	CD14(high) Monocytes (Cluster 4)	Factor2	0.00634174
X4_Monocytes...CD14__SDCBP	SDCBP	CD14(high) Monocytes (Cluster 4)	Factor2	0.413712
X4_Monocytes...CD14__SDF4	SDF4	CD14(high) Monocytes (Cluster 4)	Factor2	-0.0263972
X4_Monocytes...CD14__SEC11A	SEC11A	CD14(high) Monocytes (Cluster 4)	Factor2	0.306662
X4_Monocytes...CD14__SEC11C	SEC11C	CD14(high) Monocytes (Cluster 4)	Factor2	-0.172872
X4_Monocytes...CD14__SEC14L1	SEC14L1	CD14(high) Monocytes (Cluster 4)	Factor2	0.25541
X4_Monocytes...CD14__SEC22B	SEC22B	CD14(high) Monocytes (Cluster 4)	Factor2	0.305818
X4_Monocytes...CD14__SEC31A	SEC31A	CD14(high) Monocytes (Cluster 4)	Factor2	0.113976
X4_Monocytes...CD14__SEC61B	SEC61B	CD14(high) Monocytes (Cluster 4)	Factor2	0.18448
X4_Monocytes...CD14__SEC61G	SEC61G	CD14(high) Monocytes (Cluster 4)	Factor2	0.246389
X4_Monocytes...CD14__SEC62	SEC62	CD14(high) Monocytes (Cluster 4)	Factor2	-0.0370361
X4_Monocytes...CD14__SECISBP2	SECISBP2	CD14(high) Monocytes (Cluster 4)	Factor2	0.0368521
X4_Monocytes...CD14__SELENOF	SELENOF	CD14(high) Monocytes (Cluster 4)	Factor2	0.415398
X4_Monocytes...CD14__SELENOH	SELENOH	CD14(high) Monocytes (Cluster 4)	Factor2	-0.150765
X4_Monocytes...CD14__SELENOK	SELENOK	CD14(high) Monocytes (Cluster 4)	Factor2	-0.171223
X4_Monocytes...CD14__SELENOS	SELENOS	CD14(high) Monocytes (Cluster 4)	Factor2	-0.166342
X4_Monocytes...CD14__SELENOT	SELENOT	CD14(high) Monocytes (Cluster 4)	Factor2	0.342043
X4_Monocytes...CD14__SELENOW	SELENOW	CD14(high) Monocytes (Cluster 4)	Factor2	-0.0202513
X4_Monocytes...CD14__SELL	SELL	CD14(high) Monocytes (Cluster 4)	Factor2	0.298382
X4_Monocytes...CD14__SELPLG	SELPLG	CD14(high) Monocytes (Cluster 4)	Factor2	0.243172
X4_Monocytes...CD14__SEM1	SEM1	CD14(high) Monocytes (Cluster 4)	Factor2	-0.244412
X4_Monocytes...CD14__SEMA4D	SEMA4D	CD14(high) Monocytes (Cluster 4)	Factor2	0.272995
X4_Monocytes...CD14__SENP6	SENP6	CD14(high) Monocytes (Cluster 4)	Factor2	-0.0608193
X4_Monocytes...CD14__SEPT2	2002-09-01	CD14(high) Monocytes (Cluster 4)	Factor2	0.148374
X4_Monocytes...CD14__SEPT6	2006-09-01	CD14(high) Monocytes (Cluster 4)	Factor2	0.011019
X4_Monocytes...CD14__SEPT7	2007-09-01	CD14(high) Monocytes (Cluster 4)	Factor2	0.201113
X4_Monocytes...CD14__SEPT9	2009-09-01	CD14(high) Monocytes (Cluster 4)	Factor2	-0.13386
X4_Monocytes...CD14__SERBP1	SERBP1	CD14(high) Monocytes (Cluster 4)	Factor2	-0.168381
X4_Monocytes...CD14__SERF2	SERF2	CD14(high) Monocytes (Cluster 4)	Factor2	0.211752
X4_Monocytes...CD14__SERINC1	SERINC1	CD14(high) Monocytes (Cluster 4)	Factor2	0.324497
X4_Monocytes...CD14__SERINC3	SERINC3	CD14(high) Monocytes (Cluster 4)	Factor2	0.103149
X4_Monocytes...CD14__SERP1	SERP1	CD14(high) Monocytes (Cluster 4)	Factor2	0.161576
X4_Monocytes...CD14__SERPINA1	SERPINA1	CD14(high) Monocytes (Cluster 4)	Factor2	-0.112835
X4_Monocytes...CD14__SERPINB1	SERPINB1	CD14(high) Monocytes (Cluster 4)	Factor2	0.201173
X4_Monocytes...CD14__SERPINB6	SERPINB6	CD14(high) Monocytes (Cluster 4)	Factor2	-0.0844873
X4_Monocytes...CD14__SERPINB9	SERPINB9	CD14(high) Monocytes (Cluster 4)	Factor2	0.146781
X4_Monocytes...CD14__SERTAD1	SERTAD1	CD14(high) Monocytes (Cluster 4)	Factor2	-0.462156
X4_Monocytes...CD14__SERTAD2	SERTAD2	CD14(high) Monocytes (Cluster 4)	Factor2	0.0969959
X4_Monocytes...CD14__SET	SET	CD14(high) Monocytes (Cluster 4)	Factor2	-0.0283906
X4_Monocytes...CD14__SETD2	SETD2	CD14(high) Monocytes (Cluster 4)	Factor2	-0.02139
X4_Monocytes...CD14__SETX	SETX	CD14(high) Monocytes (Cluster 4)	Factor2	-0.0165771
X4_Monocytes...CD14__SF1	SF1	CD14(high) Monocytes (Cluster 4)	Factor2	0.316284
X4_Monocytes...CD14__SF3B1	SF3B1	CD14(high) Monocytes (Cluster 4)	Factor2	0.285232
X4_Monocytes...CD14__SF3B2	SF3B2	CD14(high) Monocytes (Cluster 4)	Factor2	-0.139423
X4_Monocytes...CD14__SF3B5	SF3B5	CD14(high) Monocytes (Cluster 4)	Factor2	0.154711
X4_Monocytes...CD14__SF3B6	SF3B6	CD14(high) Monocytes (Cluster 4)	Factor2	0.24889
X4_Monocytes...CD14__SFPQ	SFPQ	CD14(high) Monocytes (Cluster 4)	Factor2	-0.0636565
X4_Monocytes...CD14__SFSWAP	SFSWAP	CD14(high) Monocytes (Cluster 4)	Factor2	-0.0262613
X4_Monocytes...CD14__SFT2D2	SFT2D2	CD14(high) Monocytes (Cluster 4)	Factor2	0.181913
X4_Monocytes...CD14__SGK1	SGK1	CD14(high) Monocytes (Cluster 4)	Factor2	-0.0920888
X4_Monocytes...CD14__SH3BGRL	SH3BGRL	CD14(high) Monocytes (Cluster 4)	Factor2	0.140886
X4_Monocytes...CD14__SH3BGRL3	SH3BGRL3	CD14(high) Monocytes (Cluster 4)	Factor2	0.180061
X4_Monocytes...CD14__SH3BP2	SH3BP2	CD14(high) Monocytes (Cluster 4)	Factor2	0.276371
X4_Monocytes...CD14__SH3BP5	SH3BP5	CD14(high) Monocytes (Cluster 4)	Factor2	0.0878411
X4_Monocytes...CD14__SH3GLB1	SH3GLB1	CD14(high) Monocytes (Cluster 4)	Factor2	0.166871
X4_Monocytes...CD14__SH3KBP1	SH3KBP1	CD14(high) Monocytes (Cluster 4)	Factor2	-0.0275523
X4_Monocytes...CD14__SHISA5	SHISA5	CD14(high) Monocytes (Cluster 4)	Factor2	-0.168028
X4_Monocytes...CD14__SHKBP1	SHKBP1	CD14(high) Monocytes (Cluster 4)	Factor2	0.0618253
X4_Monocytes...CD14__SHOC2	SHOC2	CD14(high) Monocytes (Cluster 4)	Factor2	-0.0708447
X4_Monocytes...CD14__SIGIRR	SIGIRR	CD14(high) Monocytes (Cluster 4)	Factor2	-0.192752
X4_Monocytes...CD14__SIVA1	SIVA1	CD14(high) Monocytes (Cluster 4)	Factor2	-0.0603192
X4_Monocytes...CD14__SKAP2	SKAP2	CD14(high) Monocytes (Cluster 4)	Factor2	0.281466
X4_Monocytes...CD14__SKIL	SKIL	CD14(high) Monocytes (Cluster 4)	Factor2	0.0805619
X4_Monocytes...CD14__SKP1	SKP1	CD14(high) Monocytes (Cluster 4)	Factor2	0.28295
X4_Monocytes...CD14__SLA	SLA	CD14(high) Monocytes (Cluster 4)	Factor2	0.222304
X4_Monocytes...CD14__SLAIN2	SLAIN2	CD14(high) Monocytes (Cluster 4)	Factor2	0.032515
X4_Monocytes...CD14__SLC11A1	SLC11A1	CD14(high) Monocytes (Cluster 4)	Factor2	0.382319
X4_Monocytes...CD14__SLC20A1	SLC20A1	CD14(high) Monocytes (Cluster 4)	Factor2	-0.174661
X4_Monocytes...CD14__SLC25A3	SLC25A3	CD14(high) Monocytes (Cluster 4)	Factor2	-0.0570794
X4_Monocytes...CD14__SLC25A36	SLC25A36	CD14(high) Monocytes (Cluster 4)	Factor2	-0.0344786
X4_Monocytes...CD14__SLC25A37	SLC25A37	CD14(high) Monocytes (Cluster 4)	Factor2	0.364509
X4_Monocytes...CD14__SLC25A5	SLC25A5	CD14(high) Monocytes (Cluster 4)	Factor2	-0.203456
X4_Monocytes...CD14__SLC25A6	SLC25A6	CD14(high) Monocytes (Cluster 4)	Factor2	-0.276101
X4_Monocytes...CD14__SLC2A3	SLC2A3	CD14(high) Monocytes (Cluster 4)	Factor2	0.238577
X4_Monocytes...CD14__SLC31A2	SLC31A2	CD14(high) Monocytes (Cluster 4)	Factor2	0.0685805
X4_Monocytes...CD14__SLC38A1	SLC38A1	CD14(high) Monocytes (Cluster 4)	Factor2	0.233714
X4_Monocytes...CD14__SLC38A2	SLC38A2	CD14(high) Monocytes (Cluster 4)	Factor2	-0.105253
X4_Monocytes...CD14__SLC3A2	SLC3A2	CD14(high) Monocytes (Cluster 4)	Factor2	-0.349701
X4_Monocytes...CD14__SLC43A2	SLC43A2	CD14(high) Monocytes (Cluster 4)	Factor2	0.0982165
X4_Monocytes...CD14__SLC7A7	SLC7A7	CD14(high) Monocytes (Cluster 4)	Factor2	-0.0398281
X4_Monocytes...CD14__SLC9A3R1	SLC9A3R1	CD14(high) Monocytes (Cluster 4)	Factor2	-0.311021
X4_Monocytes...CD14__SLCO3A1	SLCO3A1	CD14(high) Monocytes (Cluster 4)	Factor2	-0.0625851
X4_Monocytes...CD14__SLFN5	SLFN5	CD14(high) Monocytes (Cluster 4)	Factor2	-0.0261723
X4_Monocytes...CD14__SLIRP	SLIRP	CD14(high) Monocytes (Cluster 4)	Factor2	-0.217125
X4_Monocytes...CD14__SLTM	SLTM	CD14(high) Monocytes (Cluster 4)	Factor2	-0.228235
X4_Monocytes...CD14__SLU7	SLU7	CD14(high) Monocytes (Cluster 4)	Factor2	-0.206327
X4_Monocytes...CD14__SMAP1	SMAP1	CD14(high) Monocytes (Cluster 4)	Factor2	-0.0747939
X4_Monocytes...CD14__SMAP2	SMAP2	CD14(high) Monocytes (Cluster 4)	Factor2	0.402224
X4_Monocytes...CD14__SMARCA2	SMARCA2	CD14(high) Monocytes (Cluster 4)	Factor2	-0.0415617
X4_Monocytes...CD14__SMARCA5	SMARCA5	CD14(high) Monocytes (Cluster 4)	Factor2	-0.173077
X4_Monocytes...CD14__SMARCC1	SMARCC1	CD14(high) Monocytes (Cluster 4)	Factor2	0.0225852
X4_Monocytes...CD14__SMCHD1	SMCHD1	CD14(high) Monocytes (Cluster 4)	Factor2	0.0753954
X4_Monocytes...CD14__SMDT1	SMDT1	CD14(high) Monocytes (Cluster 4)	Factor2	-0.0993511
X4_Monocytes...CD14__SMG1	SMG1	CD14(high) Monocytes (Cluster 4)	Factor2	0.230844
X4_Monocytes...CD14__SMIM26	SMIM26	CD14(high) Monocytes (Cluster 4)	Factor2	-0.0253868
X4_Monocytes...CD14__SNAP23	SNAP23	CD14(high) Monocytes (Cluster 4)	Factor2	-0.00880694
X4_Monocytes...CD14__SNF8	SNF8	CD14(high) Monocytes (Cluster 4)	Factor2	-0.317827
X4_Monocytes...CD14__SNHG12	SNHG12	CD14(high) Monocytes (Cluster 4)	Factor2	-0.370365
X4_Monocytes...CD14__SNHG15	SNHG15	CD14(high) Monocytes (Cluster 4)	Factor2	0.0239459
X4_Monocytes...CD14__SNHG25	SNHG25	CD14(high) Monocytes (Cluster 4)	Factor2	-0.253345
X4_Monocytes...CD14__SNHG7	SNHG7	CD14(high) Monocytes (Cluster 4)	Factor2	-0.343399
X4_Monocytes...CD14__SNHG8	SNHG8	CD14(high) Monocytes (Cluster 4)	Factor2	-0.298261
X4_Monocytes...CD14__SNRK	SNRK	CD14(high) Monocytes (Cluster 4)	Factor2	0.258431
X4_Monocytes...CD14__SNRNP200	SNRNP200	CD14(high) Monocytes (Cluster 4)	Factor2	0.123193
X4_Monocytes...CD14__SNRNP70	SNRNP70	CD14(high) Monocytes (Cluster 4)	Factor2	-0.0662613
X4_Monocytes...CD14__SNRPB	SNRPB	CD14(high) Monocytes (Cluster 4)	Factor2	-0.324912
X4_Monocytes...CD14__SNRPB2	SNRPB2	CD14(high) Monocytes (Cluster 4)	Factor2	0.187354
X4_Monocytes...CD14__SNRPD1	SNRPD1	CD14(high) Monocytes (Cluster 4)	Factor2	-0.0423279
X4_Monocytes...CD14__SNRPD2	SNRPD2	CD14(high) Monocytes (Cluster 4)	Factor2	-0.0172205
X4_Monocytes...CD14__SNRPD3	SNRPD3	CD14(high) Monocytes (Cluster 4)	Factor2	0.087457
X4_Monocytes...CD14__SNRPE	SNRPE	CD14(high) Monocytes (Cluster 4)	Factor2	0.0794703
X4_Monocytes...CD14__SNRPF	SNRPF	CD14(high) Monocytes (Cluster 4)	Factor2	-0.122486
X4_Monocytes...CD14__SNRPG	SNRPG	CD14(high) Monocytes (Cluster 4)	Factor2	-0.148429
X4_Monocytes...CD14__SNU13	SNU13	CD14(high) Monocytes (Cluster 4)	Factor2	0.030156
X4_Monocytes...CD14__SNW1	SNW1	CD14(high) Monocytes (Cluster 4)	Factor2	-0.186141
X4_Monocytes...CD14__SNX10	SNX10	CD14(high) Monocytes (Cluster 4)	Factor2	-0.0475214
X4_Monocytes...CD14__SNX17	SNX17	CD14(high) Monocytes (Cluster 4)	Factor2	-0.115945
X4_Monocytes...CD14__SNX2	SNX2	CD14(high) Monocytes (Cluster 4)	Factor2	-0.0384861
X4_Monocytes...CD14__SNX3	SNX3	CD14(high) Monocytes (Cluster 4)	Factor2	0.29558
X4_Monocytes...CD14__SNX6	SNX6	CD14(high) Monocytes (Cluster 4)	Factor2	-0.00255456
X4_Monocytes...CD14__SOCS1	SOCS1	CD14(high) Monocytes (Cluster 4)	Factor2	-0.367065
X4_Monocytes...CD14__SOCS3	SOCS3	CD14(high) Monocytes (Cluster 4)	Factor2	0.0781786
X4_Monocytes...CD14__SOD1	SOD1	CD14(high) Monocytes (Cluster 4)	Factor2	0.141349
X4_Monocytes...CD14__SOD2	SOD2	CD14(high) Monocytes (Cluster 4)	Factor2	0.233342
X4_Monocytes...CD14__SON	SON	CD14(high) Monocytes (Cluster 4)	Factor2	-0.203903
X4_Monocytes...CD14__SORL1	SORL1	CD14(high) Monocytes (Cluster 4)	Factor2	0.361421
X4_Monocytes...CD14__SP100	SP100	CD14(high) Monocytes (Cluster 4)	Factor2	0.0215749
X4_Monocytes...CD14__SP110	SP110	CD14(high) Monocytes (Cluster 4)	Factor2	-0.111075
X4_Monocytes...CD14__SP3	SP3	CD14(high) Monocytes (Cluster 4)	Factor2	0.193705
X4_Monocytes...CD14__SPAG9	SPAG9	CD14(high) Monocytes (Cluster 4)	Factor2	-0.294166
X4_Monocytes...CD14__SPATA13	SPATA13	CD14(high) Monocytes (Cluster 4)	Factor2	0.187972
X4_Monocytes...CD14__SPCS1	SPCS1	CD14(high) Monocytes (Cluster 4)	Factor2	0.270901
X4_Monocytes...CD14__SPCS2	SPCS2	CD14(high) Monocytes (Cluster 4)	Factor2	0.185865
X4_Monocytes...CD14__SPCS3	SPCS3	CD14(high) Monocytes (Cluster 4)	Factor2	0.339103
X4_Monocytes...CD14__SPEN	SPEN	CD14(high) Monocytes (Cluster 4)	Factor2	-0.132696
X4_Monocytes...CD14__SPG21	SPG21	CD14(high) Monocytes (Cluster 4)	Factor2	0.239649
X4_Monocytes...CD14__SPI1	SPI1	CD14(high) Monocytes (Cluster 4)	Factor2	-0.153871
X4_Monocytes...CD14__SPN	SPN	CD14(high) Monocytes (Cluster 4)	Factor2	-0.209413
X4_Monocytes...CD14__SPOCK2	SPOCK2	CD14(high) Monocytes (Cluster 4)	Factor2	0.034161
X4_Monocytes...CD14__SPPL2A	SPPL2A	CD14(high) Monocytes (Cluster 4)	Factor2	0.217146
X4_Monocytes...CD14__SPTAN1	SPTAN1	CD14(high) Monocytes (Cluster 4)	Factor2	-0.157555
X4_Monocytes...CD14__SPTLC2	SPTLC2	CD14(high) Monocytes (Cluster 4)	Factor2	0.0715699
X4_Monocytes...CD14__SPTY2D1	SPTY2D1	CD14(high) Monocytes (Cluster 4)	Factor2	-0.0951164
X4_Monocytes...CD14__SQSTM1	SQSTM1	CD14(high) Monocytes (Cluster 4)	Factor2	-0.426599
X4_Monocytes...CD14__SRA1	SRA1	CD14(high) Monocytes (Cluster 4)	Factor2	-0.0956153
X4_Monocytes...CD14__SREK1	SREK1	CD14(high) Monocytes (Cluster 4)	Factor2	0.364516
X4_Monocytes...CD14__SRGN	SRGN	CD14(high) Monocytes (Cluster 4)	Factor2	0.37502
X4_Monocytes...CD14__SRI	SRI	CD14(high) Monocytes (Cluster 4)	Factor2	0.121679
X4_Monocytes...CD14__SRP14	SRP14	CD14(high) Monocytes (Cluster 4)	Factor2	0.150832
X4_Monocytes...CD14__SRP19	SRP19	CD14(high) Monocytes (Cluster 4)	Factor2	0.236166
X4_Monocytes...CD14__SRP72	SRP72	CD14(high) Monocytes (Cluster 4)	Factor2	0.083986
X4_Monocytes...CD14__SRP9	SRP9	CD14(high) Monocytes (Cluster 4)	Factor2	0.414454
X4_Monocytes...CD14__SRPK2	SRPK2	CD14(high) Monocytes (Cluster 4)	Factor2	-0.0349482
X4_Monocytes...CD14__SRPRA	SRPRA	CD14(high) Monocytes (Cluster 4)	Factor2	-0.146714
X4_Monocytes...CD14__SRRM1	SRRM1	CD14(high) Monocytes (Cluster 4)	Factor2	-0.12958
X4_Monocytes...CD14__SRRM2	SRRM2	CD14(high) Monocytes (Cluster 4)	Factor2	-0.238785
X4_Monocytes...CD14__SRSF10	SRSF10	CD14(high) Monocytes (Cluster 4)	Factor2	0.0975996
X4_Monocytes...CD14__SRSF11	SRSF11	CD14(high) Monocytes (Cluster 4)	Factor2	0.0718658
X4_Monocytes...CD14__SRSF2	SRSF2	CD14(high) Monocytes (Cluster 4)	Factor2	-0.125324
X4_Monocytes...CD14__SRSF3	SRSF3	CD14(high) Monocytes (Cluster 4)	Factor2	-0.141559
X4_Monocytes...CD14__SRSF4	SRSF4	CD14(high) Monocytes (Cluster 4)	Factor2	0.287903
X4_Monocytes...CD14__SRSF5	SRSF5	CD14(high) Monocytes (Cluster 4)	Factor2	-0.08413
X4_Monocytes...CD14__SRSF6	SRSF6	CD14(high) Monocytes (Cluster 4)	Factor2	0.266188
X4_Monocytes...CD14__SRSF7	SRSF7	CD14(high) Monocytes (Cluster 4)	Factor2	-0.25349
X4_Monocytes...CD14__SRSF9	SRSF9	CD14(high) Monocytes (Cluster 4)	Factor2	-0.0508387
X4_Monocytes...CD14__SSB	SSB	CD14(high) Monocytes (Cluster 4)	Factor2	-0.129988
X4_Monocytes...CD14__SSBP1	SSBP1	CD14(high) Monocytes (Cluster 4)	Factor2	0.125178
X4_Monocytes...CD14__SSH2	SSH2	CD14(high) Monocytes (Cluster 4)	Factor2	0.342211
X4_Monocytes...CD14__SSNA1	SSNA1	CD14(high) Monocytes (Cluster 4)	Factor2	-0.197103
X4_Monocytes...CD14__SSR1	SSR1	CD14(high) Monocytes (Cluster 4)	Factor2	0.324983
X4_Monocytes...CD14__SSR2	SSR2	CD14(high) Monocytes (Cluster 4)	Factor2	0.251924
X4_Monocytes...CD14__SSR3	SSR3	CD14(high) Monocytes (Cluster 4)	Factor2	0.171093
X4_Monocytes...CD14__SSR4	SSR4	CD14(high) Monocytes (Cluster 4)	Factor2	0.134119
X4_Monocytes...CD14__SSU72	SSU72	CD14(high) Monocytes (Cluster 4)	Factor2	0.084297
X4_Monocytes...CD14__ST13	ST13	CD14(high) Monocytes (Cluster 4)	Factor2	-0.221922
X4_Monocytes...CD14__STAG2	STAG2	CD14(high) Monocytes (Cluster 4)	Factor2	0.0420085
X4_Monocytes...CD14__STARD7	STARD7	CD14(high) Monocytes (Cluster 4)	Factor2	0.0806947
X4_Monocytes...CD14__STAT1	STAT1	CD14(high) Monocytes (Cluster 4)	Factor2	-0.357516
X4_Monocytes...CD14__STAT3	STAT3	CD14(high) Monocytes (Cluster 4)	Factor2	0.290483
X4_Monocytes...CD14__STAT6	STAT6	CD14(high) Monocytes (Cluster 4)	Factor2	-0.0950433
X4_Monocytes...CD14__STAU1	STAU1	CD14(high) Monocytes (Cluster 4)	Factor2	0.131875
X4_Monocytes...CD14__STK10	STK10	CD14(high) Monocytes (Cluster 4)	Factor2	-0.00197887
X4_Monocytes...CD14__STK17A	STK17A	CD14(high) Monocytes (Cluster 4)	Factor2	-0.326556
X4_Monocytes...CD14__STK17B	STK17B	CD14(high) Monocytes (Cluster 4)	Factor2	0.249126
X4_Monocytes...CD14__STK24	STK24	CD14(high) Monocytes (Cluster 4)	Factor2	-0.0208911
X4_Monocytes...CD14__STK38	STK38	CD14(high) Monocytes (Cluster 4)	Factor2	-0.228397
X4_Monocytes...CD14__STK4	STK4	CD14(high) Monocytes (Cluster 4)	Factor2	0.355983
X4_Monocytes...CD14__STMP1	STMP1	CD14(high) Monocytes (Cluster 4)	Factor2	0.253857
X4_Monocytes...CD14__STRAP	STRAP	CD14(high) Monocytes (Cluster 4)	Factor2	0.0680057
X4_Monocytes...CD14__STT3B	STT3B	CD14(high) Monocytes (Cluster 4)	Factor2	0.339355
X4_Monocytes...CD14__STUB1	STUB1	CD14(high) Monocytes (Cluster 4)	Factor2	-0.116908
X4_Monocytes...CD14__STX10	STX10	CD14(high) Monocytes (Cluster 4)	Factor2	-0.398978
X4_Monocytes...CD14__STX11	STX11	CD14(high) Monocytes (Cluster 4)	Factor2	-0.0955932
X4_Monocytes...CD14__STX16	STX16	CD14(high) Monocytes (Cluster 4)	Factor2	0.209034
X4_Monocytes...CD14__STXBP2	STXBP2	CD14(high) Monocytes (Cluster 4)	Factor2	0.288147
X4_Monocytes...CD14__SUB1	SUB1	CD14(high) Monocytes (Cluster 4)	Factor2	0.482846
X4_Monocytes...CD14__SUMO1	SUMO1	CD14(high) Monocytes (Cluster 4)	Factor2	0.323651
X4_Monocytes...CD14__SUMO2	SUMO2	CD14(high) Monocytes (Cluster 4)	Factor2	0.453661
X4_Monocytes...CD14__SUMO3	SUMO3	CD14(high) Monocytes (Cluster 4)	Factor2	0.0303496
X4_Monocytes...CD14__SUN2	SUN2	CD14(high) Monocytes (Cluster 4)	Factor2	-0.132012
X4_Monocytes...CD14__SUPT4H1	SUPT4H1	CD14(high) Monocytes (Cluster 4)	Factor2	-0.10163
X4_Monocytes...CD14__SUPT5H	SUPT5H	CD14(high) Monocytes (Cluster 4)	Factor2	-0.154269
X4_Monocytes...CD14__SUZ12	SUZ12	CD14(high) Monocytes (Cluster 4)	Factor2	0.0158559
X4_Monocytes...CD14__SYAP1	SYAP1	CD14(high) Monocytes (Cluster 4)	Factor2	-0.137502
X4_Monocytes...CD14__SYF2	SYF2	CD14(high) Monocytes (Cluster 4)	Factor2	-0.143018
X4_Monocytes...CD14__SYK	SYK	CD14(high) Monocytes (Cluster 4)	Factor2	-0.0339741
X4_Monocytes...CD14__SYNCRIP	SYNCRIP	CD14(high) Monocytes (Cluster 4)	Factor2	0.0826278
X4_Monocytes...CD14__SYNE1	SYNE1	CD14(high) Monocytes (Cluster 4)	Factor2	-0.160331
X4_Monocytes...CD14__SYNE2	SYNE2	CD14(high) Monocytes (Cluster 4)	Factor2	-0.148154
X4_Monocytes...CD14__SYNGR2	SYNGR2	CD14(high) Monocytes (Cluster 4)	Factor2	0.132294
X4_Monocytes...CD14__SYNRG	SYNRG	CD14(high) Monocytes (Cluster 4)	Factor2	-0.160452
X4_Monocytes...CD14__SZRD1	SZRD1	CD14(high) Monocytes (Cluster 4)	Factor2	0.0379335
X4_Monocytes...CD14__TAB2	TAB2	CD14(high) Monocytes (Cluster 4)	Factor2	0.34873
X4_Monocytes...CD14__TACC1	TACC1	CD14(high) Monocytes (Cluster 4)	Factor2	0.0606971
X4_Monocytes...CD14__TAF10	TAF10	CD14(high) Monocytes (Cluster 4)	Factor2	-0.266961
X4_Monocytes...CD14__TAF15	TAF15	CD14(high) Monocytes (Cluster 4)	Factor2	-0.217411
X4_Monocytes...CD14__TAF1D	TAF1D	CD14(high) Monocytes (Cluster 4)	Factor2	-0.385998
X4_Monocytes...CD14__TAF7	TAF7	CD14(high) Monocytes (Cluster 4)	Factor2	0.133852
X4_Monocytes...CD14__TAGAP	TAGAP	CD14(high) Monocytes (Cluster 4)	Factor2	-0.111129
X4_Monocytes...CD14__TAGLN2	TAGLN2	CD14(high) Monocytes (Cluster 4)	Factor2	0.00641509
X4_Monocytes...CD14__TALDO1	TALDO1	CD14(high) Monocytes (Cluster 4)	Factor2	0.0349335
X4_Monocytes...CD14__TANK	TANK	CD14(high) Monocytes (Cluster 4)	Factor2	-0.0104326
X4_Monocytes...CD14__TAOK1	TAOK1	CD14(high) Monocytes (Cluster 4)	Factor2	0.280668
X4_Monocytes...CD14__TAOK3	TAOK3	CD14(high) Monocytes (Cluster 4)	Factor2	-0.0999128
X4_Monocytes...CD14__TAPBP	TAPBP	CD14(high) Monocytes (Cluster 4)	Factor2	0.027861
X4_Monocytes...CD14__TAX1BP1	TAX1BP1	CD14(high) Monocytes (Cluster 4)	Factor2	0.102964
X4_Monocytes...CD14__TBC1D15	TBC1D15	CD14(high) Monocytes (Cluster 4)	Factor2	0.336366
X4_Monocytes...CD14__TBCA	TBCA	CD14(high) Monocytes (Cluster 4)	Factor2	0.158061
X4_Monocytes...CD14__TBCB	TBCB	CD14(high) Monocytes (Cluster 4)	Factor2	-0.121751
X4_Monocytes...CD14__TBL1XR1	TBL1XR1	CD14(high) Monocytes (Cluster 4)	Factor2	0.28938
X4_Monocytes...CD14__TBRG1	TBRG1	CD14(high) Monocytes (Cluster 4)	Factor2	-0.102449
X4_Monocytes...CD14__TBXAS1	TBXAS1	CD14(high) Monocytes (Cluster 4)	Factor2	-0.00273046
X4_Monocytes...CD14__TCEA1	TCEA1	CD14(high) Monocytes (Cluster 4)	Factor2	0.0637947
X4_Monocytes...CD14__TCF25	TCF25	CD14(high) Monocytes (Cluster 4)	Factor2	-0.298022
X4_Monocytes...CD14__TCF7	TCF7	CD14(high) Monocytes (Cluster 4)	Factor2	0.17221
X4_Monocytes...CD14__TCIRG1	TCIRG1	CD14(high) Monocytes (Cluster 4)	Factor2	0.00345591
X4_Monocytes...CD14__TCOF1	TCOF1	CD14(high) Monocytes (Cluster 4)	Factor2	-0.223514
X4_Monocytes...CD14__TCP1	TCP1	CD14(high) Monocytes (Cluster 4)	Factor2	-0.228228
X4_Monocytes...CD14__TENT5C	TENT5C	CD14(high) Monocytes (Cluster 4)	Factor2	0.0788322
X4_Monocytes...CD14__TERF2IP	TERF2IP	CD14(high) Monocytes (Cluster 4)	Factor2	-0.0815611
X4_Monocytes...CD14__TES	TES	CD14(high) Monocytes (Cluster 4)	Factor2	0.209113
X4_Monocytes...CD14__TET2	TET2	CD14(high) Monocytes (Cluster 4)	Factor2	0.221515
X4_Monocytes...CD14__TFAM	TFAM	CD14(high) Monocytes (Cluster 4)	Factor2	-0.0163051
X4_Monocytes...CD14__TFRC	TFRC	CD14(high) Monocytes (Cluster 4)	Factor2	0.0479271
X4_Monocytes...CD14__TGFB1	TGFB1	CD14(high) Monocytes (Cluster 4)	Factor2	-0.26735
X4_Monocytes...CD14__TGFBI	TGFBI	CD14(high) Monocytes (Cluster 4)	Factor2	-0.0918257
X4_Monocytes...CD14__TGFBR2	TGFBR2	CD14(high) Monocytes (Cluster 4)	Factor2	0.236588
X4_Monocytes...CD14__TGIF1	TGIF1	CD14(high) Monocytes (Cluster 4)	Factor2	-0.10244
X4_Monocytes...CD14__TGOLN2	TGOLN2	CD14(high) Monocytes (Cluster 4)	Factor2	0.17356
X4_Monocytes...CD14__THEMIS2	THEMIS2	CD14(high) Monocytes (Cluster 4)	Factor2	-0.0116432
X4_Monocytes...CD14__THOC2	THOC2	CD14(high) Monocytes (Cluster 4)	Factor2	0.00152819
X4_Monocytes...CD14__THOC7	THOC7	CD14(high) Monocytes (Cluster 4)	Factor2	-0.00540985
X4_Monocytes...CD14__THRAP3	THRAP3	CD14(high) Monocytes (Cluster 4)	Factor2	-0.128842
X4_Monocytes...CD14__THUMPD1	THUMPD1	CD14(high) Monocytes (Cluster 4)	Factor2	0.172354
X4_Monocytes...CD14__THUMPD3.AS1	THUMPD3.AS1	CD14(high) Monocytes (Cluster 4)	Factor2	0.0391625
X4_Monocytes...CD14__TIAL1	TIAL1	CD14(high) Monocytes (Cluster 4)	Factor2	0.0705524
X4_Monocytes...CD14__TIMM13	TIMM13	CD14(high) Monocytes (Cluster 4)	Factor2	-0.18011
X4_Monocytes...CD14__TIMM8B	TIMM8B	CD14(high) Monocytes (Cluster 4)	Factor2	-0.190867
X4_Monocytes...CD14__TIMP1	TIMP1	CD14(high) Monocytes (Cluster 4)	Factor2	0.338613
X4_Monocytes...CD14__TIMP2	TIMP2	CD14(high) Monocytes (Cluster 4)	Factor2	-0.0629239
X4_Monocytes...CD14__TIPARP	TIPARP	CD14(high) Monocytes (Cluster 4)	Factor2	0.0600573
X4_Monocytes...CD14__TKT	TKT	CD14(high) Monocytes (Cluster 4)	Factor2	-0.143661
X4_Monocytes...CD14__TLE3	TLE3	CD14(high) Monocytes (Cluster 4)	Factor2	0.118933
X4_Monocytes...CD14__TLE4	TLE4	CD14(high) Monocytes (Cluster 4)	Factor2	-0.0787674
X4_Monocytes...CD14__TLK1	TLK1	CD14(high) Monocytes (Cluster 4)	Factor2	-0.0100206
X4_Monocytes...CD14__TLN1	TLN1	CD14(high) Monocytes (Cluster 4)	Factor2	-0.161136
X4_Monocytes...CD14__TLR2	TLR2	CD14(high) Monocytes (Cluster 4)	Factor2	0.328072
X4_Monocytes...CD14__TLR4	TLR4	CD14(high) Monocytes (Cluster 4)	Factor2	0.261633
X4_Monocytes...CD14__TM2D3	TM2D3	CD14(high) Monocytes (Cluster 4)	Factor2	0.0448368
X4_Monocytes...CD14__TM9SF2	TM9SF2	CD14(high) Monocytes (Cluster 4)	Factor2	0.187379
X4_Monocytes...CD14__TM9SF3	TM9SF3	CD14(high) Monocytes (Cluster 4)	Factor2	0.227105
X4_Monocytes...CD14__TMA7	TMA7	CD14(high) Monocytes (Cluster 4)	Factor2	-0.287486
X4_Monocytes...CD14__TMBIM4	TMBIM4	CD14(high) Monocytes (Cluster 4)	Factor2	0.270062
X4_Monocytes...CD14__TMBIM6	TMBIM6	CD14(high) Monocytes (Cluster 4)	Factor2	0.285304
X4_Monocytes...CD14__TMC8	TMC8	CD14(high) Monocytes (Cluster 4)	Factor2	-0.0302708
X4_Monocytes...CD14__TMCO1	TMCO1	CD14(high) Monocytes (Cluster 4)	Factor2	0.00382121
X4_Monocytes...CD14__TMED10	TMED10	CD14(high) Monocytes (Cluster 4)	Factor2	0.485978
X4_Monocytes...CD14__TMED2	TMED2	CD14(high) Monocytes (Cluster 4)	Factor2	0.346718
X4_Monocytes...CD14__TMED4	TMED4	CD14(high) Monocytes (Cluster 4)	Factor2	0.0653964
X4_Monocytes...CD14__TMED5	TMED5	CD14(high) Monocytes (Cluster 4)	Factor2	0.172579
X4_Monocytes...CD14__TMEM123	TMEM123	CD14(high) Monocytes (Cluster 4)	Factor2	0.402757
X4_Monocytes...CD14__TMEM14B	TMEM14B	CD14(high) Monocytes (Cluster 4)	Factor2	0.104382
X4_Monocytes...CD14__TMEM14C	TMEM14C	CD14(high) Monocytes (Cluster 4)	Factor2	-0.12596
X4_Monocytes...CD14__TMEM154	TMEM154	CD14(high) Monocytes (Cluster 4)	Factor2	-0.158021
X4_Monocytes...CD14__TMEM160	TMEM160	CD14(high) Monocytes (Cluster 4)	Factor2	-0.161016
X4_Monocytes...CD14__TMEM165	TMEM165	CD14(high) Monocytes (Cluster 4)	Factor2	0.171645
X4_Monocytes...CD14__TMEM167A	TMEM167A	CD14(high) Monocytes (Cluster 4)	Factor2	0.392027
X4_Monocytes...CD14__TMEM176B	TMEM176B	CD14(high) Monocytes (Cluster 4)	Factor2	0.0334205
X4_Monocytes...CD14__TMEM205	TMEM205	CD14(high) Monocytes (Cluster 4)	Factor2	-0.118451
X4_Monocytes...CD14__TMEM219	TMEM219	CD14(high) Monocytes (Cluster 4)	Factor2	-0.110847
X4_Monocytes...CD14__TMEM230	TMEM230	CD14(high) Monocytes (Cluster 4)	Factor2	0.239377
X4_Monocytes...CD14__TMEM243	TMEM243	CD14(high) Monocytes (Cluster 4)	Factor2	0.181806
X4_Monocytes...CD14__TMEM258	TMEM258	CD14(high) Monocytes (Cluster 4)	Factor2	-0.209633
X4_Monocytes...CD14__TMEM259	TMEM259	CD14(high) Monocytes (Cluster 4)	Factor2	-0.254253
X4_Monocytes...CD14__TMEM50A	TMEM50A	CD14(high) Monocytes (Cluster 4)	Factor2	0.205296
X4_Monocytes...CD14__TMEM59	TMEM59	CD14(high) Monocytes (Cluster 4)	Factor2	0.281679
X4_Monocytes...CD14__TMF1	TMF1	CD14(high) Monocytes (Cluster 4)	Factor2	0.277425
X4_Monocytes...CD14__TMOD3	TMOD3	CD14(high) Monocytes (Cluster 4)	Factor2	-0.0186987
X4_Monocytes...CD14__TMPO	TMPO	CD14(high) Monocytes (Cluster 4)	Factor2	0.0995065
X4_Monocytes...CD14__TMSB10	TMSB10	CD14(high) Monocytes (Cluster 4)	Factor2	-0.471663
X4_Monocytes...CD14__TMSB4X	TMSB4X	CD14(high) Monocytes (Cluster 4)	Factor2	-0.078551
X4_Monocytes...CD14__TMX4	TMX4	CD14(high) Monocytes (Cluster 4)	Factor2	0.185444
X4_Monocytes...CD14__TNFAIP2	TNFAIP2	CD14(high) Monocytes (Cluster 4)	Factor2	-0.335273
X4_Monocytes...CD14__TNFAIP3	TNFAIP3	CD14(high) Monocytes (Cluster 4)	Factor2	0.111505
X4_Monocytes...CD14__TNFAIP8	TNFAIP8	CD14(high) Monocytes (Cluster 4)	Factor2	0.23717
X4_Monocytes...CD14__TNFRSF14	TNFRSF14	CD14(high) Monocytes (Cluster 4)	Factor2	-0.386929
X4_Monocytes...CD14__TNFRSF1B	TNFRSF1B	CD14(high) Monocytes (Cluster 4)	Factor2	-0.0355303
X4_Monocytes...CD14__TNFSF10	TNFSF10	CD14(high) Monocytes (Cluster 4)	Factor2	-0.265607
X4_Monocytes...CD14__TNFSF13B	TNFSF13B	CD14(high) Monocytes (Cluster 4)	Factor2	-0.00923735
X4_Monocytes...CD14__TNIP1	TNIP1	CD14(high) Monocytes (Cluster 4)	Factor2	-0.00571477
X4_Monocytes...CD14__TNRC6B	TNRC6B	CD14(high) Monocytes (Cluster 4)	Factor2	0.340674
X4_Monocytes...CD14__TOB1	TOB1	CD14(high) Monocytes (Cluster 4)	Factor2	-0.145147
X4_Monocytes...CD14__TOB2	TOB2	CD14(high) Monocytes (Cluster 4)	Factor2	-0.319162
X4_Monocytes...CD14__TOMM20	TOMM20	CD14(high) Monocytes (Cluster 4)	Factor2	0.28615
X4_Monocytes...CD14__TOMM22	TOMM22	CD14(high) Monocytes (Cluster 4)	Factor2	-0.0155201
X4_Monocytes...CD14__TOMM7	TOMM7	CD14(high) Monocytes (Cluster 4)	Factor2	-0.0437785
X4_Monocytes...CD14__TOP1	TOP1	CD14(high) Monocytes (Cluster 4)	Factor2	-0.245415
X4_Monocytes...CD14__TOP2B	TOP2B	CD14(high) Monocytes (Cluster 4)	Factor2	-0.0567612
X4_Monocytes...CD14__TOX4	TOX4	CD14(high) Monocytes (Cluster 4)	Factor2	-0.0209951
X4_Monocytes...CD14__TPI1	TPI1	CD14(high) Monocytes (Cluster 4)	Factor2	-0.314122
X4_Monocytes...CD14__TPM3	TPM3	CD14(high) Monocytes (Cluster 4)	Factor2	0.111664
X4_Monocytes...CD14__TPM4	TPM4	CD14(high) Monocytes (Cluster 4)	Factor2	0.0985005
X4_Monocytes...CD14__TPP1	TPP1	CD14(high) Monocytes (Cluster 4)	Factor2	0.157156
X4_Monocytes...CD14__TPR	TPR	CD14(high) Monocytes (Cluster 4)	Factor2	-0.254491
X4_Monocytes...CD14__TPT1	TPT1	CD14(high) Monocytes (Cluster 4)	Factor2	0.0289803
X4_Monocytes...CD14__TRA2A	TRA2A	CD14(high) Monocytes (Cluster 4)	Factor2	0.0518684
X4_Monocytes...CD14__TRA2B	TRA2B	CD14(high) Monocytes (Cluster 4)	Factor2	-0.153126
X4_Monocytes...CD14__TRABD	TRABD	CD14(high) Monocytes (Cluster 4)	Factor2	0.0134342
X4_Monocytes...CD14__TRAC	TRAC	CD14(high) Monocytes (Cluster 4)	Factor2	-0.00749859
X4_Monocytes...CD14__TRAF3IP3	TRAF3IP3	CD14(high) Monocytes (Cluster 4)	Factor2	-0.295764
X4_Monocytes...CD14__TRAM1	TRAM1	CD14(high) Monocytes (Cluster 4)	Factor2	0.383564
X4_Monocytes...CD14__TRAPPC1	TRAPPC1	CD14(high) Monocytes (Cluster 4)	Factor2	0.0926934
X4_Monocytes...CD14__TRBC1	TRBC1	CD14(high) Monocytes (Cluster 4)	Factor2	-0.117457
X4_Monocytes...CD14__TRBC2	TRBC2	CD14(high) Monocytes (Cluster 4)	Factor2	-0.0902147
X4_Monocytes...CD14__TREM1	TREM1	CD14(high) Monocytes (Cluster 4)	Factor2	0.17773
X4_Monocytes...CD14__TRIB1	TRIB1	CD14(high) Monocytes (Cluster 4)	Factor2	0.158817
X4_Monocytes...CD14__TRIM22	TRIM22	CD14(high) Monocytes (Cluster 4)	Factor2	0.0809478
X4_Monocytes...CD14__TRIM38	TRIM38	CD14(high) Monocytes (Cluster 4)	Factor2	0.0125085
X4_Monocytes...CD14__TRIM44	TRIM44	CD14(high) Monocytes (Cluster 4)	Factor2	-0.0169065
X4_Monocytes...CD14__TRIM8	TRIM8	CD14(high) Monocytes (Cluster 4)	Factor2	-0.00281137
X4_Monocytes...CD14__TRIP12	TRIP12	CD14(high) Monocytes (Cluster 4)	Factor2	0.0388333
X4_Monocytes...CD14__TRIR	TRIR	CD14(high) Monocytes (Cluster 4)	Factor2	-0.181638
X4_Monocytes...CD14__TRMT10C	TRMT10C	CD14(high) Monocytes (Cluster 4)	Factor2	0.0636522
X4_Monocytes...CD14__TRMT112	TRMT112	CD14(high) Monocytes (Cluster 4)	Factor2	0.0241313
X4_Monocytes...CD14__TRPS1	TRPS1	CD14(high) Monocytes (Cluster 4)	Factor2	0.17721
X4_Monocytes...CD14__TSC22D2	TSC22D2	CD14(high) Monocytes (Cluster 4)	Factor2	0.00593499
X4_Monocytes...CD14__TSC22D3	TSC22D3	CD14(high) Monocytes (Cluster 4)	Factor2	0.134355
X4_Monocytes...CD14__TSPAN14	TSPAN14	CD14(high) Monocytes (Cluster 4)	Factor2	0.320198
X4_Monocytes...CD14__TSPO	TSPO	CD14(high) Monocytes (Cluster 4)	Factor2	0.114751
X4_Monocytes...CD14__TSPYL1	TSPYL1	CD14(high) Monocytes (Cluster 4)	Factor2	0.271988
X4_Monocytes...CD14__TSPYL2	TSPYL2	CD14(high) Monocytes (Cluster 4)	Factor2	-0.345274
X4_Monocytes...CD14__TSTD1	TSTD1	CD14(high) Monocytes (Cluster 4)	Factor2	-0.0248287
X4_Monocytes...CD14__TTC14	TTC14	CD14(high) Monocytes (Cluster 4)	Factor2	0.132654
X4_Monocytes...CD14__TTC19	TTC19	CD14(high) Monocytes (Cluster 4)	Factor2	-0.0414898
X4_Monocytes...CD14__TTC3	TTC3	CD14(high) Monocytes (Cluster 4)	Factor2	0.20409
X4_Monocytes...CD14__TTC39C	TTC39C	CD14(high) Monocytes (Cluster 4)	Factor2	-0.0331989
X4_Monocytes...CD14__TUBA1A	TUBA1A	CD14(high) Monocytes (Cluster 4)	Factor2	-0.00616539
X4_Monocytes...CD14__TUBA1B	TUBA1B	CD14(high) Monocytes (Cluster 4)	Factor2	-0.27976
X4_Monocytes...CD14__TUBA1C	TUBA1C	CD14(high) Monocytes (Cluster 4)	Factor2	-0.327268
X4_Monocytes...CD14__TUBA4A	TUBA4A	CD14(high) Monocytes (Cluster 4)	Factor2	-0.315247
X4_Monocytes...CD14__TUBB	TUBB	CD14(high) Monocytes (Cluster 4)	Factor2	-0.0569366
X4_Monocytes...CD14__TUBB4B	TUBB4B	CD14(high) Monocytes (Cluster 4)	Factor2	-0.502974
X4_Monocytes...CD14__TUBGCP2	TUBGCP2	CD14(high) Monocytes (Cluster 4)	Factor2	-0.000637843
X4_Monocytes...CD14__TUFM	TUFM	CD14(high) Monocytes (Cluster 4)	Factor2	-0.0472532
X4_Monocytes...CD14__TUT4	TUT4	CD14(high) Monocytes (Cluster 4)	Factor2	-0.0803203
X4_Monocytes...CD14__TUT7	TUT7	CD14(high) Monocytes (Cluster 4)	Factor2	-0.100277
X4_Monocytes...CD14__TWF2	TWF2	CD14(high) Monocytes (Cluster 4)	Factor2	-0.255799
X4_Monocytes...CD14__TXN	TXN	CD14(high) Monocytes (Cluster 4)	Factor2	0.13259
X4_Monocytes...CD14__TXN2	TXN2	CD14(high) Monocytes (Cluster 4)	Factor2	-0.238936
X4_Monocytes...CD14__TXNDC17	TXNDC17	CD14(high) Monocytes (Cluster 4)	Factor2	-0.200758
X4_Monocytes...CD14__TXNIP	TXNIP	CD14(high) Monocytes (Cluster 4)	Factor2	0.147888
X4_Monocytes...CD14__TXNL4A	TXNL4A	CD14(high) Monocytes (Cluster 4)	Factor2	0.112012
X4_Monocytes...CD14__TYMP	TYMP	CD14(high) Monocytes (Cluster 4)	Factor2	-0.184833
X4_Monocytes...CD14__TYROBP	TYROBP	CD14(high) Monocytes (Cluster 4)	Factor2	-0.0918999
X4_Monocytes...CD14__U2SURP	U2SURP	CD14(high) Monocytes (Cluster 4)	Factor2	-0.124515
X4_Monocytes...CD14__UBA52	UBA52	CD14(high) Monocytes (Cluster 4)	Factor2	0.458049
X4_Monocytes...CD14__UBAC2	UBAC2	CD14(high) Monocytes (Cluster 4)	Factor2	0.0129156
X4_Monocytes...CD14__UBALD2	UBALD2	CD14(high) Monocytes (Cluster 4)	Factor2	0.012657
X4_Monocytes...CD14__UBB	UBB	CD14(high) Monocytes (Cluster 4)	Factor2	-0.322369
X4_Monocytes...CD14__UBC	UBC	CD14(high) Monocytes (Cluster 4)	Factor2	-0.365072
X4_Monocytes...CD14__UBE2A	UBE2A	CD14(high) Monocytes (Cluster 4)	Factor2	-0.279652
X4_Monocytes...CD14__UBE2B	UBE2B	CD14(high) Monocytes (Cluster 4)	Factor2	0.202492
X4_Monocytes...CD14__UBE2D1	UBE2D1	CD14(high) Monocytes (Cluster 4)	Factor2	0.0596708
X4_Monocytes...CD14__UBE2D2	UBE2D2	CD14(high) Monocytes (Cluster 4)	Factor2	-0.0279385
X4_Monocytes...CD14__UBE2D3	UBE2D3	CD14(high) Monocytes (Cluster 4)	Factor2	0.483958
X4_Monocytes...CD14__UBE2G2	UBE2G2	CD14(high) Monocytes (Cluster 4)	Factor2	0.149193
X4_Monocytes...CD14__UBE2I	UBE2I	CD14(high) Monocytes (Cluster 4)	Factor2	-0.0662904
X4_Monocytes...CD14__UBE2J1	UBE2J1	CD14(high) Monocytes (Cluster 4)	Factor2	0.260893
X4_Monocytes...CD14__UBE2K	UBE2K	CD14(high) Monocytes (Cluster 4)	Factor2	0.1226
X4_Monocytes...CD14__UBE2L3	UBE2L3	CD14(high) Monocytes (Cluster 4)	Factor2	0.0591078
X4_Monocytes...CD14__UBE2N	UBE2N	CD14(high) Monocytes (Cluster 4)	Factor2	0.146532
X4_Monocytes...CD14__UBE2R2	UBE2R2	CD14(high) Monocytes (Cluster 4)	Factor2	-0.0166094
X4_Monocytes...CD14__UBE2S	UBE2S	CD14(high) Monocytes (Cluster 4)	Factor2	-0.508347
X4_Monocytes...CD14__UBE3A	UBE3A	CD14(high) Monocytes (Cluster 4)	Factor2	0.141472
X4_Monocytes...CD14__UBL3	UBL3	CD14(high) Monocytes (Cluster 4)	Factor2	0.362988
X4_Monocytes...CD14__UBL5	UBL5	CD14(high) Monocytes (Cluster 4)	Factor2	-0.129098
X4_Monocytes...CD14__UBQLN1	UBQLN1	CD14(high) Monocytes (Cluster 4)	Factor2	0.192726
X4_Monocytes...CD14__UBR4	UBR4	CD14(high) Monocytes (Cluster 4)	Factor2	0.139861
X4_Monocytes...CD14__UBTF	UBTF	CD14(high) Monocytes (Cluster 4)	Factor2	-0.200441
X4_Monocytes...CD14__UBXN1	UBXN1	CD14(high) Monocytes (Cluster 4)	Factor2	-0.323126
X4_Monocytes...CD14__UBXN4	UBXN4	CD14(high) Monocytes (Cluster 4)	Factor2	0.148198
X4_Monocytes...CD14__UCP2	UCP2	CD14(high) Monocytes (Cluster 4)	Factor2	-0.0768613
X4_Monocytes...CD14__UFC1	UFC1	CD14(high) Monocytes (Cluster 4)	Factor2	-0.0129152
X4_Monocytes...CD14__UFM1	UFM1	CD14(high) Monocytes (Cluster 4)	Factor2	0.312241
X4_Monocytes...CD14__UHMK1	UHMK1	CD14(high) Monocytes (Cluster 4)	Factor2	0.269352
X4_Monocytes...CD14__UPF3A	UPF3A	CD14(high) Monocytes (Cluster 4)	Factor2	-0.170138
X4_Monocytes...CD14__UPP1	UPP1	CD14(high) Monocytes (Cluster 4)	Factor2	0.213198
X4_Monocytes...CD14__UQCR10	UQCR10	CD14(high) Monocytes (Cluster 4)	Factor2	0.0314585
X4_Monocytes...CD14__UQCR11	UQCR11	CD14(high) Monocytes (Cluster 4)	Factor2	-0.167556
X4_Monocytes...CD14__UQCRB	UQCRB	CD14(high) Monocytes (Cluster 4)	Factor2	-0.106301
X4_Monocytes...CD14__UQCRC1	UQCRC1	CD14(high) Monocytes (Cluster 4)	Factor2	-0.0192727
X4_Monocytes...CD14__UQCRC2	UQCRC2	CD14(high) Monocytes (Cluster 4)	Factor2	-0.0664311
X4_Monocytes...CD14__UQCRFS1	UQCRFS1	CD14(high) Monocytes (Cluster 4)	Factor2	0.0828258
X4_Monocytes...CD14__UQCRH	UQCRH	CD14(high) Monocytes (Cluster 4)	Factor2	0.0755932
X4_Monocytes...CD14__UQCRQ	UQCRQ	CD14(high) Monocytes (Cluster 4)	Factor2	-0.136086
X4_Monocytes...CD14__URI1	URI1	CD14(high) Monocytes (Cluster 4)	Factor2	-0.146132
X4_Monocytes...CD14__USF2	USF2	CD14(high) Monocytes (Cluster 4)	Factor2	-0.19149
X4_Monocytes...CD14__USP15	USP15	CD14(high) Monocytes (Cluster 4)	Factor2	-0.00551963
X4_Monocytes...CD14__USP16	USP16	CD14(high) Monocytes (Cluster 4)	Factor2	0.130041
X4_Monocytes...CD14__USP3	USP3	CD14(high) Monocytes (Cluster 4)	Factor2	0.0382104
X4_Monocytes...CD14__USP34	USP34	CD14(high) Monocytes (Cluster 4)	Factor2	0.0107467
X4_Monocytes...CD14__USP47	USP47	CD14(high) Monocytes (Cluster 4)	Factor2	0.0218474
X4_Monocytes...CD14__USP7	USP7	CD14(high) Monocytes (Cluster 4)	Factor2	0.0138821
X4_Monocytes...CD14__USP8	USP8	CD14(high) Monocytes (Cluster 4)	Factor2	0.0260027
X4_Monocytes...CD14__USP9X	USP9X	CD14(high) Monocytes (Cluster 4)	Factor2	0.177724
X4_Monocytes...CD14__UTRN	UTRN	CD14(high) Monocytes (Cluster 4)	Factor2	-0.10598
X4_Monocytes...CD14__UXT	UXT	CD14(high) Monocytes (Cluster 4)	Factor2	0.104027
X4_Monocytes...CD14__VAMP2	VAMP2	CD14(high) Monocytes (Cluster 4)	Factor2	0.215147
X4_Monocytes...CD14__VAMP5	VAMP5	CD14(high) Monocytes (Cluster 4)	Factor2	-0.150268
X4_Monocytes...CD14__VAMP8	VAMP8	CD14(high) Monocytes (Cluster 4)	Factor2	-0.062924
X4_Monocytes...CD14__VAPA	VAPA	CD14(high) Monocytes (Cluster 4)	Factor2	0.492031
X4_Monocytes...CD14__VASP	VASP	CD14(high) Monocytes (Cluster 4)	Factor2	-0.278843
X4_Monocytes...CD14__VCAN	VCAN	CD14(high) Monocytes (Cluster 4)	Factor2	0.415133
X4_Monocytes...CD14__VCL	VCL	CD14(high) Monocytes (Cluster 4)	Factor2	-0.000930601
X4_Monocytes...CD14__VCP	VCP	CD14(high) Monocytes (Cluster 4)	Factor2	-0.0605763
X4_Monocytes...CD14__VDAC1	VDAC1	CD14(high) Monocytes (Cluster 4)	Factor2	-0.101305
X4_Monocytes...CD14__VDAC2	VDAC2	CD14(high) Monocytes (Cluster 4)	Factor2	0.022318
X4_Monocytes...CD14__VIM	VIM	CD14(high) Monocytes (Cluster 4)	Factor2	-0.0063144
X4_Monocytes...CD14__VIM.AS1	VIM.AS1	CD14(high) Monocytes (Cluster 4)	Factor2	0.175301
X4_Monocytes...CD14__VMA21	VMA21	CD14(high) Monocytes (Cluster 4)	Factor2	0.0505357
X4_Monocytes...CD14__VMP1	VMP1	CD14(high) Monocytes (Cluster 4)	Factor2	0.297832
X4_Monocytes...CD14__VPS13C	VPS13C	CD14(high) Monocytes (Cluster 4)	Factor2	0.160823
X4_Monocytes...CD14__VPS28	VPS28	CD14(high) Monocytes (Cluster 4)	Factor2	-5.10328e-05
X4_Monocytes...CD14__VPS29	VPS29	CD14(high) Monocytes (Cluster 4)	Factor2	0.0108071
X4_Monocytes...CD14__VPS35	VPS35	CD14(high) Monocytes (Cluster 4)	Factor2	0.101176
X4_Monocytes...CD14__VPS37B	VPS37B	CD14(high) Monocytes (Cluster 4)	Factor2	-0.0165308
X4_Monocytes...CD14__VPS4B	VPS4B	CD14(high) Monocytes (Cluster 4)	Factor2	-0.172288
X4_Monocytes...CD14__VSIR	VSIR	CD14(high) Monocytes (Cluster 4)	Factor2	0.0483721
X4_Monocytes...CD14__VTI1B	VTI1B	CD14(high) Monocytes (Cluster 4)	Factor2	-0.172532
X4_Monocytes...CD14__WAC	WAC	CD14(high) Monocytes (Cluster 4)	Factor2	0.175333
X4_Monocytes...CD14__WAPL	WAPL	CD14(high) Monocytes (Cluster 4)	Factor2	-0.0406077
X4_Monocytes...CD14__WARS	WARS	CD14(high) Monocytes (Cluster 4)	Factor2	-0.33139
X4_Monocytes...CD14__WAS	WAS	CD14(high) Monocytes (Cluster 4)	Factor2	-0.125702
X4_Monocytes...CD14__WASF2	WASF2	CD14(high) Monocytes (Cluster 4)	Factor2	-0.0387675
X4_Monocytes...CD14__WASHC4	WASHC4	CD14(high) Monocytes (Cluster 4)	Factor2	0.0493489
X4_Monocytes...CD14__WBP11	WBP11	CD14(high) Monocytes (Cluster 4)	Factor2	-0.0693895
X4_Monocytes...CD14__WDFY2	WDFY2	CD14(high) Monocytes (Cluster 4)	Factor2	0.270564
X4_Monocytes...CD14__WDR1	WDR1	CD14(high) Monocytes (Cluster 4)	Factor2	0.0601016
X4_Monocytes...CD14__WDR26	WDR26	CD14(high) Monocytes (Cluster 4)	Factor2	0.347386
X4_Monocytes...CD14__WDR33	WDR33	CD14(high) Monocytes (Cluster 4)	Factor2	-0.00619855
X4_Monocytes...CD14__WDR74	WDR74	CD14(high) Monocytes (Cluster 4)	Factor2	-0.198245
X4_Monocytes...CD14__WDR82	WDR82	CD14(high) Monocytes (Cluster 4)	Factor2	0.083512
X4_Monocytes...CD14__WDR83OS	WDR83OS	CD14(high) Monocytes (Cluster 4)	Factor2	0.0239321
X4_Monocytes...CD14__WIPF1	WIPF1	CD14(high) Monocytes (Cluster 4)	Factor2	0.240636
X4_Monocytes...CD14__WIPI2	WIPI2	CD14(high) Monocytes (Cluster 4)	Factor2	-0.211015
X4_Monocytes...CD14__WNK1	WNK1	CD14(high) Monocytes (Cluster 4)	Factor2	0.149302
X4_Monocytes...CD14__WSB1	WSB1	CD14(high) Monocytes (Cluster 4)	Factor2	-0.0412685
X4_Monocytes...CD14__WTAP	WTAP	CD14(high) Monocytes (Cluster 4)	Factor2	0.166245
X4_Monocytes...CD14__XAF1	XAF1	CD14(high) Monocytes (Cluster 4)	Factor2	-0.288841
X4_Monocytes...CD14__XBP1	XBP1	CD14(high) Monocytes (Cluster 4)	Factor2	0.0360298
X4_Monocytes...CD14__XPO1	XPO1	CD14(high) Monocytes (Cluster 4)	Factor2	0.121929
X4_Monocytes...CD14__XRCC5	XRCC5	CD14(high) Monocytes (Cluster 4)	Factor2	0.0452157
X4_Monocytes...CD14__XRCC6	XRCC6	CD14(high) Monocytes (Cluster 4)	Factor2	-0.181044
X4_Monocytes...CD14__XRN1	XRN1	CD14(high) Monocytes (Cluster 4)	Factor2	0.0188666
X4_Monocytes...CD14__XRN2	XRN2	CD14(high) Monocytes (Cluster 4)	Factor2	0.357762
X4_Monocytes...CD14__YBX1	YBX1	CD14(high) Monocytes (Cluster 4)	Factor2	-0.191346
X4_Monocytes...CD14__YBX3	YBX3	CD14(high) Monocytes (Cluster 4)	Factor2	0.128509
X4_Monocytes...CD14__YIPF4	YIPF4	CD14(high) Monocytes (Cluster 4)	Factor2	0.341583
X4_Monocytes...CD14__YME1L1	YME1L1	CD14(high) Monocytes (Cluster 4)	Factor2	-0.0522845
X4_Monocytes...CD14__YPEL3	YPEL3	CD14(high) Monocytes (Cluster 4)	Factor2	-0.170436
X4_Monocytes...CD14__YPEL5	YPEL5	CD14(high) Monocytes (Cluster 4)	Factor2	0.083804
X4_Monocytes...CD14__YTHDC1	YTHDC1	CD14(high) Monocytes (Cluster 4)	Factor2	-0.251088
X4_Monocytes...CD14__YTHDF2	YTHDF2	CD14(high) Monocytes (Cluster 4)	Factor2	0.0688625
X4_Monocytes...CD14__YTHDF3	YTHDF3	CD14(high) Monocytes (Cluster 4)	Factor2	0.13128
X4_Monocytes...CD14__YWHAB	YWHAB	CD14(high) Monocytes (Cluster 4)	Factor2	0.133308
X4_Monocytes...CD14__YWHAE	YWHAE	CD14(high) Monocytes (Cluster 4)	Factor2	-0.0274388
X4_Monocytes...CD14__YWHAG	YWHAG	CD14(high) Monocytes (Cluster 4)	Factor2	0.14456
X4_Monocytes...CD14__YWHAH	YWHAH	CD14(high) Monocytes (Cluster 4)	Factor2	-0.191283
X4_Monocytes...CD14__YWHAQ	YWHAQ	CD14(high) Monocytes (Cluster 4)	Factor2	-0.0304691
X4_Monocytes...CD14__YWHAZ	YWHAZ	CD14(high) Monocytes (Cluster 4)	Factor2	0.270696
X4_Monocytes...CD14__YY1	YY1	CD14(high) Monocytes (Cluster 4)	Factor2	0.127262
X4_Monocytes...CD14__ZBTB1	ZBTB1	CD14(high) Monocytes (Cluster 4)	Factor2	-0.156787
X4_Monocytes...CD14__ZBTB20	ZBTB20	CD14(high) Monocytes (Cluster 4)	Factor2	0.299062
X4_Monocytes...CD14__ZBTB43	ZBTB43	CD14(high) Monocytes (Cluster 4)	Factor2	0.0534452
X4_Monocytes...CD14__ZBTB7A	ZBTB7A	CD14(high) Monocytes (Cluster 4)	Factor2	-0.186556
X4_Monocytes...CD14__ZC3H13	ZC3H13	CD14(high) Monocytes (Cluster 4)	Factor2	-0.145414
X4_Monocytes...CD14__ZC3H15	ZC3H15	CD14(high) Monocytes (Cluster 4)	Factor2	0.0636047
X4_Monocytes...CD14__ZC3HAV1	ZC3HAV1	CD14(high) Monocytes (Cluster 4)	Factor2	0.105646
X4_Monocytes...CD14__ZDHHC20	ZDHHC20	CD14(high) Monocytes (Cluster 4)	Factor2	0.442582
X4_Monocytes...CD14__ZEB2	ZEB2	CD14(high) Monocytes (Cluster 4)	Factor2	0.359998
X4_Monocytes...CD14__ZFAND5	ZFAND5	CD14(high) Monocytes (Cluster 4)	Factor2	-0.0381662
X4_Monocytes...CD14__ZFAND6	ZFAND6	CD14(high) Monocytes (Cluster 4)	Factor2	0.25545
X4_Monocytes...CD14__ZFAS1	ZFAS1	CD14(high) Monocytes (Cluster 4)	Factor2	-0.187453
X4_Monocytes...CD14__ZFC3H1	ZFC3H1	CD14(high) Monocytes (Cluster 4)	Factor2	-0.22732
X4_Monocytes...CD14__ZFP36	ZFP36	CD14(high) Monocytes (Cluster 4)	Factor2	-0.0390585
X4_Monocytes...CD14__ZFP36L1	ZFP36L1	CD14(high) Monocytes (Cluster 4)	Factor2	0.200888
X4_Monocytes...CD14__ZFP36L2	ZFP36L2	CD14(high) Monocytes (Cluster 4)	Factor2	-0.162457
X4_Monocytes...CD14__ZFR	ZFR	CD14(high) Monocytes (Cluster 4)	Factor2	0.00285619
X4_Monocytes...CD14__ZMAT2	ZMAT2	CD14(high) Monocytes (Cluster 4)	Factor2	-0.0402115
X4_Monocytes...CD14__ZMYM2	ZMYM2	CD14(high) Monocytes (Cluster 4)	Factor2	0.132635
X4_Monocytes...CD14__ZNF106	ZNF106	CD14(high) Monocytes (Cluster 4)	Factor2	-0.149152
X4_Monocytes...CD14__ZNF131	ZNF131	CD14(high) Monocytes (Cluster 4)	Factor2	0.0344511
X4_Monocytes...CD14__ZNF148	ZNF148	CD14(high) Monocytes (Cluster 4)	Factor2	0.169445
X4_Monocytes...CD14__ZNF207	ZNF207	CD14(high) Monocytes (Cluster 4)	Factor2	0.305061
X4_Monocytes...CD14__ZNF24	ZNF24	CD14(high) Monocytes (Cluster 4)	Factor2	0.113846
X4_Monocytes...CD14__ZNF267	ZNF267	CD14(high) Monocytes (Cluster 4)	Factor2	-0.138907
X4_Monocytes...CD14__ZNF292	ZNF292	CD14(high) Monocytes (Cluster 4)	Factor2	0.0296578
X4_Monocytes...CD14__ZNF331	ZNF331	CD14(high) Monocytes (Cluster 4)	Factor2	-0.298241
X4_Monocytes...CD14__ZNF385A	ZNF385A	CD14(high) Monocytes (Cluster 4)	Factor2	-0.153708
X4_Monocytes...CD14__ZNF394	ZNF394	CD14(high) Monocytes (Cluster 4)	Factor2	-0.135747
X4_Monocytes...CD14__ZNF451	ZNF451	CD14(high) Monocytes (Cluster 4)	Factor2	0.189784
X4_Monocytes...CD14__ZNF638	ZNF638	CD14(high) Monocytes (Cluster 4)	Factor2	0.0169795
X4_Monocytes...CD14__ZNF644	ZNF644	CD14(high) Monocytes (Cluster 4)	Factor2	0.045999
X4_Monocytes...CD14__ZNF655	ZNF655	CD14(high) Monocytes (Cluster 4)	Factor2	0.265508
X4_Monocytes...CD14__ZNF706	ZNF706	CD14(high) Monocytes (Cluster 4)	Factor2	-0.0684843
X4_Monocytes...CD14__ZNF791	ZNF791	CD14(high) Monocytes (Cluster 4)	Factor2	0.132169
X4_Monocytes...CD14__ZNF800	ZNF800	CD14(high) Monocytes (Cluster 4)	Factor2	-0.030834
X4_Monocytes...CD14__ZNHIT1	ZNHIT1	CD14(high) Monocytes (Cluster 4)	Factor2	-0.132473
X4_Monocytes...CD14__ZRANB2	ZRANB2	CD14(high) Monocytes (Cluster 4)	Factor2	-0.162478
X4_Monocytes...CD14__ZSWIM6	ZSWIM6	CD14(high) Monocytes (Cluster 4)	Factor2	0.0693003
X4_Monocytes...CD14__ZYX	ZYX	CD14(high) Monocytes (Cluster 4)	Factor2	-0.00582271
X5_T.cell.CD4__AAK1	AAK1	CD4+ T cells (Cluster 5)	Factor2	-0.166067
X5_T.cell.CD4__ABRACL	ABRACL	CD4+ T cells (Cluster 5)	Factor2	0.121185
X5_T.cell.CD4__ACAP1	ACAP1	CD4+ T cells (Cluster 5)	Factor2	-0.173086
X5_T.cell.CD4__ACTB	ACTB	CD4+ T cells (Cluster 5)	Factor2	-0.0697162
X5_T.cell.CD4__ACTG1	ACTG1	CD4+ T cells (Cluster 5)	Factor2	-0.31396
X5_T.cell.CD4__ACTR2	ACTR2	CD4+ T cells (Cluster 5)	Factor2	0.0488475
X5_T.cell.CD4__ADD3	ADD3	CD4+ T cells (Cluster 5)	Factor2	0.0884554
X5_T.cell.CD4__AES	AES	CD4+ T cells (Cluster 5)	Factor2	-0.168823
X5_T.cell.CD4__ANAPC16	ANAPC16	CD4+ T cells (Cluster 5)	Factor2	0.194667
X5_T.cell.CD4__ANKRD12	ANKRD12	CD4+ T cells (Cluster 5)	Factor2	-0.010095
X5_T.cell.CD4__ANP32B	ANP32B	CD4+ T cells (Cluster 5)	Factor2	-0.00316408
X5_T.cell.CD4__ANXA1	ANXA1	CD4+ T cells (Cluster 5)	Factor2	-0.109356
X5_T.cell.CD4__APRT	APRT	CD4+ T cells (Cluster 5)	Factor2	0.089297
X5_T.cell.CD4__ARGLU1	ARGLU1	CD4+ T cells (Cluster 5)	Factor2	-0.0956143
X5_T.cell.CD4__ARHGDIB	ARHGDIB	CD4+ T cells (Cluster 5)	Factor2	-0.1581
X5_T.cell.CD4__ARID4B	ARID4B	CD4+ T cells (Cluster 5)	Factor2	-0.128157
X5_T.cell.CD4__ARL4C	ARL4C	CD4+ T cells (Cluster 5)	Factor2	-0.150849
X5_T.cell.CD4__ARL6IP4	ARL6IP4	CD4+ T cells (Cluster 5)	Factor2	-0.202064
X5_T.cell.CD4__ARL6IP5	ARL6IP5	CD4+ T cells (Cluster 5)	Factor2	0.0874771
X5_T.cell.CD4__ARPC2	ARPC2	CD4+ T cells (Cluster 5)	Factor2	-0.0348036
X5_T.cell.CD4__ARPC3	ARPC3	CD4+ T cells (Cluster 5)	Factor2	0.102109
X5_T.cell.CD4__ARPC5	ARPC5	CD4+ T cells (Cluster 5)	Factor2	0.0891862
X5_T.cell.CD4__ATF4	ATF4	CD4+ T cells (Cluster 5)	Factor2	0.00913971
X5_T.cell.CD4__ATM	ATM	CD4+ T cells (Cluster 5)	Factor2	0.196885
X5_T.cell.CD4__ATP5F1D	ATP5F1D	CD4+ T cells (Cluster 5)	Factor2	-0.117679
X5_T.cell.CD4__ATP5F1E	ATP5F1E	CD4+ T cells (Cluster 5)	Factor2	0.0335496
X5_T.cell.CD4__ATP5IF1	ATP5IF1	CD4+ T cells (Cluster 5)	Factor2	-0.135484
X5_T.cell.CD4__ATP5MC2	ATP5MC2	CD4+ T cells (Cluster 5)	Factor2	0.0610441
X5_T.cell.CD4__ATP5MC3	ATP5MC3	CD4+ T cells (Cluster 5)	Factor2	0.142243
X5_T.cell.CD4__ATP5ME	ATP5ME	CD4+ T cells (Cluster 5)	Factor2	-0.114441
X5_T.cell.CD4__ATP5MG	ATP5MG	CD4+ T cells (Cluster 5)	Factor2	0.0910392
X5_T.cell.CD4__ATP5MPL	ATP5MPL	CD4+ T cells (Cluster 5)	Factor2	0.158987
X5_T.cell.CD4__ATP5PD	ATP5PD	CD4+ T cells (Cluster 5)	Factor2	-0.0670842
X5_T.cell.CD4__ATP5PF	ATP5PF	CD4+ T cells (Cluster 5)	Factor2	0.13568
X5_T.cell.CD4__ATP5PO	ATP5PO	CD4+ T cells (Cluster 5)	Factor2	0.12673
X5_T.cell.CD4__ATP6V0E1	ATP6V0E1	CD4+ T cells (Cluster 5)	Factor2	0.168113
X5_T.cell.CD4__ATP6V1G1	ATP6V1G1	CD4+ T cells (Cluster 5)	Factor2	0.21204
X5_T.cell.CD4__ATRX	ATRX	CD4+ T cells (Cluster 5)	Factor2	-0.201527
X5_T.cell.CD4__B2M	B2M	CD4+ T cells (Cluster 5)	Factor2	0.153894
X5_T.cell.CD4__BCL11B	BCL11B	CD4+ T cells (Cluster 5)	Factor2	0.227204
X5_T.cell.CD4__BCL2	BCL2	CD4+ T cells (Cluster 5)	Factor2	0.0997696
X5_T.cell.CD4__BCLAF1	BCLAF1	CD4+ T cells (Cluster 5)	Factor2	0.106855
X5_T.cell.CD4__BIRC3	BIRC3	CD4+ T cells (Cluster 5)	Factor2	0.0482315
X5_T.cell.CD4__BTF3	BTF3	CD4+ T cells (Cluster 5)	Factor2	0.276853
X5_T.cell.CD4__BTG1	BTG1	CD4+ T cells (Cluster 5)	Factor2	-0.14626
X5_T.cell.CD4__BTG2	BTG2	CD4+ T cells (Cluster 5)	Factor2	0.112404
X5_T.cell.CD4__C11orf58	C11orf58	CD4+ T cells (Cluster 5)	Factor2	0.0294032
X5_T.cell.CD4__C12orf57	C12orf57	CD4+ T cells (Cluster 5)	Factor2	0.130807
X5_T.cell.CD4__C19orf53	C19orf53	CD4+ T cells (Cluster 5)	Factor2	0.0228217
X5_T.cell.CD4__C1QBP	C1QBP	CD4+ T cells (Cluster 5)	Factor2	0.242728
X5_T.cell.CD4__C4orf3	C4orf3	CD4+ T cells (Cluster 5)	Factor2	0.150651
X5_T.cell.CD4__C6orf48	C6orf48	CD4+ T cells (Cluster 5)	Factor2	0.321847
X5_T.cell.CD4__C9orf16	C9orf16	CD4+ T cells (Cluster 5)	Factor2	-0.00352171
X5_T.cell.CD4__C9orf78	C9orf78	CD4+ T cells (Cluster 5)	Factor2	-0.0686463
X5_T.cell.CD4__CALM1	CALM1	CD4+ T cells (Cluster 5)	Factor2	-0.0119607
X5_T.cell.CD4__CALM2	CALM2	CD4+ T cells (Cluster 5)	Factor2	0.221542
X5_T.cell.CD4__CAPZB	CAPZB	CD4+ T cells (Cluster 5)	Factor2	-0.0245278
X5_T.cell.CD4__CCDC59	CCDC59	CD4+ T cells (Cluster 5)	Factor2	0.064254
X5_T.cell.CD4__CCDC85B	CCDC85B	CD4+ T cells (Cluster 5)	Factor2	-0.19406
X5_T.cell.CD4__CCND3	CCND3	CD4+ T cells (Cluster 5)	Factor2	0.0956482
X5_T.cell.CD4__CCNI	CCNI	CD4+ T cells (Cluster 5)	Factor2	0.183894
X5_T.cell.CD4__CCNL1	CCNL1	CD4+ T cells (Cluster 5)	Factor2	0.0349612
X5_T.cell.CD4__CCR7	CCR7	CD4+ T cells (Cluster 5)	Factor2	0.25328
X5_T.cell.CD4__CD2	CD2	CD4+ T cells (Cluster 5)	Factor2	-0.16438
X5_T.cell.CD4__CD37	CD37	CD4+ T cells (Cluster 5)	Factor2	-0.129746
X5_T.cell.CD4__CD3D	CD3D	CD4+ T cells (Cluster 5)	Factor2	-0.0587207
X5_T.cell.CD4__CD3E	CD3E	CD4+ T cells (Cluster 5)	Factor2	-0.116135
X5_T.cell.CD4__CD3G	CD3G	CD4+ T cells (Cluster 5)	Factor2	-0.0145038
X5_T.cell.CD4__CD44	CD44	CD4+ T cells (Cluster 5)	Factor2	0.0074744
X5_T.cell.CD4__CD48	CD48	CD4+ T cells (Cluster 5)	Factor2	-0.0786526
X5_T.cell.CD4__CD52	CD52	CD4+ T cells (Cluster 5)	Factor2	-0.12306
X5_T.cell.CD4__CD69	CD69	CD4+ T cells (Cluster 5)	Factor2	0.0930634
X5_T.cell.CD4__CD7	CD7	CD4+ T cells (Cluster 5)	Factor2	-0.20639
X5_T.cell.CD4__CDC42	CDC42	CD4+ T cells (Cluster 5)	Factor2	0.236124
X5_T.cell.CD4__CDC42SE2	CDC42SE2	CD4+ T cells (Cluster 5)	Factor2	0.137044
X5_T.cell.CD4__CDV3	CDV3	CD4+ T cells (Cluster 5)	Factor2	-0.138275
X5_T.cell.CD4__CELF2	CELF2	CD4+ T cells (Cluster 5)	Factor2	0.421883
X5_T.cell.CD4__CFL1	CFL1	CD4+ T cells (Cluster 5)	Factor2	0.00549488
X5_T.cell.CD4__CHCHD2	CHCHD2	CD4+ T cells (Cluster 5)	Factor2	0.17122
X5_T.cell.CD4__CIB1	CIB1	CD4+ T cells (Cluster 5)	Factor2	0.205308
X5_T.cell.CD4__CIRBP	CIRBP	CD4+ T cells (Cluster 5)	Factor2	0.198582
X5_T.cell.CD4__CLEC2D	CLEC2D	CD4+ T cells (Cluster 5)	Factor2	0.166501
X5_T.cell.CD4__CNBP	CNBP	CD4+ T cells (Cluster 5)	Factor2	0.135679
X5_T.cell.CD4__COMMD6	COMMD6	CD4+ T cells (Cluster 5)	Factor2	0.154837
X5_T.cell.CD4__CORO1A	CORO1A	CD4+ T cells (Cluster 5)	Factor2	-0.303336
X5_T.cell.CD4__COX4I1	COX4I1	CD4+ T cells (Cluster 5)	Factor2	0.320054
X5_T.cell.CD4__COX5B	COX5B	CD4+ T cells (Cluster 5)	Factor2	0.122597
X5_T.cell.CD4__COX6A1	COX6A1	CD4+ T cells (Cluster 5)	Factor2	-0.150972
X5_T.cell.CD4__COX6B1	COX6B1	CD4+ T cells (Cluster 5)	Factor2	0.112734
X5_T.cell.CD4__COX6C	COX6C	CD4+ T cells (Cluster 5)	Factor2	0.221469
X5_T.cell.CD4__COX7A2	COX7A2	CD4+ T cells (Cluster 5)	Factor2	0.07715
X5_T.cell.CD4__COX7B	COX7B	CD4+ T cells (Cluster 5)	Factor2	0.0183474
X5_T.cell.CD4__COX7C	COX7C	CD4+ T cells (Cluster 5)	Factor2	0.0634377
X5_T.cell.CD4__COX8A	COX8A	CD4+ T cells (Cluster 5)	Factor2	-0.0992777
X5_T.cell.CD4__CSDE1	CSDE1	CD4+ T cells (Cluster 5)	Factor2	0.035537
X5_T.cell.CD4__CUTA	CUTA	CD4+ T cells (Cluster 5)	Factor2	-0.00229854
X5_T.cell.CD4__CXCR4	CXCR4	CD4+ T cells (Cluster 5)	Factor2	0.0624101
X5_T.cell.CD4__CYBA	CYBA	CD4+ T cells (Cluster 5)	Factor2	-0.0907517
X5_T.cell.CD4__CYCS	CYCS	CD4+ T cells (Cluster 5)	Factor2	0.21552
X5_T.cell.CD4__CYLD	CYLD	CD4+ T cells (Cluster 5)	Factor2	-0.0132433
X5_T.cell.CD4__CYTIP	CYTIP	CD4+ T cells (Cluster 5)	Factor2	0.297475
X5_T.cell.CD4__DAD1	DAD1	CD4+ T cells (Cluster 5)	Factor2	0.0147355
X5_T.cell.CD4__DAZAP2	DAZAP2	CD4+ T cells (Cluster 5)	Factor2	0.259501
X5_T.cell.CD4__DDT	DDT	CD4+ T cells (Cluster 5)	Factor2	0.074808
X5_T.cell.CD4__DDX17	DDX17	CD4+ T cells (Cluster 5)	Factor2	0.0191708
X5_T.cell.CD4__DDX21	DDX21	CD4+ T cells (Cluster 5)	Factor2	0.0482907
X5_T.cell.CD4__DDX24	DDX24	CD4+ T cells (Cluster 5)	Factor2	-0.251535
X5_T.cell.CD4__DDX3X	DDX3X	CD4+ T cells (Cluster 5)	Factor2	-0.144603
X5_T.cell.CD4__DDX46	DDX46	CD4+ T cells (Cluster 5)	Factor2	-0.127639
X5_T.cell.CD4__DDX5	DDX5	CD4+ T cells (Cluster 5)	Factor2	0.00368013
X5_T.cell.CD4__DDX6	DDX6	CD4+ T cells (Cluster 5)	Factor2	0.185082
X5_T.cell.CD4__DEK	DEK	CD4+ T cells (Cluster 5)	Factor2	0.00052736
X5_T.cell.CD4__DNAJA1	DNAJA1	CD4+ T cells (Cluster 5)	Factor2	-0.318986
X5_T.cell.CD4__DNAJB1	DNAJB1	CD4+ T cells (Cluster 5)	Factor2	-0.1631
X5_T.cell.CD4__DUSP1	DUSP1	CD4+ T cells (Cluster 5)	Factor2	-0.189325
X5_T.cell.CD4__DYNLL1	DYNLL1	CD4+ T cells (Cluster 5)	Factor2	-0.134334
X5_T.cell.CD4__EDF1	EDF1	CD4+ T cells (Cluster 5)	Factor2	0.0747271
X5_T.cell.CD4__EEF1A1	EEF1A1	CD4+ T cells (Cluster 5)	Factor2	-0.318216
X5_T.cell.CD4__EEF1B2	EEF1B2	CD4+ T cells (Cluster 5)	Factor2	0.049303
X5_T.cell.CD4__EEF1D	EEF1D	CD4+ T cells (Cluster 5)	Factor2	0.183813
X5_T.cell.CD4__EEF2	EEF2	CD4+ T cells (Cluster 5)	Factor2	0.153595
X5_T.cell.CD4__EID1	EID1	CD4+ T cells (Cluster 5)	Factor2	0.0616668
X5_T.cell.CD4__EIF1	EIF1	CD4+ T cells (Cluster 5)	Factor2	-0.135035
X5_T.cell.CD4__EIF1AX	EIF1AX	CD4+ T cells (Cluster 5)	Factor2	0.0378764
X5_T.cell.CD4__EIF2S3	EIF2S3	CD4+ T cells (Cluster 5)	Factor2	0.0578231
X5_T.cell.CD4__EIF3D	EIF3D	CD4+ T cells (Cluster 5)	Factor2	-0.214877
X5_T.cell.CD4__EIF3E	EIF3E	CD4+ T cells (Cluster 5)	Factor2	0.361542
X5_T.cell.CD4__EIF3F	EIF3F	CD4+ T cells (Cluster 5)	Factor2	-0.198495
X5_T.cell.CD4__EIF3G	EIF3G	CD4+ T cells (Cluster 5)	Factor2	-0.126113
X5_T.cell.CD4__EIF3H	EIF3H	CD4+ T cells (Cluster 5)	Factor2	-0.0818305
X5_T.cell.CD4__EIF3K	EIF3K	CD4+ T cells (Cluster 5)	Factor2	0.260524
X5_T.cell.CD4__EIF3L	EIF3L	CD4+ T cells (Cluster 5)	Factor2	-0.0540637
X5_T.cell.CD4__EIF3M	EIF3M	CD4+ T cells (Cluster 5)	Factor2	0.268025
X5_T.cell.CD4__EIF4A2	EIF4A2	CD4+ T cells (Cluster 5)	Factor2	0.028019
X5_T.cell.CD4__EIF4B	EIF4B	CD4+ T cells (Cluster 5)	Factor2	-0.138582
X5_T.cell.CD4__EIF4G2	EIF4G2	CD4+ T cells (Cluster 5)	Factor2	-0.0972168
X5_T.cell.CD4__EIF5	EIF5	CD4+ T cells (Cluster 5)	Factor2	-0.239901
X5_T.cell.CD4__EIF5A	EIF5A	CD4+ T cells (Cluster 5)	Factor2	-0.0797304
X5_T.cell.CD4__ELF1	ELF1	CD4+ T cells (Cluster 5)	Factor2	0.0833176
X5_T.cell.CD4__ELOB	ELOB	CD4+ T cells (Cluster 5)	Factor2	-0.0501954
X5_T.cell.CD4__EMP3	EMP3	CD4+ T cells (Cluster 5)	Factor2	-0.188834
X5_T.cell.CD4__ENO1	ENO1	CD4+ T cells (Cluster 5)	Factor2	-0.118571
X5_T.cell.CD4__EPB41L4A.AS1	EPB41L4A.AS1	CD4+ T cells (Cluster 5)	Factor2	0.232577
X5_T.cell.CD4__EPC1	EPC1	CD4+ T cells (Cluster 5)	Factor2	0.101417
X5_T.cell.CD4__ERP29	ERP29	CD4+ T cells (Cluster 5)	Factor2	-0.205388
X5_T.cell.CD4__ETS1	ETS1	CD4+ T cells (Cluster 5)	Factor2	0.152574
X5_T.cell.CD4__EVL	EVL	CD4+ T cells (Cluster 5)	Factor2	-0.26858
X5_T.cell.CD4__FAM107B	FAM107B	CD4+ T cells (Cluster 5)	Factor2	0.148174
X5_T.cell.CD4__FAM133B	FAM133B	CD4+ T cells (Cluster 5)	Factor2	0.0309177
X5_T.cell.CD4__FAU	FAU	CD4+ T cells (Cluster 5)	Factor2	-0.352274
X5_T.cell.CD4__FBL	FBL	CD4+ T cells (Cluster 5)	Factor2	-0.00403042
X5_T.cell.CD4__FNBP1	FNBP1	CD4+ T cells (Cluster 5)	Factor2	-0.0708213
X5_T.cell.CD4__FOS	FOS	CD4+ T cells (Cluster 5)	Factor2	-0.0989281
X5_T.cell.CD4__FOSB	FOSB	CD4+ T cells (Cluster 5)	Factor2	-0.197989
X5_T.cell.CD4__FOXP1	FOXP1	CD4+ T cells (Cluster 5)	Factor2	0.263118
X5_T.cell.CD4__FTH1	FTH1	CD4+ T cells (Cluster 5)	Factor2	0.00316384
X5_T.cell.CD4__FTL	FTL	CD4+ T cells (Cluster 5)	Factor2	0.199415
X5_T.cell.CD4__FUS	FUS	CD4+ T cells (Cluster 5)	Factor2	-0.177949
X5_T.cell.CD4__FXYD5	FXYD5	CD4+ T cells (Cluster 5)	Factor2	-0.310504
X5_T.cell.CD4__FYB1	FYB1	CD4+ T cells (Cluster 5)	Factor2	-0.0312353
X5_T.cell.CD4__G3BP2	G3BP2	CD4+ T cells (Cluster 5)	Factor2	0.00146921
X5_T.cell.CD4__GAPDH	GAPDH	CD4+ T cells (Cluster 5)	Factor2	-0.205399
X5_T.cell.CD4__GCC2	GCC2	CD4+ T cells (Cluster 5)	Factor2	-0.291064
X5_T.cell.CD4__GIMAP7	GIMAP7	CD4+ T cells (Cluster 5)	Factor2	-0.0842129
X5_T.cell.CD4__GMFG	GMFG	CD4+ T cells (Cluster 5)	Factor2	0.114142
X5_T.cell.CD4__GNAI2	GNAI2	CD4+ T cells (Cluster 5)	Factor2	-0.0820969
X5_T.cell.CD4__GNAS	GNAS	CD4+ T cells (Cluster 5)	Factor2	-0.126355
X5_T.cell.CD4__GPBP1	GPBP1	CD4+ T cells (Cluster 5)	Factor2	0.0552233
X5_T.cell.CD4__GPR183	GPR183	CD4+ T cells (Cluster 5)	Factor2	-0.104065
X5_T.cell.CD4__GPSM3	GPSM3	CD4+ T cells (Cluster 5)	Factor2	-0.181063
X5_T.cell.CD4__GPX4	GPX4	CD4+ T cells (Cluster 5)	Factor2	-0.185163
X5_T.cell.CD4__GSTK1	GSTK1	CD4+ T cells (Cluster 5)	Factor2	-0.205782
X5_T.cell.CD4__GTF3A	GTF3A	CD4+ T cells (Cluster 5)	Factor2	0.121421
X5_T.cell.CD4__GUK1	GUK1	CD4+ T cells (Cluster 5)	Factor2	-0.0780753
X5_T.cell.CD4__GYPC	GYPC	CD4+ T cells (Cluster 5)	Factor2	0.0808256
X5_T.cell.CD4__H1FX	H1FX	CD4+ T cells (Cluster 5)	Factor2	-0.177696
X5_T.cell.CD4__H2AFZ	H2AFZ	CD4+ T cells (Cluster 5)	Factor2	-0.170155
X5_T.cell.CD4__H3F3A	H3F3A	CD4+ T cells (Cluster 5)	Factor2	0.279164
X5_T.cell.CD4__H3F3B	H3F3B	CD4+ T cells (Cluster 5)	Factor2	-0.0669319
X5_T.cell.CD4__HCST	HCST	CD4+ T cells (Cluster 5)	Factor2	-0.218664
X5_T.cell.CD4__HIGD2A	HIGD2A	CD4+ T cells (Cluster 5)	Factor2	-0.0751729
X5_T.cell.CD4__HINT1	HINT1	CD4+ T cells (Cluster 5)	Factor2	0.312547
X5_T.cell.CD4__HIST1H4C	HIST1H4C	CD4+ T cells (Cluster 5)	Factor2	-0.521018
X5_T.cell.CD4__HLA.A	HLA.A	CD4+ T cells (Cluster 5)	Factor2	0.0481059
X5_T.cell.CD4__HLA.B	HLA.B	CD4+ T cells (Cluster 5)	Factor2	-0.0845624
X5_T.cell.CD4__HLA.C	HLA.C	CD4+ T cells (Cluster 5)	Factor2	-0.193741
X5_T.cell.CD4__HLA.E	HLA.E	CD4+ T cells (Cluster 5)	Factor2	-0.27651
X5_T.cell.CD4__HLA.F	HLA.F	CD4+ T cells (Cluster 5)	Factor2	-0.208341
X5_T.cell.CD4__HMGB1	HMGB1	CD4+ T cells (Cluster 5)	Factor2	0.226757
X5_T.cell.CD4__HMGB2	HMGB2	CD4+ T cells (Cluster 5)	Factor2	-0.0780943
X5_T.cell.CD4__HMGN1	HMGN1	CD4+ T cells (Cluster 5)	Factor2	0.0930029
X5_T.cell.CD4__HMGN2	HMGN2	CD4+ T cells (Cluster 5)	Factor2	0.166207
X5_T.cell.CD4__HNRNPA0	HNRNPA0	CD4+ T cells (Cluster 5)	Factor2	-0.0535662
X5_T.cell.CD4__HNRNPA1	HNRNPA1	CD4+ T cells (Cluster 5)	Factor2	0.0182957
X5_T.cell.CD4__HNRNPA2B1	HNRNPA2B1	CD4+ T cells (Cluster 5)	Factor2	-0.228972
X5_T.cell.CD4__HNRNPA3	HNRNPA3	CD4+ T cells (Cluster 5)	Factor2	0.0869086
X5_T.cell.CD4__HNRNPC	HNRNPC	CD4+ T cells (Cluster 5)	Factor2	0.20433
X5_T.cell.CD4__HNRNPD	HNRNPD	CD4+ T cells (Cluster 5)	Factor2	-0.184695
X5_T.cell.CD4__HNRNPDL	HNRNPDL	CD4+ T cells (Cluster 5)	Factor2	0.115906
X5_T.cell.CD4__HNRNPH1	HNRNPH1	CD4+ T cells (Cluster 5)	Factor2	0.180045
X5_T.cell.CD4__HNRNPK	HNRNPK	CD4+ T cells (Cluster 5)	Factor2	0.117499
X5_T.cell.CD4__HNRNPM	HNRNPM	CD4+ T cells (Cluster 5)	Factor2	-0.254186
X5_T.cell.CD4__HNRNPU	HNRNPU	CD4+ T cells (Cluster 5)	Factor2	-0.0788007
X5_T.cell.CD4__HP1BP3	HP1BP3	CD4+ T cells (Cluster 5)	Factor2	-0.0923404
X5_T.cell.CD4__HSP90AA1	HSP90AA1	CD4+ T cells (Cluster 5)	Factor2	0.054587
X5_T.cell.CD4__HSP90AB1	HSP90AB1	CD4+ T cells (Cluster 5)	Factor2	-0.109526
X5_T.cell.CD4__HSP90B1	HSP90B1	CD4+ T cells (Cluster 5)	Factor2	-0.0950818
X5_T.cell.CD4__HSPA8	HSPA8	CD4+ T cells (Cluster 5)	Factor2	-0.273596
X5_T.cell.CD4__HSPE1	HSPE1	CD4+ T cells (Cluster 5)	Factor2	0.165559
X5_T.cell.CD4__ICAM3	ICAM3	CD4+ T cells (Cluster 5)	Factor2	-0.149638
X5_T.cell.CD4__IDS	IDS	CD4+ T cells (Cluster 5)	Factor2	0.178205
X5_T.cell.CD4__IER2	IER2	CD4+ T cells (Cluster 5)	Factor2	-0.287432
X5_T.cell.CD4__IFITM2	IFITM2	CD4+ T cells (Cluster 5)	Factor2	0.0916269
X5_T.cell.CD4__IK	IK	CD4+ T cells (Cluster 5)	Factor2	-0.199663
X5_T.cell.CD4__IKZF1	IKZF1	CD4+ T cells (Cluster 5)	Factor2	0.40625
X5_T.cell.CD4__IL32	IL32	CD4+ T cells (Cluster 5)	Factor2	-0.0394481
X5_T.cell.CD4__IL6ST	IL6ST	CD4+ T cells (Cluster 5)	Factor2	0.319439
X5_T.cell.CD4__IL7R	IL7R	CD4+ T cells (Cluster 5)	Factor2	0.0518204
X5_T.cell.CD4__IRF1	IRF1	CD4+ T cells (Cluster 5)	Factor2	-0.154254
X5_T.cell.CD4__IRF2BP2	IRF2BP2	CD4+ T cells (Cluster 5)	Factor2	0.0469713
X5_T.cell.CD4__ISG20	ISG20	CD4+ T cells (Cluster 5)	Factor2	0.18466
X5_T.cell.CD4__ITM2B	ITM2B	CD4+ T cells (Cluster 5)	Factor2	0.0791487
X5_T.cell.CD4__JAK1	JAK1	CD4+ T cells (Cluster 5)	Factor2	0.109359
X5_T.cell.CD4__JMJD1C	JMJD1C	CD4+ T cells (Cluster 5)	Factor2	0.224054
X5_T.cell.CD4__JTB	JTB	CD4+ T cells (Cluster 5)	Factor2	0.0174643
X5_T.cell.CD4__JUN	JUN	CD4+ T cells (Cluster 5)	Factor2	-0.207664
X5_T.cell.CD4__JUNB	JUNB	CD4+ T cells (Cluster 5)	Factor2	-0.077711
X5_T.cell.CD4__JUND	JUND	CD4+ T cells (Cluster 5)	Factor2	-0.0172179
X5_T.cell.CD4__KIAA1551	KIAA1551	CD4+ T cells (Cluster 5)	Factor2	-0.0550022
X5_T.cell.CD4__KLF2	KLF2	CD4+ T cells (Cluster 5)	Factor2	-0.359774
X5_T.cell.CD4__KLF3	KLF3	CD4+ T cells (Cluster 5)	Factor2	0.0757514
X5_T.cell.CD4__KLF6	KLF6	CD4+ T cells (Cluster 5)	Factor2	0.0129114
X5_T.cell.CD4__KMT2A	KMT2A	CD4+ T cells (Cluster 5)	Factor2	-0.0268644
X5_T.cell.CD4__KMT2E	KMT2E	CD4+ T cells (Cluster 5)	Factor2	-0.105012
X5_T.cell.CD4__KRT10	KRT10	CD4+ T cells (Cluster 5)	Factor2	0.146139
X5_T.cell.CD4__LAMTOR4	LAMTOR4	CD4+ T cells (Cluster 5)	Factor2	-0.00319705
X5_T.cell.CD4__LAPTM5	LAPTM5	CD4+ T cells (Cluster 5)	Factor2	-0.162679
X5_T.cell.CD4__LBH	LBH	CD4+ T cells (Cluster 5)	Factor2	-0.180886
X5_T.cell.CD4__LCK	LCK	CD4+ T cells (Cluster 5)	Factor2	-0.127445
X5_T.cell.CD4__LCP1	LCP1	CD4+ T cells (Cluster 5)	Factor2	-0.0968479
X5_T.cell.CD4__LDHA	LDHA	CD4+ T cells (Cluster 5)	Factor2	0.29878
X5_T.cell.CD4__LDHB	LDHB	CD4+ T cells (Cluster 5)	Factor2	-0.197048
X5_T.cell.CD4__LEF1	LEF1	CD4+ T cells (Cluster 5)	Factor2	0.2583
X5_T.cell.CD4__LEPROTL1	LEPROTL1	CD4+ T cells (Cluster 5)	Factor2	0.423379
X5_T.cell.CD4__LIMD2	LIMD2	CD4+ T cells (Cluster 5)	Factor2	-0.292132
X5_T.cell.CD4__LRRFIP1	LRRFIP1	CD4+ T cells (Cluster 5)	Factor2	0.134473
X5_T.cell.CD4__LSM7	LSM7	CD4+ T cells (Cluster 5)	Factor2	0.171402
X5_T.cell.CD4__LTB	LTB	CD4+ T cells (Cluster 5)	Factor2	-0.306415
X5_T.cell.CD4__MAL	MAL	CD4+ T cells (Cluster 5)	Factor2	0.090251
X5_T.cell.CD4__MALAT1	MALAT1	CD4+ T cells (Cluster 5)	Factor2	0
X5_T.cell.CD4__MBNL1	MBNL1	CD4+ T cells (Cluster 5)	Factor2	0.266842
X5_T.cell.CD4__MCL1	MCL1	CD4+ T cells (Cluster 5)	Factor2	0.0625625
X5_T.cell.CD4__MCUB	MCUB	CD4+ T cells (Cluster 5)	Factor2	-0.00767826
X5_T.cell.CD4__MGAT4A	MGAT4A	CD4+ T cells (Cluster 5)	Factor2	0.280731
X5_T.cell.CD4__MORF4L1	MORF4L1	CD4+ T cells (Cluster 5)	Factor2	-0.0483146
X5_T.cell.CD4__MPHOSPH8	MPHOSPH8	CD4+ T cells (Cluster 5)	Factor2	-0.172949
X5_T.cell.CD4__MYCBP2	MYCBP2	CD4+ T cells (Cluster 5)	Factor2	-0.157119
X5_T.cell.CD4__MYL12A	MYL12A	CD4+ T cells (Cluster 5)	Factor2	0.227952
X5_T.cell.CD4__MYL12B	MYL12B	CD4+ T cells (Cluster 5)	Factor2	0.340577
X5_T.cell.CD4__MYL6	MYL6	CD4+ T cells (Cluster 5)	Factor2	0.0798374
X5_T.cell.CD4__MZT2A	MZT2A	CD4+ T cells (Cluster 5)	Factor2	-0.0378267
X5_T.cell.CD4__MZT2B	MZT2B	CD4+ T cells (Cluster 5)	Factor2	-0.0656021
X5_T.cell.CD4__N4BP2L2	N4BP2L2	CD4+ T cells (Cluster 5)	Factor2	0.137418
X5_T.cell.CD4__NACA	NACA	CD4+ T cells (Cluster 5)	Factor2	-0.0513204
X5_T.cell.CD4__NAP1L1	NAP1L1	CD4+ T cells (Cluster 5)	Factor2	0.202857
X5_T.cell.CD4__NASP	NASP	CD4+ T cells (Cluster 5)	Factor2	0.025427
X5_T.cell.CD4__NBEAL1	NBEAL1	CD4+ T cells (Cluster 5)	Factor2	-0.0274307
X5_T.cell.CD4__NCL	NCL	CD4+ T cells (Cluster 5)	Factor2	-0.168712
X5_T.cell.CD4__NDFIP1	NDFIP1	CD4+ T cells (Cluster 5)	Factor2	0.250874
X5_T.cell.CD4__NDUFA1	NDUFA1	CD4+ T cells (Cluster 5)	Factor2	-0.0689153
X5_T.cell.CD4__NDUFA4	NDUFA4	CD4+ T cells (Cluster 5)	Factor2	0.149162
X5_T.cell.CD4__NDUFB11	NDUFB11	CD4+ T cells (Cluster 5)	Factor2	-0.00258452
X5_T.cell.CD4__NDUFB2	NDUFB2	CD4+ T cells (Cluster 5)	Factor2	0.0181372
X5_T.cell.CD4__NDUFB4	NDUFB4	CD4+ T cells (Cluster 5)	Factor2	-0.0305857
X5_T.cell.CD4__NDUFS5	NDUFS5	CD4+ T cells (Cluster 5)	Factor2	0.0675885
X5_T.cell.CD4__NEAT1	NEAT1	CD4+ T cells (Cluster 5)	Factor2	0.185672
X5_T.cell.CD4__NEDD8	NEDD8	CD4+ T cells (Cluster 5)	Factor2	0.0647186
X5_T.cell.CD4__NFKBIA	NFKBIA	CD4+ T cells (Cluster 5)	Factor2	-0.148229
X5_T.cell.CD4__NKTR	NKTR	CD4+ T cells (Cluster 5)	Factor2	-0.201167
X5_T.cell.CD4__NOP53	NOP53	CD4+ T cells (Cluster 5)	Factor2	-0.145582
X5_T.cell.CD4__NOSIP	NOSIP	CD4+ T cells (Cluster 5)	Factor2	-0.106554
X5_T.cell.CD4__NPM1	NPM1	CD4+ T cells (Cluster 5)	Factor2	0.108387
X5_T.cell.CD4__NSA2	NSA2	CD4+ T cells (Cluster 5)	Factor2	0.0868513
X5_T.cell.CD4__NSD3	NSD3	CD4+ T cells (Cluster 5)	Factor2	-0.155871
X5_T.cell.CD4__NUCKS1	NUCKS1	CD4+ T cells (Cluster 5)	Factor2	0.0914252
X5_T.cell.CD4__OAZ1	OAZ1	CD4+ T cells (Cluster 5)	Factor2	0.0723619
X5_T.cell.CD4__OST4	OST4	CD4+ T cells (Cluster 5)	Factor2	-0.119245
X5_T.cell.CD4__OXNAD1	OXNAD1	CD4+ T cells (Cluster 5)	Factor2	0.185662
X5_T.cell.CD4__PA2G4	PA2G4	CD4+ T cells (Cluster 5)	Factor2	-0.0227296
X5_T.cell.CD4__PABPC1	PABPC1	CD4+ T cells (Cluster 5)	Factor2	0.0288004
X5_T.cell.CD4__PAIP2	PAIP2	CD4+ T cells (Cluster 5)	Factor2	0.139136
X5_T.cell.CD4__PAK2	PAK2	CD4+ T cells (Cluster 5)	Factor2	-0.0998306
X5_T.cell.CD4__PARK7	PARK7	CD4+ T cells (Cluster 5)	Factor2	-0.0275681
X5_T.cell.CD4__PCBP1	PCBP1	CD4+ T cells (Cluster 5)	Factor2	0.00568943
X5_T.cell.CD4__PCBP2	PCBP2	CD4+ T cells (Cluster 5)	Factor2	0.17199
X5_T.cell.CD4__PDCD4	PDCD4	CD4+ T cells (Cluster 5)	Factor2	0.18917
X5_T.cell.CD4__PEBP1	PEBP1	CD4+ T cells (Cluster 5)	Factor2	0.027939
X5_T.cell.CD4__PFDN5	PFDN5	CD4+ T cells (Cluster 5)	Factor2	0.286501
X5_T.cell.CD4__PFN1	PFN1	CD4+ T cells (Cluster 5)	Factor2	-0.168555
X5_T.cell.CD4__PIK3IP1	PIK3IP1	CD4+ T cells (Cluster 5)	Factor2	-0.054066
X5_T.cell.CD4__PLAC8	PLAC8	CD4+ T cells (Cluster 5)	Factor2	0.462409
X5_T.cell.CD4__PLCG2	PLCG2	CD4+ T cells (Cluster 5)	Factor2	-0.350123
X5_T.cell.CD4__PNISR	PNISR	CD4+ T cells (Cluster 5)	Factor2	0.0505671
X5_T.cell.CD4__PNN	PNN	CD4+ T cells (Cluster 5)	Factor2	-0.194613
X5_T.cell.CD4__PNRC1	PNRC1	CD4+ T cells (Cluster 5)	Factor2	0.0101942
X5_T.cell.CD4__POLR1D	POLR1D	CD4+ T cells (Cluster 5)	Factor2	0.114032
X5_T.cell.CD4__POLR2L	POLR2L	CD4+ T cells (Cluster 5)	Factor2	-0.11509
X5_T.cell.CD4__PPA1	PPA1	CD4+ T cells (Cluster 5)	Factor2	0.169889
X5_T.cell.CD4__PPDPF	PPDPF	CD4+ T cells (Cluster 5)	Factor2	-0.119521
X5_T.cell.CD4__PPIA	PPIA	CD4+ T cells (Cluster 5)	Factor2	0.10309
X5_T.cell.CD4__PPIB	PPIB	CD4+ T cells (Cluster 5)	Factor2	0.00387924
X5_T.cell.CD4__PPIG	PPIG	CD4+ T cells (Cluster 5)	Factor2	0.00778863
X5_T.cell.CD4__PPP1R15A	PPP1R15A	CD4+ T cells (Cluster 5)	Factor2	-0.124731
X5_T.cell.CD4__PPP1R2	PPP1R2	CD4+ T cells (Cluster 5)	Factor2	-0.0352103
X5_T.cell.CD4__PPP2R5C	PPP2R5C	CD4+ T cells (Cluster 5)	Factor2	0.234753
X5_T.cell.CD4__PRDX2	PRDX2	CD4+ T cells (Cluster 5)	Factor2	0.0371293
X5_T.cell.CD4__PRMT2	PRMT2	CD4+ T cells (Cluster 5)	Factor2	0.108283
X5_T.cell.CD4__PRRC2C	PRRC2C	CD4+ T cells (Cluster 5)	Factor2	0.0272318
X5_T.cell.CD4__PSIP1	PSIP1	CD4+ T cells (Cluster 5)	Factor2	-0.264456
X5_T.cell.CD4__PSMA7	PSMA7	CD4+ T cells (Cluster 5)	Factor2	-0.00507059
X5_T.cell.CD4__PSMB1	PSMB1	CD4+ T cells (Cluster 5)	Factor2	0.0760264
X5_T.cell.CD4__PSME1	PSME1	CD4+ T cells (Cluster 5)	Factor2	-0.183541
X5_T.cell.CD4__PTGES3	PTGES3	CD4+ T cells (Cluster 5)	Factor2	0.0885944
X5_T.cell.CD4__PTMA	PTMA	CD4+ T cells (Cluster 5)	Factor2	0.063481
X5_T.cell.CD4__PTP4A2	PTP4A2	CD4+ T cells (Cluster 5)	Factor2	0.0999237
X5_T.cell.CD4__PTPRC	PTPRC	CD4+ T cells (Cluster 5)	Factor2	0.117049
X5_T.cell.CD4__RAC2	RAC2	CD4+ T cells (Cluster 5)	Factor2	-0.187774
X5_T.cell.CD4__RACK1	RACK1	CD4+ T cells (Cluster 5)	Factor2	-0.217222
X5_T.cell.CD4__RAN	RAN	CD4+ T cells (Cluster 5)	Factor2	0.181064
X5_T.cell.CD4__RAP1B	RAP1B	CD4+ T cells (Cluster 5)	Factor2	0.156374
X5_T.cell.CD4__RARRES3	RARRES3	CD4+ T cells (Cluster 5)	Factor2	-0.19628
X5_T.cell.CD4__RBM25	RBM25	CD4+ T cells (Cluster 5)	Factor2	-0.175135
X5_T.cell.CD4__RBM3	RBM3	CD4+ T cells (Cluster 5)	Factor2	0.2303
X5_T.cell.CD4__RBM39	RBM39	CD4+ T cells (Cluster 5)	Factor2	-0.0755447
X5_T.cell.CD4__RBM8A	RBM8A	CD4+ T cells (Cluster 5)	Factor2	0.135589
X5_T.cell.CD4__RBMX	RBMX	CD4+ T cells (Cluster 5)	Factor2	-0.0268698
X5_T.cell.CD4__RCAN3	RCAN3	CD4+ T cells (Cluster 5)	Factor2	0.196921
X5_T.cell.CD4__REX1BD	REX1BD	CD4+ T cells (Cluster 5)	Factor2	0.0912925
X5_T.cell.CD4__RGCC	RGCC	CD4+ T cells (Cluster 5)	Factor2	-0.0936075
X5_T.cell.CD4__RGS10	RGS10	CD4+ T cells (Cluster 5)	Factor2	-0.0361127
X5_T.cell.CD4__RHOA	RHOA	CD4+ T cells (Cluster 5)	Factor2	-0.097897
X5_T.cell.CD4__RIPOR2	RIPOR2	CD4+ T cells (Cluster 5)	Factor2	0.118699
X5_T.cell.CD4__RNASET2	RNASET2	CD4+ T cells (Cluster 5)	Factor2	-0.0201247
X5_T.cell.CD4__RNF213	RNF213	CD4+ T cells (Cluster 5)	Factor2	-0.356881
X5_T.cell.CD4__RNMT	RNMT	CD4+ T cells (Cluster 5)	Factor2	0.10485
X5_T.cell.CD4__RSL1D1	RSL1D1	CD4+ T cells (Cluster 5)	Factor2	0.0424756
X5_T.cell.CD4__RSL24D1	RSL24D1	CD4+ T cells (Cluster 5)	Factor2	0.214805
X5_T.cell.CD4__RSRC2	RSRC2	CD4+ T cells (Cluster 5)	Factor2	-0.125225
X5_T.cell.CD4__RSRP1	RSRP1	CD4+ T cells (Cluster 5)	Factor2	-0.294691
X5_T.cell.CD4__RTRAF	RTRAF	CD4+ T cells (Cluster 5)	Factor2	0.0571997
X5_T.cell.CD4__RWDD1	RWDD1	CD4+ T cells (Cluster 5)	Factor2	-0.0244175
X5_T.cell.CD4__S100A10	S100A10	CD4+ T cells (Cluster 5)	Factor2	0.0922118
X5_T.cell.CD4__S100A4	S100A4	CD4+ T cells (Cluster 5)	Factor2	-0.102197
X5_T.cell.CD4__S100A6	S100A6	CD4+ T cells (Cluster 5)	Factor2	-0.0849204
X5_T.cell.CD4__SAP18	SAP18	CD4+ T cells (Cluster 5)	Factor2	0.114937
X5_T.cell.CD4__SARAF	SARAF	CD4+ T cells (Cluster 5)	Factor2	0.153574
X5_T.cell.CD4__SATB1	SATB1	CD4+ T cells (Cluster 5)	Factor2	0.327008
X5_T.cell.CD4__SBDS	SBDS	CD4+ T cells (Cluster 5)	Factor2	0.0544345
X5_T.cell.CD4__SCAF11	SCAF11	CD4+ T cells (Cluster 5)	Factor2	-0.208316
X5_T.cell.CD4__SEC61B	SEC61B	CD4+ T cells (Cluster 5)	Factor2	0.0143773
X5_T.cell.CD4__SEC61G	SEC61G	CD4+ T cells (Cluster 5)	Factor2	0.136016
X5_T.cell.CD4__SEC62	SEC62	CD4+ T cells (Cluster 5)	Factor2	-0.216527
X5_T.cell.CD4__SELENOH	SELENOH	CD4+ T cells (Cluster 5)	Factor2	0.0025098
X5_T.cell.CD4__SELENOK	SELENOK	CD4+ T cells (Cluster 5)	Factor2	-0.0620973
X5_T.cell.CD4__SELENOW	SELENOW	CD4+ T cells (Cluster 5)	Factor2	-0.0274765
X5_T.cell.CD4__SELL	SELL	CD4+ T cells (Cluster 5)	Factor2	0.267571
X5_T.cell.CD4__SEPT6	2006-09-01	CD4+ T cells (Cluster 5)	Factor2	0.0150498
X5_T.cell.CD4__SEPT7	2007-09-01	CD4+ T cells (Cluster 5)	Factor2	-0.080055
X5_T.cell.CD4__SEPT9	2009-09-01	CD4+ T cells (Cluster 5)	Factor2	-0.0468559
X5_T.cell.CD4__SERBP1	SERBP1	CD4+ T cells (Cluster 5)	Factor2	-0.0642935
X5_T.cell.CD4__SERF2	SERF2	CD4+ T cells (Cluster 5)	Factor2	0.217151
X5_T.cell.CD4__SERP1	SERP1	CD4+ T cells (Cluster 5)	Factor2	0.0962448
X5_T.cell.CD4__SET	SET	CD4+ T cells (Cluster 5)	Factor2	0.0733212
X5_T.cell.CD4__SF1	SF1	CD4+ T cells (Cluster 5)	Factor2	0.316571
X5_T.cell.CD4__SF3B1	SF3B1	CD4+ T cells (Cluster 5)	Factor2	0.0843507
X5_T.cell.CD4__SF3B5	SF3B5	CD4+ T cells (Cluster 5)	Factor2	0.193235
X5_T.cell.CD4__SFPQ	SFPQ	CD4+ T cells (Cluster 5)	Factor2	-0.241381
X5_T.cell.CD4__SH3BGRL3	SH3BGRL3	CD4+ T cells (Cluster 5)	Factor2	-0.00940193
X5_T.cell.CD4__SKP1	SKP1	CD4+ T cells (Cluster 5)	Factor2	0.330056
X5_T.cell.CD4__SLC25A3	SLC25A3	CD4+ T cells (Cluster 5)	Factor2	-0.0734563
X5_T.cell.CD4__SLC25A5	SLC25A5	CD4+ T cells (Cluster 5)	Factor2	0.00947393
X5_T.cell.CD4__SLC25A6	SLC25A6	CD4+ T cells (Cluster 5)	Factor2	-0.216301
X5_T.cell.CD4__SLC2A3	SLC2A3	CD4+ T cells (Cluster 5)	Factor2	0.203267
X5_T.cell.CD4__SLC38A1	SLC38A1	CD4+ T cells (Cluster 5)	Factor2	0.165408
X5_T.cell.CD4__SLFN5	SLFN5	CD4+ T cells (Cluster 5)	Factor2	-0.0771429
X5_T.cell.CD4__SMAP2	SMAP2	CD4+ T cells (Cluster 5)	Factor2	0.38413
X5_T.cell.CD4__SMCHD1	SMCHD1	CD4+ T cells (Cluster 5)	Factor2	-0.275781
X5_T.cell.CD4__SMDT1	SMDT1	CD4+ T cells (Cluster 5)	Factor2	-0.0576552
X5_T.cell.CD4__SMIM26	SMIM26	CD4+ T cells (Cluster 5)	Factor2	0.183633
X5_T.cell.CD4__SNHG8	SNHG8	CD4+ T cells (Cluster 5)	Factor2	-0.154469
X5_T.cell.CD4__SNRPD2	SNRPD2	CD4+ T cells (Cluster 5)	Factor2	-0.0180669
X5_T.cell.CD4__SNRPF	SNRPF	CD4+ T cells (Cluster 5)	Factor2	0.0296368
X5_T.cell.CD4__SNU13	SNU13	CD4+ T cells (Cluster 5)	Factor2	0.171785
X5_T.cell.CD4__SOD1	SOD1	CD4+ T cells (Cluster 5)	Factor2	0.146136
X5_T.cell.CD4__SON	SON	CD4+ T cells (Cluster 5)	Factor2	-0.285764
X5_T.cell.CD4__SPCS1	SPCS1	CD4+ T cells (Cluster 5)	Factor2	0.107758
X5_T.cell.CD4__SPOCK2	SPOCK2	CD4+ T cells (Cluster 5)	Factor2	-0.241979
X5_T.cell.CD4__SRGN	SRGN	CD4+ T cells (Cluster 5)	Factor2	0.291284
X5_T.cell.CD4__SRP14	SRP14	CD4+ T cells (Cluster 5)	Factor2	0.335187
X5_T.cell.CD4__SRRM1	SRRM1	CD4+ T cells (Cluster 5)	Factor2	-0.0790871
X5_T.cell.CD4__SRRM2	SRRM2	CD4+ T cells (Cluster 5)	Factor2	-0.233592
X5_T.cell.CD4__SRSF10	SRSF10	CD4+ T cells (Cluster 5)	Factor2	-0.122155
X5_T.cell.CD4__SRSF11	SRSF11	CD4+ T cells (Cluster 5)	Factor2	-0.113748
X5_T.cell.CD4__SRSF2	SRSF2	CD4+ T cells (Cluster 5)	Factor2	0.17768
X5_T.cell.CD4__SRSF3	SRSF3	CD4+ T cells (Cluster 5)	Factor2	0.0580797
X5_T.cell.CD4__SRSF5	SRSF5	CD4+ T cells (Cluster 5)	Factor2	0.0273245
X5_T.cell.CD4__SRSF7	SRSF7	CD4+ T cells (Cluster 5)	Factor2	-0.0168783
X5_T.cell.CD4__SSBP1	SSBP1	CD4+ T cells (Cluster 5)	Factor2	0.239767
X5_T.cell.CD4__SSR2	SSR2	CD4+ T cells (Cluster 5)	Factor2	-0.0259298
X5_T.cell.CD4__SSR4	SSR4	CD4+ T cells (Cluster 5)	Factor2	-0.0028428
X5_T.cell.CD4__ST13	ST13	CD4+ T cells (Cluster 5)	Factor2	-0.207418
X5_T.cell.CD4__STAT3	STAT3	CD4+ T cells (Cluster 5)	Factor2	0.408873
X5_T.cell.CD4__STK17A	STK17A	CD4+ T cells (Cluster 5)	Factor2	-0.16821
X5_T.cell.CD4__STK17B	STK17B	CD4+ T cells (Cluster 5)	Factor2	0.167104
X5_T.cell.CD4__STK4	STK4	CD4+ T cells (Cluster 5)	Factor2	-0.00511845
X5_T.cell.CD4__SUB1	SUB1	CD4+ T cells (Cluster 5)	Factor2	0.387578
X5_T.cell.CD4__SUMO2	SUMO2	CD4+ T cells (Cluster 5)	Factor2	0.164217
X5_T.cell.CD4__SVIP	SVIP	CD4+ T cells (Cluster 5)	Factor2	-0.006945
X5_T.cell.CD4__SYF2	SYF2	CD4+ T cells (Cluster 5)	Factor2	-0.0648139
X5_T.cell.CD4__SYNE2	SYNE2	CD4+ T cells (Cluster 5)	Factor2	-0.198966
X5_T.cell.CD4__TAF1D	TAF1D	CD4+ T cells (Cluster 5)	Factor2	-0.225669
X5_T.cell.CD4__TAGLN2	TAGLN2	CD4+ T cells (Cluster 5)	Factor2	-0.00403044
X5_T.cell.CD4__TAX1BP1	TAX1BP1	CD4+ T cells (Cluster 5)	Factor2	0.0823646
X5_T.cell.CD4__TBCA	TBCA	CD4+ T cells (Cluster 5)	Factor2	0.140657
X5_T.cell.CD4__TCF7	TCF7	CD4+ T cells (Cluster 5)	Factor2	0.198076
X5_T.cell.CD4__TMA7	TMA7	CD4+ T cells (Cluster 5)	Factor2	-0.122907
X5_T.cell.CD4__TMBIM6	TMBIM6	CD4+ T cells (Cluster 5)	Factor2	0.0231823
X5_T.cell.CD4__TMEM123	TMEM123	CD4+ T cells (Cluster 5)	Factor2	0.301814
X5_T.cell.CD4__TMSB10	TMSB10	CD4+ T cells (Cluster 5)	Factor2	-0.292864
X5_T.cell.CD4__TMSB4X	TMSB4X	CD4+ T cells (Cluster 5)	Factor2	0.0577857
X5_T.cell.CD4__TNFAIP3	TNFAIP3	CD4+ T cells (Cluster 5)	Factor2	0.0686678
X5_T.cell.CD4__TNFAIP8	TNFAIP8	CD4+ T cells (Cluster 5)	Factor2	0.0019924
X5_T.cell.CD4__TNRC6B	TNRC6B	CD4+ T cells (Cluster 5)	Factor2	0.323336
X5_T.cell.CD4__TOMM20	TOMM20	CD4+ T cells (Cluster 5)	Factor2	0.25604
X5_T.cell.CD4__TOMM7	TOMM7	CD4+ T cells (Cluster 5)	Factor2	0.0603341
X5_T.cell.CD4__TPM3	TPM3	CD4+ T cells (Cluster 5)	Factor2	-0.0497352
X5_T.cell.CD4__TPR	TPR	CD4+ T cells (Cluster 5)	Factor2	-0.200237
X5_T.cell.CD4__TPT1	TPT1	CD4+ T cells (Cluster 5)	Factor2	0.0522606
X5_T.cell.CD4__TRA2B	TRA2B	CD4+ T cells (Cluster 5)	Factor2	-0.054177
X5_T.cell.CD4__TRAC	TRAC	CD4+ T cells (Cluster 5)	Factor2	-0.331235
X5_T.cell.CD4__TRAF3IP3	TRAF3IP3	CD4+ T cells (Cluster 5)	Factor2	-0.330383
X5_T.cell.CD4__TRBC1	TRBC1	CD4+ T cells (Cluster 5)	Factor2	-0.187721
X5_T.cell.CD4__TRBC2	TRBC2	CD4+ T cells (Cluster 5)	Factor2	-0.182776
X5_T.cell.CD4__TRIR	TRIR	CD4+ T cells (Cluster 5)	Factor2	-0.155968
X5_T.cell.CD4__TRMT112	TRMT112	CD4+ T cells (Cluster 5)	Factor2	0.0500272
X5_T.cell.CD4__TSC22D3	TSC22D3	CD4+ T cells (Cluster 5)	Factor2	0.0407646
X5_T.cell.CD4__TSPO	TSPO	CD4+ T cells (Cluster 5)	Factor2	-0.0264276
X5_T.cell.CD4__TSTD1	TSTD1	CD4+ T cells (Cluster 5)	Factor2	-0.0278416
X5_T.cell.CD4__TTC3	TTC3	CD4+ T cells (Cluster 5)	Factor2	0.102981
X5_T.cell.CD4__TUBA1A	TUBA1A	CD4+ T cells (Cluster 5)	Factor2	-0.0337019
X5_T.cell.CD4__TUBA1B	TUBA1B	CD4+ T cells (Cluster 5)	Factor2	-0.285371
X5_T.cell.CD4__TXNIP	TXNIP	CD4+ T cells (Cluster 5)	Factor2	0.0217934
X5_T.cell.CD4__U2SURP	U2SURP	CD4+ T cells (Cluster 5)	Factor2	0.0313045
X5_T.cell.CD4__UBA52	UBA52	CD4+ T cells (Cluster 5)	Factor2	0.284231
X5_T.cell.CD4__UBALD2	UBALD2	CD4+ T cells (Cluster 5)	Factor2	0.0900209
X5_T.cell.CD4__UBB	UBB	CD4+ T cells (Cluster 5)	Factor2	-0.210743
X5_T.cell.CD4__UBC	UBC	CD4+ T cells (Cluster 5)	Factor2	-0.281314
X5_T.cell.CD4__UBE2D2	UBE2D2	CD4+ T cells (Cluster 5)	Factor2	-0.0239614
X5_T.cell.CD4__UBE2D3	UBE2D3	CD4+ T cells (Cluster 5)	Factor2	0.340842
X5_T.cell.CD4__UBL5	UBL5	CD4+ T cells (Cluster 5)	Factor2	-0.0560846
X5_T.cell.CD4__UBXN1	UBXN1	CD4+ T cells (Cluster 5)	Factor2	-0.308903
X5_T.cell.CD4__UFC1	UFC1	CD4+ T cells (Cluster 5)	Factor2	0.123138
X5_T.cell.CD4__UQCR10	UQCR10	CD4+ T cells (Cluster 5)	Factor2	0.171098
X5_T.cell.CD4__UQCR11	UQCR11	CD4+ T cells (Cluster 5)	Factor2	-0.152188
X5_T.cell.CD4__UQCRB	UQCRB	CD4+ T cells (Cluster 5)	Factor2	-0.0418782
X5_T.cell.CD4__UQCRH	UQCRH	CD4+ T cells (Cluster 5)	Factor2	0.221731
X5_T.cell.CD4__UXT	UXT	CD4+ T cells (Cluster 5)	Factor2	0.0273203
X5_T.cell.CD4__VAMP2	VAMP2	CD4+ T cells (Cluster 5)	Factor2	0.0979976
X5_T.cell.CD4__VIM	VIM	CD4+ T cells (Cluster 5)	Factor2	-0.314379
X5_T.cell.CD4__XRCC5	XRCC5	CD4+ T cells (Cluster 5)	Factor2	-0.0169598
X5_T.cell.CD4__YBX1	YBX1	CD4+ T cells (Cluster 5)	Factor2	0.00415826
X5_T.cell.CD4__YPEL5	YPEL5	CD4+ T cells (Cluster 5)	Factor2	0.0558564
X5_T.cell.CD4__YWHAB	YWHAB	CD4+ T cells (Cluster 5)	Factor2	-0.185966
X5_T.cell.CD4__YWHAZ	YWHAZ	CD4+ T cells (Cluster 5)	Factor2	0.0868236
X5_T.cell.CD4__ZC3HAV1	ZC3HAV1	CD4+ T cells (Cluster 5)	Factor2	0.195724
X5_T.cell.CD4__ZFAS1	ZFAS1	CD4+ T cells (Cluster 5)	Factor2	0.101644
X5_T.cell.CD4__ZFP36	ZFP36	CD4+ T cells (Cluster 5)	Factor2	-0.0110867
X5_T.cell.CD4__ZFP36L2	ZFP36L2	CD4+ T cells (Cluster 5)	Factor2	-0.173597
X5_T.cell.CD4__ZNF331	ZNF331	CD4+ T cells (Cluster 5)	Factor2	-0.14209
X6_Monocytes...CD14__ABHD5	ABHD5	CD14(high) Monocytes (Cluster 6)	Factor2	-0.0532461
X6_Monocytes...CD14__ABRACL	ABRACL	CD14(high) Monocytes (Cluster 6)	Factor2	0.0935054
X6_Monocytes...CD14__AC007952.4	AC007952.4	CD14(high) Monocytes (Cluster 6)	Factor2	-0.0630594
X6_Monocytes...CD14__AC020656.1	AC020656.1	CD14(high) Monocytes (Cluster 6)	Factor2	0.0750661
X6_Monocytes...CD14__AC020916.1	AC020916.1	CD14(high) Monocytes (Cluster 6)	Factor2	0.0180374
X6_Monocytes...CD14__AC245128.3	AC245128.3	CD14(high) Monocytes (Cluster 6)	Factor2	0.324183
X6_Monocytes...CD14__ACAP2	ACAP2	CD14(high) Monocytes (Cluster 6)	Factor2	0.089475
X6_Monocytes...CD14__ACSL1	ACSL1	CD14(high) Monocytes (Cluster 6)	Factor2	0.388105
X6_Monocytes...CD14__ACTB	ACTB	CD14(high) Monocytes (Cluster 6)	Factor2	0.175389
X6_Monocytes...CD14__ACTG1	ACTG1	CD14(high) Monocytes (Cluster 6)	Factor2	0.239811
X6_Monocytes...CD14__ACTR2	ACTR2	CD14(high) Monocytes (Cluster 6)	Factor2	0.410851
X6_Monocytes...CD14__ACTR3	ACTR3	CD14(high) Monocytes (Cluster 6)	Factor2	0.194938
X6_Monocytes...CD14__ADA2	ADA2	CD14(high) Monocytes (Cluster 6)	Factor2	-0.0536928
X6_Monocytes...CD14__ADAM10	ADAM10	CD14(high) Monocytes (Cluster 6)	Factor2	0.321899
X6_Monocytes...CD14__ADAM17	ADAM17	CD14(high) Monocytes (Cluster 6)	Factor2	0.277721
X6_Monocytes...CD14__ADAR	ADAR	CD14(high) Monocytes (Cluster 6)	Factor2	-0.0394769
X6_Monocytes...CD14__ADGRE2	ADGRE2	CD14(high) Monocytes (Cluster 6)	Factor2	0.0161987
X6_Monocytes...CD14__ADGRE5	ADGRE5	CD14(high) Monocytes (Cluster 6)	Factor2	-0.135945
X6_Monocytes...CD14__ADPGK	ADPGK	CD14(high) Monocytes (Cluster 6)	Factor2	0.197582
X6_Monocytes...CD14__AES	AES	CD14(high) Monocytes (Cluster 6)	Factor2	-0.0864176
X6_Monocytes...CD14__AFF4	AFF4	CD14(high) Monocytes (Cluster 6)	Factor2	-0.0365859
X6_Monocytes...CD14__AGFG1	AGFG1	CD14(high) Monocytes (Cluster 6)	Factor2	0.457284
X6_Monocytes...CD14__AGTPBP1	AGTPBP1	CD14(high) Monocytes (Cluster 6)	Factor2	0.164179
X6_Monocytes...CD14__AGTRAP	AGTRAP	CD14(high) Monocytes (Cluster 6)	Factor2	0.0563866
X6_Monocytes...CD14__AHNAK	AHNAK	CD14(high) Monocytes (Cluster 6)	Factor2	0.0407859
X6_Monocytes...CD14__AHR	AHR	CD14(high) Monocytes (Cluster 6)	Factor2	0.319667
X6_Monocytes...CD14__AIF1	AIF1	CD14(high) Monocytes (Cluster 6)	Factor2	0.227828
X6_Monocytes...CD14__AKAP13	AKAP13	CD14(high) Monocytes (Cluster 6)	Factor2	0.0774715
X6_Monocytes...CD14__AKAP9	AKAP9	CD14(high) Monocytes (Cluster 6)	Factor2	-0.330087
X6_Monocytes...CD14__AKIRIN2	AKIRIN2	CD14(high) Monocytes (Cluster 6)	Factor2	-0.148536
X6_Monocytes...CD14__ALDH2	ALDH2	CD14(high) Monocytes (Cluster 6)	Factor2	-0.0498797
X6_Monocytes...CD14__ALKBH7	ALKBH7	CD14(high) Monocytes (Cluster 6)	Factor2	-0.110922
X6_Monocytes...CD14__AMD1	AMD1	CD14(high) Monocytes (Cluster 6)	Factor2	-0.219736
X6_Monocytes...CD14__ANAPC11	ANAPC11	CD14(high) Monocytes (Cluster 6)	Factor2	-0.0789505
X6_Monocytes...CD14__ANAPC16	ANAPC16	CD14(high) Monocytes (Cluster 6)	Factor2	0.0632059
X6_Monocytes...CD14__ANKRD11	ANKRD11	CD14(high) Monocytes (Cluster 6)	Factor2	-0.198318
X6_Monocytes...CD14__ANKRD12	ANKRD12	CD14(high) Monocytes (Cluster 6)	Factor2	-0.265562
X6_Monocytes...CD14__ANKRD28	ANKRD28	CD14(high) Monocytes (Cluster 6)	Factor2	0.336527
X6_Monocytes...CD14__ANKRD44	ANKRD44	CD14(high) Monocytes (Cluster 6)	Factor2	-0.091476
X6_Monocytes...CD14__ANP32A	ANP32A	CD14(high) Monocytes (Cluster 6)	Factor2	-0.0247189
X6_Monocytes...CD14__ANP32B	ANP32B	CD14(high) Monocytes (Cluster 6)	Factor2	-0.0217329
X6_Monocytes...CD14__ANXA1	ANXA1	CD14(high) Monocytes (Cluster 6)	Factor2	-0.023646
X6_Monocytes...CD14__ANXA11	ANXA11	CD14(high) Monocytes (Cluster 6)	Factor2	0.158338
X6_Monocytes...CD14__ANXA2	ANXA2	CD14(high) Monocytes (Cluster 6)	Factor2	-0.0173794
X6_Monocytes...CD14__ANXA5	ANXA5	CD14(high) Monocytes (Cluster 6)	Factor2	-0.0609466
X6_Monocytes...CD14__AOAH	AOAH	CD14(high) Monocytes (Cluster 6)	Factor2	-0.182077
X6_Monocytes...CD14__AP1S2	AP1S2	CD14(high) Monocytes (Cluster 6)	Factor2	0.000514756
X6_Monocytes...CD14__AP2M1	AP2M1	CD14(high) Monocytes (Cluster 6)	Factor2	-0.245033
X6_Monocytes...CD14__AP2S1	AP2S1	CD14(high) Monocytes (Cluster 6)	Factor2	0.0455273
X6_Monocytes...CD14__APBB1IP	APBB1IP	CD14(high) Monocytes (Cluster 6)	Factor2	-0.183116
X6_Monocytes...CD14__APLP2	APLP2	CD14(high) Monocytes (Cluster 6)	Factor2	0.114198
X6_Monocytes...CD14__APOBEC3A	APOBEC3A	CD14(high) Monocytes (Cluster 6)	Factor2	-0.0545903
X6_Monocytes...CD14__APRT	APRT	CD14(high) Monocytes (Cluster 6)	Factor2	-0.19707
X6_Monocytes...CD14__ARF1	ARF1	CD14(high) Monocytes (Cluster 6)	Factor2	0.00459319
X6_Monocytes...CD14__ARF4	ARF4	CD14(high) Monocytes (Cluster 6)	Factor2	0.153298
X6_Monocytes...CD14__ARF5	ARF5	CD14(high) Monocytes (Cluster 6)	Factor2	-0.147647
X6_Monocytes...CD14__ARF6	ARF6	CD14(high) Monocytes (Cluster 6)	Factor2	0.108624
X6_Monocytes...CD14__ARGLU1	ARGLU1	CD14(high) Monocytes (Cluster 6)	Factor2	-0.140645
X6_Monocytes...CD14__ARHGAP26	ARHGAP26	CD14(high) Monocytes (Cluster 6)	Factor2	-0.00357454
X6_Monocytes...CD14__ARHGAP30	ARHGAP30	CD14(high) Monocytes (Cluster 6)	Factor2	-0.024723
X6_Monocytes...CD14__ARHGAP4	ARHGAP4	CD14(high) Monocytes (Cluster 6)	Factor2	-0.0720037
X6_Monocytes...CD14__ARHGDIA	ARHGDIA	CD14(high) Monocytes (Cluster 6)	Factor2	0.194114
X6_Monocytes...CD14__ARHGDIB	ARHGDIB	CD14(high) Monocytes (Cluster 6)	Factor2	0.121991
X6_Monocytes...CD14__ARID4B	ARID4B	CD14(high) Monocytes (Cluster 6)	Factor2	-0.154665
X6_Monocytes...CD14__ARIH1	ARIH1	CD14(high) Monocytes (Cluster 6)	Factor2	-0.00561491
X6_Monocytes...CD14__ARL4A	ARL4A	CD14(high) Monocytes (Cluster 6)	Factor2	0.00946609
X6_Monocytes...CD14__ARL4C	ARL4C	CD14(high) Monocytes (Cluster 6)	Factor2	0.095145
X6_Monocytes...CD14__ARL6IP1	ARL6IP1	CD14(high) Monocytes (Cluster 6)	Factor2	-0.141185
X6_Monocytes...CD14__ARL6IP4	ARL6IP4	CD14(high) Monocytes (Cluster 6)	Factor2	-0.232484
X6_Monocytes...CD14__ARL6IP5	ARL6IP5	CD14(high) Monocytes (Cluster 6)	Factor2	0.0502084
X6_Monocytes...CD14__ARL8B	ARL8B	CD14(high) Monocytes (Cluster 6)	Factor2	0.0617866
X6_Monocytes...CD14__ARPC1B	ARPC1B	CD14(high) Monocytes (Cluster 6)	Factor2	-0.16209
X6_Monocytes...CD14__ARPC2	ARPC2	CD14(high) Monocytes (Cluster 6)	Factor2	-0.0232884
X6_Monocytes...CD14__ARPC3	ARPC3	CD14(high) Monocytes (Cluster 6)	Factor2	0.178256
X6_Monocytes...CD14__ARPC4	ARPC4	CD14(high) Monocytes (Cluster 6)	Factor2	0.136908
X6_Monocytes...CD14__ARPC5	ARPC5	CD14(high) Monocytes (Cluster 6)	Factor2	0.310653
X6_Monocytes...CD14__ARRB2	ARRB2	CD14(high) Monocytes (Cluster 6)	Factor2	0.103335
X6_Monocytes...CD14__ARRDC3	ARRDC3	CD14(high) Monocytes (Cluster 6)	Factor2	0.251416
X6_Monocytes...CD14__ASAH1	ASAH1	CD14(high) Monocytes (Cluster 6)	Factor2	0.0680841
X6_Monocytes...CD14__ASAP1	ASAP1	CD14(high) Monocytes (Cluster 6)	Factor2	-0.045524
X6_Monocytes...CD14__ASGR1	ASGR1	CD14(high) Monocytes (Cluster 6)	Factor2	0.0252985
X6_Monocytes...CD14__ATF3	ATF3	CD14(high) Monocytes (Cluster 6)	Factor2	-0.402824
X6_Monocytes...CD14__ATF4	ATF4	CD14(high) Monocytes (Cluster 6)	Factor2	-0.223822
X6_Monocytes...CD14__ATG3	ATG3	CD14(high) Monocytes (Cluster 6)	Factor2	-0.101958
X6_Monocytes...CD14__ATOX1	ATOX1	CD14(high) Monocytes (Cluster 6)	Factor2	-0.0339995
X6_Monocytes...CD14__ATP13A3	ATP13A3	CD14(high) Monocytes (Cluster 6)	Factor2	0.148635
X6_Monocytes...CD14__ATP1A1	ATP1A1	CD14(high) Monocytes (Cluster 6)	Factor2	0.046924
X6_Monocytes...CD14__ATP1B3	ATP1B3	CD14(high) Monocytes (Cluster 6)	Factor2	-0.0505344
X6_Monocytes...CD14__ATP2B1	ATP2B1	CD14(high) Monocytes (Cluster 6)	Factor2	-0.011694
X6_Monocytes...CD14__ATP2B1.AS1	ATP2B1.AS1	CD14(high) Monocytes (Cluster 6)	Factor2	0.0112356
X6_Monocytes...CD14__ATP5F1A	ATP5F1A	CD14(high) Monocytes (Cluster 6)	Factor2	-0.116079
X6_Monocytes...CD14__ATP5F1B	ATP5F1B	CD14(high) Monocytes (Cluster 6)	Factor2	-0.22346
X6_Monocytes...CD14__ATP5F1C	ATP5F1C	CD14(high) Monocytes (Cluster 6)	Factor2	0.0268149
X6_Monocytes...CD14__ATP5F1D	ATP5F1D	CD14(high) Monocytes (Cluster 6)	Factor2	-0.147101
X6_Monocytes...CD14__ATP5F1E	ATP5F1E	CD14(high) Monocytes (Cluster 6)	Factor2	-0.0693348
X6_Monocytes...CD14__ATP5IF1	ATP5IF1	CD14(high) Monocytes (Cluster 6)	Factor2	-0.163245
X6_Monocytes...CD14__ATP5MC2	ATP5MC2	CD14(high) Monocytes (Cluster 6)	Factor2	-0.103172
X6_Monocytes...CD14__ATP5MC3	ATP5MC3	CD14(high) Monocytes (Cluster 6)	Factor2	-0.0469707
X6_Monocytes...CD14__ATP5MD	ATP5MD	CD14(high) Monocytes (Cluster 6)	Factor2	0.00610535
X6_Monocytes...CD14__ATP5ME	ATP5ME	CD14(high) Monocytes (Cluster 6)	Factor2	-0.215339
X6_Monocytes...CD14__ATP5MF	ATP5MF	CD14(high) Monocytes (Cluster 6)	Factor2	-0.190792
X6_Monocytes...CD14__ATP5MG	ATP5MG	CD14(high) Monocytes (Cluster 6)	Factor2	0.103888
X6_Monocytes...CD14__ATP5MPL	ATP5MPL	CD14(high) Monocytes (Cluster 6)	Factor2	0.20216
X6_Monocytes...CD14__ATP5PB	ATP5PB	CD14(high) Monocytes (Cluster 6)	Factor2	0.116424
X6_Monocytes...CD14__ATP5PD	ATP5PD	CD14(high) Monocytes (Cluster 6)	Factor2	-0.139619
X6_Monocytes...CD14__ATP5PF	ATP5PF	CD14(high) Monocytes (Cluster 6)	Factor2	0.00112387
X6_Monocytes...CD14__ATP5PO	ATP5PO	CD14(high) Monocytes (Cluster 6)	Factor2	0.0596473
X6_Monocytes...CD14__ATP6AP2	ATP6AP2	CD14(high) Monocytes (Cluster 6)	Factor2	0.238221
X6_Monocytes...CD14__ATP6V0B	ATP6V0B	CD14(high) Monocytes (Cluster 6)	Factor2	0.230062
X6_Monocytes...CD14__ATP6V0D1	ATP6V0D1	CD14(high) Monocytes (Cluster 6)	Factor2	0.0607947
X6_Monocytes...CD14__ATP6V0E1	ATP6V0E1	CD14(high) Monocytes (Cluster 6)	Factor2	0.315633
X6_Monocytes...CD14__ATP6V1B2	ATP6V1B2	CD14(high) Monocytes (Cluster 6)	Factor2	0.0823828
X6_Monocytes...CD14__ATP6V1F	ATP6V1F	CD14(high) Monocytes (Cluster 6)	Factor2	-0.0685083
X6_Monocytes...CD14__ATP6V1G1	ATP6V1G1	CD14(high) Monocytes (Cluster 6)	Factor2	0.205113
X6_Monocytes...CD14__ATRX	ATRX	CD14(high) Monocytes (Cluster 6)	Factor2	-0.028905
X6_Monocytes...CD14__AURKAIP1	AURKAIP1	CD14(high) Monocytes (Cluster 6)	Factor2	-0.200353
X6_Monocytes...CD14__AZIN1	AZIN1	CD14(high) Monocytes (Cluster 6)	Factor2	0.109993
X6_Monocytes...CD14__B2M	B2M	CD14(high) Monocytes (Cluster 6)	Factor2	-0.130366
X6_Monocytes...CD14__BACH1	BACH1	CD14(high) Monocytes (Cluster 6)	Factor2	0.223168
X6_Monocytes...CD14__BASP1	BASP1	CD14(high) Monocytes (Cluster 6)	Factor2	0.0945415
X6_Monocytes...CD14__BAX	BAX	CD14(high) Monocytes (Cluster 6)	Factor2	-0.103879
X6_Monocytes...CD14__BAZ1A	BAZ1A	CD14(high) Monocytes (Cluster 6)	Factor2	-0.216824
X6_Monocytes...CD14__BAZ2B	BAZ2B	CD14(high) Monocytes (Cluster 6)	Factor2	-0.013958
X6_Monocytes...CD14__BCL2A1	BCL2A1	CD14(high) Monocytes (Cluster 6)	Factor2	0.122744
X6_Monocytes...CD14__BCL3	BCL3	CD14(high) Monocytes (Cluster 6)	Factor2	0.0768678
X6_Monocytes...CD14__BCLAF1	BCLAF1	CD14(high) Monocytes (Cluster 6)	Factor2	-0.0306792
X6_Monocytes...CD14__BHLHE40	BHLHE40	CD14(high) Monocytes (Cluster 6)	Factor2	0.000380236
X6_Monocytes...CD14__BID	BID	CD14(high) Monocytes (Cluster 6)	Factor2	-0.219197
X6_Monocytes...CD14__BIN2	BIN2	CD14(high) Monocytes (Cluster 6)	Factor2	-0.195269
X6_Monocytes...CD14__BIRC2	BIRC2	CD14(high) Monocytes (Cluster 6)	Factor2	0.190215
X6_Monocytes...CD14__BLOC1S1	BLOC1S1	CD14(high) Monocytes (Cluster 6)	Factor2	0.157278
X6_Monocytes...CD14__BLOC1S6	BLOC1S6	CD14(high) Monocytes (Cluster 6)	Factor2	0.063636
X6_Monocytes...CD14__BLVRB	BLVRB	CD14(high) Monocytes (Cluster 6)	Factor2	-0.00470641
X6_Monocytes...CD14__BNIP2	BNIP2	CD14(high) Monocytes (Cluster 6)	Factor2	0.24603
X6_Monocytes...CD14__BNIP3L	BNIP3L	CD14(high) Monocytes (Cluster 6)	Factor2	-0.119478
X6_Monocytes...CD14__BOD1L1	BOD1L1	CD14(high) Monocytes (Cluster 6)	Factor2	-0.184579
X6_Monocytes...CD14__BPTF	BPTF	CD14(high) Monocytes (Cluster 6)	Factor2	-0.0853291
X6_Monocytes...CD14__BRD2	BRD2	CD14(high) Monocytes (Cluster 6)	Factor2	-0.353781
X6_Monocytes...CD14__BRD4	BRD4	CD14(high) Monocytes (Cluster 6)	Factor2	0.0226145
X6_Monocytes...CD14__BRI3	BRI3	CD14(high) Monocytes (Cluster 6)	Factor2	0.12279
X6_Monocytes...CD14__BRK1	BRK1	CD14(high) Monocytes (Cluster 6)	Factor2	0.211536
X6_Monocytes...CD14__BSG	BSG	CD14(high) Monocytes (Cluster 6)	Factor2	-0.047616
X6_Monocytes...CD14__BST1	BST1	CD14(high) Monocytes (Cluster 6)	Factor2	0.0998662
X6_Monocytes...CD14__BST2	BST2	CD14(high) Monocytes (Cluster 6)	Factor2	-0.199931
X6_Monocytes...CD14__BTF3	BTF3	CD14(high) Monocytes (Cluster 6)	Factor2	0.0650585
X6_Monocytes...CD14__BTG1	BTG1	CD14(high) Monocytes (Cluster 6)	Factor2	-0.165741
X6_Monocytes...CD14__BTG2	BTG2	CD14(high) Monocytes (Cluster 6)	Factor2	-0.179116
X6_Monocytes...CD14__BUD31	BUD31	CD14(high) Monocytes (Cluster 6)	Factor2	-0.093015
X6_Monocytes...CD14__BZW1	BZW1	CD14(high) Monocytes (Cluster 6)	Factor2	0.125428
X6_Monocytes...CD14__C11orf58	C11orf58	CD14(high) Monocytes (Cluster 6)	Factor2	-0.12215
X6_Monocytes...CD14__C12orf57	C12orf57	CD14(high) Monocytes (Cluster 6)	Factor2	-0.157623
X6_Monocytes...CD14__C16orf72	C16orf72	CD14(high) Monocytes (Cluster 6)	Factor2	0.055408
X6_Monocytes...CD14__C19orf38	C19orf38	CD14(high) Monocytes (Cluster 6)	Factor2	-0.0620899
X6_Monocytes...CD14__C19orf53	C19orf53	CD14(high) Monocytes (Cluster 6)	Factor2	-0.136333
X6_Monocytes...CD14__C1orf162	C1orf162	CD14(high) Monocytes (Cluster 6)	Factor2	0.16236
X6_Monocytes...CD14__C4orf3	C4orf3	CD14(high) Monocytes (Cluster 6)	Factor2	0.248018
X6_Monocytes...CD14__C4orf48	C4orf48	CD14(high) Monocytes (Cluster 6)	Factor2	-0.0652445
X6_Monocytes...CD14__C5AR1	C5AR1	CD14(high) Monocytes (Cluster 6)	Factor2	0.0712548
X6_Monocytes...CD14__C6orf48	C6orf48	CD14(high) Monocytes (Cluster 6)	Factor2	-0.206525
X6_Monocytes...CD14__C6orf62	C6orf62	CD14(high) Monocytes (Cluster 6)	Factor2	-0.0250456
X6_Monocytes...CD14__C8orf59	C8orf59	CD14(high) Monocytes (Cluster 6)	Factor2	-0.328075
X6_Monocytes...CD14__C9orf16	C9orf16	CD14(high) Monocytes (Cluster 6)	Factor2	-0.0706241
X6_Monocytes...CD14__C9orf72	C9orf72	CD14(high) Monocytes (Cluster 6)	Factor2	0.118219
X6_Monocytes...CD14__C9orf78	C9orf78	CD14(high) Monocytes (Cluster 6)	Factor2	-0.061315
X6_Monocytes...CD14__CALCOCO2	CALCOCO2	CD14(high) Monocytes (Cluster 6)	Factor2	-0.0484614
X6_Monocytes...CD14__CALM1	CALM1	CD14(high) Monocytes (Cluster 6)	Factor2	-0.396469
X6_Monocytes...CD14__CALM2	CALM2	CD14(high) Monocytes (Cluster 6)	Factor2	0.192744
X6_Monocytes...CD14__CALM3	CALM3	CD14(high) Monocytes (Cluster 6)	Factor2	-0.0743585
X6_Monocytes...CD14__CALR	CALR	CD14(high) Monocytes (Cluster 6)	Factor2	-0.156204
X6_Monocytes...CD14__CANX	CANX	CD14(high) Monocytes (Cluster 6)	Factor2	0.136858
X6_Monocytes...CD14__CAP1	CAP1	CD14(high) Monocytes (Cluster 6)	Factor2	0.134896
X6_Monocytes...CD14__CAPG	CAPG	CD14(high) Monocytes (Cluster 6)	Factor2	-0.139931
X6_Monocytes...CD14__CAPN2	CAPN2	CD14(high) Monocytes (Cluster 6)	Factor2	-0.0915429
X6_Monocytes...CD14__CAPNS1	CAPNS1	CD14(high) Monocytes (Cluster 6)	Factor2	-0.070834
X6_Monocytes...CD14__CAPZA1	CAPZA1	CD14(high) Monocytes (Cluster 6)	Factor2	0.355442
X6_Monocytes...CD14__CAPZA2	CAPZA2	CD14(high) Monocytes (Cluster 6)	Factor2	0.379301
X6_Monocytes...CD14__CAPZB	CAPZB	CD14(high) Monocytes (Cluster 6)	Factor2	0.077776
X6_Monocytes...CD14__CARD16	CARD16	CD14(high) Monocytes (Cluster 6)	Factor2	-0.0772661
X6_Monocytes...CD14__CARD19	CARD19	CD14(high) Monocytes (Cluster 6)	Factor2	-0.106725
X6_Monocytes...CD14__CASP1	CASP1	CD14(high) Monocytes (Cluster 6)	Factor2	-0.0906998
X6_Monocytes...CD14__CASP4	CASP4	CD14(high) Monocytes (Cluster 6)	Factor2	-0.260383
X6_Monocytes...CD14__CAST	CAST	CD14(high) Monocytes (Cluster 6)	Factor2	-0.0208854
X6_Monocytes...CD14__CAT	CAT	CD14(high) Monocytes (Cluster 6)	Factor2	0.157891
X6_Monocytes...CD14__CBX3	CBX3	CD14(high) Monocytes (Cluster 6)	Factor2	0.0224718
X6_Monocytes...CD14__CCDC59	CCDC59	CD14(high) Monocytes (Cluster 6)	Factor2	-0.0214663
X6_Monocytes...CD14__CCDC69	CCDC69	CD14(high) Monocytes (Cluster 6)	Factor2	0.249385
X6_Monocytes...CD14__CCDC88A	CCDC88A	CD14(high) Monocytes (Cluster 6)	Factor2	-0.228533
X6_Monocytes...CD14__CCL3	CCL3	CD14(high) Monocytes (Cluster 6)	Factor2	0.131934
X6_Monocytes...CD14__CCND3	CCND3	CD14(high) Monocytes (Cluster 6)	Factor2	0.294167
X6_Monocytes...CD14__CCNI	CCNI	CD14(high) Monocytes (Cluster 6)	Factor2	0.274997
X6_Monocytes...CD14__CCNL1	CCNL1	CD14(high) Monocytes (Cluster 6)	Factor2	-0.0372405
X6_Monocytes...CD14__CCNY	CCNY	CD14(high) Monocytes (Cluster 6)	Factor2	0.0141041
X6_Monocytes...CD14__CCR1	CCR1	CD14(high) Monocytes (Cluster 6)	Factor2	0.0375861
X6_Monocytes...CD14__CCT5	CCT5	CD14(high) Monocytes (Cluster 6)	Factor2	-0.0640379
X6_Monocytes...CD14__CCT6A	CCT6A	CD14(high) Monocytes (Cluster 6)	Factor2	-0.128397
X6_Monocytes...CD14__CCT8	CCT8	CD14(high) Monocytes (Cluster 6)	Factor2	0.021832
X6_Monocytes...CD14__CD14	CD14	CD14(high) Monocytes (Cluster 6)	Factor2	0.0853795
X6_Monocytes...CD14__CD163	CD163	CD14(high) Monocytes (Cluster 6)	Factor2	0.239928
X6_Monocytes...CD14__CD164	CD164	CD14(high) Monocytes (Cluster 6)	Factor2	0.323498
X6_Monocytes...CD14__CD300E	CD300E	CD14(high) Monocytes (Cluster 6)	Factor2	0.106738
X6_Monocytes...CD14__CD302	CD302	CD14(high) Monocytes (Cluster 6)	Factor2	0.19367
X6_Monocytes...CD14__CD36	CD36	CD14(high) Monocytes (Cluster 6)	Factor2	0.248304
X6_Monocytes...CD14__CD37	CD37	CD14(high) Monocytes (Cluster 6)	Factor2	-0.125272
X6_Monocytes...CD14__CD4	CD4	CD14(high) Monocytes (Cluster 6)	Factor2	-0.266548
X6_Monocytes...CD14__CD44	CD44	CD14(high) Monocytes (Cluster 6)	Factor2	0.236226
X6_Monocytes...CD14__CD46	CD46	CD14(high) Monocytes (Cluster 6)	Factor2	-0.0638021
X6_Monocytes...CD14__CD48	CD48	CD14(high) Monocytes (Cluster 6)	Factor2	0.0107677
X6_Monocytes...CD14__CD52	CD52	CD14(high) Monocytes (Cluster 6)	Factor2	0.0254832
X6_Monocytes...CD14__CD53	CD53	CD14(high) Monocytes (Cluster 6)	Factor2	0.327681
X6_Monocytes...CD14__CD55	CD55	CD14(high) Monocytes (Cluster 6)	Factor2	0.09726
X6_Monocytes...CD14__CD63	CD63	CD14(high) Monocytes (Cluster 6)	Factor2	0.19648
X6_Monocytes...CD14__CD68	CD68	CD14(high) Monocytes (Cluster 6)	Factor2	-0.239293
X6_Monocytes...CD14__CD74	CD74	CD14(high) Monocytes (Cluster 6)	Factor2	-0.464274
X6_Monocytes...CD14__CD83	CD83	CD14(high) Monocytes (Cluster 6)	Factor2	-0.294845
X6_Monocytes...CD14__CD86	CD86	CD14(high) Monocytes (Cluster 6)	Factor2	-0.179089
X6_Monocytes...CD14__CD93	CD93	CD14(high) Monocytes (Cluster 6)	Factor2	0.117141
X6_Monocytes...CD14__CD99	CD99	CD14(high) Monocytes (Cluster 6)	Factor2	0.0537585
X6_Monocytes...CD14__CDA	CDA	CD14(high) Monocytes (Cluster 6)	Factor2	0.161265
X6_Monocytes...CD14__CDC37	CDC37	CD14(high) Monocytes (Cluster 6)	Factor2	-0.225636
X6_Monocytes...CD14__CDC42	CDC42	CD14(high) Monocytes (Cluster 6)	Factor2	0.394105
X6_Monocytes...CD14__CDC42EP3	CDC42EP3	CD14(high) Monocytes (Cluster 6)	Factor2	0.0630731
X6_Monocytes...CD14__CDC42SE1	CDC42SE1	CD14(high) Monocytes (Cluster 6)	Factor2	0.0335016
X6_Monocytes...CD14__CDKN1A	CDKN1A	CD14(high) Monocytes (Cluster 6)	Factor2	-0.0669049
X6_Monocytes...CD14__CDKN2D	CDKN2D	CD14(high) Monocytes (Cluster 6)	Factor2	0.0378894
X6_Monocytes...CD14__CDV3	CDV3	CD14(high) Monocytes (Cluster 6)	Factor2	-0.091759
X6_Monocytes...CD14__CEBPB	CEBPB	CD14(high) Monocytes (Cluster 6)	Factor2	-0.063564
X6_Monocytes...CD14__CEBPD	CEBPD	CD14(high) Monocytes (Cluster 6)	Factor2	0.0946693
X6_Monocytes...CD14__CELF2	CELF2	CD14(high) Monocytes (Cluster 6)	Factor2	0.320338
X6_Monocytes...CD14__CFD	CFD	CD14(high) Monocytes (Cluster 6)	Factor2	-0.195314
X6_Monocytes...CD14__CFL1	CFL1	CD14(high) Monocytes (Cluster 6)	Factor2	0.125962
X6_Monocytes...CD14__CFLAR	CFLAR	CD14(high) Monocytes (Cluster 6)	Factor2	0.032778
X6_Monocytes...CD14__CFP	CFP	CD14(high) Monocytes (Cluster 6)	Factor2	-0.200067
X6_Monocytes...CD14__CHCHD10	CHCHD10	CD14(high) Monocytes (Cluster 6)	Factor2	-0.269149
X6_Monocytes...CD14__CHCHD2	CHCHD2	CD14(high) Monocytes (Cluster 6)	Factor2	-0.0433127
X6_Monocytes...CD14__CHD1	CHD1	CD14(high) Monocytes (Cluster 6)	Factor2	-0.150316
X6_Monocytes...CD14__CHD4	CHD4	CD14(high) Monocytes (Cluster 6)	Factor2	-0.295565
X6_Monocytes...CD14__CHMP1B	CHMP1B	CD14(high) Monocytes (Cluster 6)	Factor2	-0.126871
X6_Monocytes...CD14__CHMP2A	CHMP2A	CD14(high) Monocytes (Cluster 6)	Factor2	-0.0150789
X6_Monocytes...CD14__CHMP4B	CHMP4B	CD14(high) Monocytes (Cluster 6)	Factor2	-0.0157164
X6_Monocytes...CD14__CHP1	CHP1	CD14(high) Monocytes (Cluster 6)	Factor2	0.227727
X6_Monocytes...CD14__CHURC1	CHURC1	CD14(high) Monocytes (Cluster 6)	Factor2	0.204844
X6_Monocytes...CD14__CIB1	CIB1	CD14(high) Monocytes (Cluster 6)	Factor2	0.00519281
X6_Monocytes...CD14__CIRBP	CIRBP	CD14(high) Monocytes (Cluster 6)	Factor2	-0.0627133
X6_Monocytes...CD14__CITED2	CITED2	CD14(high) Monocytes (Cluster 6)	Factor2	-0.184813
X6_Monocytes...CD14__CKAP4	CKAP4	CD14(high) Monocytes (Cluster 6)	Factor2	0.287594
X6_Monocytes...CD14__CKLF	CKLF	CD14(high) Monocytes (Cluster 6)	Factor2	0.192976
X6_Monocytes...CD14__CLEC12A	CLEC12A	CD14(high) Monocytes (Cluster 6)	Factor2	0.123766
X6_Monocytes...CD14__CLEC2B	CLEC2B	CD14(high) Monocytes (Cluster 6)	Factor2	0.0932722
X6_Monocytes...CD14__CLEC4A	CLEC4A	CD14(high) Monocytes (Cluster 6)	Factor2	0.00715108
X6_Monocytes...CD14__CLEC4E	CLEC4E	CD14(high) Monocytes (Cluster 6)	Factor2	0.206018
X6_Monocytes...CD14__CLEC7A	CLEC7A	CD14(high) Monocytes (Cluster 6)	Factor2	0.192624
X6_Monocytes...CD14__CLIC1	CLIC1	CD14(high) Monocytes (Cluster 6)	Factor2	0.00663763
X6_Monocytes...CD14__CLK1	CLK1	CD14(high) Monocytes (Cluster 6)	Factor2	-0.0990135
X6_Monocytes...CD14__CLTA	CLTA	CD14(high) Monocytes (Cluster 6)	Factor2	-0.000482957
X6_Monocytes...CD14__CLTC	CLTC	CD14(high) Monocytes (Cluster 6)	Factor2	0.27107
X6_Monocytes...CD14__CMIP	CMIP	CD14(high) Monocytes (Cluster 6)	Factor2	0.111531
X6_Monocytes...CD14__CMTM6	CMTM6	CD14(high) Monocytes (Cluster 6)	Factor2	0.361639
X6_Monocytes...CD14__CNBP	CNBP	CD14(high) Monocytes (Cluster 6)	Factor2	-0.0159483
X6_Monocytes...CD14__CNIH1	CNIH1	CD14(high) Monocytes (Cluster 6)	Factor2	0.237266
X6_Monocytes...CD14__CNPY3	CNPY3	CD14(high) Monocytes (Cluster 6)	Factor2	-0.259863
X6_Monocytes...CD14__COMMD6	COMMD6	CD14(high) Monocytes (Cluster 6)	Factor2	-0.0780477
X6_Monocytes...CD14__COMT	COMT	CD14(high) Monocytes (Cluster 6)	Factor2	-0.241448
X6_Monocytes...CD14__COPE	COPE	CD14(high) Monocytes (Cluster 6)	Factor2	-0.175222
X6_Monocytes...CD14__COPS9	COPS9	CD14(high) Monocytes (Cluster 6)	Factor2	-0.211407
X6_Monocytes...CD14__CORO1A	CORO1A	CD14(high) Monocytes (Cluster 6)	Factor2	-0.277993
X6_Monocytes...CD14__CORO1C	CORO1C	CD14(high) Monocytes (Cluster 6)	Factor2	0.0959304
X6_Monocytes...CD14__COTL1	COTL1	CD14(high) Monocytes (Cluster 6)	Factor2	0.185094
X6_Monocytes...CD14__COX14	COX14	CD14(high) Monocytes (Cluster 6)	Factor2	-0.100674
X6_Monocytes...CD14__COX17	COX17	CD14(high) Monocytes (Cluster 6)	Factor2	-0.0100647
X6_Monocytes...CD14__COX4I1	COX4I1	CD14(high) Monocytes (Cluster 6)	Factor2	0.254242
X6_Monocytes...CD14__COX5A	COX5A	CD14(high) Monocytes (Cluster 6)	Factor2	-0.0944383
X6_Monocytes...CD14__COX5B	COX5B	CD14(high) Monocytes (Cluster 6)	Factor2	-0.0899331
X6_Monocytes...CD14__COX6A1	COX6A1	CD14(high) Monocytes (Cluster 6)	Factor2	-0.088205
X6_Monocytes...CD14__COX6B1	COX6B1	CD14(high) Monocytes (Cluster 6)	Factor2	0.00447714
X6_Monocytes...CD14__COX6C	COX6C	CD14(high) Monocytes (Cluster 6)	Factor2	0.00150562
X6_Monocytes...CD14__COX7A2	COX7A2	CD14(high) Monocytes (Cluster 6)	Factor2	0.0616158
X6_Monocytes...CD14__COX7A2L	COX7A2L	CD14(high) Monocytes (Cluster 6)	Factor2	0.0794872
X6_Monocytes...CD14__COX7B	COX7B	CD14(high) Monocytes (Cluster 6)	Factor2	-0.0790968
X6_Monocytes...CD14__COX7C	COX7C	CD14(high) Monocytes (Cluster 6)	Factor2	-0.188546
X6_Monocytes...CD14__COX8A	COX8A	CD14(high) Monocytes (Cluster 6)	Factor2	-0.0500175
X6_Monocytes...CD14__CPEB4	CPEB4	CD14(high) Monocytes (Cluster 6)	Factor2	0.18568
X6_Monocytes...CD14__CPPED1	CPPED1	CD14(high) Monocytes (Cluster 6)	Factor2	-0.0695109
X6_Monocytes...CD14__CPVL	CPVL	CD14(high) Monocytes (Cluster 6)	Factor2	-0.22679
X6_Monocytes...CD14__CREB5	CREB5	CD14(high) Monocytes (Cluster 6)	Factor2	0.392082
X6_Monocytes...CD14__CREBRF	CREBRF	CD14(high) Monocytes (Cluster 6)	Factor2	0.0875753
X6_Monocytes...CD14__CREG1	CREG1	CD14(high) Monocytes (Cluster 6)	Factor2	0.0429298
X6_Monocytes...CD14__CRIP1	CRIP1	CD14(high) Monocytes (Cluster 6)	Factor2	-0.0864162
X6_Monocytes...CD14__CRTAP	CRTAP	CD14(high) Monocytes (Cluster 6)	Factor2	-0.0317533
X6_Monocytes...CD14__CSDE1	CSDE1	CD14(high) Monocytes (Cluster 6)	Factor2	0.215404
X6_Monocytes...CD14__CSF3R	CSF3R	CD14(high) Monocytes (Cluster 6)	Factor2	-0.0273512
X6_Monocytes...CD14__CSGALNACT2	CSGALNACT2	CD14(high) Monocytes (Cluster 6)	Factor2	0.308757
X6_Monocytes...CD14__CSK	CSK	CD14(high) Monocytes (Cluster 6)	Factor2	-0.125776
X6_Monocytes...CD14__CSNK1A1	CSNK1A1	CD14(high) Monocytes (Cluster 6)	Factor2	0.0561562
X6_Monocytes...CD14__CSNK2B	CSNK2B	CD14(high) Monocytes (Cluster 6)	Factor2	-0.106363
X6_Monocytes...CD14__CSRNP1	CSRNP1	CD14(high) Monocytes (Cluster 6)	Factor2	-0.0964986
X6_Monocytes...CD14__CST3	CST3	CD14(high) Monocytes (Cluster 6)	Factor2	-0.203756
X6_Monocytes...CD14__CSTA	CSTA	CD14(high) Monocytes (Cluster 6)	Factor2	-0.219879
X6_Monocytes...CD14__CSTB	CSTB	CD14(high) Monocytes (Cluster 6)	Factor2	-0.189738
X6_Monocytes...CD14__CTDNEP1	CTDNEP1	CD14(high) Monocytes (Cluster 6)	Factor2	-0.0611947
X6_Monocytes...CD14__CTDSP1	CTDSP1	CD14(high) Monocytes (Cluster 6)	Factor2	0.0471321
X6_Monocytes...CD14__CTNNB1	CTNNB1	CD14(high) Monocytes (Cluster 6)	Factor2	0.222766
X6_Monocytes...CD14__CTSA	CTSA	CD14(high) Monocytes (Cluster 6)	Factor2	0.106402
X6_Monocytes...CD14__CTSB	CTSB	CD14(high) Monocytes (Cluster 6)	Factor2	0.324488
X6_Monocytes...CD14__CTSC	CTSC	CD14(high) Monocytes (Cluster 6)	Factor2	-0.0547859
X6_Monocytes...CD14__CTSD	CTSD	CD14(high) Monocytes (Cluster 6)	Factor2	0.247526
X6_Monocytes...CD14__CTSH	CTSH	CD14(high) Monocytes (Cluster 6)	Factor2	-0.274979
X6_Monocytes...CD14__CTSS	CTSS	CD14(high) Monocytes (Cluster 6)	Factor2	-0.00991677
X6_Monocytes...CD14__CTSZ	CTSZ	CD14(high) Monocytes (Cluster 6)	Factor2	-0.28373
X6_Monocytes...CD14__CUTA	CUTA	CD14(high) Monocytes (Cluster 6)	Factor2	-0.0149273
X6_Monocytes...CD14__CUX1	CUX1	CD14(high) Monocytes (Cluster 6)	Factor2	0.190769
X6_Monocytes...CD14__CXCL2	CXCL2	CD14(high) Monocytes (Cluster 6)	Factor2	0.0731505
X6_Monocytes...CD14__CXCL8	CXCL8	CD14(high) Monocytes (Cluster 6)	Factor2	0.201967
X6_Monocytes...CD14__CXCR4	CXCR4	CD14(high) Monocytes (Cluster 6)	Factor2	-0.0882265
X6_Monocytes...CD14__CYBA	CYBA	CD14(high) Monocytes (Cluster 6)	Factor2	0.0303283
X6_Monocytes...CD14__CYBB	CYBB	CD14(high) Monocytes (Cluster 6)	Factor2	0.135554
X6_Monocytes...CD14__CYCS	CYCS	CD14(high) Monocytes (Cluster 6)	Factor2	-0.278047
X6_Monocytes...CD14__CYLD	CYLD	CD14(high) Monocytes (Cluster 6)	Factor2	-0.0511306
X6_Monocytes...CD14__CYP1B1	CYP1B1	CD14(high) Monocytes (Cluster 6)	Factor2	0.202366
X6_Monocytes...CD14__CYTH1	CYTH1	CD14(high) Monocytes (Cluster 6)	Factor2	-0.113179
X6_Monocytes...CD14__CYTIP	CYTIP	CD14(high) Monocytes (Cluster 6)	Factor2	0.0277002
X6_Monocytes...CD14__DAD1	DAD1	CD14(high) Monocytes (Cluster 6)	Factor2	0.0716609
X6_Monocytes...CD14__DAZAP2	DAZAP2	CD14(high) Monocytes (Cluster 6)	Factor2	0.387105
X6_Monocytes...CD14__DBI	DBI	CD14(high) Monocytes (Cluster 6)	Factor2	0.106525
X6_Monocytes...CD14__DBNL	DBNL	CD14(high) Monocytes (Cluster 6)	Factor2	-0.103885
X6_Monocytes...CD14__DDT	DDT	CD14(high) Monocytes (Cluster 6)	Factor2	0.0424533
X6_Monocytes...CD14__DDX17	DDX17	CD14(high) Monocytes (Cluster 6)	Factor2	0.287347
X6_Monocytes...CD14__DDX21	DDX21	CD14(high) Monocytes (Cluster 6)	Factor2	-0.114815
X6_Monocytes...CD14__DDX3X	DDX3X	CD14(high) Monocytes (Cluster 6)	Factor2	-0.0182779
X6_Monocytes...CD14__DDX3Y	DDX3Y	CD14(high) Monocytes (Cluster 6)	Factor2	-0.00882741
X6_Monocytes...CD14__DDX46	DDX46	CD14(high) Monocytes (Cluster 6)	Factor2	0.0922061
X6_Monocytes...CD14__DDX5	DDX5	CD14(high) Monocytes (Cluster 6)	Factor2	-0.181078
X6_Monocytes...CD14__DEK	DEK	CD14(high) Monocytes (Cluster 6)	Factor2	-0.00663315
X6_Monocytes...CD14__DHRS7	DHRS7	CD14(high) Monocytes (Cluster 6)	Factor2	0.029361
X6_Monocytes...CD14__DIAPH1	DIAPH1	CD14(high) Monocytes (Cluster 6)	Factor2	0.0813165
X6_Monocytes...CD14__DMXL2	DMXL2	CD14(high) Monocytes (Cluster 6)	Factor2	0.043083
X6_Monocytes...CD14__DNAJA1	DNAJA1	CD14(high) Monocytes (Cluster 6)	Factor2	-0.447385
X6_Monocytes...CD14__DNAJB1	DNAJB1	CD14(high) Monocytes (Cluster 6)	Factor2	-0.328671
X6_Monocytes...CD14__DNAJB6	DNAJB6	CD14(high) Monocytes (Cluster 6)	Factor2	-0.0681834
X6_Monocytes...CD14__DNAJC7	DNAJC7	CD14(high) Monocytes (Cluster 6)	Factor2	-0.013317
X6_Monocytes...CD14__DNAJC8	DNAJC8	CD14(high) Monocytes (Cluster 6)	Factor2	-0.244193
X6_Monocytes...CD14__DNTTIP2	DNTTIP2	CD14(high) Monocytes (Cluster 6)	Factor2	-0.0266138
X6_Monocytes...CD14__DOCK2	DOCK2	CD14(high) Monocytes (Cluster 6)	Factor2	-0.0756103
X6_Monocytes...CD14__DOCK8	DOCK8	CD14(high) Monocytes (Cluster 6)	Factor2	-0.0509722
X6_Monocytes...CD14__DOK2	DOK2	CD14(high) Monocytes (Cluster 6)	Factor2	-0.226507
X6_Monocytes...CD14__DPYD	DPYD	CD14(high) Monocytes (Cluster 6)	Factor2	0.176346
X6_Monocytes...CD14__DPYSL2	DPYSL2	CD14(high) Monocytes (Cluster 6)	Factor2	0.121192
X6_Monocytes...CD14__DRAP1	DRAP1	CD14(high) Monocytes (Cluster 6)	Factor2	-0.295616
X6_Monocytes...CD14__DSE	DSE	CD14(high) Monocytes (Cluster 6)	Factor2	0.27581
X6_Monocytes...CD14__DUSP1	DUSP1	CD14(high) Monocytes (Cluster 6)	Factor2	0.0155943
X6_Monocytes...CD14__DUSP6	DUSP6	CD14(high) Monocytes (Cluster 6)	Factor2	0.12912
X6_Monocytes...CD14__DYNC1H1	DYNC1H1	CD14(high) Monocytes (Cluster 6)	Factor2	-0.229477
X6_Monocytes...CD14__DYNLL1	DYNLL1	CD14(high) Monocytes (Cluster 6)	Factor2	-0.101826
X6_Monocytes...CD14__DYNLRB1	DYNLRB1	CD14(high) Monocytes (Cluster 6)	Factor2	-0.000902587
X6_Monocytes...CD14__DYNLT1	DYNLT1	CD14(high) Monocytes (Cluster 6)	Factor2	-0.0156878
X6_Monocytes...CD14__EAF1	EAF1	CD14(high) Monocytes (Cluster 6)	Factor2	0.191398
X6_Monocytes...CD14__EDF1	EDF1	CD14(high) Monocytes (Cluster 6)	Factor2	-0.0873846
X6_Monocytes...CD14__EEF1A1	EEF1A1	CD14(high) Monocytes (Cluster 6)	Factor2	-0.234057
X6_Monocytes...CD14__EEF1B2	EEF1B2	CD14(high) Monocytes (Cluster 6)	Factor2	-0.0251906
X6_Monocytes...CD14__EEF1D	EEF1D	CD14(high) Monocytes (Cluster 6)	Factor2	0.255826
X6_Monocytes...CD14__EEF2	EEF2	CD14(high) Monocytes (Cluster 6)	Factor2	-0.0207767
X6_Monocytes...CD14__EFHD2	EFHD2	CD14(high) Monocytes (Cluster 6)	Factor2	-0.0400247
X6_Monocytes...CD14__EGR1	EGR1	CD14(high) Monocytes (Cluster 6)	Factor2	-0.133302
X6_Monocytes...CD14__EHBP1L1	EHBP1L1	CD14(high) Monocytes (Cluster 6)	Factor2	-0.0294973
X6_Monocytes...CD14__EHD1	EHD1	CD14(high) Monocytes (Cluster 6)	Factor2	0.00735926
X6_Monocytes...CD14__EID1	EID1	CD14(high) Monocytes (Cluster 6)	Factor2	-0.0988914
X6_Monocytes...CD14__EIF1	EIF1	CD14(high) Monocytes (Cluster 6)	Factor2	-0.170659
X6_Monocytes...CD14__EIF1AX	EIF1AX	CD14(high) Monocytes (Cluster 6)	Factor2	-0.0841055
X6_Monocytes...CD14__EIF1B	EIF1B	CD14(high) Monocytes (Cluster 6)	Factor2	0.230152
X6_Monocytes...CD14__EIF2S2	EIF2S2	CD14(high) Monocytes (Cluster 6)	Factor2	-0.0617518
X6_Monocytes...CD14__EIF2S3	EIF2S3	CD14(high) Monocytes (Cluster 6)	Factor2	0.244173
X6_Monocytes...CD14__EIF3A	EIF3A	CD14(high) Monocytes (Cluster 6)	Factor2	0.0193259
X6_Monocytes...CD14__EIF3D	EIF3D	CD14(high) Monocytes (Cluster 6)	Factor2	-0.158037
X6_Monocytes...CD14__EIF3E	EIF3E	CD14(high) Monocytes (Cluster 6)	Factor2	0.300085
X6_Monocytes...CD14__EIF3F	EIF3F	CD14(high) Monocytes (Cluster 6)	Factor2	-0.0746038
X6_Monocytes...CD14__EIF3G	EIF3G	CD14(high) Monocytes (Cluster 6)	Factor2	-0.114993
X6_Monocytes...CD14__EIF3H	EIF3H	CD14(high) Monocytes (Cluster 6)	Factor2	-0.034018
X6_Monocytes...CD14__EIF3I	EIF3I	CD14(high) Monocytes (Cluster 6)	Factor2	-0.106279
X6_Monocytes...CD14__EIF3K	EIF3K	CD14(high) Monocytes (Cluster 6)	Factor2	0.0450407
X6_Monocytes...CD14__EIF3L	EIF3L	CD14(high) Monocytes (Cluster 6)	Factor2	-0.0302203
X6_Monocytes...CD14__EIF3M	EIF3M	CD14(high) Monocytes (Cluster 6)	Factor2	0.159611
X6_Monocytes...CD14__EIF4A1	EIF4A1	CD14(high) Monocytes (Cluster 6)	Factor2	-0.166643
X6_Monocytes...CD14__EIF4A2	EIF4A2	CD14(high) Monocytes (Cluster 6)	Factor2	-0.0390219
X6_Monocytes...CD14__EIF4A3	EIF4A3	CD14(high) Monocytes (Cluster 6)	Factor2	-0.445652
X6_Monocytes...CD14__EIF4B	EIF4B	CD14(high) Monocytes (Cluster 6)	Factor2	0.00922373
X6_Monocytes...CD14__EIF4E	EIF4E	CD14(high) Monocytes (Cluster 6)	Factor2	0.00997404
X6_Monocytes...CD14__EIF4EBP2	EIF4EBP2	CD14(high) Monocytes (Cluster 6)	Factor2	0.256808
X6_Monocytes...CD14__EIF4G2	EIF4G2	CD14(high) Monocytes (Cluster 6)	Factor2	0.0826899
X6_Monocytes...CD14__EIF4H	EIF4H	CD14(high) Monocytes (Cluster 6)	Factor2	-0.231683
X6_Monocytes...CD14__EIF5	EIF5	CD14(high) Monocytes (Cluster 6)	Factor2	-0.302976
X6_Monocytes...CD14__EIF5A	EIF5A	CD14(high) Monocytes (Cluster 6)	Factor2	-0.232527
X6_Monocytes...CD14__ELF1	ELF1	CD14(high) Monocytes (Cluster 6)	Factor2	0.0648401
X6_Monocytes...CD14__ELOB	ELOB	CD14(high) Monocytes (Cluster 6)	Factor2	0.0061721
X6_Monocytes...CD14__ELOC	ELOC	CD14(high) Monocytes (Cluster 6)	Factor2	-0.0717735
X6_Monocytes...CD14__EMB	EMB	CD14(high) Monocytes (Cluster 6)	Factor2	0.229179
X6_Monocytes...CD14__EMILIN2	EMILIN2	CD14(high) Monocytes (Cluster 6)	Factor2	0.0230214
X6_Monocytes...CD14__EMP3	EMP3	CD14(high) Monocytes (Cluster 6)	Factor2	0.00703236
X6_Monocytes...CD14__ENO1	ENO1	CD14(high) Monocytes (Cluster 6)	Factor2	-0.080693
X6_Monocytes...CD14__ENSA	ENSA	CD14(high) Monocytes (Cluster 6)	Factor2	-0.115714
X6_Monocytes...CD14__ENY2	ENY2	CD14(high) Monocytes (Cluster 6)	Factor2	0.0702974
X6_Monocytes...CD14__EP300	EP300	CD14(high) Monocytes (Cluster 6)	Factor2	0.0446823
X6_Monocytes...CD14__EPC1	EPC1	CD14(high) Monocytes (Cluster 6)	Factor2	-0.05304
X6_Monocytes...CD14__ERBIN	ERBIN	CD14(high) Monocytes (Cluster 6)	Factor2	0.0569201
X6_Monocytes...CD14__EREG	EREG	CD14(high) Monocytes (Cluster 6)	Factor2	0.237669
X6_Monocytes...CD14__ERH	ERH	CD14(high) Monocytes (Cluster 6)	Factor2	0.176236
X6_Monocytes...CD14__ERP29	ERP29	CD14(high) Monocytes (Cluster 6)	Factor2	-0.243611
X6_Monocytes...CD14__ETF1	ETF1	CD14(high) Monocytes (Cluster 6)	Factor2	-0.0214249
X6_Monocytes...CD14__ETS2	ETS2	CD14(high) Monocytes (Cluster 6)	Factor2	0.067585
X6_Monocytes...CD14__EVI2A	EVI2A	CD14(high) Monocytes (Cluster 6)	Factor2	0.223797
X6_Monocytes...CD14__EVI2B	EVI2B	CD14(high) Monocytes (Cluster 6)	Factor2	0.170138
X6_Monocytes...CD14__EWSR1	EWSR1	CD14(high) Monocytes (Cluster 6)	Factor2	-0.155264
X6_Monocytes...CD14__EZR	EZR	CD14(high) Monocytes (Cluster 6)	Factor2	-0.0925033
X6_Monocytes...CD14__FAM107B	FAM107B	CD14(high) Monocytes (Cluster 6)	Factor2	0.0992944
X6_Monocytes...CD14__FAM120A	FAM120A	CD14(high) Monocytes (Cluster 6)	Factor2	0.248567
X6_Monocytes...CD14__FAM133B	FAM133B	CD14(high) Monocytes (Cluster 6)	Factor2	-0.211347
X6_Monocytes...CD14__FAM198B	FAM198B	CD14(high) Monocytes (Cluster 6)	Factor2	0.265723
X6_Monocytes...CD14__FAM204A	FAM204A	CD14(high) Monocytes (Cluster 6)	Factor2	-0.170573
X6_Monocytes...CD14__FAM49A	FAM49A	CD14(high) Monocytes (Cluster 6)	Factor2	0.079328
X6_Monocytes...CD14__FAM49B	FAM49B	CD14(high) Monocytes (Cluster 6)	Factor2	0.303289
X6_Monocytes...CD14__FAM53C	FAM53C	CD14(high) Monocytes (Cluster 6)	Factor2	-0.242938
X6_Monocytes...CD14__FAM96B	FAM96B	CD14(high) Monocytes (Cluster 6)	Factor2	-0.0720863
X6_Monocytes...CD14__FAU	FAU	CD14(high) Monocytes (Cluster 6)	Factor2	0.10353
X6_Monocytes...CD14__FBXL5	FBXL5	CD14(high) Monocytes (Cluster 6)	Factor2	0.20073
X6_Monocytes...CD14__FCAR	FCAR	CD14(high) Monocytes (Cluster 6)	Factor2	0.165032
X6_Monocytes...CD14__FCER1G	FCER1G	CD14(high) Monocytes (Cluster 6)	Factor2	0.283384
X6_Monocytes...CD14__FCGR2A	FCGR2A	CD14(high) Monocytes (Cluster 6)	Factor2	0.142747
X6_Monocytes...CD14__FCGRT	FCGRT	CD14(high) Monocytes (Cluster 6)	Factor2	-0.273969
X6_Monocytes...CD14__FCN1	FCN1	CD14(high) Monocytes (Cluster 6)	Factor2	-0.229926
X6_Monocytes...CD14__FERMT3	FERMT3	CD14(high) Monocytes (Cluster 6)	Factor2	-0.0800555
X6_Monocytes...CD14__FGL2	FGL2	CD14(high) Monocytes (Cluster 6)	Factor2	-0.0702082
X6_Monocytes...CD14__FGR	FGR	CD14(high) Monocytes (Cluster 6)	Factor2	0.114046
X6_Monocytes...CD14__FIS1	FIS1	CD14(high) Monocytes (Cluster 6)	Factor2	-0.20181
X6_Monocytes...CD14__FKBP1A	FKBP1A	CD14(high) Monocytes (Cluster 6)	Factor2	0.311362
X6_Monocytes...CD14__FKBP2	FKBP2	CD14(high) Monocytes (Cluster 6)	Factor2	-0.11043
X6_Monocytes...CD14__FKBP5	FKBP5	CD14(high) Monocytes (Cluster 6)	Factor2	0.336108
X6_Monocytes...CD14__FKBP8	FKBP8	CD14(high) Monocytes (Cluster 6)	Factor2	-0.264683
X6_Monocytes...CD14__FLNA	FLNA	CD14(high) Monocytes (Cluster 6)	Factor2	-0.121839
X6_Monocytes...CD14__FMNL1	FMNL1	CD14(high) Monocytes (Cluster 6)	Factor2	0.043648
X6_Monocytes...CD14__FNBP1	FNBP1	CD14(high) Monocytes (Cluster 6)	Factor2	-0.0838168
X6_Monocytes...CD14__FOS	FOS	CD14(high) Monocytes (Cluster 6)	Factor2	-0.088576
X6_Monocytes...CD14__FOSB	FOSB	CD14(high) Monocytes (Cluster 6)	Factor2	-0.086829
X6_Monocytes...CD14__FOSL2	FOSL2	CD14(high) Monocytes (Cluster 6)	Factor2	-0.0880837
X6_Monocytes...CD14__FOXN3	FOXN3	CD14(high) Monocytes (Cluster 6)	Factor2	-0.0357686
X6_Monocytes...CD14__FOXO3	FOXO3	CD14(high) Monocytes (Cluster 6)	Factor2	0.12321
X6_Monocytes...CD14__FOXP1	FOXP1	CD14(high) Monocytes (Cluster 6)	Factor2	0.00889609
X6_Monocytes...CD14__FPR1	FPR1	CD14(high) Monocytes (Cluster 6)	Factor2	0.173383
X6_Monocytes...CD14__FTH1	FTH1	CD14(high) Monocytes (Cluster 6)	Factor2	-0.160485
X6_Monocytes...CD14__FTL	FTL	CD14(high) Monocytes (Cluster 6)	Factor2	-0.0256281
X6_Monocytes...CD14__FUS	FUS	CD14(high) Monocytes (Cluster 6)	Factor2	-0.383802
X6_Monocytes...CD14__FXR1	FXR1	CD14(high) Monocytes (Cluster 6)	Factor2	-0.0384581
X6_Monocytes...CD14__FXYD5	FXYD5	CD14(high) Monocytes (Cluster 6)	Factor2	-0.151063
X6_Monocytes...CD14__FYB1	FYB1	CD14(high) Monocytes (Cluster 6)	Factor2	-0.0031533
X6_Monocytes...CD14__FYN	FYN	CD14(high) Monocytes (Cluster 6)	Factor2	0.0806436
X6_Monocytes...CD14__G0S2	G0S2	CD14(high) Monocytes (Cluster 6)	Factor2	-0.00439963
X6_Monocytes...CD14__GABARAPL1	GABARAPL1	CD14(high) Monocytes (Cluster 6)	Factor2	-0.0180301
X6_Monocytes...CD14__GABARAPL2	GABARAPL2	CD14(high) Monocytes (Cluster 6)	Factor2	0.126418
X6_Monocytes...CD14__GADD45B	GADD45B	CD14(high) Monocytes (Cluster 6)	Factor2	-0.360981
X6_Monocytes...CD14__GAPDH	GAPDH	CD14(high) Monocytes (Cluster 6)	Factor2	0.0024066
X6_Monocytes...CD14__GAS7	GAS7	CD14(high) Monocytes (Cluster 6)	Factor2	0.123175
X6_Monocytes...CD14__GCA	GCA	CD14(high) Monocytes (Cluster 6)	Factor2	0.384508
X6_Monocytes...CD14__GDI2	GDI2	CD14(high) Monocytes (Cluster 6)	Factor2	0.19776
X6_Monocytes...CD14__GGNBP2	GGNBP2	CD14(high) Monocytes (Cluster 6)	Factor2	0.0112285
X6_Monocytes...CD14__GHITM	GHITM	CD14(high) Monocytes (Cluster 6)	Factor2	0.0159973
X6_Monocytes...CD14__GLIPR1	GLIPR1	CD14(high) Monocytes (Cluster 6)	Factor2	0.274907
X6_Monocytes...CD14__GLIPR2	GLIPR2	CD14(high) Monocytes (Cluster 6)	Factor2	0.0635051
X6_Monocytes...CD14__GLRX	GLRX	CD14(high) Monocytes (Cluster 6)	Factor2	-0.0240244
X6_Monocytes...CD14__GLS	GLS	CD14(high) Monocytes (Cluster 6)	Factor2	-0.281954
X6_Monocytes...CD14__GLUL	GLUL	CD14(high) Monocytes (Cluster 6)	Factor2	0.19408
X6_Monocytes...CD14__GMFG	GMFG	CD14(high) Monocytes (Cluster 6)	Factor2	0.192132
X6_Monocytes...CD14__GNAI2	GNAI2	CD14(high) Monocytes (Cluster 6)	Factor2	-0.0967341
X6_Monocytes...CD14__GNAI3	GNAI3	CD14(high) Monocytes (Cluster 6)	Factor2	0.186772
X6_Monocytes...CD14__GNAQ	GNAQ	CD14(high) Monocytes (Cluster 6)	Factor2	0.294204
X6_Monocytes...CD14__GNAS	GNAS	CD14(high) Monocytes (Cluster 6)	Factor2	-0.288541
X6_Monocytes...CD14__GNB1	GNB1	CD14(high) Monocytes (Cluster 6)	Factor2	0.111369
X6_Monocytes...CD14__GNB2	GNB2	CD14(high) Monocytes (Cluster 6)	Factor2	-0.115397
X6_Monocytes...CD14__GNG5	GNG5	CD14(high) Monocytes (Cluster 6)	Factor2	-0.00491587
X6_Monocytes...CD14__GNS	GNS	CD14(high) Monocytes (Cluster 6)	Factor2	0.177553
X6_Monocytes...CD14__GOLGB1	GOLGB1	CD14(high) Monocytes (Cluster 6)	Factor2	-0.385916
X6_Monocytes...CD14__GPBP1	GPBP1	CD14(high) Monocytes (Cluster 6)	Factor2	0.080668
X6_Monocytes...CD14__GPCPD1	GPCPD1	CD14(high) Monocytes (Cluster 6)	Factor2	0.246674
X6_Monocytes...CD14__GPR183	GPR183	CD14(high) Monocytes (Cluster 6)	Factor2	0.0629155
X6_Monocytes...CD14__GPSM3	GPSM3	CD14(high) Monocytes (Cluster 6)	Factor2	-0.0674281
X6_Monocytes...CD14__GPX4	GPX4	CD14(high) Monocytes (Cluster 6)	Factor2	-0.0614313
X6_Monocytes...CD14__GRB2	GRB2	CD14(high) Monocytes (Cluster 6)	Factor2	0.0244108
X6_Monocytes...CD14__GRINA	GRINA	CD14(high) Monocytes (Cluster 6)	Factor2	0.128948
X6_Monocytes...CD14__GRK2	GRK2	CD14(high) Monocytes (Cluster 6)	Factor2	-0.164185
X6_Monocytes...CD14__GRN	GRN	CD14(high) Monocytes (Cluster 6)	Factor2	-0.00416198
X6_Monocytes...CD14__GSTK1	GSTK1	CD14(high) Monocytes (Cluster 6)	Factor2	-0.297359
X6_Monocytes...CD14__GSTO1	GSTO1	CD14(high) Monocytes (Cluster 6)	Factor2	-0.0126614
X6_Monocytes...CD14__GSTP1	GSTP1	CD14(high) Monocytes (Cluster 6)	Factor2	-0.0983238
X6_Monocytes...CD14__GTF2B	GTF2B	CD14(high) Monocytes (Cluster 6)	Factor2	-0.26814
X6_Monocytes...CD14__GTF2I	GTF2I	CD14(high) Monocytes (Cluster 6)	Factor2	0.0196223
X6_Monocytes...CD14__GTF3A	GTF3A	CD14(high) Monocytes (Cluster 6)	Factor2	-0.13494
X6_Monocytes...CD14__GUK1	GUK1	CD14(high) Monocytes (Cluster 6)	Factor2	-0.308073
X6_Monocytes...CD14__H1FX	H1FX	CD14(high) Monocytes (Cluster 6)	Factor2	-0.172339
X6_Monocytes...CD14__H2AFJ	H2AFJ	CD14(high) Monocytes (Cluster 6)	Factor2	0.0448174
X6_Monocytes...CD14__H2AFV	H2AFV	CD14(high) Monocytes (Cluster 6)	Factor2	0.132773
X6_Monocytes...CD14__H2AFY	H2AFY	CD14(high) Monocytes (Cluster 6)	Factor2	0.0280964
X6_Monocytes...CD14__H2AFZ	H2AFZ	CD14(high) Monocytes (Cluster 6)	Factor2	-0.130878
X6_Monocytes...CD14__H3F3A	H3F3A	CD14(high) Monocytes (Cluster 6)	Factor2	0.337123
X6_Monocytes...CD14__H3F3B	H3F3B	CD14(high) Monocytes (Cluster 6)	Factor2	-0.142443
X6_Monocytes...CD14__HACD4	HACD4	CD14(high) Monocytes (Cluster 6)	Factor2	0.170072
X6_Monocytes...CD14__HADHA	HADHA	CD14(high) Monocytes (Cluster 6)	Factor2	-0.00380824
X6_Monocytes...CD14__HCK	HCK	CD14(high) Monocytes (Cluster 6)	Factor2	-0.103756
X6_Monocytes...CD14__HCLS1	HCLS1	CD14(high) Monocytes (Cluster 6)	Factor2	0.0738952
X6_Monocytes...CD14__HCST	HCST	CD14(high) Monocytes (Cluster 6)	Factor2	-0.163679
X6_Monocytes...CD14__HEBP2	HEBP2	CD14(high) Monocytes (Cluster 6)	Factor2	-0.0921985
X6_Monocytes...CD14__HECA	HECA	CD14(high) Monocytes (Cluster 6)	Factor2	0.142025
X6_Monocytes...CD14__HERPUD1	HERPUD1	CD14(high) Monocytes (Cluster 6)	Factor2	-0.299026
X6_Monocytes...CD14__HEXIM1	HEXIM1	CD14(high) Monocytes (Cluster 6)	Factor2	-0.228996
X6_Monocytes...CD14__HIF1A	HIF1A	CD14(high) Monocytes (Cluster 6)	Factor2	0.181844
X6_Monocytes...CD14__HIGD2A	HIGD2A	CD14(high) Monocytes (Cluster 6)	Factor2	-0.155594
X6_Monocytes...CD14__HINT1	HINT1	CD14(high) Monocytes (Cluster 6)	Factor2	0.0954888
X6_Monocytes...CD14__HIPK1	HIPK1	CD14(high) Monocytes (Cluster 6)	Factor2	0.373493
X6_Monocytes...CD14__HIPK3	HIPK3	CD14(high) Monocytes (Cluster 6)	Factor2	0.347403
X6_Monocytes...CD14__HLA.A	HLA.A	CD14(high) Monocytes (Cluster 6)	Factor2	-0.174037
X6_Monocytes...CD14__HLA.B	HLA.B	CD14(high) Monocytes (Cluster 6)	Factor2	-0.254492
X6_Monocytes...CD14__HLA.C	HLA.C	CD14(high) Monocytes (Cluster 6)	Factor2	-0.274377
X6_Monocytes...CD14__HLA.DMA	HLA.DMA	CD14(high) Monocytes (Cluster 6)	Factor2	-0.247296
X6_Monocytes...CD14__HLA.DMB	HLA.DMB	CD14(high) Monocytes (Cluster 6)	Factor2	-0.352759
X6_Monocytes...CD14__HLA.DPA1	HLA.DPA1	CD14(high) Monocytes (Cluster 6)	Factor2	-0.328689
X6_Monocytes...CD14__HLA.DPB1	HLA.DPB1	CD14(high) Monocytes (Cluster 6)	Factor2	-0.352538
X6_Monocytes...CD14__HLA.DQB1	HLA.DQB1	CD14(high) Monocytes (Cluster 6)	Factor2	-0.194768
X6_Monocytes...CD14__HLA.DRA	HLA.DRA	CD14(high) Monocytes (Cluster 6)	Factor2	-0.294574
X6_Monocytes...CD14__HLA.DRB1	HLA.DRB1	CD14(high) Monocytes (Cluster 6)	Factor2	-0.307472
X6_Monocytes...CD14__HLA.DRB5	HLA.DRB5	CD14(high) Monocytes (Cluster 6)	Factor2	-0.0295234
X6_Monocytes...CD14__HLA.E	HLA.E	CD14(high) Monocytes (Cluster 6)	Factor2	-0.285541
X6_Monocytes...CD14__HLA.F	HLA.F	CD14(high) Monocytes (Cluster 6)	Factor2	-0.434533
X6_Monocytes...CD14__HM13	HM13	CD14(high) Monocytes (Cluster 6)	Factor2	-0.0847967
X6_Monocytes...CD14__HMGB1	HMGB1	CD14(high) Monocytes (Cluster 6)	Factor2	0.09804
X6_Monocytes...CD14__HMGB2	HMGB2	CD14(high) Monocytes (Cluster 6)	Factor2	0.10301
X6_Monocytes...CD14__HMGN1	HMGN1	CD14(high) Monocytes (Cluster 6)	Factor2	0.0740514
X6_Monocytes...CD14__HMGN2	HMGN2	CD14(high) Monocytes (Cluster 6)	Factor2	-0.0687004
X6_Monocytes...CD14__HMGN3	HMGN3	CD14(high) Monocytes (Cluster 6)	Factor2	-0.0519528
X6_Monocytes...CD14__HMOX1	HMOX1	CD14(high) Monocytes (Cluster 6)	Factor2	0.036029
X6_Monocytes...CD14__HNMT	HNMT	CD14(high) Monocytes (Cluster 6)	Factor2	-0.0187565
X6_Monocytes...CD14__HNRNPA0	HNRNPA0	CD14(high) Monocytes (Cluster 6)	Factor2	-0.176703
X6_Monocytes...CD14__HNRNPA1	HNRNPA1	CD14(high) Monocytes (Cluster 6)	Factor2	-0.230473
X6_Monocytes...CD14__HNRNPA2B1	HNRNPA2B1	CD14(high) Monocytes (Cluster 6)	Factor2	-0.0217428
X6_Monocytes...CD14__HNRNPA3	HNRNPA3	CD14(high) Monocytes (Cluster 6)	Factor2	0.0590989
X6_Monocytes...CD14__HNRNPAB	HNRNPAB	CD14(high) Monocytes (Cluster 6)	Factor2	-0.24709
X6_Monocytes...CD14__HNRNPC	HNRNPC	CD14(high) Monocytes (Cluster 6)	Factor2	0.194201
X6_Monocytes...CD14__HNRNPD	HNRNPD	CD14(high) Monocytes (Cluster 6)	Factor2	-0.231842
X6_Monocytes...CD14__HNRNPDL	HNRNPDL	CD14(high) Monocytes (Cluster 6)	Factor2	-0.0340375
X6_Monocytes...CD14__HNRNPF	HNRNPF	CD14(high) Monocytes (Cluster 6)	Factor2	0.114509
X6_Monocytes...CD14__HNRNPH1	HNRNPH1	CD14(high) Monocytes (Cluster 6)	Factor2	-0.00847333
X6_Monocytes...CD14__HNRNPH3	HNRNPH3	CD14(high) Monocytes (Cluster 6)	Factor2	-0.115152
X6_Monocytes...CD14__HNRNPK	HNRNPK	CD14(high) Monocytes (Cluster 6)	Factor2	0.192562
X6_Monocytes...CD14__HNRNPM	HNRNPM	CD14(high) Monocytes (Cluster 6)	Factor2	-0.0150609
X6_Monocytes...CD14__HNRNPR	HNRNPR	CD14(high) Monocytes (Cluster 6)	Factor2	-0.0327596
X6_Monocytes...CD14__HNRNPU	HNRNPU	CD14(high) Monocytes (Cluster 6)	Factor2	-0.00736017
X6_Monocytes...CD14__HNRNPUL1	HNRNPUL1	CD14(high) Monocytes (Cluster 6)	Factor2	-0.0497612
X6_Monocytes...CD14__HOOK3	HOOK3	CD14(high) Monocytes (Cluster 6)	Factor2	0.0307522
X6_Monocytes...CD14__HP1BP3	HP1BP3	CD14(high) Monocytes (Cluster 6)	Factor2	-0.0485112
X6_Monocytes...CD14__HSBP1	HSBP1	CD14(high) Monocytes (Cluster 6)	Factor2	-0.0432421
X6_Monocytes...CD14__HSD17B11	HSD17B11	CD14(high) Monocytes (Cluster 6)	Factor2	0.164669
X6_Monocytes...CD14__HSP90AA1	HSP90AA1	CD14(high) Monocytes (Cluster 6)	Factor2	-0.303881
X6_Monocytes...CD14__HSP90AB1	HSP90AB1	CD14(high) Monocytes (Cluster 6)	Factor2	-0.332798
X6_Monocytes...CD14__HSP90B1	HSP90B1	CD14(high) Monocytes (Cluster 6)	Factor2	-0.0416331
X6_Monocytes...CD14__HSPA5	HSPA5	CD14(high) Monocytes (Cluster 6)	Factor2	-0.263518
X6_Monocytes...CD14__HSPA8	HSPA8	CD14(high) Monocytes (Cluster 6)	Factor2	-0.365233
X6_Monocytes...CD14__HSPD1	HSPD1	CD14(high) Monocytes (Cluster 6)	Factor2	-0.305286
X6_Monocytes...CD14__HSPE1	HSPE1	CD14(high) Monocytes (Cluster 6)	Factor2	-0.361346
X6_Monocytes...CD14__ICAM1	ICAM1	CD14(high) Monocytes (Cluster 6)	Factor2	0.0469752
X6_Monocytes...CD14__ICAM3	ICAM3	CD14(high) Monocytes (Cluster 6)	Factor2	-0.0774463
X6_Monocytes...CD14__ID1	ID1	CD14(high) Monocytes (Cluster 6)	Factor2	-0.063371
X6_Monocytes...CD14__ID2	ID2	CD14(high) Monocytes (Cluster 6)	Factor2	-0.184153
X6_Monocytes...CD14__IDI1	IDI1	CD14(high) Monocytes (Cluster 6)	Factor2	-0.0392389
X6_Monocytes...CD14__IDS	IDS	CD14(high) Monocytes (Cluster 6)	Factor2	0.195379
X6_Monocytes...CD14__IER2	IER2	CD14(high) Monocytes (Cluster 6)	Factor2	-0.170779
X6_Monocytes...CD14__IER3	IER3	CD14(high) Monocytes (Cluster 6)	Factor2	-0.0560484
X6_Monocytes...CD14__IER5	IER5	CD14(high) Monocytes (Cluster 6)	Factor2	-0.216698
X6_Monocytes...CD14__IFI16	IFI16	CD14(high) Monocytes (Cluster 6)	Factor2	-0.169868
X6_Monocytes...CD14__IFI27L2	IFI27L2	CD14(high) Monocytes (Cluster 6)	Factor2	-0.104582
X6_Monocytes...CD14__IFI30	IFI30	CD14(high) Monocytes (Cluster 6)	Factor2	-0.303301
X6_Monocytes...CD14__IFITM2	IFITM2	CD14(high) Monocytes (Cluster 6)	Factor2	0.140581
X6_Monocytes...CD14__IFITM3	IFITM3	CD14(high) Monocytes (Cluster 6)	Factor2	-0.0189763
X6_Monocytes...CD14__IFNGR1	IFNGR1	CD14(high) Monocytes (Cluster 6)	Factor2	0.300648
X6_Monocytes...CD14__IFNGR2	IFNGR2	CD14(high) Monocytes (Cluster 6)	Factor2	0.11229
X6_Monocytes...CD14__IFRD1	IFRD1	CD14(high) Monocytes (Cluster 6)	Factor2	-0.13906
X6_Monocytes...CD14__IGBP1	IGBP1	CD14(high) Monocytes (Cluster 6)	Factor2	-0.00644736
X6_Monocytes...CD14__IGSF6	IGSF6	CD14(high) Monocytes (Cluster 6)	Factor2	-0.232369
X6_Monocytes...CD14__IK	IK	CD14(high) Monocytes (Cluster 6)	Factor2	-0.165958
X6_Monocytes...CD14__IKZF1	IKZF1	CD14(high) Monocytes (Cluster 6)	Factor2	-0.113438
X6_Monocytes...CD14__IL10RA	IL10RA	CD14(high) Monocytes (Cluster 6)	Factor2	-0.042457
X6_Monocytes...CD14__IL17RA	IL17RA	CD14(high) Monocytes (Cluster 6)	Factor2	-0.0163846
X6_Monocytes...CD14__IL1B	IL1B	CD14(high) Monocytes (Cluster 6)	Factor2	0.0559037
X6_Monocytes...CD14__IL6R	IL6R	CD14(high) Monocytes (Cluster 6)	Factor2	0.0415811
X6_Monocytes...CD14__INSIG1	INSIG1	CD14(high) Monocytes (Cluster 6)	Factor2	0.0105165
X6_Monocytes...CD14__IQGAP1	IQGAP1	CD14(high) Monocytes (Cluster 6)	Factor2	0.206255
X6_Monocytes...CD14__IQGAP2	IQGAP2	CD14(high) Monocytes (Cluster 6)	Factor2	-0.0560614
X6_Monocytes...CD14__IRAK3	IRAK3	CD14(high) Monocytes (Cluster 6)	Factor2	0.328067
X6_Monocytes...CD14__IRF1	IRF1	CD14(high) Monocytes (Cluster 6)	Factor2	-0.34083
X6_Monocytes...CD14__IRF2BP2	IRF2BP2	CD14(high) Monocytes (Cluster 6)	Factor2	0.0198293
X6_Monocytes...CD14__IRS2	IRS2	CD14(high) Monocytes (Cluster 6)	Factor2	0.197643
X6_Monocytes...CD14__ITGAM	ITGAM	CD14(high) Monocytes (Cluster 6)	Factor2	0.373848
X6_Monocytes...CD14__ITGAX	ITGAX	CD14(high) Monocytes (Cluster 6)	Factor2	-0.117955
X6_Monocytes...CD14__ITGB1	ITGB1	CD14(high) Monocytes (Cluster 6)	Factor2	0.00695502
X6_Monocytes...CD14__ITGB2	ITGB2	CD14(high) Monocytes (Cluster 6)	Factor2	-0.140586
X6_Monocytes...CD14__ITM2B	ITM2B	CD14(high) Monocytes (Cluster 6)	Factor2	0.0351058
X6_Monocytes...CD14__IVNS1ABP	IVNS1ABP	CD14(high) Monocytes (Cluster 6)	Factor2	0.176057
X6_Monocytes...CD14__JAK1	JAK1	CD14(high) Monocytes (Cluster 6)	Factor2	0.0158797
X6_Monocytes...CD14__JAML	JAML	CD14(high) Monocytes (Cluster 6)	Factor2	-0.126309
X6_Monocytes...CD14__JARID2	JARID2	CD14(high) Monocytes (Cluster 6)	Factor2	0.18375
X6_Monocytes...CD14__JMJD1C	JMJD1C	CD14(high) Monocytes (Cluster 6)	Factor2	0.022552
X6_Monocytes...CD14__JPT1	JPT1	CD14(high) Monocytes (Cluster 6)	Factor2	-0.00463849
X6_Monocytes...CD14__JTB	JTB	CD14(high) Monocytes (Cluster 6)	Factor2	0.000935399
X6_Monocytes...CD14__JUN	JUN	CD14(high) Monocytes (Cluster 6)	Factor2	-0.27014
X6_Monocytes...CD14__JUNB	JUNB	CD14(high) Monocytes (Cluster 6)	Factor2	-0.215973
X6_Monocytes...CD14__JUND	JUND	CD14(high) Monocytes (Cluster 6)	Factor2	-0.114007
X6_Monocytes...CD14__KCTD12	KCTD12	CD14(high) Monocytes (Cluster 6)	Factor2	0.261276
X6_Monocytes...CD14__KDELR1	KDELR1	CD14(high) Monocytes (Cluster 6)	Factor2	-0.00720555
X6_Monocytes...CD14__KDM6B	KDM6B	CD14(high) Monocytes (Cluster 6)	Factor2	-0.207984
X6_Monocytes...CD14__KHDRBS1	KHDRBS1	CD14(high) Monocytes (Cluster 6)	Factor2	0.103978
X6_Monocytes...CD14__KIF5B	KIF5B	CD14(high) Monocytes (Cluster 6)	Factor2	-0.19237
X6_Monocytes...CD14__KLF10	KLF10	CD14(high) Monocytes (Cluster 6)	Factor2	0.0848451
X6_Monocytes...CD14__KLF13	KLF13	CD14(high) Monocytes (Cluster 6)	Factor2	-0.106596
X6_Monocytes...CD14__KLF2	KLF2	CD14(high) Monocytes (Cluster 6)	Factor2	-0.286972
X6_Monocytes...CD14__KLF3	KLF3	CD14(high) Monocytes (Cluster 6)	Factor2	-0.0856681
X6_Monocytes...CD14__KLF4	KLF4	CD14(high) Monocytes (Cluster 6)	Factor2	-0.0970519
X6_Monocytes...CD14__KLF6	KLF6	CD14(high) Monocytes (Cluster 6)	Factor2	0.0826508
X6_Monocytes...CD14__KMT2C	KMT2C	CD14(high) Monocytes (Cluster 6)	Factor2	-0.113232
X6_Monocytes...CD14__KMT2E	KMT2E	CD14(high) Monocytes (Cluster 6)	Factor2	-0.0804855
X6_Monocytes...CD14__KPNA4	KPNA4	CD14(high) Monocytes (Cluster 6)	Factor2	0.00606974
X6_Monocytes...CD14__KPNB1	KPNB1	CD14(high) Monocytes (Cluster 6)	Factor2	-0.122176
X6_Monocytes...CD14__KRT10	KRT10	CD14(high) Monocytes (Cluster 6)	Factor2	0.134779
X6_Monocytes...CD14__KTN1	KTN1	CD14(high) Monocytes (Cluster 6)	Factor2	-0.0594469
X6_Monocytes...CD14__LACTB	LACTB	CD14(high) Monocytes (Cluster 6)	Factor2	-0.0766731
X6_Monocytes...CD14__LAMP1	LAMP1	CD14(high) Monocytes (Cluster 6)	Factor2	0.0973304
X6_Monocytes...CD14__LAMP2	LAMP2	CD14(high) Monocytes (Cluster 6)	Factor2	0.206883
X6_Monocytes...CD14__LAMTOR1	LAMTOR1	CD14(high) Monocytes (Cluster 6)	Factor2	0.00411797
X6_Monocytes...CD14__LAMTOR2	LAMTOR2	CD14(high) Monocytes (Cluster 6)	Factor2	-0.0927375
X6_Monocytes...CD14__LAMTOR4	LAMTOR4	CD14(high) Monocytes (Cluster 6)	Factor2	-0.0452209
X6_Monocytes...CD14__LAMTOR5	LAMTOR5	CD14(high) Monocytes (Cluster 6)	Factor2	0.0594162
X6_Monocytes...CD14__LAP3	LAP3	CD14(high) Monocytes (Cluster 6)	Factor2	-0.324737
X6_Monocytes...CD14__LAPTM4A	LAPTM4A	CD14(high) Monocytes (Cluster 6)	Factor2	0.362101
X6_Monocytes...CD14__LAPTM5	LAPTM5	CD14(high) Monocytes (Cluster 6)	Factor2	0.290383
X6_Monocytes...CD14__LCP1	LCP1	CD14(high) Monocytes (Cluster 6)	Factor2	0.270083
X6_Monocytes...CD14__LCP2	LCP2	CD14(high) Monocytes (Cluster 6)	Factor2	-0.0933478
X6_Monocytes...CD14__LDHA	LDHA	CD14(high) Monocytes (Cluster 6)	Factor2	0.0906536
X6_Monocytes...CD14__LDLR	LDLR	CD14(high) Monocytes (Cluster 6)	Factor2	-0.0587411
X6_Monocytes...CD14__LEPROT	LEPROT	CD14(high) Monocytes (Cluster 6)	Factor2	0.190997
X6_Monocytes...CD14__LGALS1	LGALS1	CD14(high) Monocytes (Cluster 6)	Factor2	0.270004
X6_Monocytes...CD14__LGALS2	LGALS2	CD14(high) Monocytes (Cluster 6)	Factor2	-0.148634
X6_Monocytes...CD14__LGALS3	LGALS3	CD14(high) Monocytes (Cluster 6)	Factor2	-0.249772
X6_Monocytes...CD14__LGALS9	LGALS9	CD14(high) Monocytes (Cluster 6)	Factor2	-0.282749
X6_Monocytes...CD14__LILRA5	LILRA5	CD14(high) Monocytes (Cluster 6)	Factor2	0.23342
X6_Monocytes...CD14__LILRB2	LILRB2	CD14(high) Monocytes (Cluster 6)	Factor2	-0.0250765
X6_Monocytes...CD14__LILRB3	LILRB3	CD14(high) Monocytes (Cluster 6)	Factor2	0.00273382
X6_Monocytes...CD14__LIMD2	LIMD2	CD14(high) Monocytes (Cluster 6)	Factor2	-0.330802
X6_Monocytes...CD14__LIMS1	LIMS1	CD14(high) Monocytes (Cluster 6)	Factor2	0.206434
X6_Monocytes...CD14__LITAF	LITAF	CD14(high) Monocytes (Cluster 6)	Factor2	0.269174
X6_Monocytes...CD14__LMAN2	LMAN2	CD14(high) Monocytes (Cluster 6)	Factor2	-0.0902499
X6_Monocytes...CD14__LMNA	LMNA	CD14(high) Monocytes (Cluster 6)	Factor2	0.0289526
X6_Monocytes...CD14__LMO2	LMO2	CD14(high) Monocytes (Cluster 6)	Factor2	-0.211795
X6_Monocytes...CD14__LPGAT1	LPGAT1	CD14(high) Monocytes (Cluster 6)	Factor2	0.171992
X6_Monocytes...CD14__LRP1	LRP1	CD14(high) Monocytes (Cluster 6)	Factor2	0.158752
X6_Monocytes...CD14__LRPAP1	LRPAP1	CD14(high) Monocytes (Cluster 6)	Factor2	-0.143599
X6_Monocytes...CD14__LRRC25	LRRC25	CD14(high) Monocytes (Cluster 6)	Factor2	-0.0315951
X6_Monocytes...CD14__LRRFIP1	LRRFIP1	CD14(high) Monocytes (Cluster 6)	Factor2	0.102748
X6_Monocytes...CD14__LRRK2	LRRK2	CD14(high) Monocytes (Cluster 6)	Factor2	0.185552
X6_Monocytes...CD14__LSM3	LSM3	CD14(high) Monocytes (Cluster 6)	Factor2	0.0228289
X6_Monocytes...CD14__LSM7	LSM7	CD14(high) Monocytes (Cluster 6)	Factor2	-0.134937
X6_Monocytes...CD14__LSM8	LSM8	CD14(high) Monocytes (Cluster 6)	Factor2	0.100353
X6_Monocytes...CD14__LSP1	LSP1	CD14(high) Monocytes (Cluster 6)	Factor2	-0.0371733
X6_Monocytes...CD14__LST1	LST1	CD14(high) Monocytes (Cluster 6)	Factor2	-0.101107
X6_Monocytes...CD14__LTA4H	LTA4H	CD14(high) Monocytes (Cluster 6)	Factor2	0.148528
X6_Monocytes...CD14__LUC7L3	LUC7L3	CD14(high) Monocytes (Cluster 6)	Factor2	-0.0775359
X6_Monocytes...CD14__LUCAT1	LUCAT1	CD14(high) Monocytes (Cluster 6)	Factor2	0.119909
X6_Monocytes...CD14__LY86	LY86	CD14(high) Monocytes (Cluster 6)	Factor2	-0.0768228
X6_Monocytes...CD14__LY96	LY96	CD14(high) Monocytes (Cluster 6)	Factor2	0.25362
X6_Monocytes...CD14__LYN	LYN	CD14(high) Monocytes (Cluster 6)	Factor2	0.0173062
X6_Monocytes...CD14__LYPLA1	LYPLA1	CD14(high) Monocytes (Cluster 6)	Factor2	0.228365
X6_Monocytes...CD14__LYST	LYST	CD14(high) Monocytes (Cluster 6)	Factor2	-0.0911559
X6_Monocytes...CD14__LYZ	LYZ	CD14(high) Monocytes (Cluster 6)	Factor2	-0.131337
X6_Monocytes...CD14__M6PR	M6PR	CD14(high) Monocytes (Cluster 6)	Factor2	-0.111481
X6_Monocytes...CD14__MAFB	MAFB	CD14(high) Monocytes (Cluster 6)	Factor2	0.0924257
X6_Monocytes...CD14__MAFG	MAFG	CD14(high) Monocytes (Cluster 6)	Factor2	0.0400503
X6_Monocytes...CD14__MALAT1	MALAT1	CD14(high) Monocytes (Cluster 6)	Factor2	-0.285615
X6_Monocytes...CD14__MANBA	MANBA	CD14(high) Monocytes (Cluster 6)	Factor2	0.0102698
X6_Monocytes...CD14__MAP1LC3B	MAP1LC3B	CD14(high) Monocytes (Cluster 6)	Factor2	-0.179961
X6_Monocytes...CD14__MAP2K2	MAP2K2	CD14(high) Monocytes (Cluster 6)	Factor2	-0.246733
X6_Monocytes...CD14__MAP2K3	MAP2K3	CD14(high) Monocytes (Cluster 6)	Factor2	-0.0529338
X6_Monocytes...CD14__MAP3K1	MAP3K1	CD14(high) Monocytes (Cluster 6)	Factor2	0.0897916
X6_Monocytes...CD14__MAP3K2	MAP3K2	CD14(high) Monocytes (Cluster 6)	Factor2	0.175723
X6_Monocytes...CD14__MAP3K3	MAP3K3	CD14(high) Monocytes (Cluster 6)	Factor2	-0.0602865
X6_Monocytes...CD14__MAP3K8	MAP3K8	CD14(high) Monocytes (Cluster 6)	Factor2	0.252722
X6_Monocytes...CD14__MAP4K4	MAP4K4	CD14(high) Monocytes (Cluster 6)	Factor2	0.0726645
X6_Monocytes...CD14__MAPK1	MAPK1	CD14(high) Monocytes (Cluster 6)	Factor2	0.299388
X6_Monocytes...CD14__MAPK6	MAPK6	CD14(high) Monocytes (Cluster 6)	Factor2	0.0724658
X6_Monocytes...CD14__MARCH1	2001-03-01	CD14(high) Monocytes (Cluster 6)	Factor2	0.34869
X6_Monocytes...CD14__MARCKS	MARCKS	CD14(high) Monocytes (Cluster 6)	Factor2	0.0708817
X6_Monocytes...CD14__MARCKSL1	MARCKSL1	CD14(high) Monocytes (Cluster 6)	Factor2	-0.0526978
X6_Monocytes...CD14__MAT2A	MAT2A	CD14(high) Monocytes (Cluster 6)	Factor2	-0.0792589
X6_Monocytes...CD14__MBD2	MBD2	CD14(high) Monocytes (Cluster 6)	Factor2	-0.0294443
X6_Monocytes...CD14__MBNL1	MBNL1	CD14(high) Monocytes (Cluster 6)	Factor2	0.240031
X6_Monocytes...CD14__MBP	MBP	CD14(high) Monocytes (Cluster 6)	Factor2	-0.0718016
X6_Monocytes...CD14__MCL1	MCL1	CD14(high) Monocytes (Cluster 6)	Factor2	0.205452
X6_Monocytes...CD14__MDM4	MDM4	CD14(high) Monocytes (Cluster 6)	Factor2	0.206394
X6_Monocytes...CD14__MED13L	MED13L	CD14(high) Monocytes (Cluster 6)	Factor2	0.0404659
X6_Monocytes...CD14__MEF2C	MEF2C	CD14(high) Monocytes (Cluster 6)	Factor2	-0.135226
X6_Monocytes...CD14__MEGF9	MEGF9	CD14(high) Monocytes (Cluster 6)	Factor2	0.149942
X6_Monocytes...CD14__METRNL	METRNL	CD14(high) Monocytes (Cluster 6)	Factor2	-0.200578
X6_Monocytes...CD14__METTL9	METTL9	CD14(high) Monocytes (Cluster 6)	Factor2	0.370438
X6_Monocytes...CD14__MFSD1	MFSD1	CD14(high) Monocytes (Cluster 6)	Factor2	0.270401
X6_Monocytes...CD14__MGAT1	MGAT1	CD14(high) Monocytes (Cluster 6)	Factor2	-0.127598
X6_Monocytes...CD14__MGST1	MGST1	CD14(high) Monocytes (Cluster 6)	Factor2	0.411728
X6_Monocytes...CD14__MGST3	MGST3	CD14(high) Monocytes (Cluster 6)	Factor2	0.0681884
X6_Monocytes...CD14__MIDN	MIDN	CD14(high) Monocytes (Cluster 6)	Factor2	0.0712383
X6_Monocytes...CD14__MIER1	MIER1	CD14(high) Monocytes (Cluster 6)	Factor2	0.0415652
X6_Monocytes...CD14__MINOS1	MINOS1	CD14(high) Monocytes (Cluster 6)	Factor2	-0.107336
X6_Monocytes...CD14__MIR22HG	MIR22HG	CD14(high) Monocytes (Cluster 6)	Factor2	-0.0493841
X6_Monocytes...CD14__MIS18BP1	MIS18BP1	CD14(high) Monocytes (Cluster 6)	Factor2	-0.158383
X6_Monocytes...CD14__MKNK2	MKNK2	CD14(high) Monocytes (Cluster 6)	Factor2	-0.263661
X6_Monocytes...CD14__MKRN1	MKRN1	CD14(high) Monocytes (Cluster 6)	Factor2	0.0998047
X6_Monocytes...CD14__MNDA	MNDA	CD14(high) Monocytes (Cluster 6)	Factor2	0.126369
X6_Monocytes...CD14__MOB1A	MOB1A	CD14(high) Monocytes (Cluster 6)	Factor2	0.265783
X6_Monocytes...CD14__MOB3A	MOB3A	CD14(high) Monocytes (Cluster 6)	Factor2	0.0190403
X6_Monocytes...CD14__MORF4L1	MORF4L1	CD14(high) Monocytes (Cluster 6)	Factor2	-0.00166599
X6_Monocytes...CD14__MPEG1	MPEG1	CD14(high) Monocytes (Cluster 6)	Factor2	0.0428101
X6_Monocytes...CD14__MRFAP1	MRFAP1	CD14(high) Monocytes (Cluster 6)	Factor2	-0.0096439
X6_Monocytes...CD14__MRPL20	MRPL20	CD14(high) Monocytes (Cluster 6)	Factor2	-0.0432509
X6_Monocytes...CD14__MRPL33	MRPL33	CD14(high) Monocytes (Cluster 6)	Factor2	-0.0234006
X6_Monocytes...CD14__MRPL54	MRPL54	CD14(high) Monocytes (Cluster 6)	Factor2	-0.11482
X6_Monocytes...CD14__MS4A6A	MS4A6A	CD14(high) Monocytes (Cluster 6)	Factor2	-0.00654706
X6_Monocytes...CD14__MS4A7	MS4A7	CD14(high) Monocytes (Cluster 6)	Factor2	0.0571953
X6_Monocytes...CD14__MSN	MSN	CD14(high) Monocytes (Cluster 6)	Factor2	0.107574
X6_Monocytes...CD14__MX2	MX2	CD14(high) Monocytes (Cluster 6)	Factor2	-0.115502
X6_Monocytes...CD14__MXD1	MXD1	CD14(high) Monocytes (Cluster 6)	Factor2	0.210105
X6_Monocytes...CD14__MYADM	MYADM	CD14(high) Monocytes (Cluster 6)	Factor2	0.122041
X6_Monocytes...CD14__MYCBP2	MYCBP2	CD14(high) Monocytes (Cluster 6)	Factor2	-0.158362
X6_Monocytes...CD14__MYD88	MYD88	CD14(high) Monocytes (Cluster 6)	Factor2	0.0640533
X6_Monocytes...CD14__MYH9	MYH9	CD14(high) Monocytes (Cluster 6)	Factor2	0.0814749
X6_Monocytes...CD14__MYL12A	MYL12A	CD14(high) Monocytes (Cluster 6)	Factor2	0.244579
X6_Monocytes...CD14__MYL12B	MYL12B	CD14(high) Monocytes (Cluster 6)	Factor2	0.302672
X6_Monocytes...CD14__MYL6	MYL6	CD14(high) Monocytes (Cluster 6)	Factor2	0.335511
X6_Monocytes...CD14__MYLIP	MYLIP	CD14(high) Monocytes (Cluster 6)	Factor2	-0.297527
X6_Monocytes...CD14__MYO1F	MYO1F	CD14(high) Monocytes (Cluster 6)	Factor2	0.0236615
X6_Monocytes...CD14__MYO1G	MYO1G	CD14(high) Monocytes (Cluster 6)	Factor2	0.147324
X6_Monocytes...CD14__MYO9B	MYO9B	CD14(high) Monocytes (Cluster 6)	Factor2	-0.130847
X6_Monocytes...CD14__MZT2B	MZT2B	CD14(high) Monocytes (Cluster 6)	Factor2	-0.141729
X6_Monocytes...CD14__N4BP2L2	N4BP2L2	CD14(high) Monocytes (Cluster 6)	Factor2	0.000467829
X6_Monocytes...CD14__NAA38	NAA38	CD14(high) Monocytes (Cluster 6)	Factor2	-0.192982
X6_Monocytes...CD14__NAAA	NAAA	CD14(high) Monocytes (Cluster 6)	Factor2	-0.0416994
X6_Monocytes...CD14__NABP1	NABP1	CD14(high) Monocytes (Cluster 6)	Factor2	-0.105787
X6_Monocytes...CD14__NACA	NACA	CD14(high) Monocytes (Cluster 6)	Factor2	-0.0774685
X6_Monocytes...CD14__NAGK	NAGK	CD14(high) Monocytes (Cluster 6)	Factor2	-0.426323
X6_Monocytes...CD14__NAIP	NAIP	CD14(high) Monocytes (Cluster 6)	Factor2	0.161301
X6_Monocytes...CD14__NAMPT	NAMPT	CD14(high) Monocytes (Cluster 6)	Factor2	0.352943
X6_Monocytes...CD14__NAP1L1	NAP1L1	CD14(high) Monocytes (Cluster 6)	Factor2	0.056113
X6_Monocytes...CD14__NASP	NASP	CD14(high) Monocytes (Cluster 6)	Factor2	-0.308782
X6_Monocytes...CD14__NBEAL1	NBEAL1	CD14(high) Monocytes (Cluster 6)	Factor2	-0.188694
X6_Monocytes...CD14__NCF1	NCF1	CD14(high) Monocytes (Cluster 6)	Factor2	-0.228663
X6_Monocytes...CD14__NCF2	NCF2	CD14(high) Monocytes (Cluster 6)	Factor2	-0.170197
X6_Monocytes...CD14__NCF4	NCF4	CD14(high) Monocytes (Cluster 6)	Factor2	0.00917246
X6_Monocytes...CD14__NCKAP1L	NCKAP1L	CD14(high) Monocytes (Cluster 6)	Factor2	0.0582683
X6_Monocytes...CD14__NCL	NCL	CD14(high) Monocytes (Cluster 6)	Factor2	-0.287382
X6_Monocytes...CD14__NCOA4	NCOA4	CD14(high) Monocytes (Cluster 6)	Factor2	0.0968168
X6_Monocytes...CD14__NDRG1	NDRG1	CD14(high) Monocytes (Cluster 6)	Factor2	-0.0913104
X6_Monocytes...CD14__NDUFA1	NDUFA1	CD14(high) Monocytes (Cluster 6)	Factor2	-0.262571
X6_Monocytes...CD14__NDUFA11	NDUFA11	CD14(high) Monocytes (Cluster 6)	Factor2	0.139342
X6_Monocytes...CD14__NDUFA12	NDUFA12	CD14(high) Monocytes (Cluster 6)	Factor2	-0.117257
X6_Monocytes...CD14__NDUFA2	NDUFA2	CD14(high) Monocytes (Cluster 6)	Factor2	-0.099461
X6_Monocytes...CD14__NDUFA3	NDUFA3	CD14(high) Monocytes (Cluster 6)	Factor2	-0.194756
X6_Monocytes...CD14__NDUFA4	NDUFA4	CD14(high) Monocytes (Cluster 6)	Factor2	0.0860008
X6_Monocytes...CD14__NDUFAB1	NDUFAB1	CD14(high) Monocytes (Cluster 6)	Factor2	0.00275014
X6_Monocytes...CD14__NDUFB1	NDUFB1	CD14(high) Monocytes (Cluster 6)	Factor2	-0.00620946
X6_Monocytes...CD14__NDUFB10	NDUFB10	CD14(high) Monocytes (Cluster 6)	Factor2	-0.0426617
X6_Monocytes...CD14__NDUFB11	NDUFB11	CD14(high) Monocytes (Cluster 6)	Factor2	-0.0842638
X6_Monocytes...CD14__NDUFB2	NDUFB2	CD14(high) Monocytes (Cluster 6)	Factor2	-0.200938
X6_Monocytes...CD14__NDUFB3	NDUFB3	CD14(high) Monocytes (Cluster 6)	Factor2	0.0522867
X6_Monocytes...CD14__NDUFB4	NDUFB4	CD14(high) Monocytes (Cluster 6)	Factor2	-0.131155
X6_Monocytes...CD14__NDUFB5	NDUFB5	CD14(high) Monocytes (Cluster 6)	Factor2	-0.0717308
X6_Monocytes...CD14__NDUFB7	NDUFB7	CD14(high) Monocytes (Cluster 6)	Factor2	-0.0539022
X6_Monocytes...CD14__NDUFB8	NDUFB8	CD14(high) Monocytes (Cluster 6)	Factor2	-0.136156
X6_Monocytes...CD14__NDUFB9	NDUFB9	CD14(high) Monocytes (Cluster 6)	Factor2	0.124764
X6_Monocytes...CD14__NDUFC2	NDUFC2	CD14(high) Monocytes (Cluster 6)	Factor2	0.00305524
X6_Monocytes...CD14__NDUFS5	NDUFS5	CD14(high) Monocytes (Cluster 6)	Factor2	-0.0811853
X6_Monocytes...CD14__NDUFS6	NDUFS6	CD14(high) Monocytes (Cluster 6)	Factor2	0.0030115
X6_Monocytes...CD14__NDUFS7	NDUFS7	CD14(high) Monocytes (Cluster 6)	Factor2	-0.247793
X6_Monocytes...CD14__NDUFV2	NDUFV2	CD14(high) Monocytes (Cluster 6)	Factor2	-0.0649926
X6_Monocytes...CD14__NEAT1	NEAT1	CD14(high) Monocytes (Cluster 6)	Factor2	-0.100587
X6_Monocytes...CD14__NEDD8	NEDD8	CD14(high) Monocytes (Cluster 6)	Factor2	0.125892
X6_Monocytes...CD14__NFE2L2	NFE2L2	CD14(high) Monocytes (Cluster 6)	Factor2	-0.00370753
X6_Monocytes...CD14__NFIL3	NFIL3	CD14(high) Monocytes (Cluster 6)	Factor2	-0.117865
X6_Monocytes...CD14__NFKB1	NFKB1	CD14(high) Monocytes (Cluster 6)	Factor2	-0.031056
X6_Monocytes...CD14__NFKBIA	NFKBIA	CD14(high) Monocytes (Cluster 6)	Factor2	-0.0951417
X6_Monocytes...CD14__NFKBIZ	NFKBIZ	CD14(high) Monocytes (Cluster 6)	Factor2	0.037601
X6_Monocytes...CD14__NIN	NIN	CD14(high) Monocytes (Cluster 6)	Factor2	-0.104757
X6_Monocytes...CD14__NINJ1	NINJ1	CD14(high) Monocytes (Cluster 6)	Factor2	-0.0753198
X6_Monocytes...CD14__NIPBL	NIPBL	CD14(high) Monocytes (Cluster 6)	Factor2	-0.198656
X6_Monocytes...CD14__NLRP3	NLRP3	CD14(high) Monocytes (Cluster 6)	Factor2	0.0571344
X6_Monocytes...CD14__NONO	NONO	CD14(high) Monocytes (Cluster 6)	Factor2	0.0638749
X6_Monocytes...CD14__NOP10	NOP10	CD14(high) Monocytes (Cluster 6)	Factor2	0.0723738
X6_Monocytes...CD14__NOP53	NOP53	CD14(high) Monocytes (Cluster 6)	Factor2	-0.300291
X6_Monocytes...CD14__NORAD	NORAD	CD14(high) Monocytes (Cluster 6)	Factor2	0.197697
X6_Monocytes...CD14__NOTCH2	NOTCH2	CD14(high) Monocytes (Cluster 6)	Factor2	-0.0855071
X6_Monocytes...CD14__NPC2	NPC2	CD14(high) Monocytes (Cluster 6)	Factor2	-0.00291348
X6_Monocytes...CD14__NPM1	NPM1	CD14(high) Monocytes (Cluster 6)	Factor2	-0.155653
X6_Monocytes...CD14__NR3C1	NR3C1	CD14(high) Monocytes (Cluster 6)	Factor2	-0.00217911
X6_Monocytes...CD14__NR4A2	NR4A2	CD14(high) Monocytes (Cluster 6)	Factor2	-0.104881
X6_Monocytes...CD14__NRGN	NRGN	CD14(high) Monocytes (Cluster 6)	Factor2	0.0029577
X6_Monocytes...CD14__NSA2	NSA2	CD14(high) Monocytes (Cluster 6)	Factor2	0.0115055
X6_Monocytes...CD14__NUCKS1	NUCKS1	CD14(high) Monocytes (Cluster 6)	Factor2	-0.0607355
X6_Monocytes...CD14__NUFIP2	NUFIP2	CD14(high) Monocytes (Cluster 6)	Factor2	-0.217787
X6_Monocytes...CD14__NUMB	NUMB	CD14(high) Monocytes (Cluster 6)	Factor2	0.157214
X6_Monocytes...CD14__NUP214	NUP214	CD14(high) Monocytes (Cluster 6)	Factor2	0.00449148
X6_Monocytes...CD14__NXF1	NXF1	CD14(high) Monocytes (Cluster 6)	Factor2	-0.302544
X6_Monocytes...CD14__OAZ1	OAZ1	CD14(high) Monocytes (Cluster 6)	Factor2	0.153538
X6_Monocytes...CD14__ODC1	ODC1	CD14(high) Monocytes (Cluster 6)	Factor2	-0.388715
X6_Monocytes...CD14__OGFRL1	OGFRL1	CD14(high) Monocytes (Cluster 6)	Factor2	0.0192726
X6_Monocytes...CD14__ORMDL1	ORMDL1	CD14(high) Monocytes (Cluster 6)	Factor2	0.167989
X6_Monocytes...CD14__OS9	OS9	CD14(high) Monocytes (Cluster 6)	Factor2	-0.098858
X6_Monocytes...CD14__OSBPL8	OSBPL8	CD14(high) Monocytes (Cluster 6)	Factor2	0.131672
X6_Monocytes...CD14__OST4	OST4	CD14(high) Monocytes (Cluster 6)	Factor2	-0.151901
X6_Monocytes...CD14__OSTC	OSTC	CD14(high) Monocytes (Cluster 6)	Factor2	0.158753
X6_Monocytes...CD14__OSTF1	OSTF1	CD14(high) Monocytes (Cluster 6)	Factor2	0.0798394
X6_Monocytes...CD14__OTUD1	OTUD1	CD14(high) Monocytes (Cluster 6)	Factor2	0.15713
X6_Monocytes...CD14__P4HB	P4HB	CD14(high) Monocytes (Cluster 6)	Factor2	0.018254
X6_Monocytes...CD14__PA2G4	PA2G4	CD14(high) Monocytes (Cluster 6)	Factor2	-0.212136
X6_Monocytes...CD14__PABPC1	PABPC1	CD14(high) Monocytes (Cluster 6)	Factor2	-0.164985
X6_Monocytes...CD14__PABPC4	PABPC4	CD14(high) Monocytes (Cluster 6)	Factor2	-0.353458
X6_Monocytes...CD14__PABPN1	PABPN1	CD14(high) Monocytes (Cluster 6)	Factor2	0.237176
X6_Monocytes...CD14__PAFAH1B1	PAFAH1B1	CD14(high) Monocytes (Cluster 6)	Factor2	-0.112538
X6_Monocytes...CD14__PAIP2	PAIP2	CD14(high) Monocytes (Cluster 6)	Factor2	0.0181066
X6_Monocytes...CD14__PAK2	PAK2	CD14(high) Monocytes (Cluster 6)	Factor2	0.0777402
X6_Monocytes...CD14__PAPOLA	PAPOLA	CD14(high) Monocytes (Cluster 6)	Factor2	0.172392
X6_Monocytes...CD14__PARK7	PARK7	CD14(high) Monocytes (Cluster 6)	Factor2	-0.193739
X6_Monocytes...CD14__PARP14	PARP14	CD14(high) Monocytes (Cluster 6)	Factor2	-0.309028
X6_Monocytes...CD14__PARVG	PARVG	CD14(high) Monocytes (Cluster 6)	Factor2	-0.22987
X6_Monocytes...CD14__PCBP1	PCBP1	CD14(high) Monocytes (Cluster 6)	Factor2	0.303045
X6_Monocytes...CD14__PCBP2	PCBP2	CD14(high) Monocytes (Cluster 6)	Factor2	0.199953
X6_Monocytes...CD14__PCF11	PCF11	CD14(high) Monocytes (Cluster 6)	Factor2	-0.196816
X6_Monocytes...CD14__PDCD4	PDCD4	CD14(high) Monocytes (Cluster 6)	Factor2	-0.131989
X6_Monocytes...CD14__PDCD6IP	PDCD6IP	CD14(high) Monocytes (Cluster 6)	Factor2	0.174837
X6_Monocytes...CD14__PDE4B	PDE4B	CD14(high) Monocytes (Cluster 6)	Factor2	-0.138685
X6_Monocytes...CD14__PDIA3	PDIA3	CD14(high) Monocytes (Cluster 6)	Factor2	-0.146756
X6_Monocytes...CD14__PDIA6	PDIA6	CD14(high) Monocytes (Cluster 6)	Factor2	-0.135697
X6_Monocytes...CD14__PDXK	PDXK	CD14(high) Monocytes (Cluster 6)	Factor2	-0.16323
X6_Monocytes...CD14__PECAM1	PECAM1	CD14(high) Monocytes (Cluster 6)	Factor2	0.146528
X6_Monocytes...CD14__PELI1	PELI1	CD14(high) Monocytes (Cluster 6)	Factor2	0.198434
X6_Monocytes...CD14__PER1	PER1	CD14(high) Monocytes (Cluster 6)	Factor2	-0.0659159
X6_Monocytes...CD14__PET100	PET100	CD14(high) Monocytes (Cluster 6)	Factor2	-0.107608
X6_Monocytes...CD14__PFDN5	PFDN5	CD14(high) Monocytes (Cluster 6)	Factor2	0.319924
X6_Monocytes...CD14__PFKFB3	PFKFB3	CD14(high) Monocytes (Cluster 6)	Factor2	0.202018
X6_Monocytes...CD14__PFN1	PFN1	CD14(high) Monocytes (Cluster 6)	Factor2	-0.0584633
X6_Monocytes...CD14__PGAM1	PGAM1	CD14(high) Monocytes (Cluster 6)	Factor2	0.156866
X6_Monocytes...CD14__PGD	PGD	CD14(high) Monocytes (Cluster 6)	Factor2	0.323736
X6_Monocytes...CD14__PGK1	PGK1	CD14(high) Monocytes (Cluster 6)	Factor2	0.229471
X6_Monocytes...CD14__PGLS	PGLS	CD14(high) Monocytes (Cluster 6)	Factor2	-0.152092
X6_Monocytes...CD14__PHACTR1	PHACTR1	CD14(high) Monocytes (Cluster 6)	Factor2	-0.0946415
X6_Monocytes...CD14__PHF20L1	PHF20L1	CD14(high) Monocytes (Cluster 6)	Factor2	0.238123
X6_Monocytes...CD14__PHIP	PHIP	CD14(high) Monocytes (Cluster 6)	Factor2	-0.0426733
X6_Monocytes...CD14__PHLDA1	PHLDA1	CD14(high) Monocytes (Cluster 6)	Factor2	0.10621
X6_Monocytes...CD14__PHPT1	PHPT1	CD14(high) Monocytes (Cluster 6)	Factor2	-0.164993
X6_Monocytes...CD14__PICALM	PICALM	CD14(high) Monocytes (Cluster 6)	Factor2	0.28366
X6_Monocytes...CD14__PILRA	PILRA	CD14(high) Monocytes (Cluster 6)	Factor2	-0.279471
X6_Monocytes...CD14__PIM3	PIM3	CD14(high) Monocytes (Cluster 6)	Factor2	-0.0977523
X6_Monocytes...CD14__PJA2	PJA2	CD14(high) Monocytes (Cluster 6)	Factor2	0.172588
X6_Monocytes...CD14__PKM	PKM	CD14(high) Monocytes (Cluster 6)	Factor2	0.0694606
X6_Monocytes...CD14__PLAC8	PLAC8	CD14(high) Monocytes (Cluster 6)	Factor2	0.198054
X6_Monocytes...CD14__PLAUR	PLAUR	CD14(high) Monocytes (Cluster 6)	Factor2	-0.296912
X6_Monocytes...CD14__PLBD1	PLBD1	CD14(high) Monocytes (Cluster 6)	Factor2	0.130654
X6_Monocytes...CD14__PLCG2	PLCG2	CD14(high) Monocytes (Cluster 6)	Factor2	-0.307341
X6_Monocytes...CD14__PLEC	PLEC	CD14(high) Monocytes (Cluster 6)	Factor2	0.0438771
X6_Monocytes...CD14__PLEK	PLEK	CD14(high) Monocytes (Cluster 6)	Factor2	-0.15417
X6_Monocytes...CD14__PLEKHB2	PLEKHB2	CD14(high) Monocytes (Cluster 6)	Factor2	0.0885967
X6_Monocytes...CD14__PLEKHO1	PLEKHO1	CD14(high) Monocytes (Cluster 6)	Factor2	-0.459405
X6_Monocytes...CD14__PLK3	PLK3	CD14(high) Monocytes (Cluster 6)	Factor2	-0.285985
X6_Monocytes...CD14__PLP2	PLP2	CD14(high) Monocytes (Cluster 6)	Factor2	0.036303
X6_Monocytes...CD14__PLSCR1	PLSCR1	CD14(high) Monocytes (Cluster 6)	Factor2	0.259663
X6_Monocytes...CD14__PLXDC2	PLXDC2	CD14(high) Monocytes (Cluster 6)	Factor2	0.168482
X6_Monocytes...CD14__PMAIP1	PMAIP1	CD14(high) Monocytes (Cluster 6)	Factor2	-0.238778
X6_Monocytes...CD14__PNISR	PNISR	CD14(high) Monocytes (Cluster 6)	Factor2	-0.0363528
X6_Monocytes...CD14__PNN	PNN	CD14(high) Monocytes (Cluster 6)	Factor2	-0.225141
X6_Monocytes...CD14__PNP	PNP	CD14(high) Monocytes (Cluster 6)	Factor2	-0.090545
X6_Monocytes...CD14__PNPLA8	PNPLA8	CD14(high) Monocytes (Cluster 6)	Factor2	0.0601093
X6_Monocytes...CD14__PNRC1	PNRC1	CD14(high) Monocytes (Cluster 6)	Factor2	0.114439
X6_Monocytes...CD14__PNRC2	PNRC2	CD14(high) Monocytes (Cluster 6)	Factor2	-0.030948
X6_Monocytes...CD14__POLE4	POLE4	CD14(high) Monocytes (Cluster 6)	Factor2	0.057239
X6_Monocytes...CD14__POLR1D	POLR1D	CD14(high) Monocytes (Cluster 6)	Factor2	-0.0361433
X6_Monocytes...CD14__POLR2A	POLR2A	CD14(high) Monocytes (Cluster 6)	Factor2	-0.263661
X6_Monocytes...CD14__POLR2J	POLR2J	CD14(high) Monocytes (Cluster 6)	Factor2	0.027764
X6_Monocytes...CD14__POLR2L	POLR2L	CD14(high) Monocytes (Cluster 6)	Factor2	-0.133296
X6_Monocytes...CD14__POMP	POMP	CD14(high) Monocytes (Cluster 6)	Factor2	0.176767
X6_Monocytes...CD14__POU2F2	POU2F2	CD14(high) Monocytes (Cluster 6)	Factor2	-0.151179
X6_Monocytes...CD14__PPDPF	PPDPF	CD14(high) Monocytes (Cluster 6)	Factor2	-0.16915
X6_Monocytes...CD14__PPIA	PPIA	CD14(high) Monocytes (Cluster 6)	Factor2	-0.145607
X6_Monocytes...CD14__PPIB	PPIB	CD14(high) Monocytes (Cluster 6)	Factor2	-0.0849199
X6_Monocytes...CD14__PPIF	PPIF	CD14(high) Monocytes (Cluster 6)	Factor2	-0.05717
X6_Monocytes...CD14__PPIG	PPIG	CD14(high) Monocytes (Cluster 6)	Factor2	-0.111744
X6_Monocytes...CD14__PPP1CA	PPP1CA	CD14(high) Monocytes (Cluster 6)	Factor2	-0.0656439
X6_Monocytes...CD14__PPP1CB	PPP1CB	CD14(high) Monocytes (Cluster 6)	Factor2	0.426113
X6_Monocytes...CD14__PPP1CC	PPP1CC	CD14(high) Monocytes (Cluster 6)	Factor2	0.11826
X6_Monocytes...CD14__PPP1R15A	PPP1R15A	CD14(high) Monocytes (Cluster 6)	Factor2	-0.186613
X6_Monocytes...CD14__PPP1R15B	PPP1R15B	CD14(high) Monocytes (Cluster 6)	Factor2	0.0314171
X6_Monocytes...CD14__PPP1R18	PPP1R18	CD14(high) Monocytes (Cluster 6)	Factor2	0.118703
X6_Monocytes...CD14__PPP1R2	PPP1R2	CD14(high) Monocytes (Cluster 6)	Factor2	0.120088
X6_Monocytes...CD14__PPP2CA	PPP2CA	CD14(high) Monocytes (Cluster 6)	Factor2	0.164957
X6_Monocytes...CD14__PPP2R5C	PPP2R5C	CD14(high) Monocytes (Cluster 6)	Factor2	0.108712
X6_Monocytes...CD14__PPP4C	PPP4C	CD14(high) Monocytes (Cluster 6)	Factor2	-0.105863
X6_Monocytes...CD14__PPP4R3A	PPP4R3A	CD14(high) Monocytes (Cluster 6)	Factor2	0.0495924
X6_Monocytes...CD14__PPT1	PPT1	CD14(high) Monocytes (Cluster 6)	Factor2	0.087494
X6_Monocytes...CD14__PRAM1	PRAM1	CD14(high) Monocytes (Cluster 6)	Factor2	-0.0318669
X6_Monocytes...CD14__PRDM2	PRDM2	CD14(high) Monocytes (Cluster 6)	Factor2	-0.118705
X6_Monocytes...CD14__PRDX1	PRDX1	CD14(high) Monocytes (Cluster 6)	Factor2	-0.0108325
X6_Monocytes...CD14__PRDX3	PRDX3	CD14(high) Monocytes (Cluster 6)	Factor2	0.265536
X6_Monocytes...CD14__PRDX5	PRDX5	CD14(high) Monocytes (Cluster 6)	Factor2	-0.145779
X6_Monocytes...CD14__PRDX6	PRDX6	CD14(high) Monocytes (Cluster 6)	Factor2	0.0580552
X6_Monocytes...CD14__PRELID1	PRELID1	CD14(high) Monocytes (Cluster 6)	Factor2	-0.223253
X6_Monocytes...CD14__PREX1	PREX1	CD14(high) Monocytes (Cluster 6)	Factor2	0.145105
X6_Monocytes...CD14__PRKAG2	PRKAG2	CD14(high) Monocytes (Cluster 6)	Factor2	-0.0521579
X6_Monocytes...CD14__PRKAR1A	PRKAR1A	CD14(high) Monocytes (Cluster 6)	Factor2	0.382482
X6_Monocytes...CD14__PRKCB	PRKCB	CD14(high) Monocytes (Cluster 6)	Factor2	0.181994
X6_Monocytes...CD14__PRNP	PRNP	CD14(high) Monocytes (Cluster 6)	Factor2	0.104155
X6_Monocytes...CD14__PRPF38B	PRPF38B	CD14(high) Monocytes (Cluster 6)	Factor2	-0.0177816
X6_Monocytes...CD14__PRPF40A	PRPF40A	CD14(high) Monocytes (Cluster 6)	Factor2	-0.0643414
X6_Monocytes...CD14__PRR13	PRR13	CD14(high) Monocytes (Cluster 6)	Factor2	0.0903923
X6_Monocytes...CD14__PRRC2C	PRRC2C	CD14(high) Monocytes (Cluster 6)	Factor2	0.0103626
X6_Monocytes...CD14__PSAP	PSAP	CD14(high) Monocytes (Cluster 6)	Factor2	-0.0484972
X6_Monocytes...CD14__PSEN1	PSEN1	CD14(high) Monocytes (Cluster 6)	Factor2	0.163574
X6_Monocytes...CD14__PSMA1	PSMA1	CD14(high) Monocytes (Cluster 6)	Factor2	0.201377
X6_Monocytes...CD14__PSMA3.AS1	PSMA3.AS1	CD14(high) Monocytes (Cluster 6)	Factor2	0.190234
X6_Monocytes...CD14__PSMA4	PSMA4	CD14(high) Monocytes (Cluster 6)	Factor2	-0.0522215
X6_Monocytes...CD14__PSMA7	PSMA7	CD14(high) Monocytes (Cluster 6)	Factor2	-0.103633
X6_Monocytes...CD14__PSMB1	PSMB1	CD14(high) Monocytes (Cluster 6)	Factor2	-0.135776
X6_Monocytes...CD14__PSMB3	PSMB3	CD14(high) Monocytes (Cluster 6)	Factor2	0.0408884
X6_Monocytes...CD14__PSMB4	PSMB4	CD14(high) Monocytes (Cluster 6)	Factor2	-0.115338
X6_Monocytes...CD14__PSMB6	PSMB6	CD14(high) Monocytes (Cluster 6)	Factor2	-0.0991704
X6_Monocytes...CD14__PSMB7	PSMB7	CD14(high) Monocytes (Cluster 6)	Factor2	-0.0268582
X6_Monocytes...CD14__PSMB8	PSMB8	CD14(high) Monocytes (Cluster 6)	Factor2	-0.357338
X6_Monocytes...CD14__PSMB9	PSMB9	CD14(high) Monocytes (Cluster 6)	Factor2	-0.347569
X6_Monocytes...CD14__PSMD8	PSMD8	CD14(high) Monocytes (Cluster 6)	Factor2	-0.0547028
X6_Monocytes...CD14__PSME1	PSME1	CD14(high) Monocytes (Cluster 6)	Factor2	-0.333701
X6_Monocytes...CD14__PSME2	PSME2	CD14(high) Monocytes (Cluster 6)	Factor2	-0.43696
X6_Monocytes...CD14__PTAFR	PTAFR	CD14(high) Monocytes (Cluster 6)	Factor2	0.0158536
X6_Monocytes...CD14__PTBP1	PTBP1	CD14(high) Monocytes (Cluster 6)	Factor2	-0.226022
X6_Monocytes...CD14__PTBP3	PTBP3	CD14(high) Monocytes (Cluster 6)	Factor2	0.269153
X6_Monocytes...CD14__PTEN	PTEN	CD14(high) Monocytes (Cluster 6)	Factor2	0.221724
X6_Monocytes...CD14__PTGER2	PTGER2	CD14(high) Monocytes (Cluster 6)	Factor2	0.227921
X6_Monocytes...CD14__PTGES3	PTGES3	CD14(high) Monocytes (Cluster 6)	Factor2	0.0447104
X6_Monocytes...CD14__PTGS2	PTGS2	CD14(high) Monocytes (Cluster 6)	Factor2	0.177043
X6_Monocytes...CD14__PTMA	PTMA	CD14(high) Monocytes (Cluster 6)	Factor2	-0.0139494
X6_Monocytes...CD14__PTP4A1	PTP4A1	CD14(high) Monocytes (Cluster 6)	Factor2	0.230534
X6_Monocytes...CD14__PTP4A2	PTP4A2	CD14(high) Monocytes (Cluster 6)	Factor2	0.269987
X6_Monocytes...CD14__PTPN12	PTPN12	CD14(high) Monocytes (Cluster 6)	Factor2	0.201497
X6_Monocytes...CD14__PTPN18	PTPN18	CD14(high) Monocytes (Cluster 6)	Factor2	-0.0525917
X6_Monocytes...CD14__PTPN2	PTPN2	CD14(high) Monocytes (Cluster 6)	Factor2	0.146797
X6_Monocytes...CD14__PTPN6	PTPN6	CD14(high) Monocytes (Cluster 6)	Factor2	-0.198148
X6_Monocytes...CD14__PTPRC	PTPRC	CD14(high) Monocytes (Cluster 6)	Factor2	0.199056
X6_Monocytes...CD14__PTPRE	PTPRE	CD14(high) Monocytes (Cluster 6)	Factor2	-0.0885695
X6_Monocytes...CD14__PTTG1IP	PTTG1IP	CD14(high) Monocytes (Cluster 6)	Factor2	0.0114954
X6_Monocytes...CD14__PURB	PURB	CD14(high) Monocytes (Cluster 6)	Factor2	-0.00894409
X6_Monocytes...CD14__PYCARD	PYCARD	CD14(high) Monocytes (Cluster 6)	Factor2	-0.218703
X6_Monocytes...CD14__QKI	QKI	CD14(high) Monocytes (Cluster 6)	Factor2	0.170465
X6_Monocytes...CD14__RAB10	RAB10	CD14(high) Monocytes (Cluster 6)	Factor2	0.0963758
X6_Monocytes...CD14__RAB11FIP1	RAB11FIP1	CD14(high) Monocytes (Cluster 6)	Factor2	0.0193262
X6_Monocytes...CD14__RAB1A	RAB1A	CD14(high) Monocytes (Cluster 6)	Factor2	0.224396
X6_Monocytes...CD14__RAB21	RAB21	CD14(high) Monocytes (Cluster 6)	Factor2	0.13441
X6_Monocytes...CD14__RAB27A	RAB27A	CD14(high) Monocytes (Cluster 6)	Factor2	0.186757
X6_Monocytes...CD14__RAB2A	RAB2A	CD14(high) Monocytes (Cluster 6)	Factor2	-0.0413477
X6_Monocytes...CD14__RAB31	RAB31	CD14(high) Monocytes (Cluster 6)	Factor2	0.335041
X6_Monocytes...CD14__RAB32	RAB32	CD14(high) Monocytes (Cluster 6)	Factor2	0.0328019
X6_Monocytes...CD14__RAB5C	RAB5C	CD14(high) Monocytes (Cluster 6)	Factor2	0.0435339
X6_Monocytes...CD14__RAB5IF	RAB5IF	CD14(high) Monocytes (Cluster 6)	Factor2	-0.00857622
X6_Monocytes...CD14__RAB7A	RAB7A	CD14(high) Monocytes (Cluster 6)	Factor2	0.128727
X6_Monocytes...CD14__RAB8A	RAB8A	CD14(high) Monocytes (Cluster 6)	Factor2	-0.270212
X6_Monocytes...CD14__RABAC1	RABAC1	CD14(high) Monocytes (Cluster 6)	Factor2	0.0426243
X6_Monocytes...CD14__RAC1	RAC1	CD14(high) Monocytes (Cluster 6)	Factor2	0.0648973
X6_Monocytes...CD14__RAC2	RAC2	CD14(high) Monocytes (Cluster 6)	Factor2	-0.0505409
X6_Monocytes...CD14__RACK1	RACK1	CD14(high) Monocytes (Cluster 6)	Factor2	-0.0369416
X6_Monocytes...CD14__RAD23A	RAD23A	CD14(high) Monocytes (Cluster 6)	Factor2	-0.047681
X6_Monocytes...CD14__RAN	RAN	CD14(high) Monocytes (Cluster 6)	Factor2	-0.0772678
X6_Monocytes...CD14__RAP1A	RAP1A	CD14(high) Monocytes (Cluster 6)	Factor2	0.185554
X6_Monocytes...CD14__RAP1B	RAP1B	CD14(high) Monocytes (Cluster 6)	Factor2	0.213348
X6_Monocytes...CD14__RAP2B	RAP2B	CD14(high) Monocytes (Cluster 6)	Factor2	0.141924
X6_Monocytes...CD14__RARA	RARA	CD14(high) Monocytes (Cluster 6)	Factor2	-0.104937
X6_Monocytes...CD14__RASGEF1B	RASGEF1B	CD14(high) Monocytes (Cluster 6)	Factor2	-0.100776
X6_Monocytes...CD14__RASSF2	RASSF2	CD14(high) Monocytes (Cluster 6)	Factor2	0.279703
X6_Monocytes...CD14__RASSF4	RASSF4	CD14(high) Monocytes (Cluster 6)	Factor2	-0.16359
X6_Monocytes...CD14__RASSF5	RASSF5	CD14(high) Monocytes (Cluster 6)	Factor2	0.0611309
X6_Monocytes...CD14__RB1CC1	RB1CC1	CD14(high) Monocytes (Cluster 6)	Factor2	-0.0472983
X6_Monocytes...CD14__RBBP6	RBBP6	CD14(high) Monocytes (Cluster 6)	Factor2	-0.199498
X6_Monocytes...CD14__RBM17	RBM17	CD14(high) Monocytes (Cluster 6)	Factor2	0.0571722
X6_Monocytes...CD14__RBM25	RBM25	CD14(high) Monocytes (Cluster 6)	Factor2	-0.262981
X6_Monocytes...CD14__RBM3	RBM3	CD14(high) Monocytes (Cluster 6)	Factor2	0.100812
X6_Monocytes...CD14__RBM39	RBM39	CD14(high) Monocytes (Cluster 6)	Factor2	0.0134341
X6_Monocytes...CD14__RBM47	RBM47	CD14(high) Monocytes (Cluster 6)	Factor2	0.39905
X6_Monocytes...CD14__RBM8A	RBM8A	CD14(high) Monocytes (Cluster 6)	Factor2	-0.116511
X6_Monocytes...CD14__RBMS1	RBMS1	CD14(high) Monocytes (Cluster 6)	Factor2	0.2995
X6_Monocytes...CD14__RBMX	RBMX	CD14(high) Monocytes (Cluster 6)	Factor2	-0.0376619
X6_Monocytes...CD14__RBP7	RBP7	CD14(high) Monocytes (Cluster 6)	Factor2	0.0376031
X6_Monocytes...CD14__RBPJ	RBPJ	CD14(high) Monocytes (Cluster 6)	Factor2	0.220235
X6_Monocytes...CD14__RBX1	RBX1	CD14(high) Monocytes (Cluster 6)	Factor2	0.00418286
X6_Monocytes...CD14__RCSD1	RCSD1	CD14(high) Monocytes (Cluster 6)	Factor2	-0.228756
X6_Monocytes...CD14__REEP5	REEP5	CD14(high) Monocytes (Cluster 6)	Factor2	-0.0325282
X6_Monocytes...CD14__REL	REL	CD14(high) Monocytes (Cluster 6)	Factor2	-0.144168
X6_Monocytes...CD14__RER1	RER1	CD14(high) Monocytes (Cluster 6)	Factor2	-0.0182285
X6_Monocytes...CD14__REX1BD	REX1BD	CD14(high) Monocytes (Cluster 6)	Factor2	-0.0228299
X6_Monocytes...CD14__RGCC	RGCC	CD14(high) Monocytes (Cluster 6)	Factor2	-0.00753335
X6_Monocytes...CD14__RGS10	RGS10	CD14(high) Monocytes (Cluster 6)	Factor2	-0.222682
X6_Monocytes...CD14__RGS19	RGS19	CD14(high) Monocytes (Cluster 6)	Factor2	-0.365863
X6_Monocytes...CD14__RGS2	RGS2	CD14(high) Monocytes (Cluster 6)	Factor2	-0.109233
X6_Monocytes...CD14__RHOA	RHOA	CD14(high) Monocytes (Cluster 6)	Factor2	0.368007
X6_Monocytes...CD14__RHOB	RHOB	CD14(high) Monocytes (Cluster 6)	Factor2	-0.285479
X6_Monocytes...CD14__RHOG	RHOG	CD14(high) Monocytes (Cluster 6)	Factor2	0.0962242
X6_Monocytes...CD14__RHOQ	RHOQ	CD14(high) Monocytes (Cluster 6)	Factor2	0.00246157
X6_Monocytes...CD14__RILPL2	RILPL2	CD14(high) Monocytes (Cluster 6)	Factor2	-0.132359
X6_Monocytes...CD14__RIN3	RIN3	CD14(high) Monocytes (Cluster 6)	Factor2	-0.000388226
X6_Monocytes...CD14__RIOK3	RIOK3	CD14(high) Monocytes (Cluster 6)	Factor2	0.151177
X6_Monocytes...CD14__RIPOR2	RIPOR2	CD14(high) Monocytes (Cluster 6)	Factor2	0.110044
X6_Monocytes...CD14__RNASE6	RNASE6	CD14(high) Monocytes (Cluster 6)	Factor2	0.0960423
X6_Monocytes...CD14__RNASEH2C	RNASEH2C	CD14(high) Monocytes (Cluster 6)	Factor2	-0.118711
X6_Monocytes...CD14__RNASET2	RNASET2	CD14(high) Monocytes (Cluster 6)	Factor2	-0.341092
X6_Monocytes...CD14__RNF13	RNF13	CD14(high) Monocytes (Cluster 6)	Factor2	0.243634
X6_Monocytes...CD14__RNF130	RNF130	CD14(high) Monocytes (Cluster 6)	Factor2	0.050535
X6_Monocytes...CD14__RNF149	RNF149	CD14(high) Monocytes (Cluster 6)	Factor2	0.292697
X6_Monocytes...CD14__RNF213	RNF213	CD14(high) Monocytes (Cluster 6)	Factor2	-0.290505
X6_Monocytes...CD14__RNF7	RNF7	CD14(high) Monocytes (Cluster 6)	Factor2	0.174714
X6_Monocytes...CD14__RNH1	RNH1	CD14(high) Monocytes (Cluster 6)	Factor2	-0.280932
X6_Monocytes...CD14__RNMT	RNMT	CD14(high) Monocytes (Cluster 6)	Factor2	-0.150099
X6_Monocytes...CD14__RNPEPL1	RNPEPL1	CD14(high) Monocytes (Cluster 6)	Factor2	0.0721491
X6_Monocytes...CD14__ROCK1	ROCK1	CD14(high) Monocytes (Cluster 6)	Factor2	-0.0970109
X6_Monocytes...CD14__ROMO1	ROMO1	CD14(high) Monocytes (Cluster 6)	Factor2	-0.147255
X6_Monocytes...CD14__RSL1D1	RSL1D1	CD14(high) Monocytes (Cluster 6)	Factor2	-0.138742
X6_Monocytes...CD14__RSL24D1	RSL24D1	CD14(high) Monocytes (Cluster 6)	Factor2	0.0603146
X6_Monocytes...CD14__RSRC2	RSRC2	CD14(high) Monocytes (Cluster 6)	Factor2	-0.0667493
X6_Monocytes...CD14__RSRP1	RSRP1	CD14(high) Monocytes (Cluster 6)	Factor2	-0.216393
X6_Monocytes...CD14__RTF2	RTF2	CD14(high) Monocytes (Cluster 6)	Factor2	0.0470714
X6_Monocytes...CD14__RTN3	RTN3	CD14(high) Monocytes (Cluster 6)	Factor2	0.309328
X6_Monocytes...CD14__RTN4	RTN4	CD14(high) Monocytes (Cluster 6)	Factor2	0.131657
X6_Monocytes...CD14__RTRAF	RTRAF	CD14(high) Monocytes (Cluster 6)	Factor2	0.0855749
X6_Monocytes...CD14__RUNX1	RUNX1	CD14(high) Monocytes (Cluster 6)	Factor2	0.292279
X6_Monocytes...CD14__RWDD1	RWDD1	CD14(high) Monocytes (Cluster 6)	Factor2	0.0712749
X6_Monocytes...CD14__RXRA	RXRA	CD14(high) Monocytes (Cluster 6)	Factor2	0.0125642
X6_Monocytes...CD14__RYBP	RYBP	CD14(high) Monocytes (Cluster 6)	Factor2	0.0433338
X6_Monocytes...CD14__S100A10	S100A10	CD14(high) Monocytes (Cluster 6)	Factor2	0.345265
X6_Monocytes...CD14__S100A11	S100A11	CD14(high) Monocytes (Cluster 6)	Factor2	0.270526
X6_Monocytes...CD14__S100A12	S100A12	CD14(high) Monocytes (Cluster 6)	Factor2	0.389686
X6_Monocytes...CD14__S100A4	S100A4	CD14(high) Monocytes (Cluster 6)	Factor2	0.0847416
X6_Monocytes...CD14__S100A6	S100A6	CD14(high) Monocytes (Cluster 6)	Factor2	-0.12609
X6_Monocytes...CD14__S100A8	S100A8	CD14(high) Monocytes (Cluster 6)	Factor2	0.215508
X6_Monocytes...CD14__S100A9	S100A9	CD14(high) Monocytes (Cluster 6)	Factor2	0.274747
X6_Monocytes...CD14__SAMHD1	SAMHD1	CD14(high) Monocytes (Cluster 6)	Factor2	0.0286391
X6_Monocytes...CD14__SAMSN1	SAMSN1	CD14(high) Monocytes (Cluster 6)	Factor2	0.158703
X6_Monocytes...CD14__SAP18	SAP18	CD14(high) Monocytes (Cluster 6)	Factor2	-0.159365
X6_Monocytes...CD14__SARAF	SARAF	CD14(high) Monocytes (Cluster 6)	Factor2	0.0753369
X6_Monocytes...CD14__SAT1	SAT1	CD14(high) Monocytes (Cluster 6)	Factor2	-0.0492875
X6_Monocytes...CD14__SAT2	SAT2	CD14(high) Monocytes (Cluster 6)	Factor2	0.000772231
X6_Monocytes...CD14__SCAF11	SCAF11	CD14(high) Monocytes (Cluster 6)	Factor2	0.0139216
X6_Monocytes...CD14__SCAND1	SCAND1	CD14(high) Monocytes (Cluster 6)	Factor2	-0.131132
X6_Monocytes...CD14__SCP2	SCP2	CD14(high) Monocytes (Cluster 6)	Factor2	0.160953
X6_Monocytes...CD14__SCPEP1	SCPEP1	CD14(high) Monocytes (Cluster 6)	Factor2	0.0783167
X6_Monocytes...CD14__SDCBP	SDCBP	CD14(high) Monocytes (Cluster 6)	Factor2	0.404809
X6_Monocytes...CD14__SEC11A	SEC11A	CD14(high) Monocytes (Cluster 6)	Factor2	0.177126
X6_Monocytes...CD14__SEC61B	SEC61B	CD14(high) Monocytes (Cluster 6)	Factor2	0.200892
X6_Monocytes...CD14__SEC61G	SEC61G	CD14(high) Monocytes (Cluster 6)	Factor2	0.251477
X6_Monocytes...CD14__SEC62	SEC62	CD14(high) Monocytes (Cluster 6)	Factor2	-0.0290383
X6_Monocytes...CD14__SELENOF	SELENOF	CD14(high) Monocytes (Cluster 6)	Factor2	0.268267
X6_Monocytes...CD14__SELENOH	SELENOH	CD14(high) Monocytes (Cluster 6)	Factor2	-0.0686304
X6_Monocytes...CD14__SELENOK	SELENOK	CD14(high) Monocytes (Cluster 6)	Factor2	-0.210279
X6_Monocytes...CD14__SELENOS	SELENOS	CD14(high) Monocytes (Cluster 6)	Factor2	-0.106793
X6_Monocytes...CD14__SELENOT	SELENOT	CD14(high) Monocytes (Cluster 6)	Factor2	0.284806
X6_Monocytes...CD14__SELENOW	SELENOW	CD14(high) Monocytes (Cluster 6)	Factor2	0.00839272
X6_Monocytes...CD14__SELL	SELL	CD14(high) Monocytes (Cluster 6)	Factor2	0.183303
X6_Monocytes...CD14__SEM1	SEM1	CD14(high) Monocytes (Cluster 6)	Factor2	-0.353325
X6_Monocytes...CD14__SEPT2	2002-09-01	CD14(high) Monocytes (Cluster 6)	Factor2	0.100296
X6_Monocytes...CD14__SEPT7	2007-09-01	CD14(high) Monocytes (Cluster 6)	Factor2	0.109648
X6_Monocytes...CD14__SEPT9	2009-09-01	CD14(high) Monocytes (Cluster 6)	Factor2	-0.231549
X6_Monocytes...CD14__SERBP1	SERBP1	CD14(high) Monocytes (Cluster 6)	Factor2	-0.202993
X6_Monocytes...CD14__SERF2	SERF2	CD14(high) Monocytes (Cluster 6)	Factor2	0.176642
X6_Monocytes...CD14__SERINC1	SERINC1	CD14(high) Monocytes (Cluster 6)	Factor2	0.181003
X6_Monocytes...CD14__SERP1	SERP1	CD14(high) Monocytes (Cluster 6)	Factor2	0.0899062
X6_Monocytes...CD14__SERPINA1	SERPINA1	CD14(high) Monocytes (Cluster 6)	Factor2	-0.110889
X6_Monocytes...CD14__SERPINB1	SERPINB1	CD14(high) Monocytes (Cluster 6)	Factor2	0.20452
X6_Monocytes...CD14__SERPINB6	SERPINB6	CD14(high) Monocytes (Cluster 6)	Factor2	-0.063412
X6_Monocytes...CD14__SERPINB9	SERPINB9	CD14(high) Monocytes (Cluster 6)	Factor2	0.191611
X6_Monocytes...CD14__SERTAD1	SERTAD1	CD14(high) Monocytes (Cluster 6)	Factor2	-0.318509
X6_Monocytes...CD14__SET	SET	CD14(high) Monocytes (Cluster 6)	Factor2	-0.122511
X6_Monocytes...CD14__SETX	SETX	CD14(high) Monocytes (Cluster 6)	Factor2	-0.020773
X6_Monocytes...CD14__SF1	SF1	CD14(high) Monocytes (Cluster 6)	Factor2	0.126903
X6_Monocytes...CD14__SF3B1	SF3B1	CD14(high) Monocytes (Cluster 6)	Factor2	0.202697
X6_Monocytes...CD14__SF3B2	SF3B2	CD14(high) Monocytes (Cluster 6)	Factor2	-0.0809033
X6_Monocytes...CD14__SF3B5	SF3B5	CD14(high) Monocytes (Cluster 6)	Factor2	0.00224963
X6_Monocytes...CD14__SF3B6	SF3B6	CD14(high) Monocytes (Cluster 6)	Factor2	0.164658
X6_Monocytes...CD14__SFPQ	SFPQ	CD14(high) Monocytes (Cluster 6)	Factor2	-0.0298867
X6_Monocytes...CD14__SGK1	SGK1	CD14(high) Monocytes (Cluster 6)	Factor2	-0.142601
X6_Monocytes...CD14__SH3BGRL	SH3BGRL	CD14(high) Monocytes (Cluster 6)	Factor2	0.0880104
X6_Monocytes...CD14__SH3BGRL3	SH3BGRL3	CD14(high) Monocytes (Cluster 6)	Factor2	0.171894
X6_Monocytes...CD14__SH3BP2	SH3BP2	CD14(high) Monocytes (Cluster 6)	Factor2	0.149233
X6_Monocytes...CD14__SH3GLB1	SH3GLB1	CD14(high) Monocytes (Cluster 6)	Factor2	0.234942
X6_Monocytes...CD14__SH3KBP1	SH3KBP1	CD14(high) Monocytes (Cluster 6)	Factor2	-0.0890074
X6_Monocytes...CD14__SHKBP1	SHKBP1	CD14(high) Monocytes (Cluster 6)	Factor2	0.140233
X6_Monocytes...CD14__SKAP2	SKAP2	CD14(high) Monocytes (Cluster 6)	Factor2	0.278856
X6_Monocytes...CD14__SKIL	SKIL	CD14(high) Monocytes (Cluster 6)	Factor2	0.141834
X6_Monocytes...CD14__SKP1	SKP1	CD14(high) Monocytes (Cluster 6)	Factor2	0.0205481
X6_Monocytes...CD14__SLC11A1	SLC11A1	CD14(high) Monocytes (Cluster 6)	Factor2	0.264053
X6_Monocytes...CD14__SLC25A3	SLC25A3	CD14(high) Monocytes (Cluster 6)	Factor2	-0.00156874
X6_Monocytes...CD14__SLC25A37	SLC25A37	CD14(high) Monocytes (Cluster 6)	Factor2	0.317897
X6_Monocytes...CD14__SLC25A5	SLC25A5	CD14(high) Monocytes (Cluster 6)	Factor2	-0.176821
X6_Monocytes...CD14__SLC25A6	SLC25A6	CD14(high) Monocytes (Cluster 6)	Factor2	-0.187168
X6_Monocytes...CD14__SLC2A3	SLC2A3	CD14(high) Monocytes (Cluster 6)	Factor2	0.167208
X6_Monocytes...CD14__SLC31A2	SLC31A2	CD14(high) Monocytes (Cluster 6)	Factor2	0.0479581
X6_Monocytes...CD14__SLC38A2	SLC38A2	CD14(high) Monocytes (Cluster 6)	Factor2	-0.122652
X6_Monocytes...CD14__SLC3A2	SLC3A2	CD14(high) Monocytes (Cluster 6)	Factor2	-0.342926
X6_Monocytes...CD14__SLC43A2	SLC43A2	CD14(high) Monocytes (Cluster 6)	Factor2	0.0938893
X6_Monocytes...CD14__SLC7A7	SLC7A7	CD14(high) Monocytes (Cluster 6)	Factor2	0.0950644
X6_Monocytes...CD14__SLCO3A1	SLCO3A1	CD14(high) Monocytes (Cluster 6)	Factor2	-0.176003
X6_Monocytes...CD14__SLTM	SLTM	CD14(high) Monocytes (Cluster 6)	Factor2	-0.0772791
X6_Monocytes...CD14__SMAP2	SMAP2	CD14(high) Monocytes (Cluster 6)	Factor2	0.295215
X6_Monocytes...CD14__SMCHD1	SMCHD1	CD14(high) Monocytes (Cluster 6)	Factor2	0.0327439
X6_Monocytes...CD14__SMDT1	SMDT1	CD14(high) Monocytes (Cluster 6)	Factor2	-0.0895022
X6_Monocytes...CD14__SMG1	SMG1	CD14(high) Monocytes (Cluster 6)	Factor2	0.0303288
X6_Monocytes...CD14__SMIM25	SMIM25	CD14(high) Monocytes (Cluster 6)	Factor2	0.093045
X6_Monocytes...CD14__SMIM26	SMIM26	CD14(high) Monocytes (Cluster 6)	Factor2	-0.0196284
X6_Monocytes...CD14__SNHG8	SNHG8	CD14(high) Monocytes (Cluster 6)	Factor2	-0.353617
X6_Monocytes...CD14__SNRPB	SNRPB	CD14(high) Monocytes (Cluster 6)	Factor2	-0.302016
X6_Monocytes...CD14__SNRPB2	SNRPB2	CD14(high) Monocytes (Cluster 6)	Factor2	0.0537756
X6_Monocytes...CD14__SNRPD2	SNRPD2	CD14(high) Monocytes (Cluster 6)	Factor2	-0.132825
X6_Monocytes...CD14__SNRPD3	SNRPD3	CD14(high) Monocytes (Cluster 6)	Factor2	-0.0341943
X6_Monocytes...CD14__SNRPE	SNRPE	CD14(high) Monocytes (Cluster 6)	Factor2	-0.0479082
X6_Monocytes...CD14__SNRPF	SNRPF	CD14(high) Monocytes (Cluster 6)	Factor2	-0.246374
X6_Monocytes...CD14__SNRPG	SNRPG	CD14(high) Monocytes (Cluster 6)	Factor2	-0.140799
X6_Monocytes...CD14__SNU13	SNU13	CD14(high) Monocytes (Cluster 6)	Factor2	0.0381637
X6_Monocytes...CD14__SNX10	SNX10	CD14(high) Monocytes (Cluster 6)	Factor2	0.0254023
X6_Monocytes...CD14__SNX2	SNX2	CD14(high) Monocytes (Cluster 6)	Factor2	-0.0558452
X6_Monocytes...CD14__SNX3	SNX3	CD14(high) Monocytes (Cluster 6)	Factor2	0.358822
X6_Monocytes...CD14__SNX6	SNX6	CD14(high) Monocytes (Cluster 6)	Factor2	0.0936202
X6_Monocytes...CD14__SOCS3	SOCS3	CD14(high) Monocytes (Cluster 6)	Factor2	-0.0530143
X6_Monocytes...CD14__SOD1	SOD1	CD14(high) Monocytes (Cluster 6)	Factor2	-0.0919224
X6_Monocytes...CD14__SOD2	SOD2	CD14(high) Monocytes (Cluster 6)	Factor2	0.129835
X6_Monocytes...CD14__SON	SON	CD14(high) Monocytes (Cluster 6)	Factor2	-0.162921
X6_Monocytes...CD14__SORL1	SORL1	CD14(high) Monocytes (Cluster 6)	Factor2	0.0760508
X6_Monocytes...CD14__SP100	SP100	CD14(high) Monocytes (Cluster 6)	Factor2	-0.032324
X6_Monocytes...CD14__SP3	SP3	CD14(high) Monocytes (Cluster 6)	Factor2	0.0431616
X6_Monocytes...CD14__SPAG9	SPAG9	CD14(high) Monocytes (Cluster 6)	Factor2	-0.311515
X6_Monocytes...CD14__SPCS1	SPCS1	CD14(high) Monocytes (Cluster 6)	Factor2	0.155166
X6_Monocytes...CD14__SPCS2	SPCS2	CD14(high) Monocytes (Cluster 6)	Factor2	0.01565
X6_Monocytes...CD14__SPCS3	SPCS3	CD14(high) Monocytes (Cluster 6)	Factor2	0.246758
X6_Monocytes...CD14__SPG21	SPG21	CD14(high) Monocytes (Cluster 6)	Factor2	0.16891
X6_Monocytes...CD14__SPI1	SPI1	CD14(high) Monocytes (Cluster 6)	Factor2	-0.172853
X6_Monocytes...CD14__SQSTM1	SQSTM1	CD14(high) Monocytes (Cluster 6)	Factor2	-0.353713
X6_Monocytes...CD14__SRA1	SRA1	CD14(high) Monocytes (Cluster 6)	Factor2	-0.0891876
X6_Monocytes...CD14__SRGN	SRGN	CD14(high) Monocytes (Cluster 6)	Factor2	0.398407
X6_Monocytes...CD14__SRP14	SRP14	CD14(high) Monocytes (Cluster 6)	Factor2	0.0836892
X6_Monocytes...CD14__SRP72	SRP72	CD14(high) Monocytes (Cluster 6)	Factor2	0.00960172
X6_Monocytes...CD14__SRP9	SRP9	CD14(high) Monocytes (Cluster 6)	Factor2	0.234984
X6_Monocytes...CD14__SRRM1	SRRM1	CD14(high) Monocytes (Cluster 6)	Factor2	-0.128845
X6_Monocytes...CD14__SRRM2	SRRM2	CD14(high) Monocytes (Cluster 6)	Factor2	-0.244702
X6_Monocytes...CD14__SRSF10	SRSF10	CD14(high) Monocytes (Cluster 6)	Factor2	-0.0330837
X6_Monocytes...CD14__SRSF11	SRSF11	CD14(high) Monocytes (Cluster 6)	Factor2	-0.0494121
X6_Monocytes...CD14__SRSF2	SRSF2	CD14(high) Monocytes (Cluster 6)	Factor2	-0.163858
X6_Monocytes...CD14__SRSF3	SRSF3	CD14(high) Monocytes (Cluster 6)	Factor2	-0.145049
X6_Monocytes...CD14__SRSF5	SRSF5	CD14(high) Monocytes (Cluster 6)	Factor2	-0.224944
X6_Monocytes...CD14__SRSF6	SRSF6	CD14(high) Monocytes (Cluster 6)	Factor2	0.0368953
X6_Monocytes...CD14__SRSF7	SRSF7	CD14(high) Monocytes (Cluster 6)	Factor2	-0.292812
X6_Monocytes...CD14__SRSF9	SRSF9	CD14(high) Monocytes (Cluster 6)	Factor2	-0.0278889
X6_Monocytes...CD14__SSBP1	SSBP1	CD14(high) Monocytes (Cluster 6)	Factor2	0.0453603
X6_Monocytes...CD14__SSH2	SSH2	CD14(high) Monocytes (Cluster 6)	Factor2	0.2266
X6_Monocytes...CD14__SSR1	SSR1	CD14(high) Monocytes (Cluster 6)	Factor2	0.238694
X6_Monocytes...CD14__SSR2	SSR2	CD14(high) Monocytes (Cluster 6)	Factor2	0.0324361
X6_Monocytes...CD14__SSR3	SSR3	CD14(high) Monocytes (Cluster 6)	Factor2	0.206347
X6_Monocytes...CD14__SSR4	SSR4	CD14(high) Monocytes (Cluster 6)	Factor2	0.0454238
X6_Monocytes...CD14__SSU72	SSU72	CD14(high) Monocytes (Cluster 6)	Factor2	-0.00287828
X6_Monocytes...CD14__ST13	ST13	CD14(high) Monocytes (Cluster 6)	Factor2	-0.203566
X6_Monocytes...CD14__STAG2	STAG2	CD14(high) Monocytes (Cluster 6)	Factor2	0.0607267
X6_Monocytes...CD14__STAT3	STAT3	CD14(high) Monocytes (Cluster 6)	Factor2	0.024997
X6_Monocytes...CD14__STK10	STK10	CD14(high) Monocytes (Cluster 6)	Factor2	-0.0528333
X6_Monocytes...CD14__STK17B	STK17B	CD14(high) Monocytes (Cluster 6)	Factor2	0.177497
X6_Monocytes...CD14__STK4	STK4	CD14(high) Monocytes (Cluster 6)	Factor2	0.0840294
X6_Monocytes...CD14__STMP1	STMP1	CD14(high) Monocytes (Cluster 6)	Factor2	0.157759
X6_Monocytes...CD14__STX10	STX10	CD14(high) Monocytes (Cluster 6)	Factor2	-0.277421
X6_Monocytes...CD14__STX11	STX11	CD14(high) Monocytes (Cluster 6)	Factor2	-0.0367411
X6_Monocytes...CD14__STXBP2	STXBP2	CD14(high) Monocytes (Cluster 6)	Factor2	0.30567
X6_Monocytes...CD14__SUB1	SUB1	CD14(high) Monocytes (Cluster 6)	Factor2	0.356623
X6_Monocytes...CD14__SULF2	SULF2	CD14(high) Monocytes (Cluster 6)	Factor2	-0.00207912
X6_Monocytes...CD14__SUMO1	SUMO1	CD14(high) Monocytes (Cluster 6)	Factor2	0.252256
X6_Monocytes...CD14__SUMO2	SUMO2	CD14(high) Monocytes (Cluster 6)	Factor2	0.250264
X6_Monocytes...CD14__SUMO3	SUMO3	CD14(high) Monocytes (Cluster 6)	Factor2	0.107885
X6_Monocytes...CD14__SUPT4H1	SUPT4H1	CD14(high) Monocytes (Cluster 6)	Factor2	-0.140603
X6_Monocytes...CD14__SYAP1	SYAP1	CD14(high) Monocytes (Cluster 6)	Factor2	-0.149682
X6_Monocytes...CD14__SYF2	SYF2	CD14(high) Monocytes (Cluster 6)	Factor2	-0.119996
X6_Monocytes...CD14__SYK	SYK	CD14(high) Monocytes (Cluster 6)	Factor2	0.0170335
X6_Monocytes...CD14__SYNCRIP	SYNCRIP	CD14(high) Monocytes (Cluster 6)	Factor2	-0.0263893
X6_Monocytes...CD14__SYNGR2	SYNGR2	CD14(high) Monocytes (Cluster 6)	Factor2	-0.0702933
X6_Monocytes...CD14__TACC1	TACC1	CD14(high) Monocytes (Cluster 6)	Factor2	0.0217641
X6_Monocytes...CD14__TAF10	TAF10	CD14(high) Monocytes (Cluster 6)	Factor2	-0.265717
X6_Monocytes...CD14__TAF1D	TAF1D	CD14(high) Monocytes (Cluster 6)	Factor2	-0.231753
X6_Monocytes...CD14__TAGAP	TAGAP	CD14(high) Monocytes (Cluster 6)	Factor2	-0.0627893
X6_Monocytes...CD14__TAGLN2	TAGLN2	CD14(high) Monocytes (Cluster 6)	Factor2	0.0457918
X6_Monocytes...CD14__TALDO1	TALDO1	CD14(high) Monocytes (Cluster 6)	Factor2	-0.0918178
X6_Monocytes...CD14__TANK	TANK	CD14(high) Monocytes (Cluster 6)	Factor2	-0.0310814
X6_Monocytes...CD14__TAOK3	TAOK3	CD14(high) Monocytes (Cluster 6)	Factor2	-0.159641
X6_Monocytes...CD14__TAPBP	TAPBP	CD14(high) Monocytes (Cluster 6)	Factor2	-0.0575019
X6_Monocytes...CD14__TAX1BP1	TAX1BP1	CD14(high) Monocytes (Cluster 6)	Factor2	-0.00670607
X6_Monocytes...CD14__TBCA	TBCA	CD14(high) Monocytes (Cluster 6)	Factor2	0.11426
X6_Monocytes...CD14__TBXAS1	TBXAS1	CD14(high) Monocytes (Cluster 6)	Factor2	-0.00684922
X6_Monocytes...CD14__TCEA1	TCEA1	CD14(high) Monocytes (Cluster 6)	Factor2	0.029387
X6_Monocytes...CD14__TCF25	TCF25	CD14(high) Monocytes (Cluster 6)	Factor2	-0.247683
X6_Monocytes...CD14__TCIRG1	TCIRG1	CD14(high) Monocytes (Cluster 6)	Factor2	0.0232017
X6_Monocytes...CD14__TES	TES	CD14(high) Monocytes (Cluster 6)	Factor2	0.179046
X6_Monocytes...CD14__TET2	TET2	CD14(high) Monocytes (Cluster 6)	Factor2	0.102549
X6_Monocytes...CD14__TGFB1	TGFB1	CD14(high) Monocytes (Cluster 6)	Factor2	-0.193007
X6_Monocytes...CD14__TGFBI	TGFBI	CD14(high) Monocytes (Cluster 6)	Factor2	0.0443453
X6_Monocytes...CD14__TGOLN2	TGOLN2	CD14(high) Monocytes (Cluster 6)	Factor2	0.13545
X6_Monocytes...CD14__THBS1	THBS1	CD14(high) Monocytes (Cluster 6)	Factor2	0.33797
X6_Monocytes...CD14__THEMIS2	THEMIS2	CD14(high) Monocytes (Cluster 6)	Factor2	-0.0331224
X6_Monocytes...CD14__THUMPD3.AS1	THUMPD3.AS1	CD14(high) Monocytes (Cluster 6)	Factor2	-0.00168509
X6_Monocytes...CD14__TIMP1	TIMP1	CD14(high) Monocytes (Cluster 6)	Factor2	0.29184
X6_Monocytes...CD14__TIMP2	TIMP2	CD14(high) Monocytes (Cluster 6)	Factor2	-0.0361523
X6_Monocytes...CD14__TIPARP	TIPARP	CD14(high) Monocytes (Cluster 6)	Factor2	0.129207
X6_Monocytes...CD14__TKT	TKT	CD14(high) Monocytes (Cluster 6)	Factor2	-0.104357
X6_Monocytes...CD14__TLE4	TLE4	CD14(high) Monocytes (Cluster 6)	Factor2	0.0493478
X6_Monocytes...CD14__TLN1	TLN1	CD14(high) Monocytes (Cluster 6)	Factor2	-0.0496189
X6_Monocytes...CD14__TLR2	TLR2	CD14(high) Monocytes (Cluster 6)	Factor2	0.172626
X6_Monocytes...CD14__TLR4	TLR4	CD14(high) Monocytes (Cluster 6)	Factor2	0.262693
X6_Monocytes...CD14__TM9SF2	TM9SF2	CD14(high) Monocytes (Cluster 6)	Factor2	0.134624
X6_Monocytes...CD14__TM9SF3	TM9SF3	CD14(high) Monocytes (Cluster 6)	Factor2	0.225122
X6_Monocytes...CD14__TMA7	TMA7	CD14(high) Monocytes (Cluster 6)	Factor2	-0.221938
X6_Monocytes...CD14__TMBIM4	TMBIM4	CD14(high) Monocytes (Cluster 6)	Factor2	0.247918
X6_Monocytes...CD14__TMBIM6	TMBIM6	CD14(high) Monocytes (Cluster 6)	Factor2	0.190763
X6_Monocytes...CD14__TMED10	TMED10	CD14(high) Monocytes (Cluster 6)	Factor2	0.195509
X6_Monocytes...CD14__TMED5	TMED5	CD14(high) Monocytes (Cluster 6)	Factor2	0.229182
X6_Monocytes...CD14__TMEM123	TMEM123	CD14(high) Monocytes (Cluster 6)	Factor2	0.142356
X6_Monocytes...CD14__TMEM14B	TMEM14B	CD14(high) Monocytes (Cluster 6)	Factor2	0.0435914
X6_Monocytes...CD14__TMEM160	TMEM160	CD14(high) Monocytes (Cluster 6)	Factor2	-0.233292
X6_Monocytes...CD14__TMEM165	TMEM165	CD14(high) Monocytes (Cluster 6)	Factor2	0.0504037
X6_Monocytes...CD14__TMEM167A	TMEM167A	CD14(high) Monocytes (Cluster 6)	Factor2	0.416116
X6_Monocytes...CD14__TMEM219	TMEM219	CD14(high) Monocytes (Cluster 6)	Factor2	-0.155561
X6_Monocytes...CD14__TMEM258	TMEM258	CD14(high) Monocytes (Cluster 6)	Factor2	-0.203154
X6_Monocytes...CD14__TMEM50A	TMEM50A	CD14(high) Monocytes (Cluster 6)	Factor2	0.111102
X6_Monocytes...CD14__TMEM59	TMEM59	CD14(high) Monocytes (Cluster 6)	Factor2	0.185754
X6_Monocytes...CD14__TMPO	TMPO	CD14(high) Monocytes (Cluster 6)	Factor2	0.191317
X6_Monocytes...CD14__TMSB10	TMSB10	CD14(high) Monocytes (Cluster 6)	Factor2	-0.417999
X6_Monocytes...CD14__TMSB4X	TMSB4X	CD14(high) Monocytes (Cluster 6)	Factor2	-0.231804
X6_Monocytes...CD14__TMX4	TMX4	CD14(high) Monocytes (Cluster 6)	Factor2	0.156772
X6_Monocytes...CD14__TNFAIP2	TNFAIP2	CD14(high) Monocytes (Cluster 6)	Factor2	-0.317328
X6_Monocytes...CD14__TNFAIP3	TNFAIP3	CD14(high) Monocytes (Cluster 6)	Factor2	0.101528
X6_Monocytes...CD14__TNFRSF1B	TNFRSF1B	CD14(high) Monocytes (Cluster 6)	Factor2	-0.038981
X6_Monocytes...CD14__TNFSF10	TNFSF10	CD14(high) Monocytes (Cluster 6)	Factor2	-0.260152
X6_Monocytes...CD14__TNFSF13B	TNFSF13B	CD14(high) Monocytes (Cluster 6)	Factor2	0.0756878
X6_Monocytes...CD14__TNRC6B	TNRC6B	CD14(high) Monocytes (Cluster 6)	Factor2	-0.012009
X6_Monocytes...CD14__TOB1	TOB1	CD14(high) Monocytes (Cluster 6)	Factor2	-0.152958
X6_Monocytes...CD14__TOMM20	TOMM20	CD14(high) Monocytes (Cluster 6)	Factor2	0.079888
X6_Monocytes...CD14__TOMM7	TOMM7	CD14(high) Monocytes (Cluster 6)	Factor2	-0.105476
X6_Monocytes...CD14__TOP1	TOP1	CD14(high) Monocytes (Cluster 6)	Factor2	-0.115938
X6_Monocytes...CD14__TPI1	TPI1	CD14(high) Monocytes (Cluster 6)	Factor2	-0.12658
X6_Monocytes...CD14__TPM3	TPM3	CD14(high) Monocytes (Cluster 6)	Factor2	0.0316841
X6_Monocytes...CD14__TPM4	TPM4	CD14(high) Monocytes (Cluster 6)	Factor2	0.093078
X6_Monocytes...CD14__TPP1	TPP1	CD14(high) Monocytes (Cluster 6)	Factor2	0.245974
X6_Monocytes...CD14__TPT1	TPT1	CD14(high) Monocytes (Cluster 6)	Factor2	-0.0626086
X6_Monocytes...CD14__TRA2A	TRA2A	CD14(high) Monocytes (Cluster 6)	Factor2	-0.0443453
X6_Monocytes...CD14__TRA2B	TRA2B	CD14(high) Monocytes (Cluster 6)	Factor2	-0.154549
X6_Monocytes...CD14__TRAM1	TRAM1	CD14(high) Monocytes (Cluster 6)	Factor2	0.213306
X6_Monocytes...CD14__TRAPPC1	TRAPPC1	CD14(high) Monocytes (Cluster 6)	Factor2	0.113966
X6_Monocytes...CD14__TREM1	TREM1	CD14(high) Monocytes (Cluster 6)	Factor2	0.142341
X6_Monocytes...CD14__TRIB1	TRIB1	CD14(high) Monocytes (Cluster 6)	Factor2	0.0224646
X6_Monocytes...CD14__TRIM38	TRIM38	CD14(high) Monocytes (Cluster 6)	Factor2	0.0753641
X6_Monocytes...CD14__TRIM44	TRIM44	CD14(high) Monocytes (Cluster 6)	Factor2	-0.024146
X6_Monocytes...CD14__TRIM8	TRIM8	CD14(high) Monocytes (Cluster 6)	Factor2	-0.0802887
X6_Monocytes...CD14__TRIR	TRIR	CD14(high) Monocytes (Cluster 6)	Factor2	-0.176065
X6_Monocytes...CD14__TRMT112	TRMT112	CD14(high) Monocytes (Cluster 6)	Factor2	0.0314661
X6_Monocytes...CD14__TRPS1	TRPS1	CD14(high) Monocytes (Cluster 6)	Factor2	0.184254
X6_Monocytes...CD14__TSC22D3	TSC22D3	CD14(high) Monocytes (Cluster 6)	Factor2	0.141327
X6_Monocytes...CD14__TSPO	TSPO	CD14(high) Monocytes (Cluster 6)	Factor2	0.196388
X6_Monocytes...CD14__TUBA1A	TUBA1A	CD14(high) Monocytes (Cluster 6)	Factor2	-0.0229779
X6_Monocytes...CD14__TUBA1B	TUBA1B	CD14(high) Monocytes (Cluster 6)	Factor2	-0.32367
X6_Monocytes...CD14__TUBA1C	TUBA1C	CD14(high) Monocytes (Cluster 6)	Factor2	-0.321395
X6_Monocytes...CD14__TUBB4B	TUBB4B	CD14(high) Monocytes (Cluster 6)	Factor2	-0.44042
X6_Monocytes...CD14__TUFM	TUFM	CD14(high) Monocytes (Cluster 6)	Factor2	0.0160124
X6_Monocytes...CD14__TXN	TXN	CD14(high) Monocytes (Cluster 6)	Factor2	-0.0594321
X6_Monocytes...CD14__TXNDC17	TXNDC17	CD14(high) Monocytes (Cluster 6)	Factor2	-0.130498
X6_Monocytes...CD14__TXNIP	TXNIP	CD14(high) Monocytes (Cluster 6)	Factor2	-0.0415652
X6_Monocytes...CD14__TXNL4A	TXNL4A	CD14(high) Monocytes (Cluster 6)	Factor2	-0.132649
X6_Monocytes...CD14__TYMP	TYMP	CD14(high) Monocytes (Cluster 6)	Factor2	-0.151826
X6_Monocytes...CD14__TYROBP	TYROBP	CD14(high) Monocytes (Cluster 6)	Factor2	-0.0365309
X6_Monocytes...CD14__U2SURP	U2SURP	CD14(high) Monocytes (Cluster 6)	Factor2	-0.223577
X6_Monocytes...CD14__UBA52	UBA52	CD14(high) Monocytes (Cluster 6)	Factor2	0.429943
X6_Monocytes...CD14__UBALD2	UBALD2	CD14(high) Monocytes (Cluster 6)	Factor2	-0.0847651
X6_Monocytes...CD14__UBB	UBB	CD14(high) Monocytes (Cluster 6)	Factor2	-0.3142
X6_Monocytes...CD14__UBC	UBC	CD14(high) Monocytes (Cluster 6)	Factor2	-0.354487
X6_Monocytes...CD14__UBE2B	UBE2B	CD14(high) Monocytes (Cluster 6)	Factor2	0.177078
X6_Monocytes...CD14__UBE2D1	UBE2D1	CD14(high) Monocytes (Cluster 6)	Factor2	0.166999
X6_Monocytes...CD14__UBE2D2	UBE2D2	CD14(high) Monocytes (Cluster 6)	Factor2	-0.0420528
X6_Monocytes...CD14__UBE2D3	UBE2D3	CD14(high) Monocytes (Cluster 6)	Factor2	0.362709
X6_Monocytes...CD14__UBE2I	UBE2I	CD14(high) Monocytes (Cluster 6)	Factor2	-0.139845
X6_Monocytes...CD14__UBE2J1	UBE2J1	CD14(high) Monocytes (Cluster 6)	Factor2	0.28256
X6_Monocytes...CD14__UBE2L3	UBE2L3	CD14(high) Monocytes (Cluster 6)	Factor2	-0.032758
X6_Monocytes...CD14__UBE2R2	UBE2R2	CD14(high) Monocytes (Cluster 6)	Factor2	0.025774
X6_Monocytes...CD14__UBE2S	UBE2S	CD14(high) Monocytes (Cluster 6)	Factor2	-0.402011
X6_Monocytes...CD14__UBL5	UBL5	CD14(high) Monocytes (Cluster 6)	Factor2	-0.0196709
X6_Monocytes...CD14__UBXN1	UBXN1	CD14(high) Monocytes (Cluster 6)	Factor2	-0.196952
X6_Monocytes...CD14__UBXN4	UBXN4	CD14(high) Monocytes (Cluster 6)	Factor2	0.0124456
X6_Monocytes...CD14__UCP2	UCP2	CD14(high) Monocytes (Cluster 6)	Factor2	-0.0932732
X6_Monocytes...CD14__UFC1	UFC1	CD14(high) Monocytes (Cluster 6)	Factor2	0.00325996
X6_Monocytes...CD14__UFM1	UFM1	CD14(high) Monocytes (Cluster 6)	Factor2	0.172813
X6_Monocytes...CD14__UPP1	UPP1	CD14(high) Monocytes (Cluster 6)	Factor2	0.134638
X6_Monocytes...CD14__UQCR10	UQCR10	CD14(high) Monocytes (Cluster 6)	Factor2	0.0134753
X6_Monocytes...CD14__UQCR11	UQCR11	CD14(high) Monocytes (Cluster 6)	Factor2	-0.233126
X6_Monocytes...CD14__UQCRB	UQCRB	CD14(high) Monocytes (Cluster 6)	Factor2	-0.103734
X6_Monocytes...CD14__UQCRFS1	UQCRFS1	CD14(high) Monocytes (Cluster 6)	Factor2	0.0981394
X6_Monocytes...CD14__UQCRH	UQCRH	CD14(high) Monocytes (Cluster 6)	Factor2	-0.0327304
X6_Monocytes...CD14__UQCRQ	UQCRQ	CD14(high) Monocytes (Cluster 6)	Factor2	-0.14864
X6_Monocytes...CD14__USP15	USP15	CD14(high) Monocytes (Cluster 6)	Factor2	-0.0201342
X6_Monocytes...CD14__USP16	USP16	CD14(high) Monocytes (Cluster 6)	Factor2	0.0787167
X6_Monocytes...CD14__USP3	USP3	CD14(high) Monocytes (Cluster 6)	Factor2	-0.0915986
X6_Monocytes...CD14__USP8	USP8	CD14(high) Monocytes (Cluster 6)	Factor2	-0.0698583
X6_Monocytes...CD14__UTRN	UTRN	CD14(high) Monocytes (Cluster 6)	Factor2	-0.194175
X6_Monocytes...CD14__UXT	UXT	CD14(high) Monocytes (Cluster 6)	Factor2	-0.123239
X6_Monocytes...CD14__VAMP5	VAMP5	CD14(high) Monocytes (Cluster 6)	Factor2	-0.146069
X6_Monocytes...CD14__VAMP8	VAMP8	CD14(high) Monocytes (Cluster 6)	Factor2	-0.0516408
X6_Monocytes...CD14__VAPA	VAPA	CD14(high) Monocytes (Cluster 6)	Factor2	0.222306
X6_Monocytes...CD14__VASP	VASP	CD14(high) Monocytes (Cluster 6)	Factor2	-0.166291
X6_Monocytes...CD14__VCAN	VCAN	CD14(high) Monocytes (Cluster 6)	Factor2	0.370553
X6_Monocytes...CD14__VDAC1	VDAC1	CD14(high) Monocytes (Cluster 6)	Factor2	-0.166635
X6_Monocytes...CD14__VDAC2	VDAC2	CD14(high) Monocytes (Cluster 6)	Factor2	0.0117322
X6_Monocytes...CD14__VIM	VIM	CD14(high) Monocytes (Cluster 6)	Factor2	0.0258867
X6_Monocytes...CD14__VIM.AS1	VIM.AS1	CD14(high) Monocytes (Cluster 6)	Factor2	0.26162
X6_Monocytes...CD14__VMA21	VMA21	CD14(high) Monocytes (Cluster 6)	Factor2	0.0413614
X6_Monocytes...CD14__VMP1	VMP1	CD14(high) Monocytes (Cluster 6)	Factor2	0.185401
X6_Monocytes...CD14__VPS13C	VPS13C	CD14(high) Monocytes (Cluster 6)	Factor2	0.0790566
X6_Monocytes...CD14__VPS28	VPS28	CD14(high) Monocytes (Cluster 6)	Factor2	-0.00951275
X6_Monocytes...CD14__VPS29	VPS29	CD14(high) Monocytes (Cluster 6)	Factor2	-0.00241026
X6_Monocytes...CD14__VSIR	VSIR	CD14(high) Monocytes (Cluster 6)	Factor2	-0.0387825
X6_Monocytes...CD14__WAC	WAC	CD14(high) Monocytes (Cluster 6)	Factor2	0.076039
X6_Monocytes...CD14__WARS	WARS	CD14(high) Monocytes (Cluster 6)	Factor2	-0.262469
X6_Monocytes...CD14__WAS	WAS	CD14(high) Monocytes (Cluster 6)	Factor2	-0.17691
X6_Monocytes...CD14__WASF2	WASF2	CD14(high) Monocytes (Cluster 6)	Factor2	-0.0896197
X6_Monocytes...CD14__WDR1	WDR1	CD14(high) Monocytes (Cluster 6)	Factor2	0.0277896
X6_Monocytes...CD14__WDR26	WDR26	CD14(high) Monocytes (Cluster 6)	Factor2	0.292893
X6_Monocytes...CD14__WDR83OS	WDR83OS	CD14(high) Monocytes (Cluster 6)	Factor2	0.0615348
X6_Monocytes...CD14__WIPF1	WIPF1	CD14(high) Monocytes (Cluster 6)	Factor2	0.0844171
X6_Monocytes...CD14__WNK1	WNK1	CD14(high) Monocytes (Cluster 6)	Factor2	-0.0209107
X6_Monocytes...CD14__WSB1	WSB1	CD14(high) Monocytes (Cluster 6)	Factor2	-0.18726
X6_Monocytes...CD14__WTAP	WTAP	CD14(high) Monocytes (Cluster 6)	Factor2	0.0783951
X6_Monocytes...CD14__XBP1	XBP1	CD14(high) Monocytes (Cluster 6)	Factor2	0.139342
X6_Monocytes...CD14__XRCC5	XRCC5	CD14(high) Monocytes (Cluster 6)	Factor2	-0.0297706
X6_Monocytes...CD14__XRCC6	XRCC6	CD14(high) Monocytes (Cluster 6)	Factor2	-0.186577
X6_Monocytes...CD14__XRN2	XRN2	CD14(high) Monocytes (Cluster 6)	Factor2	0.321736
X6_Monocytes...CD14__YBX1	YBX1	CD14(high) Monocytes (Cluster 6)	Factor2	-0.190598
X6_Monocytes...CD14__YBX3	YBX3	CD14(high) Monocytes (Cluster 6)	Factor2	-0.0191021
X6_Monocytes...CD14__YME1L1	YME1L1	CD14(high) Monocytes (Cluster 6)	Factor2	-0.148998
X6_Monocytes...CD14__YPEL3	YPEL3	CD14(high) Monocytes (Cluster 6)	Factor2	-0.0858119
X6_Monocytes...CD14__YPEL5	YPEL5	CD14(high) Monocytes (Cluster 6)	Factor2	0.163424
X6_Monocytes...CD14__YTHDC1	YTHDC1	CD14(high) Monocytes (Cluster 6)	Factor2	-0.179895
X6_Monocytes...CD14__YWHAB	YWHAB	CD14(high) Monocytes (Cluster 6)	Factor2	-0.0254008
X6_Monocytes...CD14__YWHAE	YWHAE	CD14(high) Monocytes (Cluster 6)	Factor2	0.0885672
X6_Monocytes...CD14__YWHAH	YWHAH	CD14(high) Monocytes (Cluster 6)	Factor2	-0.136527
X6_Monocytes...CD14__YWHAQ	YWHAQ	CD14(high) Monocytes (Cluster 6)	Factor2	-0.0170814
X6_Monocytes...CD14__YWHAZ	YWHAZ	CD14(high) Monocytes (Cluster 6)	Factor2	0.161671
X6_Monocytes...CD14__YY1	YY1	CD14(high) Monocytes (Cluster 6)	Factor2	-0.0316176
X6_Monocytes...CD14__ZBTB43	ZBTB43	CD14(high) Monocytes (Cluster 6)	Factor2	-0.00965295
X6_Monocytes...CD14__ZBTB7A	ZBTB7A	CD14(high) Monocytes (Cluster 6)	Factor2	-0.0237558
X6_Monocytes...CD14__ZC3H15	ZC3H15	CD14(high) Monocytes (Cluster 6)	Factor2	0.0351716
X6_Monocytes...CD14__ZDHHC20	ZDHHC20	CD14(high) Monocytes (Cluster 6)	Factor2	0.484846
X6_Monocytes...CD14__ZEB2	ZEB2	CD14(high) Monocytes (Cluster 6)	Factor2	0.319631
X6_Monocytes...CD14__ZFAND5	ZFAND5	CD14(high) Monocytes (Cluster 6)	Factor2	0.103736
X6_Monocytes...CD14__ZFAS1	ZFAS1	CD14(high) Monocytes (Cluster 6)	Factor2	-0.184638
X6_Monocytes...CD14__ZFHX3	ZFHX3	CD14(high) Monocytes (Cluster 6)	Factor2	0.115526
X6_Monocytes...CD14__ZFP36	ZFP36	CD14(high) Monocytes (Cluster 6)	Factor2	0.0317655
X6_Monocytes...CD14__ZFP36L1	ZFP36L1	CD14(high) Monocytes (Cluster 6)	Factor2	0.169276
X6_Monocytes...CD14__ZFP36L2	ZFP36L2	CD14(high) Monocytes (Cluster 6)	Factor2	-0.154962
X6_Monocytes...CD14__ZMAT2	ZMAT2	CD14(high) Monocytes (Cluster 6)	Factor2	-0.14803
X6_Monocytes...CD14__ZNF106	ZNF106	CD14(high) Monocytes (Cluster 6)	Factor2	0.00130962
X6_Monocytes...CD14__ZNF207	ZNF207	CD14(high) Monocytes (Cluster 6)	Factor2	0.114903
X6_Monocytes...CD14__ZNF267	ZNF267	CD14(high) Monocytes (Cluster 6)	Factor2	-0.178765
X6_Monocytes...CD14__ZNF385A	ZNF385A	CD14(high) Monocytes (Cluster 6)	Factor2	-0.0857019
X6_Monocytes...CD14__ZNF706	ZNF706	CD14(high) Monocytes (Cluster 6)	Factor2	-0.0120263
X6_Monocytes...CD14__ZNHIT1	ZNHIT1	CD14(high) Monocytes (Cluster 6)	Factor2	-0.0155713
X6_Monocytes...CD14__ZSWIM6	ZSWIM6	CD14(high) Monocytes (Cluster 6)	Factor2	0.000940891
X6_Monocytes...CD14__ZYX	ZYX	CD14(high) Monocytes (Cluster 6)	Factor2	0.0916894
X7_Monocytes...CD14__ABHD5	ABHD5	CD14(high) Monocytes (Cluster 7)	Factor2	0.00507576
X7_Monocytes...CD14__ABRACL	ABRACL	CD14(high) Monocytes (Cluster 7)	Factor2	0.0481502
X7_Monocytes...CD14__AC004687.1	AC004687.1	CD14(high) Monocytes (Cluster 7)	Factor2	-0.149267
X7_Monocytes...CD14__AC007952.4	AC007952.4	CD14(high) Monocytes (Cluster 7)	Factor2	0.0218734
X7_Monocytes...CD14__AC020656.1	AC020656.1	CD14(high) Monocytes (Cluster 7)	Factor2	0.0324946
X7_Monocytes...CD14__AC020916.1	AC020916.1	CD14(high) Monocytes (Cluster 7)	Factor2	0.234442
X7_Monocytes...CD14__AC044849.1	AC044849.1	CD14(high) Monocytes (Cluster 7)	Factor2	0.0980197
X7_Monocytes...CD14__AC091271.1	AC091271.1	CD14(high) Monocytes (Cluster 7)	Factor2	-0.257474
X7_Monocytes...CD14__AC245014.3	AC245014.3	CD14(high) Monocytes (Cluster 7)	Factor2	0.0865701
X7_Monocytes...CD14__AC245128.3	AC245128.3	CD14(high) Monocytes (Cluster 7)	Factor2	0.423766
X7_Monocytes...CD14__ACAP2	ACAP2	CD14(high) Monocytes (Cluster 7)	Factor2	-0.00574622
X7_Monocytes...CD14__ACSL1	ACSL1	CD14(high) Monocytes (Cluster 7)	Factor2	0.496435
X7_Monocytes...CD14__ACTB	ACTB	CD14(high) Monocytes (Cluster 7)	Factor2	0.156628
X7_Monocytes...CD14__ACTG1	ACTG1	CD14(high) Monocytes (Cluster 7)	Factor2	0.215932
X7_Monocytes...CD14__ACTR2	ACTR2	CD14(high) Monocytes (Cluster 7)	Factor2	0.289743
X7_Monocytes...CD14__ACTR3	ACTR3	CD14(high) Monocytes (Cluster 7)	Factor2	0.24385
X7_Monocytes...CD14__ADA2	ADA2	CD14(high) Monocytes (Cluster 7)	Factor2	-0.153217
X7_Monocytes...CD14__ADAM10	ADAM10	CD14(high) Monocytes (Cluster 7)	Factor2	0.211115
X7_Monocytes...CD14__ADGRE5	ADGRE5	CD14(high) Monocytes (Cluster 7)	Factor2	-0.0851178
X7_Monocytes...CD14__AES	AES	CD14(high) Monocytes (Cluster 7)	Factor2	-0.0956199
X7_Monocytes...CD14__AFF4	AFF4	CD14(high) Monocytes (Cluster 7)	Factor2	-0.0427217
X7_Monocytes...CD14__AGFG1	AGFG1	CD14(high) Monocytes (Cluster 7)	Factor2	0.495439
X7_Monocytes...CD14__AGTPBP1	AGTPBP1	CD14(high) Monocytes (Cluster 7)	Factor2	0.157711
X7_Monocytes...CD14__AGTRAP	AGTRAP	CD14(high) Monocytes (Cluster 7)	Factor2	0.0840145
X7_Monocytes...CD14__AHNAK	AHNAK	CD14(high) Monocytes (Cluster 7)	Factor2	-0.1066
X7_Monocytes...CD14__AHR	AHR	CD14(high) Monocytes (Cluster 7)	Factor2	0.293445
X7_Monocytes...CD14__AIF1	AIF1	CD14(high) Monocytes (Cluster 7)	Factor2	0.177076
X7_Monocytes...CD14__AKAP13	AKAP13	CD14(high) Monocytes (Cluster 7)	Factor2	0.0215136
X7_Monocytes...CD14__AKAP9	AKAP9	CD14(high) Monocytes (Cluster 7)	Factor2	-0.406604
X7_Monocytes...CD14__AKIRIN2	AKIRIN2	CD14(high) Monocytes (Cluster 7)	Factor2	0.0592137
X7_Monocytes...CD14__AL118516.1	AL118516.1	CD14(high) Monocytes (Cluster 7)	Factor2	0.0166913
X7_Monocytes...CD14__ALDH2	ALDH2	CD14(high) Monocytes (Cluster 7)	Factor2	-0.0174849
X7_Monocytes...CD14__AMD1	AMD1	CD14(high) Monocytes (Cluster 7)	Factor2	-0.148348
X7_Monocytes...CD14__ANAPC11	ANAPC11	CD14(high) Monocytes (Cluster 7)	Factor2	0.0106859
X7_Monocytes...CD14__ANAPC16	ANAPC16	CD14(high) Monocytes (Cluster 7)	Factor2	0.0758694
X7_Monocytes...CD14__ANKRD11	ANKRD11	CD14(high) Monocytes (Cluster 7)	Factor2	-0.124371
X7_Monocytes...CD14__ANKRD12	ANKRD12	CD14(high) Monocytes (Cluster 7)	Factor2	-0.28825
X7_Monocytes...CD14__ANKRD28	ANKRD28	CD14(high) Monocytes (Cluster 7)	Factor2	0.320016
X7_Monocytes...CD14__ANP32A	ANP32A	CD14(high) Monocytes (Cluster 7)	Factor2	-0.181111
X7_Monocytes...CD14__ANP32B	ANP32B	CD14(high) Monocytes (Cluster 7)	Factor2	-0.102247
X7_Monocytes...CD14__ANXA1	ANXA1	CD14(high) Monocytes (Cluster 7)	Factor2	0.214488
X7_Monocytes...CD14__ANXA11	ANXA11	CD14(high) Monocytes (Cluster 7)	Factor2	0.0312371
X7_Monocytes...CD14__ANXA2	ANXA2	CD14(high) Monocytes (Cluster 7)	Factor2	0.0276996
X7_Monocytes...CD14__ANXA5	ANXA5	CD14(high) Monocytes (Cluster 7)	Factor2	-0.0152557
X7_Monocytes...CD14__AOAH	AOAH	CD14(high) Monocytes (Cluster 7)	Factor2	-0.165787
X7_Monocytes...CD14__AP1S2	AP1S2	CD14(high) Monocytes (Cluster 7)	Factor2	-0.0405905
X7_Monocytes...CD14__AP2M1	AP2M1	CD14(high) Monocytes (Cluster 7)	Factor2	-0.0111869
X7_Monocytes...CD14__AP2S1	AP2S1	CD14(high) Monocytes (Cluster 7)	Factor2	-0.0254325
X7_Monocytes...CD14__APBB1IP	APBB1IP	CD14(high) Monocytes (Cluster 7)	Factor2	-0.0105924
X7_Monocytes...CD14__APLP2	APLP2	CD14(high) Monocytes (Cluster 7)	Factor2	0.187135
X7_Monocytes...CD14__APRT	APRT	CD14(high) Monocytes (Cluster 7)	Factor2	-0.22911
X7_Monocytes...CD14__ARF1	ARF1	CD14(high) Monocytes (Cluster 7)	Factor2	0.0613553
X7_Monocytes...CD14__ARF4	ARF4	CD14(high) Monocytes (Cluster 7)	Factor2	0.202655
X7_Monocytes...CD14__ARF6	ARF6	CD14(high) Monocytes (Cluster 7)	Factor2	0.0647457
X7_Monocytes...CD14__ARGLU1	ARGLU1	CD14(high) Monocytes (Cluster 7)	Factor2	-0.182648
X7_Monocytes...CD14__ARHGAP26	ARHGAP26	CD14(high) Monocytes (Cluster 7)	Factor2	-0.137864
X7_Monocytes...CD14__ARHGAP30	ARHGAP30	CD14(high) Monocytes (Cluster 7)	Factor2	-0.190022
X7_Monocytes...CD14__ARHGDIA	ARHGDIA	CD14(high) Monocytes (Cluster 7)	Factor2	-0.0739104
X7_Monocytes...CD14__ARHGDIB	ARHGDIB	CD14(high) Monocytes (Cluster 7)	Factor2	0.152516
X7_Monocytes...CD14__ARHGEF40	ARHGEF40	CD14(high) Monocytes (Cluster 7)	Factor2	0.119721
X7_Monocytes...CD14__ARID4B	ARID4B	CD14(high) Monocytes (Cluster 7)	Factor2	-0.10422
X7_Monocytes...CD14__ARIH1	ARIH1	CD14(high) Monocytes (Cluster 7)	Factor2	0.0711591
X7_Monocytes...CD14__ARL4A	ARL4A	CD14(high) Monocytes (Cluster 7)	Factor2	-0.108636
X7_Monocytes...CD14__ARL6IP4	ARL6IP4	CD14(high) Monocytes (Cluster 7)	Factor2	-0.149076
X7_Monocytes...CD14__ARL6IP5	ARL6IP5	CD14(high) Monocytes (Cluster 7)	Factor2	-0.035865
X7_Monocytes...CD14__ARPC1B	ARPC1B	CD14(high) Monocytes (Cluster 7)	Factor2	-0.0761496
X7_Monocytes...CD14__ARPC2	ARPC2	CD14(high) Monocytes (Cluster 7)	Factor2	0.0579781
X7_Monocytes...CD14__ARPC3	ARPC3	CD14(high) Monocytes (Cluster 7)	Factor2	0.154467
X7_Monocytes...CD14__ARPC4	ARPC4	CD14(high) Monocytes (Cluster 7)	Factor2	0.191383
X7_Monocytes...CD14__ARPC5	ARPC5	CD14(high) Monocytes (Cluster 7)	Factor2	0.221018
X7_Monocytes...CD14__ARRB2	ARRB2	CD14(high) Monocytes (Cluster 7)	Factor2	0.102527
X7_Monocytes...CD14__ASAH1	ASAH1	CD14(high) Monocytes (Cluster 7)	Factor2	0.124134
X7_Monocytes...CD14__ASGR1	ASGR1	CD14(high) Monocytes (Cluster 7)	Factor2	-0.023868
X7_Monocytes...CD14__ATF3	ATF3	CD14(high) Monocytes (Cluster 7)	Factor2	-0.331604
X7_Monocytes...CD14__ATF4	ATF4	CD14(high) Monocytes (Cluster 7)	Factor2	-0.0841431
X7_Monocytes...CD14__ATG16L2	ATG16L2	CD14(high) Monocytes (Cluster 7)	Factor2	-0.103212
X7_Monocytes...CD14__ATG3	ATG3	CD14(high) Monocytes (Cluster 7)	Factor2	-0.0383618
X7_Monocytes...CD14__ATOX1	ATOX1	CD14(high) Monocytes (Cluster 7)	Factor2	0.083516
X7_Monocytes...CD14__ATP1A1	ATP1A1	CD14(high) Monocytes (Cluster 7)	Factor2	0.138973
X7_Monocytes...CD14__ATP1B3	ATP1B3	CD14(high) Monocytes (Cluster 7)	Factor2	-0.0382592
X7_Monocytes...CD14__ATP2B1	ATP2B1	CD14(high) Monocytes (Cluster 7)	Factor2	0.063819
X7_Monocytes...CD14__ATP2B1.AS1	ATP2B1.AS1	CD14(high) Monocytes (Cluster 7)	Factor2	-0.00661545
X7_Monocytes...CD14__ATP5F1A	ATP5F1A	CD14(high) Monocytes (Cluster 7)	Factor2	-0.13589
X7_Monocytes...CD14__ATP5F1B	ATP5F1B	CD14(high) Monocytes (Cluster 7)	Factor2	-0.0779426
X7_Monocytes...CD14__ATP5F1C	ATP5F1C	CD14(high) Monocytes (Cluster 7)	Factor2	0.117581
X7_Monocytes...CD14__ATP5F1D	ATP5F1D	CD14(high) Monocytes (Cluster 7)	Factor2	-0.134346
X7_Monocytes...CD14__ATP5F1E	ATP5F1E	CD14(high) Monocytes (Cluster 7)	Factor2	0.0211696
X7_Monocytes...CD14__ATP5IF1	ATP5IF1	CD14(high) Monocytes (Cluster 7)	Factor2	-0.00252511
X7_Monocytes...CD14__ATP5MC2	ATP5MC2	CD14(high) Monocytes (Cluster 7)	Factor2	-0.0270484
X7_Monocytes...CD14__ATP5MC3	ATP5MC3	CD14(high) Monocytes (Cluster 7)	Factor2	-0.139947
X7_Monocytes...CD14__ATP5MD	ATP5MD	CD14(high) Monocytes (Cluster 7)	Factor2	-0.026332
X7_Monocytes...CD14__ATP5ME	ATP5ME	CD14(high) Monocytes (Cluster 7)	Factor2	-0.203816
X7_Monocytes...CD14__ATP5MF	ATP5MF	CD14(high) Monocytes (Cluster 7)	Factor2	-0.124875
X7_Monocytes...CD14__ATP5MG	ATP5MG	CD14(high) Monocytes (Cluster 7)	Factor2	0.0530029
X7_Monocytes...CD14__ATP5MPL	ATP5MPL	CD14(high) Monocytes (Cluster 7)	Factor2	0.206178
X7_Monocytes...CD14__ATP5PB	ATP5PB	CD14(high) Monocytes (Cluster 7)	Factor2	0.160863
X7_Monocytes...CD14__ATP5PD	ATP5PD	CD14(high) Monocytes (Cluster 7)	Factor2	-0.0663324
X7_Monocytes...CD14__ATP5PF	ATP5PF	CD14(high) Monocytes (Cluster 7)	Factor2	-0.0384997
X7_Monocytes...CD14__ATP5PO	ATP5PO	CD14(high) Monocytes (Cluster 7)	Factor2	0.0321798
X7_Monocytes...CD14__ATP6AP2	ATP6AP2	CD14(high) Monocytes (Cluster 7)	Factor2	0.185657
X7_Monocytes...CD14__ATP6V0B	ATP6V0B	CD14(high) Monocytes (Cluster 7)	Factor2	0.262143
X7_Monocytes...CD14__ATP6V0D1	ATP6V0D1	CD14(high) Monocytes (Cluster 7)	Factor2	0.031525
X7_Monocytes...CD14__ATP6V0E1	ATP6V0E1	CD14(high) Monocytes (Cluster 7)	Factor2	0.275909
X7_Monocytes...CD14__ATP6V1B2	ATP6V1B2	CD14(high) Monocytes (Cluster 7)	Factor2	0.232875
X7_Monocytes...CD14__ATP6V1F	ATP6V1F	CD14(high) Monocytes (Cluster 7)	Factor2	-0.0239568
X7_Monocytes...CD14__ATP6V1G1	ATP6V1G1	CD14(high) Monocytes (Cluster 7)	Factor2	0.0989342
X7_Monocytes...CD14__ATRX	ATRX	CD14(high) Monocytes (Cluster 7)	Factor2	-0.226121
X7_Monocytes...CD14__AURKAIP1	AURKAIP1	CD14(high) Monocytes (Cluster 7)	Factor2	-0.0907941
X7_Monocytes...CD14__AZI2	AZI2	CD14(high) Monocytes (Cluster 7)	Factor2	0.184644
X7_Monocytes...CD14__B2M	B2M	CD14(high) Monocytes (Cluster 7)	Factor2	-0.125577
X7_Monocytes...CD14__BACH1	BACH1	CD14(high) Monocytes (Cluster 7)	Factor2	0.186465
X7_Monocytes...CD14__BAX	BAX	CD14(high) Monocytes (Cluster 7)	Factor2	0.0160769
X7_Monocytes...CD14__BAZ1A	BAZ1A	CD14(high) Monocytes (Cluster 7)	Factor2	-0.0719475
X7_Monocytes...CD14__BAZ2B	BAZ2B	CD14(high) Monocytes (Cluster 7)	Factor2	0.010838
X7_Monocytes...CD14__BCL2A1	BCL2A1	CD14(high) Monocytes (Cluster 7)	Factor2	0.355629
X7_Monocytes...CD14__BCLAF1	BCLAF1	CD14(high) Monocytes (Cluster 7)	Factor2	0.0699291
X7_Monocytes...CD14__BHLHE40	BHLHE40	CD14(high) Monocytes (Cluster 7)	Factor2	0.00419026
X7_Monocytes...CD14__BID	BID	CD14(high) Monocytes (Cluster 7)	Factor2	-0.208665
X7_Monocytes...CD14__BIN2	BIN2	CD14(high) Monocytes (Cluster 7)	Factor2	-0.19536
X7_Monocytes...CD14__BLOC1S1	BLOC1S1	CD14(high) Monocytes (Cluster 7)	Factor2	0.226562
X7_Monocytes...CD14__BLOC1S6	BLOC1S6	CD14(high) Monocytes (Cluster 7)	Factor2	0.0950347
X7_Monocytes...CD14__BLVRB	BLVRB	CD14(high) Monocytes (Cluster 7)	Factor2	0.0699658
X7_Monocytes...CD14__BNIP2	BNIP2	CD14(high) Monocytes (Cluster 7)	Factor2	0.228571
X7_Monocytes...CD14__BNIP3L	BNIP3L	CD14(high) Monocytes (Cluster 7)	Factor2	-0.0193589
X7_Monocytes...CD14__BOD1L1	BOD1L1	CD14(high) Monocytes (Cluster 7)	Factor2	-0.301276
X7_Monocytes...CD14__BPTF	BPTF	CD14(high) Monocytes (Cluster 7)	Factor2	-0.175811
X7_Monocytes...CD14__BRD2	BRD2	CD14(high) Monocytes (Cluster 7)	Factor2	-0.305318
X7_Monocytes...CD14__BRD4	BRD4	CD14(high) Monocytes (Cluster 7)	Factor2	-0.0574528
X7_Monocytes...CD14__BRI3	BRI3	CD14(high) Monocytes (Cluster 7)	Factor2	0.185118
X7_Monocytes...CD14__BRK1	BRK1	CD14(high) Monocytes (Cluster 7)	Factor2	0.0745351
X7_Monocytes...CD14__BSG	BSG	CD14(high) Monocytes (Cluster 7)	Factor2	-0.0540902
X7_Monocytes...CD14__BST1	BST1	CD14(high) Monocytes (Cluster 7)	Factor2	0.206682
X7_Monocytes...CD14__BST2	BST2	CD14(high) Monocytes (Cluster 7)	Factor2	-0.284619
X7_Monocytes...CD14__BTF3	BTF3	CD14(high) Monocytes (Cluster 7)	Factor2	-0.0652661
X7_Monocytes...CD14__BTG1	BTG1	CD14(high) Monocytes (Cluster 7)	Factor2	-0.0459833
X7_Monocytes...CD14__BTG2	BTG2	CD14(high) Monocytes (Cluster 7)	Factor2	-0.0842266
X7_Monocytes...CD14__BZW1	BZW1	CD14(high) Monocytes (Cluster 7)	Factor2	0.112293
X7_Monocytes...CD14__C11orf58	C11orf58	CD14(high) Monocytes (Cluster 7)	Factor2	-0.106682
X7_Monocytes...CD14__C12orf57	C12orf57	CD14(high) Monocytes (Cluster 7)	Factor2	-0.0213066
X7_Monocytes...CD14__C16orf72	C16orf72	CD14(high) Monocytes (Cluster 7)	Factor2	0.168152
X7_Monocytes...CD14__C19orf38	C19orf38	CD14(high) Monocytes (Cluster 7)	Factor2	-0.106084
X7_Monocytes...CD14__C19orf53	C19orf53	CD14(high) Monocytes (Cluster 7)	Factor2	-0.046954
X7_Monocytes...CD14__C1orf162	C1orf162	CD14(high) Monocytes (Cluster 7)	Factor2	0.215331
X7_Monocytes...CD14__C4orf3	C4orf3	CD14(high) Monocytes (Cluster 7)	Factor2	0.100332
X7_Monocytes...CD14__C4orf48	C4orf48	CD14(high) Monocytes (Cluster 7)	Factor2	-0.0814937
X7_Monocytes...CD14__C5AR1	C5AR1	CD14(high) Monocytes (Cluster 7)	Factor2	0.208098
X7_Monocytes...CD14__C6orf48	C6orf48	CD14(high) Monocytes (Cluster 7)	Factor2	-0.160524
X7_Monocytes...CD14__C6orf62	C6orf62	CD14(high) Monocytes (Cluster 7)	Factor2	0.114564
X7_Monocytes...CD14__C8orf59	C8orf59	CD14(high) Monocytes (Cluster 7)	Factor2	-0.350624
X7_Monocytes...CD14__C9orf16	C9orf16	CD14(high) Monocytes (Cluster 7)	Factor2	-0.0679162
X7_Monocytes...CD14__C9orf72	C9orf72	CD14(high) Monocytes (Cluster 7)	Factor2	0.0672785
X7_Monocytes...CD14__CALM1	CALM1	CD14(high) Monocytes (Cluster 7)	Factor2	-0.153715
X7_Monocytes...CD14__CALM2	CALM2	CD14(high) Monocytes (Cluster 7)	Factor2	0.05869
X7_Monocytes...CD14__CALM3	CALM3	CD14(high) Monocytes (Cluster 7)	Factor2	-0.103916
X7_Monocytes...CD14__CALR	CALR	CD14(high) Monocytes (Cluster 7)	Factor2	-0.150849
X7_Monocytes...CD14__CANX	CANX	CD14(high) Monocytes (Cluster 7)	Factor2	-0.0319206
X7_Monocytes...CD14__CAP1	CAP1	CD14(high) Monocytes (Cluster 7)	Factor2	0.0711511
X7_Monocytes...CD14__CAPG	CAPG	CD14(high) Monocytes (Cluster 7)	Factor2	0.0460964
X7_Monocytes...CD14__CAPN2	CAPN2	CD14(high) Monocytes (Cluster 7)	Factor2	-0.107226
X7_Monocytes...CD14__CAPNS1	CAPNS1	CD14(high) Monocytes (Cluster 7)	Factor2	-0.0500682
X7_Monocytes...CD14__CAPZA1	CAPZA1	CD14(high) Monocytes (Cluster 7)	Factor2	0.286216
X7_Monocytes...CD14__CAPZA2	CAPZA2	CD14(high) Monocytes (Cluster 7)	Factor2	0.324123
X7_Monocytes...CD14__CAPZB	CAPZB	CD14(high) Monocytes (Cluster 7)	Factor2	0.0836358
X7_Monocytes...CD14__CARD16	CARD16	CD14(high) Monocytes (Cluster 7)	Factor2	-0.133441
X7_Monocytes...CD14__CASP1	CASP1	CD14(high) Monocytes (Cluster 7)	Factor2	-0.0606585
X7_Monocytes...CD14__CASP4	CASP4	CD14(high) Monocytes (Cluster 7)	Factor2	-0.290264
X7_Monocytes...CD14__CAST	CAST	CD14(high) Monocytes (Cluster 7)	Factor2	-0.104829
X7_Monocytes...CD14__CBX3	CBX3	CD14(high) Monocytes (Cluster 7)	Factor2	0.00921514
X7_Monocytes...CD14__CCDC59	CCDC59	CD14(high) Monocytes (Cluster 7)	Factor2	-0.0667574
X7_Monocytes...CD14__CCDC69	CCDC69	CD14(high) Monocytes (Cluster 7)	Factor2	0.212519
X7_Monocytes...CD14__CCDC88A	CCDC88A	CD14(high) Monocytes (Cluster 7)	Factor2	-0.113486
X7_Monocytes...CD14__CCL3	CCL3	CD14(high) Monocytes (Cluster 7)	Factor2	0.177028
X7_Monocytes...CD14__CCL3L1	CCL3L1	CD14(high) Monocytes (Cluster 7)	Factor2	-0.0444914
X7_Monocytes...CD14__CCL4	CCL4	CD14(high) Monocytes (Cluster 7)	Factor2	0.195724
X7_Monocytes...CD14__CCND3	CCND3	CD14(high) Monocytes (Cluster 7)	Factor2	0.311183
X7_Monocytes...CD14__CCNI	CCNI	CD14(high) Monocytes (Cluster 7)	Factor2	0.03563
X7_Monocytes...CD14__CCNL1	CCNL1	CD14(high) Monocytes (Cluster 7)	Factor2	0.0301308
X7_Monocytes...CD14__CCNY	CCNY	CD14(high) Monocytes (Cluster 7)	Factor2	0.0463054
X7_Monocytes...CD14__CD14	CD14	CD14(high) Monocytes (Cluster 7)	Factor2	0.123944
X7_Monocytes...CD14__CD163	CD163	CD14(high) Monocytes (Cluster 7)	Factor2	0.281123
X7_Monocytes...CD14__CD164	CD164	CD14(high) Monocytes (Cluster 7)	Factor2	0.339554
X7_Monocytes...CD14__CD300E	CD300E	CD14(high) Monocytes (Cluster 7)	Factor2	0.0310252
X7_Monocytes...CD14__CD302	CD302	CD14(high) Monocytes (Cluster 7)	Factor2	0.141254
X7_Monocytes...CD14__CD36	CD36	CD14(high) Monocytes (Cluster 7)	Factor2	0.293236
X7_Monocytes...CD14__CD37	CD37	CD14(high) Monocytes (Cluster 7)	Factor2	-0.0941506
X7_Monocytes...CD14__CD44	CD44	CD14(high) Monocytes (Cluster 7)	Factor2	0.205479
X7_Monocytes...CD14__CD46	CD46	CD14(high) Monocytes (Cluster 7)	Factor2	-0.0306224
X7_Monocytes...CD14__CD48	CD48	CD14(high) Monocytes (Cluster 7)	Factor2	0.0136702
X7_Monocytes...CD14__CD52	CD52	CD14(high) Monocytes (Cluster 7)	Factor2	0.0551688
X7_Monocytes...CD14__CD53	CD53	CD14(high) Monocytes (Cluster 7)	Factor2	0.240787
X7_Monocytes...CD14__CD55	CD55	CD14(high) Monocytes (Cluster 7)	Factor2	0.281355
X7_Monocytes...CD14__CD63	CD63	CD14(high) Monocytes (Cluster 7)	Factor2	0.303342
X7_Monocytes...CD14__CD68	CD68	CD14(high) Monocytes (Cluster 7)	Factor2	-0.0687706
X7_Monocytes...CD14__CD74	CD74	CD14(high) Monocytes (Cluster 7)	Factor2	-0.549059
X7_Monocytes...CD14__CD83	CD83	CD14(high) Monocytes (Cluster 7)	Factor2	-0.274998
X7_Monocytes...CD14__CD93	CD93	CD14(high) Monocytes (Cluster 7)	Factor2	0.238583
X7_Monocytes...CD14__CD99	CD99	CD14(high) Monocytes (Cluster 7)	Factor2	0.0218192
X7_Monocytes...CD14__CDA	CDA	CD14(high) Monocytes (Cluster 7)	Factor2	0.345263
X7_Monocytes...CD14__CDC37	CDC37	CD14(high) Monocytes (Cluster 7)	Factor2	-0.269182
X7_Monocytes...CD14__CDC40	CDC40	CD14(high) Monocytes (Cluster 7)	Factor2	0.0540833
X7_Monocytes...CD14__CDC42	CDC42	CD14(high) Monocytes (Cluster 7)	Factor2	0.421226
X7_Monocytes...CD14__CDC42EP3	CDC42EP3	CD14(high) Monocytes (Cluster 7)	Factor2	0.148185
X7_Monocytes...CD14__CDC42SE1	CDC42SE1	CD14(high) Monocytes (Cluster 7)	Factor2	0.0636605
X7_Monocytes...CD14__CDKN2D	CDKN2D	CD14(high) Monocytes (Cluster 7)	Factor2	-0.016423
X7_Monocytes...CD14__CDV3	CDV3	CD14(high) Monocytes (Cluster 7)	Factor2	-0.110301
X7_Monocytes...CD14__CEBPB	CEBPB	CD14(high) Monocytes (Cluster 7)	Factor2	0.10723
X7_Monocytes...CD14__CEBPD	CEBPD	CD14(high) Monocytes (Cluster 7)	Factor2	-0.031014
X7_Monocytes...CD14__CELF1	CELF1	CD14(high) Monocytes (Cluster 7)	Factor2	0.163588
X7_Monocytes...CD14__CELF2	CELF2	CD14(high) Monocytes (Cluster 7)	Factor2	0.350043
X7_Monocytes...CD14__CFD	CFD	CD14(high) Monocytes (Cluster 7)	Factor2	-0.181855
X7_Monocytes...CD14__CFL1	CFL1	CD14(high) Monocytes (Cluster 7)	Factor2	0.248344
X7_Monocytes...CD14__CFLAR	CFLAR	CD14(high) Monocytes (Cluster 7)	Factor2	0.167419
X7_Monocytes...CD14__CFP	CFP	CD14(high) Monocytes (Cluster 7)	Factor2	-0.198698
X7_Monocytes...CD14__CHCHD10	CHCHD10	CD14(high) Monocytes (Cluster 7)	Factor2	-0.357247
X7_Monocytes...CD14__CHCHD2	CHCHD2	CD14(high) Monocytes (Cluster 7)	Factor2	-0.0014643
X7_Monocytes...CD14__CHD1	CHD1	CD14(high) Monocytes (Cluster 7)	Factor2	-0.176827
X7_Monocytes...CD14__CHD2	CHD2	CD14(high) Monocytes (Cluster 7)	Factor2	0.00353111
X7_Monocytes...CD14__CHMP1B	CHMP1B	CD14(high) Monocytes (Cluster 7)	Factor2	-0.00897622
X7_Monocytes...CD14__CHMP2A	CHMP2A	CD14(high) Monocytes (Cluster 7)	Factor2	0.0421236
X7_Monocytes...CD14__CIB1	CIB1	CD14(high) Monocytes (Cluster 7)	Factor2	0.0525933
X7_Monocytes...CD14__CIR1	CIR1	CD14(high) Monocytes (Cluster 7)	Factor2	-0.111248
X7_Monocytes...CD14__CIRBP	CIRBP	CD14(high) Monocytes (Cluster 7)	Factor2	-0.111323
X7_Monocytes...CD14__CKLF	CKLF	CD14(high) Monocytes (Cluster 7)	Factor2	0.167403
X7_Monocytes...CD14__CLEC12A	CLEC12A	CD14(high) Monocytes (Cluster 7)	Factor2	0.204435
X7_Monocytes...CD14__CLEC2B	CLEC2B	CD14(high) Monocytes (Cluster 7)	Factor2	0.0690145
X7_Monocytes...CD14__CLEC4A	CLEC4A	CD14(high) Monocytes (Cluster 7)	Factor2	0.0664784
X7_Monocytes...CD14__CLEC4E	CLEC4E	CD14(high) Monocytes (Cluster 7)	Factor2	0.251987
X7_Monocytes...CD14__CLEC7A	CLEC7A	CD14(high) Monocytes (Cluster 7)	Factor2	0.250317
X7_Monocytes...CD14__CLIC1	CLIC1	CD14(high) Monocytes (Cluster 7)	Factor2	-0.046349
X7_Monocytes...CD14__CLK1	CLK1	CD14(high) Monocytes (Cluster 7)	Factor2	0.0102793
X7_Monocytes...CD14__CLTA	CLTA	CD14(high) Monocytes (Cluster 7)	Factor2	0.0319076
X7_Monocytes...CD14__CMTM6	CMTM6	CD14(high) Monocytes (Cluster 7)	Factor2	0.253876
X7_Monocytes...CD14__CNBP	CNBP	CD14(high) Monocytes (Cluster 7)	Factor2	-0.120489
X7_Monocytes...CD14__CNPY3	CNPY3	CD14(high) Monocytes (Cluster 7)	Factor2	-0.279035
X7_Monocytes...CD14__COMMD6	COMMD6	CD14(high) Monocytes (Cluster 7)	Factor2	-0.177335
X7_Monocytes...CD14__COMT	COMT	CD14(high) Monocytes (Cluster 7)	Factor2	-0.209135
X7_Monocytes...CD14__COPE	COPE	CD14(high) Monocytes (Cluster 7)	Factor2	-0.130788
X7_Monocytes...CD14__COPS9	COPS9	CD14(high) Monocytes (Cluster 7)	Factor2	-0.0569543
X7_Monocytes...CD14__COQ7	COQ7	CD14(high) Monocytes (Cluster 7)	Factor2	-0.172474
X7_Monocytes...CD14__CORO1A	CORO1A	CD14(high) Monocytes (Cluster 7)	Factor2	-0.193093
X7_Monocytes...CD14__COTL1	COTL1	CD14(high) Monocytes (Cluster 7)	Factor2	0.113672
X7_Monocytes...CD14__COX17	COX17	CD14(high) Monocytes (Cluster 7)	Factor2	-0.0104042
X7_Monocytes...CD14__COX4I1	COX4I1	CD14(high) Monocytes (Cluster 7)	Factor2	0.250128
X7_Monocytes...CD14__COX5A	COX5A	CD14(high) Monocytes (Cluster 7)	Factor2	-0.169854
X7_Monocytes...CD14__COX5B	COX5B	CD14(high) Monocytes (Cluster 7)	Factor2	-0.0738283
X7_Monocytes...CD14__COX6A1	COX6A1	CD14(high) Monocytes (Cluster 7)	Factor2	-0.102932
X7_Monocytes...CD14__COX6B1	COX6B1	CD14(high) Monocytes (Cluster 7)	Factor2	-0.0680578
X7_Monocytes...CD14__COX6C	COX6C	CD14(high) Monocytes (Cluster 7)	Factor2	0.0462156
X7_Monocytes...CD14__COX7A2	COX7A2	CD14(high) Monocytes (Cluster 7)	Factor2	-0.0172284
X7_Monocytes...CD14__COX7A2L	COX7A2L	CD14(high) Monocytes (Cluster 7)	Factor2	0.0500518
X7_Monocytes...CD14__COX7B	COX7B	CD14(high) Monocytes (Cluster 7)	Factor2	-0.0740687
X7_Monocytes...CD14__COX7C	COX7C	CD14(high) Monocytes (Cluster 7)	Factor2	-0.175444
X7_Monocytes...CD14__COX8A	COX8A	CD14(high) Monocytes (Cluster 7)	Factor2	-0.0844106
X7_Monocytes...CD14__CPEB4	CPEB4	CD14(high) Monocytes (Cluster 7)	Factor2	0.273972
X7_Monocytes...CD14__CPPED1	CPPED1	CD14(high) Monocytes (Cluster 7)	Factor2	-0.166291
X7_Monocytes...CD14__CPVL	CPVL	CD14(high) Monocytes (Cluster 7)	Factor2	-0.231399
X7_Monocytes...CD14__CREB5	CREB5	CD14(high) Monocytes (Cluster 7)	Factor2	0.327693
X7_Monocytes...CD14__CREBRF	CREBRF	CD14(high) Monocytes (Cluster 7)	Factor2	0.0806117
X7_Monocytes...CD14__CREG1	CREG1	CD14(high) Monocytes (Cluster 7)	Factor2	0.0867916
X7_Monocytes...CD14__CRTAP	CRTAP	CD14(high) Monocytes (Cluster 7)	Factor2	-0.124682
X7_Monocytes...CD14__CSDE1	CSDE1	CD14(high) Monocytes (Cluster 7)	Factor2	0.0908694
X7_Monocytes...CD14__CSF3R	CSF3R	CD14(high) Monocytes (Cluster 7)	Factor2	0.0531691
X7_Monocytes...CD14__CSGALNACT2	CSGALNACT2	CD14(high) Monocytes (Cluster 7)	Factor2	0.426923
X7_Monocytes...CD14__CSK	CSK	CD14(high) Monocytes (Cluster 7)	Factor2	-0.176802
X7_Monocytes...CD14__CSNK1A1	CSNK1A1	CD14(high) Monocytes (Cluster 7)	Factor2	0.135169
X7_Monocytes...CD14__CST3	CST3	CD14(high) Monocytes (Cluster 7)	Factor2	-0.251169
X7_Monocytes...CD14__CSTA	CSTA	CD14(high) Monocytes (Cluster 7)	Factor2	-0.0755944
X7_Monocytes...CD14__CSTB	CSTB	CD14(high) Monocytes (Cluster 7)	Factor2	-0.0333838
X7_Monocytes...CD14__CTSA	CTSA	CD14(high) Monocytes (Cluster 7)	Factor2	0.131449
X7_Monocytes...CD14__CTSB	CTSB	CD14(high) Monocytes (Cluster 7)	Factor2	0.215492
X7_Monocytes...CD14__CTSC	CTSC	CD14(high) Monocytes (Cluster 7)	Factor2	0.0222464
X7_Monocytes...CD14__CTSD	CTSD	CD14(high) Monocytes (Cluster 7)	Factor2	0.293365
X7_Monocytes...CD14__CTSH	CTSH	CD14(high) Monocytes (Cluster 7)	Factor2	-0.136881
X7_Monocytes...CD14__CTSS	CTSS	CD14(high) Monocytes (Cluster 7)	Factor2	0.0141237
X7_Monocytes...CD14__CTSZ	CTSZ	CD14(high) Monocytes (Cluster 7)	Factor2	-0.133719
X7_Monocytes...CD14__CUX1	CUX1	CD14(high) Monocytes (Cluster 7)	Factor2	0.132584
X7_Monocytes...CD14__CXCL8	CXCL8	CD14(high) Monocytes (Cluster 7)	Factor2	0.319592
X7_Monocytes...CD14__CXCR4	CXCR4	CD14(high) Monocytes (Cluster 7)	Factor2	-0.119889
X7_Monocytes...CD14__CYBA	CYBA	CD14(high) Monocytes (Cluster 7)	Factor2	0.0832811
X7_Monocytes...CD14__CYBB	CYBB	CD14(high) Monocytes (Cluster 7)	Factor2	0.105879
X7_Monocytes...CD14__CYP1B1	CYP1B1	CD14(high) Monocytes (Cluster 7)	Factor2	0.349258
X7_Monocytes...CD14__CYTIP	CYTIP	CD14(high) Monocytes (Cluster 7)	Factor2	0.0741411
X7_Monocytes...CD14__DAD1	DAD1	CD14(high) Monocytes (Cluster 7)	Factor2	-0.0140376
X7_Monocytes...CD14__DAZAP2	DAZAP2	CD14(high) Monocytes (Cluster 7)	Factor2	0.282573
X7_Monocytes...CD14__DBI	DBI	CD14(high) Monocytes (Cluster 7)	Factor2	-0.0201572
X7_Monocytes...CD14__DBNL	DBNL	CD14(high) Monocytes (Cluster 7)	Factor2	-0.0349898
X7_Monocytes...CD14__DDT	DDT	CD14(high) Monocytes (Cluster 7)	Factor2	-0.0213371
X7_Monocytes...CD14__DDX17	DDX17	CD14(high) Monocytes (Cluster 7)	Factor2	0.0567025
X7_Monocytes...CD14__DDX21	DDX21	CD14(high) Monocytes (Cluster 7)	Factor2	-0.153182
X7_Monocytes...CD14__DDX3X	DDX3X	CD14(high) Monocytes (Cluster 7)	Factor2	-0.0625587
X7_Monocytes...CD14__DDX3Y	DDX3Y	CD14(high) Monocytes (Cluster 7)	Factor2	0.121026
X7_Monocytes...CD14__DDX46	DDX46	CD14(high) Monocytes (Cluster 7)	Factor2	-0.0872223
X7_Monocytes...CD14__DDX5	DDX5	CD14(high) Monocytes (Cluster 7)	Factor2	0.0582872
X7_Monocytes...CD14__DEK	DEK	CD14(high) Monocytes (Cluster 7)	Factor2	-0.119739
X7_Monocytes...CD14__DIAPH1	DIAPH1	CD14(high) Monocytes (Cluster 7)	Factor2	-0.0992038
X7_Monocytes...CD14__DMXL2	DMXL2	CD14(high) Monocytes (Cluster 7)	Factor2	0.172231
X7_Monocytes...CD14__DNAJA1	DNAJA1	CD14(high) Monocytes (Cluster 7)	Factor2	-0.260353
X7_Monocytes...CD14__DNAJB1	DNAJB1	CD14(high) Monocytes (Cluster 7)	Factor2	-0.268139
X7_Monocytes...CD14__DNAJB6	DNAJB6	CD14(high) Monocytes (Cluster 7)	Factor2	0.0444645
X7_Monocytes...CD14__DNAJC7	DNAJC7	CD14(high) Monocytes (Cluster 7)	Factor2	0.00443352
X7_Monocytes...CD14__DNTTIP2	DNTTIP2	CD14(high) Monocytes (Cluster 7)	Factor2	0.0740015
X7_Monocytes...CD14__DOCK2	DOCK2	CD14(high) Monocytes (Cluster 7)	Factor2	-0.158313
X7_Monocytes...CD14__DOCK8	DOCK8	CD14(high) Monocytes (Cluster 7)	Factor2	-0.12658
X7_Monocytes...CD14__DOK2	DOK2	CD14(high) Monocytes (Cluster 7)	Factor2	-0.272217
X7_Monocytes...CD14__DPYD	DPYD	CD14(high) Monocytes (Cluster 7)	Factor2	0.0683442
X7_Monocytes...CD14__DPYSL2	DPYSL2	CD14(high) Monocytes (Cluster 7)	Factor2	-0.115355
X7_Monocytes...CD14__DRAP1	DRAP1	CD14(high) Monocytes (Cluster 7)	Factor2	-0.33932
X7_Monocytes...CD14__DUSP1	DUSP1	CD14(high) Monocytes (Cluster 7)	Factor2	0.0211577
X7_Monocytes...CD14__DUSP6	DUSP6	CD14(high) Monocytes (Cluster 7)	Factor2	0.119483
X7_Monocytes...CD14__DYNLL1	DYNLL1	CD14(high) Monocytes (Cluster 7)	Factor2	-0.0694863
X7_Monocytes...CD14__DYNLT1	DYNLT1	CD14(high) Monocytes (Cluster 7)	Factor2	-0.00973354
X7_Monocytes...CD14__EDF1	EDF1	CD14(high) Monocytes (Cluster 7)	Factor2	-0.0502158
X7_Monocytes...CD14__EEF1A1	EEF1A1	CD14(high) Monocytes (Cluster 7)	Factor2	-0.200498
X7_Monocytes...CD14__EEF1B2	EEF1B2	CD14(high) Monocytes (Cluster 7)	Factor2	-0.148644
X7_Monocytes...CD14__EEF1D	EEF1D	CD14(high) Monocytes (Cluster 7)	Factor2	0.252398
X7_Monocytes...CD14__EEF2	EEF2	CD14(high) Monocytes (Cluster 7)	Factor2	-0.173947
X7_Monocytes...CD14__EFHD2	EFHD2	CD14(high) Monocytes (Cluster 7)	Factor2	-0.00329954
X7_Monocytes...CD14__EGR1	EGR1	CD14(high) Monocytes (Cluster 7)	Factor2	0.0755065
X7_Monocytes...CD14__EHBP1L1	EHBP1L1	CD14(high) Monocytes (Cluster 7)	Factor2	-0.150001
X7_Monocytes...CD14__EID1	EID1	CD14(high) Monocytes (Cluster 7)	Factor2	-0.165614
X7_Monocytes...CD14__EIF1	EIF1	CD14(high) Monocytes (Cluster 7)	Factor2	0.0381812
X7_Monocytes...CD14__EIF1AX	EIF1AX	CD14(high) Monocytes (Cluster 7)	Factor2	-0.0377945
X7_Monocytes...CD14__EIF1B	EIF1B	CD14(high) Monocytes (Cluster 7)	Factor2	0.120517
X7_Monocytes...CD14__EIF2S2	EIF2S2	CD14(high) Monocytes (Cluster 7)	Factor2	-0.11378
X7_Monocytes...CD14__EIF2S3	EIF2S3	CD14(high) Monocytes (Cluster 7)	Factor2	-0.0376097
X7_Monocytes...CD14__EIF3A	EIF3A	CD14(high) Monocytes (Cluster 7)	Factor2	-0.18536
X7_Monocytes...CD14__EIF3E	EIF3E	CD14(high) Monocytes (Cluster 7)	Factor2	0.165198
X7_Monocytes...CD14__EIF3F	EIF3F	CD14(high) Monocytes (Cluster 7)	Factor2	-0.0769839
X7_Monocytes...CD14__EIF3G	EIF3G	CD14(high) Monocytes (Cluster 7)	Factor2	-0.0524275
X7_Monocytes...CD14__EIF3H	EIF3H	CD14(high) Monocytes (Cluster 7)	Factor2	-0.0617924
X7_Monocytes...CD14__EIF3K	EIF3K	CD14(high) Monocytes (Cluster 7)	Factor2	-0.0905778
X7_Monocytes...CD14__EIF3L	EIF3L	CD14(high) Monocytes (Cluster 7)	Factor2	-0.0852368
X7_Monocytes...CD14__EIF3M	EIF3M	CD14(high) Monocytes (Cluster 7)	Factor2	0.15092
X7_Monocytes...CD14__EIF4A1	EIF4A1	CD14(high) Monocytes (Cluster 7)	Factor2	-0.200298
X7_Monocytes...CD14__EIF4A2	EIF4A2	CD14(high) Monocytes (Cluster 7)	Factor2	-0.0959924
X7_Monocytes...CD14__EIF4A3	EIF4A3	CD14(high) Monocytes (Cluster 7)	Factor2	-0.337655
X7_Monocytes...CD14__EIF4B	EIF4B	CD14(high) Monocytes (Cluster 7)	Factor2	-0.141612
X7_Monocytes...CD14__EIF4G2	EIF4G2	CD14(high) Monocytes (Cluster 7)	Factor2	-0.0917261
X7_Monocytes...CD14__EIF5	EIF5	CD14(high) Monocytes (Cluster 7)	Factor2	-0.263527
X7_Monocytes...CD14__EIF5A	EIF5A	CD14(high) Monocytes (Cluster 7)	Factor2	-0.218322
X7_Monocytes...CD14__ELF1	ELF1	CD14(high) Monocytes (Cluster 7)	Factor2	0.13189
X7_Monocytes...CD14__ELOB	ELOB	CD14(high) Monocytes (Cluster 7)	Factor2	0.0125687
X7_Monocytes...CD14__ELOC	ELOC	CD14(high) Monocytes (Cluster 7)	Factor2	-0.126362
X7_Monocytes...CD14__EMB	EMB	CD14(high) Monocytes (Cluster 7)	Factor2	0.380518
X7_Monocytes...CD14__EMILIN2	EMILIN2	CD14(high) Monocytes (Cluster 7)	Factor2	0.0084052
X7_Monocytes...CD14__EMP3	EMP3	CD14(high) Monocytes (Cluster 7)	Factor2	-0.0745083
X7_Monocytes...CD14__ENO1	ENO1	CD14(high) Monocytes (Cluster 7)	Factor2	-0.0416185
X7_Monocytes...CD14__ENSA	ENSA	CD14(high) Monocytes (Cluster 7)	Factor2	-0.14337
X7_Monocytes...CD14__ENTPD1	ENTPD1	CD14(high) Monocytes (Cluster 7)	Factor2	0.0893257
X7_Monocytes...CD14__ENY2	ENY2	CD14(high) Monocytes (Cluster 7)	Factor2	0.135105
X7_Monocytes...CD14__EPC1	EPC1	CD14(high) Monocytes (Cluster 7)	Factor2	0.0425117
X7_Monocytes...CD14__ERH	ERH	CD14(high) Monocytes (Cluster 7)	Factor2	0.112168
X7_Monocytes...CD14__ERICH1	ERICH1	CD14(high) Monocytes (Cluster 7)	Factor2	-0.22669
X7_Monocytes...CD14__ERP29	ERP29	CD14(high) Monocytes (Cluster 7)	Factor2	-0.207735
X7_Monocytes...CD14__ETF1	ETF1	CD14(high) Monocytes (Cluster 7)	Factor2	0.10493
X7_Monocytes...CD14__EVI2A	EVI2A	CD14(high) Monocytes (Cluster 7)	Factor2	0.232406
X7_Monocytes...CD14__EVI2B	EVI2B	CD14(high) Monocytes (Cluster 7)	Factor2	0.314617
X7_Monocytes...CD14__FAM107B	FAM107B	CD14(high) Monocytes (Cluster 7)	Factor2	0.104602
X7_Monocytes...CD14__FAM120A	FAM120A	CD14(high) Monocytes (Cluster 7)	Factor2	0.155048
X7_Monocytes...CD14__FAM133B	FAM133B	CD14(high) Monocytes (Cluster 7)	Factor2	-0.160654
X7_Monocytes...CD14__FAM198B	FAM198B	CD14(high) Monocytes (Cluster 7)	Factor2	0.298568
X7_Monocytes...CD14__FAM49B	FAM49B	CD14(high) Monocytes (Cluster 7)	Factor2	0.372471
X7_Monocytes...CD14__FAM96B	FAM96B	CD14(high) Monocytes (Cluster 7)	Factor2	0.0223363
X7_Monocytes...CD14__FAU	FAU	CD14(high) Monocytes (Cluster 7)	Factor2	-0.117906
X7_Monocytes...CD14__FBXL5	FBXL5	CD14(high) Monocytes (Cluster 7)	Factor2	0.191589
X7_Monocytes...CD14__FCER1G	FCER1G	CD14(high) Monocytes (Cluster 7)	Factor2	0.190545
X7_Monocytes...CD14__FCGR2A	FCGR2A	CD14(high) Monocytes (Cluster 7)	Factor2	0.122423
X7_Monocytes...CD14__FCGRT	FCGRT	CD14(high) Monocytes (Cluster 7)	Factor2	-0.145919
X7_Monocytes...CD14__FCN1	FCN1	CD14(high) Monocytes (Cluster 7)	Factor2	-0.165694
X7_Monocytes...CD14__FERMT3	FERMT3	CD14(high) Monocytes (Cluster 7)	Factor2	0.0931115
X7_Monocytes...CD14__FGL2	FGL2	CD14(high) Monocytes (Cluster 7)	Factor2	-0.226308
X7_Monocytes...CD14__FGR	FGR	CD14(high) Monocytes (Cluster 7)	Factor2	0.102019
X7_Monocytes...CD14__FIS1	FIS1	CD14(high) Monocytes (Cluster 7)	Factor2	-0.148757
X7_Monocytes...CD14__FKBP1A	FKBP1A	CD14(high) Monocytes (Cluster 7)	Factor2	0.206114
X7_Monocytes...CD14__FKBP5	FKBP5	CD14(high) Monocytes (Cluster 7)	Factor2	0.341007
X7_Monocytes...CD14__FLNA	FLNA	CD14(high) Monocytes (Cluster 7)	Factor2	-0.137917
X7_Monocytes...CD14__FMNL1	FMNL1	CD14(high) Monocytes (Cluster 7)	Factor2	0.00540965
X7_Monocytes...CD14__FNBP1	FNBP1	CD14(high) Monocytes (Cluster 7)	Factor2	-0.156772
X7_Monocytes...CD14__FOS	FOS	CD14(high) Monocytes (Cluster 7)	Factor2	-0.147972
X7_Monocytes...CD14__FOSB	FOSB	CD14(high) Monocytes (Cluster 7)	Factor2	0.116869
X7_Monocytes...CD14__FPR1	FPR1	CD14(high) Monocytes (Cluster 7)	Factor2	0.25169
X7_Monocytes...CD14__FTH1	FTH1	CD14(high) Monocytes (Cluster 7)	Factor2	-0.0946999
X7_Monocytes...CD14__FTL	FTL	CD14(high) Monocytes (Cluster 7)	Factor2	0.00732935
X7_Monocytes...CD14__FUS	FUS	CD14(high) Monocytes (Cluster 7)	Factor2	-0.312266
X7_Monocytes...CD14__FXYD5	FXYD5	CD14(high) Monocytes (Cluster 7)	Factor2	-0.281655
X7_Monocytes...CD14__FYB1	FYB1	CD14(high) Monocytes (Cluster 7)	Factor2	-0.0199194
X7_Monocytes...CD14__GABARAPL1	GABARAPL1	CD14(high) Monocytes (Cluster 7)	Factor2	0.0984856
X7_Monocytes...CD14__GABARAPL2	GABARAPL2	CD14(high) Monocytes (Cluster 7)	Factor2	0.257075
X7_Monocytes...CD14__GADD45B	GADD45B	CD14(high) Monocytes (Cluster 7)	Factor2	-0.323011
X7_Monocytes...CD14__GAPDH	GAPDH	CD14(high) Monocytes (Cluster 7)	Factor2	0.140994
X7_Monocytes...CD14__GAS7	GAS7	CD14(high) Monocytes (Cluster 7)	Factor2	0.147628
X7_Monocytes...CD14__GCA	GCA	CD14(high) Monocytes (Cluster 7)	Factor2	0.473781
X7_Monocytes...CD14__GDI2	GDI2	CD14(high) Monocytes (Cluster 7)	Factor2	0.0575125
X7_Monocytes...CD14__GGNBP2	GGNBP2	CD14(high) Monocytes (Cluster 7)	Factor2	-0.0576799
X7_Monocytes...CD14__GIMAP4	GIMAP4	CD14(high) Monocytes (Cluster 7)	Factor2	-0.0848856
X7_Monocytes...CD14__GIMAP7	GIMAP7	CD14(high) Monocytes (Cluster 7)	Factor2	-0.0898155
X7_Monocytes...CD14__GLIPR1	GLIPR1	CD14(high) Monocytes (Cluster 7)	Factor2	0.32153
X7_Monocytes...CD14__GLIPR2	GLIPR2	CD14(high) Monocytes (Cluster 7)	Factor2	0.0143291
X7_Monocytes...CD14__GLRX	GLRX	CD14(high) Monocytes (Cluster 7)	Factor2	0.10893
X7_Monocytes...CD14__GLS	GLS	CD14(high) Monocytes (Cluster 7)	Factor2	-0.243214
X7_Monocytes...CD14__GLUL	GLUL	CD14(high) Monocytes (Cluster 7)	Factor2	0.11891
X7_Monocytes...CD14__GMFG	GMFG	CD14(high) Monocytes (Cluster 7)	Factor2	0.282325
X7_Monocytes...CD14__GNAI2	GNAI2	CD14(high) Monocytes (Cluster 7)	Factor2	-0.0208032
X7_Monocytes...CD14__GNAI3	GNAI3	CD14(high) Monocytes (Cluster 7)	Factor2	0.115685
X7_Monocytes...CD14__GNAQ	GNAQ	CD14(high) Monocytes (Cluster 7)	Factor2	0.393841
X7_Monocytes...CD14__GNAS	GNAS	CD14(high) Monocytes (Cluster 7)	Factor2	-0.273113
X7_Monocytes...CD14__GNB1	GNB1	CD14(high) Monocytes (Cluster 7)	Factor2	0.00719025
X7_Monocytes...CD14__GNB2	GNB2	CD14(high) Monocytes (Cluster 7)	Factor2	-0.016387
X7_Monocytes...CD14__GNG5	GNG5	CD14(high) Monocytes (Cluster 7)	Factor2	-0.000157998
X7_Monocytes...CD14__GOLGB1	GOLGB1	CD14(high) Monocytes (Cluster 7)	Factor2	-0.371408
X7_Monocytes...CD14__GPBP1	GPBP1	CD14(high) Monocytes (Cluster 7)	Factor2	-0.0655198
X7_Monocytes...CD14__GPCPD1	GPCPD1	CD14(high) Monocytes (Cluster 7)	Factor2	0.212684
X7_Monocytes...CD14__GPSM3	GPSM3	CD14(high) Monocytes (Cluster 7)	Factor2	-0.0409565
X7_Monocytes...CD14__GPX4	GPX4	CD14(high) Monocytes (Cluster 7)	Factor2	-0.196857
X7_Monocytes...CD14__GRB2	GRB2	CD14(high) Monocytes (Cluster 7)	Factor2	-0.08378
X7_Monocytes...CD14__GRINA	GRINA	CD14(high) Monocytes (Cluster 7)	Factor2	0.0715818
X7_Monocytes...CD14__GRK2	GRK2	CD14(high) Monocytes (Cluster 7)	Factor2	-0.12623
X7_Monocytes...CD14__GRN	GRN	CD14(high) Monocytes (Cluster 7)	Factor2	0.0747545
X7_Monocytes...CD14__GSTK1	GSTK1	CD14(high) Monocytes (Cluster 7)	Factor2	-0.372865
X7_Monocytes...CD14__GSTO1	GSTO1	CD14(high) Monocytes (Cluster 7)	Factor2	0.00960816
X7_Monocytes...CD14__GSTP1	GSTP1	CD14(high) Monocytes (Cluster 7)	Factor2	-0.163392
X7_Monocytes...CD14__GTF2I	GTF2I	CD14(high) Monocytes (Cluster 7)	Factor2	-0.074419
X7_Monocytes...CD14__GUK1	GUK1	CD14(high) Monocytes (Cluster 7)	Factor2	-0.0794754
X7_Monocytes...CD14__H1FX	H1FX	CD14(high) Monocytes (Cluster 7)	Factor2	-0.215942
X7_Monocytes...CD14__H2AFJ	H2AFJ	CD14(high) Monocytes (Cluster 7)	Factor2	0.218186
X7_Monocytes...CD14__H2AFV	H2AFV	CD14(high) Monocytes (Cluster 7)	Factor2	-0.0498666
X7_Monocytes...CD14__H2AFY	H2AFY	CD14(high) Monocytes (Cluster 7)	Factor2	0.101374
X7_Monocytes...CD14__H2AFZ	H2AFZ	CD14(high) Monocytes (Cluster 7)	Factor2	-0.0583724
X7_Monocytes...CD14__H3F3A	H3F3A	CD14(high) Monocytes (Cluster 7)	Factor2	0.239972
X7_Monocytes...CD14__H3F3B	H3F3B	CD14(high) Monocytes (Cluster 7)	Factor2	-0.239375
X7_Monocytes...CD14__HADHA	HADHA	CD14(high) Monocytes (Cluster 7)	Factor2	0.0961743
X7_Monocytes...CD14__HCK	HCK	CD14(high) Monocytes (Cluster 7)	Factor2	-0.156966
X7_Monocytes...CD14__HCLS1	HCLS1	CD14(high) Monocytes (Cluster 7)	Factor2	-0.0156231
X7_Monocytes...CD14__HCST	HCST	CD14(high) Monocytes (Cluster 7)	Factor2	-0.123659
X7_Monocytes...CD14__HEBP2	HEBP2	CD14(high) Monocytes (Cluster 7)	Factor2	-0.116299
X7_Monocytes...CD14__HECA	HECA	CD14(high) Monocytes (Cluster 7)	Factor2	0.156033
X7_Monocytes...CD14__HELZ	HELZ	CD14(high) Monocytes (Cluster 7)	Factor2	0.142271
X7_Monocytes...CD14__HERPUD1	HERPUD1	CD14(high) Monocytes (Cluster 7)	Factor2	-0.0739521
X7_Monocytes...CD14__HIF1A	HIF1A	CD14(high) Monocytes (Cluster 7)	Factor2	0.150752
X7_Monocytes...CD14__HIGD2A	HIGD2A	CD14(high) Monocytes (Cluster 7)	Factor2	-0.179513
X7_Monocytes...CD14__HINT1	HINT1	CD14(high) Monocytes (Cluster 7)	Factor2	0.0317986
X7_Monocytes...CD14__HIPK1	HIPK1	CD14(high) Monocytes (Cluster 7)	Factor2	0.282252
X7_Monocytes...CD14__HIPK3	HIPK3	CD14(high) Monocytes (Cluster 7)	Factor2	0.156209
X7_Monocytes...CD14__HLA.A	HLA.A	CD14(high) Monocytes (Cluster 7)	Factor2	-0.190439
X7_Monocytes...CD14__HLA.B	HLA.B	CD14(high) Monocytes (Cluster 7)	Factor2	-0.207815
X7_Monocytes...CD14__HLA.C	HLA.C	CD14(high) Monocytes (Cluster 7)	Factor2	-0.288064
X7_Monocytes...CD14__HLA.DMA	HLA.DMA	CD14(high) Monocytes (Cluster 7)	Factor2	-0.426809
X7_Monocytes...CD14__HLA.DMB	HLA.DMB	CD14(high) Monocytes (Cluster 7)	Factor2	-0.436635
X7_Monocytes...CD14__HLA.DPA1	HLA.DPA1	CD14(high) Monocytes (Cluster 7)	Factor2	-0.474304
X7_Monocytes...CD14__HLA.DPB1	HLA.DPB1	CD14(high) Monocytes (Cluster 7)	Factor2	-0.497171
X7_Monocytes...CD14__HLA.DQB1	HLA.DQB1	CD14(high) Monocytes (Cluster 7)	Factor2	-0.252506
X7_Monocytes...CD14__HLA.DRA	HLA.DRA	CD14(high) Monocytes (Cluster 7)	Factor2	-0.451481
X7_Monocytes...CD14__HLA.DRB1	HLA.DRB1	CD14(high) Monocytes (Cluster 7)	Factor2	-0.425661
X7_Monocytes...CD14__HLA.DRB5	HLA.DRB5	CD14(high) Monocytes (Cluster 7)	Factor2	-0.132108
X7_Monocytes...CD14__HLA.E	HLA.E	CD14(high) Monocytes (Cluster 7)	Factor2	-0.303986
X7_Monocytes...CD14__HLA.F	HLA.F	CD14(high) Monocytes (Cluster 7)	Factor2	-0.407528
X7_Monocytes...CD14__HM13	HM13	CD14(high) Monocytes (Cluster 7)	Factor2	-0.0889816
X7_Monocytes...CD14__HMGB1	HMGB1	CD14(high) Monocytes (Cluster 7)	Factor2	0.0465934
X7_Monocytes...CD14__HMGB2	HMGB2	CD14(high) Monocytes (Cluster 7)	Factor2	0.223439
X7_Monocytes...CD14__HMGN2	HMGN2	CD14(high) Monocytes (Cluster 7)	Factor2	-0.0819609
X7_Monocytes...CD14__HNRNPA1	HNRNPA1	CD14(high) Monocytes (Cluster 7)	Factor2	-0.203965
X7_Monocytes...CD14__HNRNPA2B1	HNRNPA2B1	CD14(high) Monocytes (Cluster 7)	Factor2	-0.0367166
X7_Monocytes...CD14__HNRNPA3	HNRNPA3	CD14(high) Monocytes (Cluster 7)	Factor2	-0.0195952
X7_Monocytes...CD14__HNRNPC	HNRNPC	CD14(high) Monocytes (Cluster 7)	Factor2	0.251383
X7_Monocytes...CD14__HNRNPD	HNRNPD	CD14(high) Monocytes (Cluster 7)	Factor2	-0.217228
X7_Monocytes...CD14__HNRNPDL	HNRNPDL	CD14(high) Monocytes (Cluster 7)	Factor2	-0.200376
X7_Monocytes...CD14__HNRNPF	HNRNPF	CD14(high) Monocytes (Cluster 7)	Factor2	0.0269302
X7_Monocytes...CD14__HNRNPH1	HNRNPH1	CD14(high) Monocytes (Cluster 7)	Factor2	0.0451611
X7_Monocytes...CD14__HNRNPH3	HNRNPH3	CD14(high) Monocytes (Cluster 7)	Factor2	-0.0770052
X7_Monocytes...CD14__HNRNPK	HNRNPK	CD14(high) Monocytes (Cluster 7)	Factor2	0.154464
X7_Monocytes...CD14__HNRNPM	HNRNPM	CD14(high) Monocytes (Cluster 7)	Factor2	-0.0023526
X7_Monocytes...CD14__HNRNPU	HNRNPU	CD14(high) Monocytes (Cluster 7)	Factor2	0.0207694
X7_Monocytes...CD14__HOOK3	HOOK3	CD14(high) Monocytes (Cluster 7)	Factor2	0.0746868
X7_Monocytes...CD14__HP1BP3	HP1BP3	CD14(high) Monocytes (Cluster 7)	Factor2	-0.0723022
X7_Monocytes...CD14__HRH2	HRH2	CD14(high) Monocytes (Cluster 7)	Factor2	0.123244
X7_Monocytes...CD14__HSBP1	HSBP1	CD14(high) Monocytes (Cluster 7)	Factor2	-0.040312
X7_Monocytes...CD14__HSD17B11	HSD17B11	CD14(high) Monocytes (Cluster 7)	Factor2	0.150964
X7_Monocytes...CD14__HSP90AA1	HSP90AA1	CD14(high) Monocytes (Cluster 7)	Factor2	-0.272577
X7_Monocytes...CD14__HSP90AB1	HSP90AB1	CD14(high) Monocytes (Cluster 7)	Factor2	-0.36823
X7_Monocytes...CD14__HSP90B1	HSP90B1	CD14(high) Monocytes (Cluster 7)	Factor2	-0.101087
X7_Monocytes...CD14__HSPA1A	HSPA1A	CD14(high) Monocytes (Cluster 7)	Factor2	-0.239834
X7_Monocytes...CD14__HSPA1B	HSPA1B	CD14(high) Monocytes (Cluster 7)	Factor2	-0.201365
X7_Monocytes...CD14__HSPA5	HSPA5	CD14(high) Monocytes (Cluster 7)	Factor2	-0.14901
X7_Monocytes...CD14__HSPA8	HSPA8	CD14(high) Monocytes (Cluster 7)	Factor2	-0.289555
X7_Monocytes...CD14__HSPE1	HSPE1	CD14(high) Monocytes (Cluster 7)	Factor2	-0.279579
X7_Monocytes...CD14__ICAM3	ICAM3	CD14(high) Monocytes (Cluster 7)	Factor2	0.0481327
X7_Monocytes...CD14__ID2	ID2	CD14(high) Monocytes (Cluster 7)	Factor2	-0.106968
X7_Monocytes...CD14__IDI1	IDI1	CD14(high) Monocytes (Cluster 7)	Factor2	-0.0798736
X7_Monocytes...CD14__IDS	IDS	CD14(high) Monocytes (Cluster 7)	Factor2	0.184924
X7_Monocytes...CD14__IER2	IER2	CD14(high) Monocytes (Cluster 7)	Factor2	-0.210788
X7_Monocytes...CD14__IER3	IER3	CD14(high) Monocytes (Cluster 7)	Factor2	-0.0468193
X7_Monocytes...CD14__IER5	IER5	CD14(high) Monocytes (Cluster 7)	Factor2	-0.178987
X7_Monocytes...CD14__IFI16	IFI16	CD14(high) Monocytes (Cluster 7)	Factor2	-0.179561
X7_Monocytes...CD14__IFITM2	IFITM2	CD14(high) Monocytes (Cluster 7)	Factor2	0.239883
X7_Monocytes...CD14__IFITM3	IFITM3	CD14(high) Monocytes (Cluster 7)	Factor2	-0.101638
X7_Monocytes...CD14__IFNGR1	IFNGR1	CD14(high) Monocytes (Cluster 7)	Factor2	0.307688
X7_Monocytes...CD14__IFNGR2	IFNGR2	CD14(high) Monocytes (Cluster 7)	Factor2	0.0319315
X7_Monocytes...CD14__IFRD1	IFRD1	CD14(high) Monocytes (Cluster 7)	Factor2	0.0999012
X7_Monocytes...CD14__IGSF6	IGSF6	CD14(high) Monocytes (Cluster 7)	Factor2	-0.244005
X7_Monocytes...CD14__IL10RA	IL10RA	CD14(high) Monocytes (Cluster 7)	Factor2	-0.156997
X7_Monocytes...CD14__IL17RA	IL17RA	CD14(high) Monocytes (Cluster 7)	Factor2	-0.021305
X7_Monocytes...CD14__IL1B	IL1B	CD14(high) Monocytes (Cluster 7)	Factor2	0.0782685
X7_Monocytes...CD14__INTS6	INTS6	CD14(high) Monocytes (Cluster 7)	Factor2	-0.0129334
X7_Monocytes...CD14__IQGAP1	IQGAP1	CD14(high) Monocytes (Cluster 7)	Factor2	0.0559241
X7_Monocytes...CD14__IQGAP2	IQGAP2	CD14(high) Monocytes (Cluster 7)	Factor2	-0.200044
X7_Monocytes...CD14__IRAK3	IRAK3	CD14(high) Monocytes (Cluster 7)	Factor2	0.405801
X7_Monocytes...CD14__IRF1	IRF1	CD14(high) Monocytes (Cluster 7)	Factor2	-0.313943
X7_Monocytes...CD14__IRF2BP2	IRF2BP2	CD14(high) Monocytes (Cluster 7)	Factor2	-0.0356808
X7_Monocytes...CD14__IRS2	IRS2	CD14(high) Monocytes (Cluster 7)	Factor2	0.3578
X7_Monocytes...CD14__ITGAM	ITGAM	CD14(high) Monocytes (Cluster 7)	Factor2	0.342963
X7_Monocytes...CD14__ITGB1	ITGB1	CD14(high) Monocytes (Cluster 7)	Factor2	0.0413948
X7_Monocytes...CD14__ITGB2	ITGB2	CD14(high) Monocytes (Cluster 7)	Factor2	-0.0387976
X7_Monocytes...CD14__ITM2B	ITM2B	CD14(high) Monocytes (Cluster 7)	Factor2	-0.154202
X7_Monocytes...CD14__IVNS1ABP	IVNS1ABP	CD14(high) Monocytes (Cluster 7)	Factor2	0.239011
X7_Monocytes...CD14__JAK1	JAK1	CD14(high) Monocytes (Cluster 7)	Factor2	-0.0550163
X7_Monocytes...CD14__JAML	JAML	CD14(high) Monocytes (Cluster 7)	Factor2	-0.029464
X7_Monocytes...CD14__JMJD1C	JMJD1C	CD14(high) Monocytes (Cluster 7)	Factor2	0.222731
X7_Monocytes...CD14__JPT1	JPT1	CD14(high) Monocytes (Cluster 7)	Factor2	0.0715354
X7_Monocytes...CD14__JTB	JTB	CD14(high) Monocytes (Cluster 7)	Factor2	0.0297955
X7_Monocytes...CD14__JUN	JUN	CD14(high) Monocytes (Cluster 7)	Factor2	-0.169522
X7_Monocytes...CD14__JUNB	JUNB	CD14(high) Monocytes (Cluster 7)	Factor2	-0.161619
X7_Monocytes...CD14__JUND	JUND	CD14(high) Monocytes (Cluster 7)	Factor2	0.0879087
X7_Monocytes...CD14__KCTD12	KCTD12	CD14(high) Monocytes (Cluster 7)	Factor2	0.187693
X7_Monocytes...CD14__KDM6B	KDM6B	CD14(high) Monocytes (Cluster 7)	Factor2	-0.143136
X7_Monocytes...CD14__KHDRBS1	KHDRBS1	CD14(high) Monocytes (Cluster 7)	Factor2	-0.0450378
X7_Monocytes...CD14__KIF5B	KIF5B	CD14(high) Monocytes (Cluster 7)	Factor2	-0.047136
X7_Monocytes...CD14__KLF10	KLF10	CD14(high) Monocytes (Cluster 7)	Factor2	0.0532597
X7_Monocytes...CD14__KLF13	KLF13	CD14(high) Monocytes (Cluster 7)	Factor2	-0.350366
X7_Monocytes...CD14__KLF2	KLF2	CD14(high) Monocytes (Cluster 7)	Factor2	-0.139524
X7_Monocytes...CD14__KLF4	KLF4	CD14(high) Monocytes (Cluster 7)	Factor2	0.0571977
X7_Monocytes...CD14__KLF6	KLF6	CD14(high) Monocytes (Cluster 7)	Factor2	0.197162
X7_Monocytes...CD14__KMT2C	KMT2C	CD14(high) Monocytes (Cluster 7)	Factor2	-0.0436108
X7_Monocytes...CD14__KMT2E	KMT2E	CD14(high) Monocytes (Cluster 7)	Factor2	-0.219286
X7_Monocytes...CD14__KRT10	KRT10	CD14(high) Monocytes (Cluster 7)	Factor2	0.0274195
X7_Monocytes...CD14__KTN1	KTN1	CD14(high) Monocytes (Cluster 7)	Factor2	-0.27381
X7_Monocytes...CD14__LAMP1	LAMP1	CD14(high) Monocytes (Cluster 7)	Factor2	0.0301111
X7_Monocytes...CD14__LAMP2	LAMP2	CD14(high) Monocytes (Cluster 7)	Factor2	0.202023
X7_Monocytes...CD14__LAMTOR1	LAMTOR1	CD14(high) Monocytes (Cluster 7)	Factor2	0.114327
X7_Monocytes...CD14__LAMTOR2	LAMTOR2	CD14(high) Monocytes (Cluster 7)	Factor2	-0.0166923
X7_Monocytes...CD14__LAMTOR4	LAMTOR4	CD14(high) Monocytes (Cluster 7)	Factor2	-0.00951159
X7_Monocytes...CD14__LAMTOR5	LAMTOR5	CD14(high) Monocytes (Cluster 7)	Factor2	0.168783
X7_Monocytes...CD14__LAPTM4A	LAPTM4A	CD14(high) Monocytes (Cluster 7)	Factor2	0.234266
X7_Monocytes...CD14__LAPTM5	LAPTM5	CD14(high) Monocytes (Cluster 7)	Factor2	0.226278
X7_Monocytes...CD14__LAT2	LAT2	CD14(high) Monocytes (Cluster 7)	Factor2	0.0549402
X7_Monocytes...CD14__LCP1	LCP1	CD14(high) Monocytes (Cluster 7)	Factor2	0.285862
X7_Monocytes...CD14__LCP2	LCP2	CD14(high) Monocytes (Cluster 7)	Factor2	0.0558466
X7_Monocytes...CD14__LDHA	LDHA	CD14(high) Monocytes (Cluster 7)	Factor2	0.1821
X7_Monocytes...CD14__LEPROT	LEPROT	CD14(high) Monocytes (Cluster 7)	Factor2	0.186762
X7_Monocytes...CD14__LGALS1	LGALS1	CD14(high) Monocytes (Cluster 7)	Factor2	0.285522
X7_Monocytes...CD14__LGALS2	LGALS2	CD14(high) Monocytes (Cluster 7)	Factor2	-0.194736
X7_Monocytes...CD14__LGALS3	LGALS3	CD14(high) Monocytes (Cluster 7)	Factor2	-0.163646
X7_Monocytes...CD14__LGALS9	LGALS9	CD14(high) Monocytes (Cluster 7)	Factor2	-0.272687
X7_Monocytes...CD14__LILRA5	LILRA5	CD14(high) Monocytes (Cluster 7)	Factor2	0.349852
X7_Monocytes...CD14__LILRB2	LILRB2	CD14(high) Monocytes (Cluster 7)	Factor2	-0.00757757
X7_Monocytes...CD14__LILRB3	LILRB3	CD14(high) Monocytes (Cluster 7)	Factor2	0.0445363
X7_Monocytes...CD14__LIMD2	LIMD2	CD14(high) Monocytes (Cluster 7)	Factor2	-0.347803
X7_Monocytes...CD14__LIMS1	LIMS1	CD14(high) Monocytes (Cluster 7)	Factor2	0.197997
X7_Monocytes...CD14__LITAF	LITAF	CD14(high) Monocytes (Cluster 7)	Factor2	0.289991
X7_Monocytes...CD14__LMO2	LMO2	CD14(high) Monocytes (Cluster 7)	Factor2	-0.193287
X7_Monocytes...CD14__LPGAT1	LPGAT1	CD14(high) Monocytes (Cluster 7)	Factor2	0.183205
X7_Monocytes...CD14__LRP1	LRP1	CD14(high) Monocytes (Cluster 7)	Factor2	0.0573729
X7_Monocytes...CD14__LRPAP1	LRPAP1	CD14(high) Monocytes (Cluster 7)	Factor2	-0.0624731
X7_Monocytes...CD14__LRRFIP1	LRRFIP1	CD14(high) Monocytes (Cluster 7)	Factor2	0.0895049
X7_Monocytes...CD14__LRRK2	LRRK2	CD14(high) Monocytes (Cluster 7)	Factor2	0.232102
X7_Monocytes...CD14__LSM7	LSM7	CD14(high) Monocytes (Cluster 7)	Factor2	-0.170788
X7_Monocytes...CD14__LSP1	LSP1	CD14(high) Monocytes (Cluster 7)	Factor2	-0.0919856
X7_Monocytes...CD14__LST1	LST1	CD14(high) Monocytes (Cluster 7)	Factor2	-0.111234
X7_Monocytes...CD14__LTA4H	LTA4H	CD14(high) Monocytes (Cluster 7)	Factor2	0.161515
X7_Monocytes...CD14__LUC7L3	LUC7L3	CD14(high) Monocytes (Cluster 7)	Factor2	-0.124729
X7_Monocytes...CD14__LY86	LY86	CD14(high) Monocytes (Cluster 7)	Factor2	-0.154965
X7_Monocytes...CD14__LY96	LY96	CD14(high) Monocytes (Cluster 7)	Factor2	0.377706
X7_Monocytes...CD14__LYN	LYN	CD14(high) Monocytes (Cluster 7)	Factor2	-0.0456022
X7_Monocytes...CD14__LYST	LYST	CD14(high) Monocytes (Cluster 7)	Factor2	-0.15976
X7_Monocytes...CD14__LYZ	LYZ	CD14(high) Monocytes (Cluster 7)	Factor2	-0.103773
X7_Monocytes...CD14__M6PR	M6PR	CD14(high) Monocytes (Cluster 7)	Factor2	-0.229855
X7_Monocytes...CD14__MAFB	MAFB	CD14(high) Monocytes (Cluster 7)	Factor2	0.0860024
X7_Monocytes...CD14__MALAT1	MALAT1	CD14(high) Monocytes (Cluster 7)	Factor2	-0.32684
X7_Monocytes...CD14__MAP1LC3B	MAP1LC3B	CD14(high) Monocytes (Cluster 7)	Factor2	0.0273322
X7_Monocytes...CD14__MAP2K3	MAP2K3	CD14(high) Monocytes (Cluster 7)	Factor2	0.0322359
X7_Monocytes...CD14__MAP3K1	MAP3K1	CD14(high) Monocytes (Cluster 7)	Factor2	0.157135
X7_Monocytes...CD14__MAP3K2	MAP3K2	CD14(high) Monocytes (Cluster 7)	Factor2	0.145202
X7_Monocytes...CD14__MAP3K8	MAP3K8	CD14(high) Monocytes (Cluster 7)	Factor2	0.283195
X7_Monocytes...CD14__MAP4K4	MAP4K4	CD14(high) Monocytes (Cluster 7)	Factor2	0.0508627
X7_Monocytes...CD14__MAPK1	MAPK1	CD14(high) Monocytes (Cluster 7)	Factor2	0.193663
X7_Monocytes...CD14__MARCH1	2001-03-01	CD14(high) Monocytes (Cluster 7)	Factor2	0.256673
X7_Monocytes...CD14__MARCKS	MARCKS	CD14(high) Monocytes (Cluster 7)	Factor2	-0.12116
X7_Monocytes...CD14__MBD2	MBD2	CD14(high) Monocytes (Cluster 7)	Factor2	-0.0281811
X7_Monocytes...CD14__MBD4	MBD4	CD14(high) Monocytes (Cluster 7)	Factor2	0.0603086
X7_Monocytes...CD14__MBNL1	MBNL1	CD14(high) Monocytes (Cluster 7)	Factor2	0.194374
X7_Monocytes...CD14__MBP	MBP	CD14(high) Monocytes (Cluster 7)	Factor2	-0.201774
X7_Monocytes...CD14__MCL1	MCL1	CD14(high) Monocytes (Cluster 7)	Factor2	0.374693
X7_Monocytes...CD14__MDM4	MDM4	CD14(high) Monocytes (Cluster 7)	Factor2	0.226227
X7_Monocytes...CD14__MED13L	MED13L	CD14(high) Monocytes (Cluster 7)	Factor2	0.101422
X7_Monocytes...CD14__MED29	MED29	CD14(high) Monocytes (Cluster 7)	Factor2	-0.152637
X7_Monocytes...CD14__MEF2C	MEF2C	CD14(high) Monocytes (Cluster 7)	Factor2	-0.233004
X7_Monocytes...CD14__MEGF9	MEGF9	CD14(high) Monocytes (Cluster 7)	Factor2	0.284332
X7_Monocytes...CD14__METRNL	METRNL	CD14(high) Monocytes (Cluster 7)	Factor2	-0.00839991
X7_Monocytes...CD14__METTL9	METTL9	CD14(high) Monocytes (Cluster 7)	Factor2	0.366712
X7_Monocytes...CD14__MFSD1	MFSD1	CD14(high) Monocytes (Cluster 7)	Factor2	0.230327
X7_Monocytes...CD14__MGAT1	MGAT1	CD14(high) Monocytes (Cluster 7)	Factor2	-0.133403
X7_Monocytes...CD14__MGST1	MGST1	CD14(high) Monocytes (Cluster 7)	Factor2	0.461291
X7_Monocytes...CD14__MGST3	MGST3	CD14(high) Monocytes (Cluster 7)	Factor2	0.182313
X7_Monocytes...CD14__MIDN	MIDN	CD14(high) Monocytes (Cluster 7)	Factor2	0.00922221
X7_Monocytes...CD14__MIER1	MIER1	CD14(high) Monocytes (Cluster 7)	Factor2	0.0137585
X7_Monocytes...CD14__MINOS1	MINOS1	CD14(high) Monocytes (Cluster 7)	Factor2	-0.0323094
X7_Monocytes...CD14__MIS18BP1	MIS18BP1	CD14(high) Monocytes (Cluster 7)	Factor2	-0.233176
X7_Monocytes...CD14__MNDA	MNDA	CD14(high) Monocytes (Cluster 7)	Factor2	0.167054
X7_Monocytes...CD14__MOB1A	MOB1A	CD14(high) Monocytes (Cluster 7)	Factor2	0.18477
X7_Monocytes...CD14__MORF4L1	MORF4L1	CD14(high) Monocytes (Cluster 7)	Factor2	0.0855945
X7_Monocytes...CD14__MPEG1	MPEG1	CD14(high) Monocytes (Cluster 7)	Factor2	0.0257083
X7_Monocytes...CD14__MRPL33	MRPL33	CD14(high) Monocytes (Cluster 7)	Factor2	-0.0954121
X7_Monocytes...CD14__MRPL54	MRPL54	CD14(high) Monocytes (Cluster 7)	Factor2	-0.0887731
X7_Monocytes...CD14__MS4A6A	MS4A6A	CD14(high) Monocytes (Cluster 7)	Factor2	0.0938375
X7_Monocytes...CD14__MS4A7	MS4A7	CD14(high) Monocytes (Cluster 7)	Factor2	-0.0542205
X7_Monocytes...CD14__MSN	MSN	CD14(high) Monocytes (Cluster 7)	Factor2	0.0938703
X7_Monocytes...CD14__MSRB1	MSRB1	CD14(high) Monocytes (Cluster 7)	Factor2	0.222043
X7_Monocytes...CD14__MXD1	MXD1	CD14(high) Monocytes (Cluster 7)	Factor2	0.295343
X7_Monocytes...CD14__MYADM	MYADM	CD14(high) Monocytes (Cluster 7)	Factor2	0.089362
X7_Monocytes...CD14__MYCBP2	MYCBP2	CD14(high) Monocytes (Cluster 7)	Factor2	-0.344668
X7_Monocytes...CD14__MYD88	MYD88	CD14(high) Monocytes (Cluster 7)	Factor2	-0.0349586
X7_Monocytes...CD14__MYH9	MYH9	CD14(high) Monocytes (Cluster 7)	Factor2	-0.0804416
X7_Monocytes...CD14__MYL12A	MYL12A	CD14(high) Monocytes (Cluster 7)	Factor2	0.211259
X7_Monocytes...CD14__MYL12B	MYL12B	CD14(high) Monocytes (Cluster 7)	Factor2	0.32255
X7_Monocytes...CD14__MYL6	MYL6	CD14(high) Monocytes (Cluster 7)	Factor2	0.280782
X7_Monocytes...CD14__MYO1F	MYO1F	CD14(high) Monocytes (Cluster 7)	Factor2	-0.100848
X7_Monocytes...CD14__MYO1G	MYO1G	CD14(high) Monocytes (Cluster 7)	Factor2	0.0388312
X7_Monocytes...CD14__MZT2B	MZT2B	CD14(high) Monocytes (Cluster 7)	Factor2	-0.238006
X7_Monocytes...CD14__N4BP2L2	N4BP2L2	CD14(high) Monocytes (Cluster 7)	Factor2	-0.0086077
X7_Monocytes...CD14__NAA38	NAA38	CD14(high) Monocytes (Cluster 7)	Factor2	-0.121312
X7_Monocytes...CD14__NABP1	NABP1	CD14(high) Monocytes (Cluster 7)	Factor2	0.053238
X7_Monocytes...CD14__NACA	NACA	CD14(high) Monocytes (Cluster 7)	Factor2	-0.0953444
X7_Monocytes...CD14__NAGK	NAGK	CD14(high) Monocytes (Cluster 7)	Factor2	-0.293492
X7_Monocytes...CD14__NAIP	NAIP	CD14(high) Monocytes (Cluster 7)	Factor2	0.207378
X7_Monocytes...CD14__NAMPT	NAMPT	CD14(high) Monocytes (Cluster 7)	Factor2	0.457132
X7_Monocytes...CD14__NAP1L1	NAP1L1	CD14(high) Monocytes (Cluster 7)	Factor2	-0.130047
X7_Monocytes...CD14__NCF1	NCF1	CD14(high) Monocytes (Cluster 7)	Factor2	-0.267774
X7_Monocytes...CD14__NCF2	NCF2	CD14(high) Monocytes (Cluster 7)	Factor2	0.0414809
X7_Monocytes...CD14__NCF4	NCF4	CD14(high) Monocytes (Cluster 7)	Factor2	0.121513
X7_Monocytes...CD14__NCKAP1L	NCKAP1L	CD14(high) Monocytes (Cluster 7)	Factor2	0.00631608
X7_Monocytes...CD14__NCL	NCL	CD14(high) Monocytes (Cluster 7)	Factor2	-0.364859
X7_Monocytes...CD14__NCOA4	NCOA4	CD14(high) Monocytes (Cluster 7)	Factor2	0.15257
X7_Monocytes...CD14__NDUFA1	NDUFA1	CD14(high) Monocytes (Cluster 7)	Factor2	-0.24507
X7_Monocytes...CD14__NDUFA11	NDUFA11	CD14(high) Monocytes (Cluster 7)	Factor2	-0.081965
X7_Monocytes...CD14__NDUFA2	NDUFA2	CD14(high) Monocytes (Cluster 7)	Factor2	-0.200234
X7_Monocytes...CD14__NDUFA3	NDUFA3	CD14(high) Monocytes (Cluster 7)	Factor2	-0.236273
X7_Monocytes...CD14__NDUFA4	NDUFA4	CD14(high) Monocytes (Cluster 7)	Factor2	0.075947
X7_Monocytes...CD14__NDUFB1	NDUFB1	CD14(high) Monocytes (Cluster 7)	Factor2	0.0129714
X7_Monocytes...CD14__NDUFB10	NDUFB10	CD14(high) Monocytes (Cluster 7)	Factor2	-0.144708
X7_Monocytes...CD14__NDUFB11	NDUFB11	CD14(high) Monocytes (Cluster 7)	Factor2	0.00337185
X7_Monocytes...CD14__NDUFB2	NDUFB2	CD14(high) Monocytes (Cluster 7)	Factor2	-0.183873
X7_Monocytes...CD14__NDUFB3	NDUFB3	CD14(high) Monocytes (Cluster 7)	Factor2	0.0517782
X7_Monocytes...CD14__NDUFB4	NDUFB4	CD14(high) Monocytes (Cluster 7)	Factor2	-0.111336
X7_Monocytes...CD14__NDUFB7	NDUFB7	CD14(high) Monocytes (Cluster 7)	Factor2	0.0495865
X7_Monocytes...CD14__NDUFB8	NDUFB8	CD14(high) Monocytes (Cluster 7)	Factor2	-0.0135884
X7_Monocytes...CD14__NDUFB9	NDUFB9	CD14(high) Monocytes (Cluster 7)	Factor2	0.0745768
X7_Monocytes...CD14__NDUFC2	NDUFC2	CD14(high) Monocytes (Cluster 7)	Factor2	-0.0746891
X7_Monocytes...CD14__NDUFS5	NDUFS5	CD14(high) Monocytes (Cluster 7)	Factor2	0.0138251
X7_Monocytes...CD14__NDUFS6	NDUFS6	CD14(high) Monocytes (Cluster 7)	Factor2	0.0296182
X7_Monocytes...CD14__NDUFS7	NDUFS7	CD14(high) Monocytes (Cluster 7)	Factor2	-0.0826813
X7_Monocytes...CD14__NEAT1	NEAT1	CD14(high) Monocytes (Cluster 7)	Factor2	0.0702555
X7_Monocytes...CD14__NEDD8	NEDD8	CD14(high) Monocytes (Cluster 7)	Factor2	0.0408065
X7_Monocytes...CD14__NEU1	NEU1	CD14(high) Monocytes (Cluster 7)	Factor2	-0.238416
X7_Monocytes...CD14__NFE2L2	NFE2L2	CD14(high) Monocytes (Cluster 7)	Factor2	0.0152676
X7_Monocytes...CD14__NFIL3	NFIL3	CD14(high) Monocytes (Cluster 7)	Factor2	0.0556094
X7_Monocytes...CD14__NFKBIA	NFKBIA	CD14(high) Monocytes (Cluster 7)	Factor2	-0.101236
X7_Monocytes...CD14__NFKBIZ	NFKBIZ	CD14(high) Monocytes (Cluster 7)	Factor2	0.154373
X7_Monocytes...CD14__NIPBL	NIPBL	CD14(high) Monocytes (Cluster 7)	Factor2	-0.324283
X7_Monocytes...CD14__NKTR	NKTR	CD14(high) Monocytes (Cluster 7)	Factor2	-0.32112
X7_Monocytes...CD14__NONO	NONO	CD14(high) Monocytes (Cluster 7)	Factor2	-0.0218664
X7_Monocytes...CD14__NOP10	NOP10	CD14(high) Monocytes (Cluster 7)	Factor2	0.174685
X7_Monocytes...CD14__NOP53	NOP53	CD14(high) Monocytes (Cluster 7)	Factor2	-0.391132
X7_Monocytes...CD14__NORAD	NORAD	CD14(high) Monocytes (Cluster 7)	Factor2	-0.0905485
X7_Monocytes...CD14__NOTCH2	NOTCH2	CD14(high) Monocytes (Cluster 7)	Factor2	0.123277
X7_Monocytes...CD14__NPC2	NPC2	CD14(high) Monocytes (Cluster 7)	Factor2	-0.0464895
X7_Monocytes...CD14__NPM1	NPM1	CD14(high) Monocytes (Cluster 7)	Factor2	-0.239105
X7_Monocytes...CD14__NR4A1	NR4A1	CD14(high) Monocytes (Cluster 7)	Factor2	-0.330115
X7_Monocytes...CD14__NR4A2	NR4A2	CD14(high) Monocytes (Cluster 7)	Factor2	-0.060724
X7_Monocytes...CD14__NRGN	NRGN	CD14(high) Monocytes (Cluster 7)	Factor2	-0.162659
X7_Monocytes...CD14__NSA2	NSA2	CD14(high) Monocytes (Cluster 7)	Factor2	-0.0741853
X7_Monocytes...CD14__NUFIP2	NUFIP2	CD14(high) Monocytes (Cluster 7)	Factor2	-0.072558
X7_Monocytes...CD14__NUMB	NUMB	CD14(high) Monocytes (Cluster 7)	Factor2	0.208141
X7_Monocytes...CD14__NUP214	NUP214	CD14(high) Monocytes (Cluster 7)	Factor2	0.0758482
X7_Monocytes...CD14__NXF1	NXF1	CD14(high) Monocytes (Cluster 7)	Factor2	-0.254321
X7_Monocytes...CD14__OAZ1	OAZ1	CD14(high) Monocytes (Cluster 7)	Factor2	0.166224
X7_Monocytes...CD14__OGFRL1	OGFRL1	CD14(high) Monocytes (Cluster 7)	Factor2	-0.130303
X7_Monocytes...CD14__ORMDL1	ORMDL1	CD14(high) Monocytes (Cluster 7)	Factor2	0.162708
X7_Monocytes...CD14__OS9	OS9	CD14(high) Monocytes (Cluster 7)	Factor2	-0.129404
X7_Monocytes...CD14__OSBPL8	OSBPL8	CD14(high) Monocytes (Cluster 7)	Factor2	-0.0131907
X7_Monocytes...CD14__OST4	OST4	CD14(high) Monocytes (Cluster 7)	Factor2	-0.200975
X7_Monocytes...CD14__OSTF1	OSTF1	CD14(high) Monocytes (Cluster 7)	Factor2	0.0885431
X7_Monocytes...CD14__P2RY13	P2RY13	CD14(high) Monocytes (Cluster 7)	Factor2	0.110898
X7_Monocytes...CD14__P4HB	P4HB	CD14(high) Monocytes (Cluster 7)	Factor2	-0.0435173
X7_Monocytes...CD14__PABPC1	PABPC1	CD14(high) Monocytes (Cluster 7)	Factor2	-0.173388
X7_Monocytes...CD14__PAIP2	PAIP2	CD14(high) Monocytes (Cluster 7)	Factor2	0.0815773
X7_Monocytes...CD14__PAK2	PAK2	CD14(high) Monocytes (Cluster 7)	Factor2	-0.0450991
X7_Monocytes...CD14__PAPOLA	PAPOLA	CD14(high) Monocytes (Cluster 7)	Factor2	0.057135
X7_Monocytes...CD14__PARK7	PARK7	CD14(high) Monocytes (Cluster 7)	Factor2	-0.214429
X7_Monocytes...CD14__PARVG	PARVG	CD14(high) Monocytes (Cluster 7)	Factor2	-0.142724
X7_Monocytes...CD14__PCBP1	PCBP1	CD14(high) Monocytes (Cluster 7)	Factor2	0.295236
X7_Monocytes...CD14__PCBP2	PCBP2	CD14(high) Monocytes (Cluster 7)	Factor2	0.0985364
X7_Monocytes...CD14__PCF11	PCF11	CD14(high) Monocytes (Cluster 7)	Factor2	0.0121695
X7_Monocytes...CD14__PDIA3	PDIA3	CD14(high) Monocytes (Cluster 7)	Factor2	-0.116871
X7_Monocytes...CD14__PECAM1	PECAM1	CD14(high) Monocytes (Cluster 7)	Factor2	0.00977351
X7_Monocytes...CD14__PET100	PET100	CD14(high) Monocytes (Cluster 7)	Factor2	-0.0805208
X7_Monocytes...CD14__PFDN5	PFDN5	CD14(high) Monocytes (Cluster 7)	Factor2	0.258773
X7_Monocytes...CD14__PFN1	PFN1	CD14(high) Monocytes (Cluster 7)	Factor2	0.014429
X7_Monocytes...CD14__PGAM1	PGAM1	CD14(high) Monocytes (Cluster 7)	Factor2	0.158512
X7_Monocytes...CD14__PGD	PGD	CD14(high) Monocytes (Cluster 7)	Factor2	0.351218
X7_Monocytes...CD14__PGK1	PGK1	CD14(high) Monocytes (Cluster 7)	Factor2	0.203579
X7_Monocytes...CD14__PGLS	PGLS	CD14(high) Monocytes (Cluster 7)	Factor2	0.0166371
X7_Monocytes...CD14__PHACTR1	PHACTR1	CD14(high) Monocytes (Cluster 7)	Factor2	0.02267
X7_Monocytes...CD14__PHF20L1	PHF20L1	CD14(high) Monocytes (Cluster 7)	Factor2	0.183931
X7_Monocytes...CD14__PHIP	PHIP	CD14(high) Monocytes (Cluster 7)	Factor2	-0.00338011
X7_Monocytes...CD14__PICALM	PICALM	CD14(high) Monocytes (Cluster 7)	Factor2	0.278052
X7_Monocytes...CD14__PILRA	PILRA	CD14(high) Monocytes (Cluster 7)	Factor2	-0.225416
X7_Monocytes...CD14__PJA2	PJA2	CD14(high) Monocytes (Cluster 7)	Factor2	0.0938721
X7_Monocytes...CD14__PKM	PKM	CD14(high) Monocytes (Cluster 7)	Factor2	0.169445
X7_Monocytes...CD14__PLAC8	PLAC8	CD14(high) Monocytes (Cluster 7)	Factor2	0.157207
X7_Monocytes...CD14__PLAUR	PLAUR	CD14(high) Monocytes (Cluster 7)	Factor2	-0.068336
X7_Monocytes...CD14__PLBD1	PLBD1	CD14(high) Monocytes (Cluster 7)	Factor2	0.252808
X7_Monocytes...CD14__PLCG2	PLCG2	CD14(high) Monocytes (Cluster 7)	Factor2	-0.36676
X7_Monocytes...CD14__PLEK	PLEK	CD14(high) Monocytes (Cluster 7)	Factor2	0.00302312
X7_Monocytes...CD14__PLEKHO1	PLEKHO1	CD14(high) Monocytes (Cluster 7)	Factor2	-0.518801
X7_Monocytes...CD14__PLP2	PLP2	CD14(high) Monocytes (Cluster 7)	Factor2	0.0909917
X7_Monocytes...CD14__PLSCR1	PLSCR1	CD14(high) Monocytes (Cluster 7)	Factor2	0.310806
X7_Monocytes...CD14__PLXDC2	PLXDC2	CD14(high) Monocytes (Cluster 7)	Factor2	0.148533
X7_Monocytes...CD14__PMAIP1	PMAIP1	CD14(high) Monocytes (Cluster 7)	Factor2	-0.178753
X7_Monocytes...CD14__PNISR	PNISR	CD14(high) Monocytes (Cluster 7)	Factor2	-0.0565556
X7_Monocytes...CD14__PNN	PNN	CD14(high) Monocytes (Cluster 7)	Factor2	-0.336419
X7_Monocytes...CD14__PNPLA8	PNPLA8	CD14(high) Monocytes (Cluster 7)	Factor2	0.198146
X7_Monocytes...CD14__PNRC1	PNRC1	CD14(high) Monocytes (Cluster 7)	Factor2	0.123183
X7_Monocytes...CD14__PNRC2	PNRC2	CD14(high) Monocytes (Cluster 7)	Factor2	-0.130581
X7_Monocytes...CD14__POLE4	POLE4	CD14(high) Monocytes (Cluster 7)	Factor2	0.152097
X7_Monocytes...CD14__POLR1D	POLR1D	CD14(high) Monocytes (Cluster 7)	Factor2	-0.0961431
X7_Monocytes...CD14__POLR2L	POLR2L	CD14(high) Monocytes (Cluster 7)	Factor2	0.030686
X7_Monocytes...CD14__POMP	POMP	CD14(high) Monocytes (Cluster 7)	Factor2	0.196285
X7_Monocytes...CD14__POU2F2	POU2F2	CD14(high) Monocytes (Cluster 7)	Factor2	-0.287398
X7_Monocytes...CD14__PPDPF	PPDPF	CD14(high) Monocytes (Cluster 7)	Factor2	-0.168032
X7_Monocytes...CD14__PPIA	PPIA	CD14(high) Monocytes (Cluster 7)	Factor2	-0.0572892
X7_Monocytes...CD14__PPIB	PPIB	CD14(high) Monocytes (Cluster 7)	Factor2	-0.0740474
X7_Monocytes...CD14__PPIG	PPIG	CD14(high) Monocytes (Cluster 7)	Factor2	-0.109336
X7_Monocytes...CD14__PPP1CA	PPP1CA	CD14(high) Monocytes (Cluster 7)	Factor2	0.0754036
X7_Monocytes...CD14__PPP1CB	PPP1CB	CD14(high) Monocytes (Cluster 7)	Factor2	0.386471
X7_Monocytes...CD14__PPP1R10	PPP1R10	CD14(high) Monocytes (Cluster 7)	Factor2	-0.259832
X7_Monocytes...CD14__PPP1R12A	PPP1R12A	CD14(high) Monocytes (Cluster 7)	Factor2	-0.13899
X7_Monocytes...CD14__PPP1R15A	PPP1R15A	CD14(high) Monocytes (Cluster 7)	Factor2	-0.0730755
X7_Monocytes...CD14__PPP1R15B	PPP1R15B	CD14(high) Monocytes (Cluster 7)	Factor2	0.132908
X7_Monocytes...CD14__PPP2R5C	PPP2R5C	CD14(high) Monocytes (Cluster 7)	Factor2	0.105117
X7_Monocytes...CD14__PPT1	PPT1	CD14(high) Monocytes (Cluster 7)	Factor2	0.0776547
X7_Monocytes...CD14__PRAM1	PRAM1	CD14(high) Monocytes (Cluster 7)	Factor2	-0.0344742
X7_Monocytes...CD14__PRDX1	PRDX1	CD14(high) Monocytes (Cluster 7)	Factor2	0.0530575
X7_Monocytes...CD14__PRDX5	PRDX5	CD14(high) Monocytes (Cluster 7)	Factor2	0.0597946
X7_Monocytes...CD14__PRDX6	PRDX6	CD14(high) Monocytes (Cluster 7)	Factor2	0.0137278
X7_Monocytes...CD14__PRELID1	PRELID1	CD14(high) Monocytes (Cluster 7)	Factor2	-0.191844
X7_Monocytes...CD14__PREX1	PREX1	CD14(high) Monocytes (Cluster 7)	Factor2	0.174293
X7_Monocytes...CD14__PRKAR1A	PRKAR1A	CD14(high) Monocytes (Cluster 7)	Factor2	0.339059
X7_Monocytes...CD14__PRKCB	PRKCB	CD14(high) Monocytes (Cluster 7)	Factor2	0.0735474
X7_Monocytes...CD14__PRPF38B	PRPF38B	CD14(high) Monocytes (Cluster 7)	Factor2	0.00231722
X7_Monocytes...CD14__PRPF40A	PRPF40A	CD14(high) Monocytes (Cluster 7)	Factor2	-0.0310798
X7_Monocytes...CD14__PRR13	PRR13	CD14(high) Monocytes (Cluster 7)	Factor2	0.198232
X7_Monocytes...CD14__PRRC2C	PRRC2C	CD14(high) Monocytes (Cluster 7)	Factor2	-0.135396
X7_Monocytes...CD14__PSAP	PSAP	CD14(high) Monocytes (Cluster 7)	Factor2	-0.198049
X7_Monocytes...CD14__PSMA1	PSMA1	CD14(high) Monocytes (Cluster 7)	Factor2	0.232406
X7_Monocytes...CD14__PSMA4	PSMA4	CD14(high) Monocytes (Cluster 7)	Factor2	-0.00928206
X7_Monocytes...CD14__PSMA7	PSMA7	CD14(high) Monocytes (Cluster 7)	Factor2	0.0540325
X7_Monocytes...CD14__PSMB1	PSMB1	CD14(high) Monocytes (Cluster 7)	Factor2	-0.0486301
X7_Monocytes...CD14__PSMB3	PSMB3	CD14(high) Monocytes (Cluster 7)	Factor2	0.0803409
X7_Monocytes...CD14__PSMB4	PSMB4	CD14(high) Monocytes (Cluster 7)	Factor2	0.022769
X7_Monocytes...CD14__PSMB6	PSMB6	CD14(high) Monocytes (Cluster 7)	Factor2	-0.0828929
X7_Monocytes...CD14__PSMB8	PSMB8	CD14(high) Monocytes (Cluster 7)	Factor2	-0.263092
X7_Monocytes...CD14__PSMB9	PSMB9	CD14(high) Monocytes (Cluster 7)	Factor2	-0.389375
X7_Monocytes...CD14__PSMD8	PSMD8	CD14(high) Monocytes (Cluster 7)	Factor2	-0.0676366
X7_Monocytes...CD14__PSME1	PSME1	CD14(high) Monocytes (Cluster 7)	Factor2	-0.432668
X7_Monocytes...CD14__PSME2	PSME2	CD14(high) Monocytes (Cluster 7)	Factor2	-0.459322
X7_Monocytes...CD14__PTAFR	PTAFR	CD14(high) Monocytes (Cluster 7)	Factor2	0.0629316
X7_Monocytes...CD14__PTBP3	PTBP3	CD14(high) Monocytes (Cluster 7)	Factor2	0.244995
X7_Monocytes...CD14__PTEN	PTEN	CD14(high) Monocytes (Cluster 7)	Factor2	0.238368
X7_Monocytes...CD14__PTGES3	PTGES3	CD14(high) Monocytes (Cluster 7)	Factor2	0.0121078
X7_Monocytes...CD14__PTGS2	PTGS2	CD14(high) Monocytes (Cluster 7)	Factor2	0.0793686
X7_Monocytes...CD14__PTMA	PTMA	CD14(high) Monocytes (Cluster 7)	Factor2	-0.12422
X7_Monocytes...CD14__PTP4A1	PTP4A1	CD14(high) Monocytes (Cluster 7)	Factor2	0.141669
X7_Monocytes...CD14__PTP4A2	PTP4A2	CD14(high) Monocytes (Cluster 7)	Factor2	0.167628
X7_Monocytes...CD14__PTPN12	PTPN12	CD14(high) Monocytes (Cluster 7)	Factor2	0.110851
X7_Monocytes...CD14__PTPN2	PTPN2	CD14(high) Monocytes (Cluster 7)	Factor2	0.16688
X7_Monocytes...CD14__PTPN6	PTPN6	CD14(high) Monocytes (Cluster 7)	Factor2	-0.142207
X7_Monocytes...CD14__PTPRC	PTPRC	CD14(high) Monocytes (Cluster 7)	Factor2	0.0910233
X7_Monocytes...CD14__PTPRE	PTPRE	CD14(high) Monocytes (Cluster 7)	Factor2	-0.0877581
X7_Monocytes...CD14__PTTG1IP	PTTG1IP	CD14(high) Monocytes (Cluster 7)	Factor2	-0.0586856
X7_Monocytes...CD14__PYCARD	PYCARD	CD14(high) Monocytes (Cluster 7)	Factor2	-0.0298031
X7_Monocytes...CD14__QKI	QKI	CD14(high) Monocytes (Cluster 7)	Factor2	0.191435
X7_Monocytes...CD14__RAB10	RAB10	CD14(high) Monocytes (Cluster 7)	Factor2	0.101161
X7_Monocytes...CD14__RAB11FIP1	RAB11FIP1	CD14(high) Monocytes (Cluster 7)	Factor2	0.0675783
X7_Monocytes...CD14__RAB21	RAB21	CD14(high) Monocytes (Cluster 7)	Factor2	0.0575966
X7_Monocytes...CD14__RAB27A	RAB27A	CD14(high) Monocytes (Cluster 7)	Factor2	0.19574
X7_Monocytes...CD14__RAB2A	RAB2A	CD14(high) Monocytes (Cluster 7)	Factor2	-0.0727555
X7_Monocytes...CD14__RAB31	RAB31	CD14(high) Monocytes (Cluster 7)	Factor2	0.277001
X7_Monocytes...CD14__RAB32	RAB32	CD14(high) Monocytes (Cluster 7)	Factor2	-0.0537539
X7_Monocytes...CD14__RAB5C	RAB5C	CD14(high) Monocytes (Cluster 7)	Factor2	-0.0368372
X7_Monocytes...CD14__RAB5IF	RAB5IF	CD14(high) Monocytes (Cluster 7)	Factor2	0.0204112
X7_Monocytes...CD14__RAB7A	RAB7A	CD14(high) Monocytes (Cluster 7)	Factor2	0.1948
X7_Monocytes...CD14__RABAC1	RABAC1	CD14(high) Monocytes (Cluster 7)	Factor2	0.0938718
X7_Monocytes...CD14__RAC1	RAC1	CD14(high) Monocytes (Cluster 7)	Factor2	0.000165628
X7_Monocytes...CD14__RAC2	RAC2	CD14(high) Monocytes (Cluster 7)	Factor2	-0.0593631
X7_Monocytes...CD14__RACK1	RACK1	CD14(high) Monocytes (Cluster 7)	Factor2	-0.158838
X7_Monocytes...CD14__RAN	RAN	CD14(high) Monocytes (Cluster 7)	Factor2	-0.135721
X7_Monocytes...CD14__RAP1A	RAP1A	CD14(high) Monocytes (Cluster 7)	Factor2	-0.0109171
X7_Monocytes...CD14__RAP1B	RAP1B	CD14(high) Monocytes (Cluster 7)	Factor2	0.098658
X7_Monocytes...CD14__RAP2B	RAP2B	CD14(high) Monocytes (Cluster 7)	Factor2	0.0539638
X7_Monocytes...CD14__RASGEF1B	RASGEF1B	CD14(high) Monocytes (Cluster 7)	Factor2	0.0370274
X7_Monocytes...CD14__RASSF2	RASSF2	CD14(high) Monocytes (Cluster 7)	Factor2	0.203975
X7_Monocytes...CD14__RASSF4	RASSF4	CD14(high) Monocytes (Cluster 7)	Factor2	-0.0974704
X7_Monocytes...CD14__RBBP6	RBBP6	CD14(high) Monocytes (Cluster 7)	Factor2	-0.33227
X7_Monocytes...CD14__RBM25	RBM25	CD14(high) Monocytes (Cluster 7)	Factor2	-0.157165
X7_Monocytes...CD14__RBM3	RBM3	CD14(high) Monocytes (Cluster 7)	Factor2	0.0261721
X7_Monocytes...CD14__RBM39	RBM39	CD14(high) Monocytes (Cluster 7)	Factor2	-0.150172
X7_Monocytes...CD14__RBM47	RBM47	CD14(high) Monocytes (Cluster 7)	Factor2	0.309333
X7_Monocytes...CD14__RBM8A	RBM8A	CD14(high) Monocytes (Cluster 7)	Factor2	-0.107463
X7_Monocytes...CD14__RBMS1	RBMS1	CD14(high) Monocytes (Cluster 7)	Factor2	0.357082
X7_Monocytes...CD14__RBMX	RBMX	CD14(high) Monocytes (Cluster 7)	Factor2	-0.101127
X7_Monocytes...CD14__RBP7	RBP7	CD14(high) Monocytes (Cluster 7)	Factor2	0.205981
X7_Monocytes...CD14__RBPJ	RBPJ	CD14(high) Monocytes (Cluster 7)	Factor2	0.0993526
X7_Monocytes...CD14__RBX1	RBX1	CD14(high) Monocytes (Cluster 7)	Factor2	-0.0581282
X7_Monocytes...CD14__RCSD1	RCSD1	CD14(high) Monocytes (Cluster 7)	Factor2	-0.219497
X7_Monocytes...CD14__REEP5	REEP5	CD14(high) Monocytes (Cluster 7)	Factor2	-0.0142019
X7_Monocytes...CD14__REL	REL	CD14(high) Monocytes (Cluster 7)	Factor2	-0.0660386
X7_Monocytes...CD14__RETN	RETN	CD14(high) Monocytes (Cluster 7)	Factor2	0.35313
X7_Monocytes...CD14__REX1BD	REX1BD	CD14(high) Monocytes (Cluster 7)	Factor2	0.0455175
X7_Monocytes...CD14__RGS10	RGS10	CD14(high) Monocytes (Cluster 7)	Factor2	-0.176047
X7_Monocytes...CD14__RGS19	RGS19	CD14(high) Monocytes (Cluster 7)	Factor2	-0.287009
X7_Monocytes...CD14__RGS2	RGS2	CD14(high) Monocytes (Cluster 7)	Factor2	-0.117036
X7_Monocytes...CD14__RHOA	RHOA	CD14(high) Monocytes (Cluster 7)	Factor2	0.250352
X7_Monocytes...CD14__RHOB	RHOB	CD14(high) Monocytes (Cluster 7)	Factor2	-0.185403
X7_Monocytes...CD14__RHOG	RHOG	CD14(high) Monocytes (Cluster 7)	Factor2	0.0134773
X7_Monocytes...CD14__RILPL2	RILPL2	CD14(high) Monocytes (Cluster 7)	Factor2	-0.02594
X7_Monocytes...CD14__RIOK3	RIOK3	CD14(high) Monocytes (Cluster 7)	Factor2	0.128439
X7_Monocytes...CD14__RIPOR2	RIPOR2	CD14(high) Monocytes (Cluster 7)	Factor2	0.118853
X7_Monocytes...CD14__RNASE6	RNASE6	CD14(high) Monocytes (Cluster 7)	Factor2	0.312529
X7_Monocytes...CD14__RNASET2	RNASET2	CD14(high) Monocytes (Cluster 7)	Factor2	-0.248887
X7_Monocytes...CD14__RNF13	RNF13	CD14(high) Monocytes (Cluster 7)	Factor2	0.161985
X7_Monocytes...CD14__RNF130	RNF130	CD14(high) Monocytes (Cluster 7)	Factor2	0.0162635
X7_Monocytes...CD14__RNF149	RNF149	CD14(high) Monocytes (Cluster 7)	Factor2	0.336617
X7_Monocytes...CD14__RNF213	RNF213	CD14(high) Monocytes (Cluster 7)	Factor2	-0.420067
X7_Monocytes...CD14__RNF7	RNF7	CD14(high) Monocytes (Cluster 7)	Factor2	0.0788548
X7_Monocytes...CD14__RNH1	RNH1	CD14(high) Monocytes (Cluster 7)	Factor2	-0.214433
X7_Monocytes...CD14__ROCK1	ROCK1	CD14(high) Monocytes (Cluster 7)	Factor2	-0.0780737
X7_Monocytes...CD14__ROMO1	ROMO1	CD14(high) Monocytes (Cluster 7)	Factor2	-0.12285
X7_Monocytes...CD14__RSL1D1	RSL1D1	CD14(high) Monocytes (Cluster 7)	Factor2	-0.204689
X7_Monocytes...CD14__RSL24D1	RSL24D1	CD14(high) Monocytes (Cluster 7)	Factor2	0.0681377
X7_Monocytes...CD14__RSRC2	RSRC2	CD14(high) Monocytes (Cluster 7)	Factor2	-0.0905804
X7_Monocytes...CD14__RSRP1	RSRP1	CD14(high) Monocytes (Cluster 7)	Factor2	-0.17898
X7_Monocytes...CD14__RTN3	RTN3	CD14(high) Monocytes (Cluster 7)	Factor2	0.303576
X7_Monocytes...CD14__RTN4	RTN4	CD14(high) Monocytes (Cluster 7)	Factor2	0.095148
X7_Monocytes...CD14__RTRAF	RTRAF	CD14(high) Monocytes (Cluster 7)	Factor2	0.0346677
X7_Monocytes...CD14__RUNX1	RUNX1	CD14(high) Monocytes (Cluster 7)	Factor2	0.392933
X7_Monocytes...CD14__RXRA	RXRA	CD14(high) Monocytes (Cluster 7)	Factor2	-0.0703169
X7_Monocytes...CD14__S100A10	S100A10	CD14(high) Monocytes (Cluster 7)	Factor2	0.196798
X7_Monocytes...CD14__S100A11	S100A11	CD14(high) Monocytes (Cluster 7)	Factor2	0.19752
X7_Monocytes...CD14__S100A12	S100A12	CD14(high) Monocytes (Cluster 7)	Factor2	0.466225
X7_Monocytes...CD14__S100A4	S100A4	CD14(high) Monocytes (Cluster 7)	Factor2	0.135766
X7_Monocytes...CD14__S100A6	S100A6	CD14(high) Monocytes (Cluster 7)	Factor2	-0.0873446
X7_Monocytes...CD14__S100A8	S100A8	CD14(high) Monocytes (Cluster 7)	Factor2	0.22856
X7_Monocytes...CD14__S100A9	S100A9	CD14(high) Monocytes (Cluster 7)	Factor2	0.304618
X7_Monocytes...CD14__SAMHD1	SAMHD1	CD14(high) Monocytes (Cluster 7)	Factor2	-0.122108
X7_Monocytes...CD14__SAMSN1	SAMSN1	CD14(high) Monocytes (Cluster 7)	Factor2	0.359593
X7_Monocytes...CD14__SAP18	SAP18	CD14(high) Monocytes (Cluster 7)	Factor2	-0.0780448
X7_Monocytes...CD14__SARAF	SARAF	CD14(high) Monocytes (Cluster 7)	Factor2	-0.0205047
X7_Monocytes...CD14__SAT1	SAT1	CD14(high) Monocytes (Cluster 7)	Factor2	-0.0824568
X7_Monocytes...CD14__SAT2	SAT2	CD14(high) Monocytes (Cluster 7)	Factor2	0.128009
X7_Monocytes...CD14__SCAF11	SCAF11	CD14(high) Monocytes (Cluster 7)	Factor2	-0.150647
X7_Monocytes...CD14__SCAND1	SCAND1	CD14(high) Monocytes (Cluster 7)	Factor2	-0.0750545
X7_Monocytes...CD14__SCP2	SCP2	CD14(high) Monocytes (Cluster 7)	Factor2	0.108167
X7_Monocytes...CD14__SCPEP1	SCPEP1	CD14(high) Monocytes (Cluster 7)	Factor2	0.0550267
X7_Monocytes...CD14__SDCBP	SDCBP	CD14(high) Monocytes (Cluster 7)	Factor2	0.37445
X7_Monocytes...CD14__SEC11A	SEC11A	CD14(high) Monocytes (Cluster 7)	Factor2	0.165206
X7_Monocytes...CD14__SEC22B	SEC22B	CD14(high) Monocytes (Cluster 7)	Factor2	0.295657
X7_Monocytes...CD14__SEC61B	SEC61B	CD14(high) Monocytes (Cluster 7)	Factor2	0.00365722
X7_Monocytes...CD14__SEC61G	SEC61G	CD14(high) Monocytes (Cluster 7)	Factor2	0.111955
X7_Monocytes...CD14__SEC62	SEC62	CD14(high) Monocytes (Cluster 7)	Factor2	0.0104327
X7_Monocytes...CD14__SELENOF	SELENOF	CD14(high) Monocytes (Cluster 7)	Factor2	0.251631
X7_Monocytes...CD14__SELENOH	SELENOH	CD14(high) Monocytes (Cluster 7)	Factor2	0.0486275
X7_Monocytes...CD14__SELENOK	SELENOK	CD14(high) Monocytes (Cluster 7)	Factor2	0.0265626
X7_Monocytes...CD14__SELENOT	SELENOT	CD14(high) Monocytes (Cluster 7)	Factor2	0.336802
X7_Monocytes...CD14__SELL	SELL	CD14(high) Monocytes (Cluster 7)	Factor2	0.248921
X7_Monocytes...CD14__SEM1	SEM1	CD14(high) Monocytes (Cluster 7)	Factor2	-0.080515
X7_Monocytes...CD14__SEPT2	2002-09-01	CD14(high) Monocytes (Cluster 7)	Factor2	-0.0255596
X7_Monocytes...CD14__SEPT7	2007-09-01	CD14(high) Monocytes (Cluster 7)	Factor2	0.104736
X7_Monocytes...CD14__SEPT9	2009-09-01	CD14(high) Monocytes (Cluster 7)	Factor2	-0.194898
X7_Monocytes...CD14__SERBP1	SERBP1	CD14(high) Monocytes (Cluster 7)	Factor2	-0.187403
X7_Monocytes...CD14__SERF2	SERF2	CD14(high) Monocytes (Cluster 7)	Factor2	0.101025
X7_Monocytes...CD14__SERINC1	SERINC1	CD14(high) Monocytes (Cluster 7)	Factor2	0.0761518
X7_Monocytes...CD14__SERP1	SERP1	CD14(high) Monocytes (Cluster 7)	Factor2	0.0329933
X7_Monocytes...CD14__SERPINA1	SERPINA1	CD14(high) Monocytes (Cluster 7)	Factor2	-0.0317539
X7_Monocytes...CD14__SERPINB1	SERPINB1	CD14(high) Monocytes (Cluster 7)	Factor2	0.30983
X7_Monocytes...CD14__SERPINB6	SERPINB6	CD14(high) Monocytes (Cluster 7)	Factor2	-0.0852673
X7_Monocytes...CD14__SET	SET	CD14(high) Monocytes (Cluster 7)	Factor2	-0.260678
X7_Monocytes...CD14__SETX	SETX	CD14(high) Monocytes (Cluster 7)	Factor2	-0.133977
X7_Monocytes...CD14__SF1	SF1	CD14(high) Monocytes (Cluster 7)	Factor2	0.00636534
X7_Monocytes...CD14__SF3B1	SF3B1	CD14(high) Monocytes (Cluster 7)	Factor2	0.0938405
X7_Monocytes...CD14__SF3B5	SF3B5	CD14(high) Monocytes (Cluster 7)	Factor2	-0.0121243
X7_Monocytes...CD14__SF3B6	SF3B6	CD14(high) Monocytes (Cluster 7)	Factor2	0.0915129
X7_Monocytes...CD14__SFPQ	SFPQ	CD14(high) Monocytes (Cluster 7)	Factor2	-0.109872
X7_Monocytes...CD14__SGK1	SGK1	CD14(high) Monocytes (Cluster 7)	Factor2	-0.0112762
X7_Monocytes...CD14__SH3BGRL	SH3BGRL	CD14(high) Monocytes (Cluster 7)	Factor2	0.0671631
X7_Monocytes...CD14__SH3BGRL3	SH3BGRL3	CD14(high) Monocytes (Cluster 7)	Factor2	0.194158
X7_Monocytes...CD14__SH3BP2	SH3BP2	CD14(high) Monocytes (Cluster 7)	Factor2	0.147114
X7_Monocytes...CD14__SH3GLB1	SH3GLB1	CD14(high) Monocytes (Cluster 7)	Factor2	0.188055
X7_Monocytes...CD14__SH3KBP1	SH3KBP1	CD14(high) Monocytes (Cluster 7)	Factor2	0.0354546
X7_Monocytes...CD14__SKAP2	SKAP2	CD14(high) Monocytes (Cluster 7)	Factor2	0.290065
X7_Monocytes...CD14__SKP1	SKP1	CD14(high) Monocytes (Cluster 7)	Factor2	0.240014
X7_Monocytes...CD14__SLA	SLA	CD14(high) Monocytes (Cluster 7)	Factor2	0.304439
X7_Monocytes...CD14__SLC11A1	SLC11A1	CD14(high) Monocytes (Cluster 7)	Factor2	0.363336
X7_Monocytes...CD14__SLC25A3	SLC25A3	CD14(high) Monocytes (Cluster 7)	Factor2	-0.0116683
X7_Monocytes...CD14__SLC25A37	SLC25A37	CD14(high) Monocytes (Cluster 7)	Factor2	0.328316
X7_Monocytes...CD14__SLC25A5	SLC25A5	CD14(high) Monocytes (Cluster 7)	Factor2	-0.247789
X7_Monocytes...CD14__SLC25A6	SLC25A6	CD14(high) Monocytes (Cluster 7)	Factor2	-0.221019
X7_Monocytes...CD14__SLC2A3	SLC2A3	CD14(high) Monocytes (Cluster 7)	Factor2	0.294098
X7_Monocytes...CD14__SLC38A2	SLC38A2	CD14(high) Monocytes (Cluster 7)	Factor2	0.0142862
X7_Monocytes...CD14__SLC3A2	SLC3A2	CD14(high) Monocytes (Cluster 7)	Factor2	-0.168514
X7_Monocytes...CD14__SLC43A2	SLC43A2	CD14(high) Monocytes (Cluster 7)	Factor2	-0.0588676
X7_Monocytes...CD14__SLC7A7	SLC7A7	CD14(high) Monocytes (Cluster 7)	Factor2	-0.0261885
X7_Monocytes...CD14__SLTM	SLTM	CD14(high) Monocytes (Cluster 7)	Factor2	-0.188319
X7_Monocytes...CD14__SMAP2	SMAP2	CD14(high) Monocytes (Cluster 7)	Factor2	0.202264
X7_Monocytes...CD14__SMCHD1	SMCHD1	CD14(high) Monocytes (Cluster 7)	Factor2	-0.100552
X7_Monocytes...CD14__SMDT1	SMDT1	CD14(high) Monocytes (Cluster 7)	Factor2	-0.0429785
X7_Monocytes...CD14__SMIM25	SMIM25	CD14(high) Monocytes (Cluster 7)	Factor2	0.20579
X7_Monocytes...CD14__SMIM26	SMIM26	CD14(high) Monocytes (Cluster 7)	Factor2	0.0250778
X7_Monocytes...CD14__SNHG8	SNHG8	CD14(high) Monocytes (Cluster 7)	Factor2	-0.369636
X7_Monocytes...CD14__SNRPB	SNRPB	CD14(high) Monocytes (Cluster 7)	Factor2	-0.177949
X7_Monocytes...CD14__SNRPD2	SNRPD2	CD14(high) Monocytes (Cluster 7)	Factor2	-0.2049
X7_Monocytes...CD14__SNRPD3	SNRPD3	CD14(high) Monocytes (Cluster 7)	Factor2	-0.00815837
X7_Monocytes...CD14__SNRPE	SNRPE	CD14(high) Monocytes (Cluster 7)	Factor2	-0.0562741
X7_Monocytes...CD14__SNU13	SNU13	CD14(high) Monocytes (Cluster 7)	Factor2	-0.0212528
X7_Monocytes...CD14__SNX10	SNX10	CD14(high) Monocytes (Cluster 7)	Factor2	-0.034359
X7_Monocytes...CD14__SNX2	SNX2	CD14(high) Monocytes (Cluster 7)	Factor2	-0.0539799
X7_Monocytes...CD14__SNX3	SNX3	CD14(high) Monocytes (Cluster 7)	Factor2	0.224439
X7_Monocytes...CD14__SNX6	SNX6	CD14(high) Monocytes (Cluster 7)	Factor2	0.0560741
X7_Monocytes...CD14__SOCS3	SOCS3	CD14(high) Monocytes (Cluster 7)	Factor2	0.227816
X7_Monocytes...CD14__SOD2	SOD2	CD14(high) Monocytes (Cluster 7)	Factor2	0.213659
X7_Monocytes...CD14__SON	SON	CD14(high) Monocytes (Cluster 7)	Factor2	-0.280959
X7_Monocytes...CD14__SORL1	SORL1	CD14(high) Monocytes (Cluster 7)	Factor2	0.0879365
X7_Monocytes...CD14__SP100	SP100	CD14(high) Monocytes (Cluster 7)	Factor2	-0.0132137
X7_Monocytes...CD14__SPAG9	SPAG9	CD14(high) Monocytes (Cluster 7)	Factor2	-0.186106
X7_Monocytes...CD14__SPCS1	SPCS1	CD14(high) Monocytes (Cluster 7)	Factor2	0.149842
X7_Monocytes...CD14__SPCS2	SPCS2	CD14(high) Monocytes (Cluster 7)	Factor2	0.108765
X7_Monocytes...CD14__SPCS3	SPCS3	CD14(high) Monocytes (Cluster 7)	Factor2	0.173807
X7_Monocytes...CD14__SPI1	SPI1	CD14(high) Monocytes (Cluster 7)	Factor2	-0.203536
X7_Monocytes...CD14__SQSTM1	SQSTM1	CD14(high) Monocytes (Cluster 7)	Factor2	-0.382237
X7_Monocytes...CD14__SRA1	SRA1	CD14(high) Monocytes (Cluster 7)	Factor2	0.0767213
X7_Monocytes...CD14__SRGN	SRGN	CD14(high) Monocytes (Cluster 7)	Factor2	0.446956
X7_Monocytes...CD14__SRP14	SRP14	CD14(high) Monocytes (Cluster 7)	Factor2	0.0167687
X7_Monocytes...CD14__SRRM1	SRRM1	CD14(high) Monocytes (Cluster 7)	Factor2	-0.276666
X7_Monocytes...CD14__SRRM2	SRRM2	CD14(high) Monocytes (Cluster 7)	Factor2	-0.259526
X7_Monocytes...CD14__SRSF11	SRSF11	CD14(high) Monocytes (Cluster 7)	Factor2	-0.0751152
X7_Monocytes...CD14__SRSF2	SRSF2	CD14(high) Monocytes (Cluster 7)	Factor2	-0.0359445
X7_Monocytes...CD14__SRSF3	SRSF3	CD14(high) Monocytes (Cluster 7)	Factor2	-0.140518
X7_Monocytes...CD14__SRSF5	SRSF5	CD14(high) Monocytes (Cluster 7)	Factor2	-0.00990287
X7_Monocytes...CD14__SRSF7	SRSF7	CD14(high) Monocytes (Cluster 7)	Factor2	-0.338701
X7_Monocytes...CD14__SRSF9	SRSF9	CD14(high) Monocytes (Cluster 7)	Factor2	-0.132934
X7_Monocytes...CD14__SSBP1	SSBP1	CD14(high) Monocytes (Cluster 7)	Factor2	0.0456785
X7_Monocytes...CD14__SSH2	SSH2	CD14(high) Monocytes (Cluster 7)	Factor2	0.186833
X7_Monocytes...CD14__SSR1	SSR1	CD14(high) Monocytes (Cluster 7)	Factor2	0.209311
X7_Monocytes...CD14__SSR2	SSR2	CD14(high) Monocytes (Cluster 7)	Factor2	0.0684204
X7_Monocytes...CD14__SSR3	SSR3	CD14(high) Monocytes (Cluster 7)	Factor2	0.0659792
X7_Monocytes...CD14__SSR4	SSR4	CD14(high) Monocytes (Cluster 7)	Factor2	0.0139935
X7_Monocytes...CD14__SSU72	SSU72	CD14(high) Monocytes (Cluster 7)	Factor2	0.0429876
X7_Monocytes...CD14__ST13	ST13	CD14(high) Monocytes (Cluster 7)	Factor2	-0.187483
X7_Monocytes...CD14__STAT3	STAT3	CD14(high) Monocytes (Cluster 7)	Factor2	-0.0698139
X7_Monocytes...CD14__STK17B	STK17B	CD14(high) Monocytes (Cluster 7)	Factor2	0.334227
X7_Monocytes...CD14__STK4	STK4	CD14(high) Monocytes (Cluster 7)	Factor2	0.0187188
X7_Monocytes...CD14__STMP1	STMP1	CD14(high) Monocytes (Cluster 7)	Factor2	0.204449
X7_Monocytes...CD14__STX11	STX11	CD14(high) Monocytes (Cluster 7)	Factor2	-0.0560938
X7_Monocytes...CD14__STXBP2	STXBP2	CD14(high) Monocytes (Cluster 7)	Factor2	0.308413
X7_Monocytes...CD14__SUB1	SUB1	CD14(high) Monocytes (Cluster 7)	Factor2	0.337931
X7_Monocytes...CD14__SUMO1	SUMO1	CD14(high) Monocytes (Cluster 7)	Factor2	0.245156
X7_Monocytes...CD14__SUMO2	SUMO2	CD14(high) Monocytes (Cluster 7)	Factor2	0.155314
X7_Monocytes...CD14__SUPT4H1	SUPT4H1	CD14(high) Monocytes (Cluster 7)	Factor2	-0.0389907
X7_Monocytes...CD14__SYF2	SYF2	CD14(high) Monocytes (Cluster 7)	Factor2	-0.170746
X7_Monocytes...CD14__SYK	SYK	CD14(high) Monocytes (Cluster 7)	Factor2	-0.0830226
X7_Monocytes...CD14__TACC1	TACC1	CD14(high) Monocytes (Cluster 7)	Factor2	-0.0690093
X7_Monocytes...CD14__TAF10	TAF10	CD14(high) Monocytes (Cluster 7)	Factor2	0.00563287
X7_Monocytes...CD14__TAF1D	TAF1D	CD14(high) Monocytes (Cluster 7)	Factor2	-0.249407
X7_Monocytes...CD14__TAGAP	TAGAP	CD14(high) Monocytes (Cluster 7)	Factor2	-0.0415977
X7_Monocytes...CD14__TAGLN2	TAGLN2	CD14(high) Monocytes (Cluster 7)	Factor2	-0.144497
X7_Monocytes...CD14__TALDO1	TALDO1	CD14(high) Monocytes (Cluster 7)	Factor2	0.101502
X7_Monocytes...CD14__TANK	TANK	CD14(high) Monocytes (Cluster 7)	Factor2	0.00353919
X7_Monocytes...CD14__TAOK3	TAOK3	CD14(high) Monocytes (Cluster 7)	Factor2	-0.155713
X7_Monocytes...CD14__TAPBP	TAPBP	CD14(high) Monocytes (Cluster 7)	Factor2	-0.139609
X7_Monocytes...CD14__TAX1BP1	TAX1BP1	CD14(high) Monocytes (Cluster 7)	Factor2	-0.121862
X7_Monocytes...CD14__TBCA	TBCA	CD14(high) Monocytes (Cluster 7)	Factor2	0.161072
X7_Monocytes...CD14__TBXAS1	TBXAS1	CD14(high) Monocytes (Cluster 7)	Factor2	0.020438
X7_Monocytes...CD14__TCF25	TCF25	CD14(high) Monocytes (Cluster 7)	Factor2	-0.283045
X7_Monocytes...CD14__TCIRG1	TCIRG1	CD14(high) Monocytes (Cluster 7)	Factor2	0.0495936
X7_Monocytes...CD14__TET2	TET2	CD14(high) Monocytes (Cluster 7)	Factor2	0.0995107
X7_Monocytes...CD14__TGFB1	TGFB1	CD14(high) Monocytes (Cluster 7)	Factor2	-0.105378
X7_Monocytes...CD14__TGFBI	TGFBI	CD14(high) Monocytes (Cluster 7)	Factor2	-0.0244917
X7_Monocytes...CD14__TGOLN2	TGOLN2	CD14(high) Monocytes (Cluster 7)	Factor2	0.114412
X7_Monocytes...CD14__THEMIS2	THEMIS2	CD14(high) Monocytes (Cluster 7)	Factor2	0.0387464
X7_Monocytes...CD14__THUMPD3.AS1	THUMPD3.AS1	CD14(high) Monocytes (Cluster 7)	Factor2	-0.163287
X7_Monocytes...CD14__TIMP1	TIMP1	CD14(high) Monocytes (Cluster 7)	Factor2	0.337521
X7_Monocytes...CD14__TIMP2	TIMP2	CD14(high) Monocytes (Cluster 7)	Factor2	0.185471
X7_Monocytes...CD14__TIPARP	TIPARP	CD14(high) Monocytes (Cluster 7)	Factor2	0.136746
X7_Monocytes...CD14__TKT	TKT	CD14(high) Monocytes (Cluster 7)	Factor2	-0.0392874
X7_Monocytes...CD14__TLE4	TLE4	CD14(high) Monocytes (Cluster 7)	Factor2	0.0271662
X7_Monocytes...CD14__TLN1	TLN1	CD14(high) Monocytes (Cluster 7)	Factor2	-0.32291
X7_Monocytes...CD14__TLR2	TLR2	CD14(high) Monocytes (Cluster 7)	Factor2	0.212772
X7_Monocytes...CD14__TLR4	TLR4	CD14(high) Monocytes (Cluster 7)	Factor2	0.27608
X7_Monocytes...CD14__TM9SF2	TM9SF2	CD14(high) Monocytes (Cluster 7)	Factor2	0.065998
X7_Monocytes...CD14__TMA7	TMA7	CD14(high) Monocytes (Cluster 7)	Factor2	-0.252954
X7_Monocytes...CD14__TMBIM4	TMBIM4	CD14(high) Monocytes (Cluster 7)	Factor2	0.221673
X7_Monocytes...CD14__TMBIM6	TMBIM6	CD14(high) Monocytes (Cluster 7)	Factor2	0.125256
X7_Monocytes...CD14__TMEM123	TMEM123	CD14(high) Monocytes (Cluster 7)	Factor2	-0.0690369
X7_Monocytes...CD14__TMEM167A	TMEM167A	CD14(high) Monocytes (Cluster 7)	Factor2	0.313923
X7_Monocytes...CD14__TMEM176B	TMEM176B	CD14(high) Monocytes (Cluster 7)	Factor2	0.0468316
X7_Monocytes...CD14__TMEM205	TMEM205	CD14(high) Monocytes (Cluster 7)	Factor2	-0.020534
X7_Monocytes...CD14__TMEM219	TMEM219	CD14(high) Monocytes (Cluster 7)	Factor2	-0.0849402
X7_Monocytes...CD14__TMEM258	TMEM258	CD14(high) Monocytes (Cluster 7)	Factor2	-0.232121
X7_Monocytes...CD14__TMEM50A	TMEM50A	CD14(high) Monocytes (Cluster 7)	Factor2	0.152604
X7_Monocytes...CD14__TMEM59	TMEM59	CD14(high) Monocytes (Cluster 7)	Factor2	0.216891
X7_Monocytes...CD14__TMPO	TMPO	CD14(high) Monocytes (Cluster 7)	Factor2	0.0867419
X7_Monocytes...CD14__TMSB10	TMSB10	CD14(high) Monocytes (Cluster 7)	Factor2	-0.415442
X7_Monocytes...CD14__TMSB4X	TMSB4X	CD14(high) Monocytes (Cluster 7)	Factor2	-0.0978453
X7_Monocytes...CD14__TNFAIP2	TNFAIP2	CD14(high) Monocytes (Cluster 7)	Factor2	-0.343591
X7_Monocytes...CD14__TNFAIP3	TNFAIP3	CD14(high) Monocytes (Cluster 7)	Factor2	0.0439167
X7_Monocytes...CD14__TNFRSF1B	TNFRSF1B	CD14(high) Monocytes (Cluster 7)	Factor2	-0.0699976
X7_Monocytes...CD14__TNFSF10	TNFSF10	CD14(high) Monocytes (Cluster 7)	Factor2	-0.23992
X7_Monocytes...CD14__TNFSF13B	TNFSF13B	CD14(high) Monocytes (Cluster 7)	Factor2	0.03967
X7_Monocytes...CD14__TNRC6B	TNRC6B	CD14(high) Monocytes (Cluster 7)	Factor2	-0.0438571
X7_Monocytes...CD14__TOB1	TOB1	CD14(high) Monocytes (Cluster 7)	Factor2	-0.0801135
X7_Monocytes...CD14__TOMM20	TOMM20	CD14(high) Monocytes (Cluster 7)	Factor2	0.0469352
X7_Monocytes...CD14__TOMM7	TOMM7	CD14(high) Monocytes (Cluster 7)	Factor2	-0.0621058
X7_Monocytes...CD14__TOP1	TOP1	CD14(high) Monocytes (Cluster 7)	Factor2	-0.0306243
X7_Monocytes...CD14__TPI1	TPI1	CD14(high) Monocytes (Cluster 7)	Factor2	-0.238541
X7_Monocytes...CD14__TPM3	TPM3	CD14(high) Monocytes (Cluster 7)	Factor2	0.0976239
X7_Monocytes...CD14__TPM4	TPM4	CD14(high) Monocytes (Cluster 7)	Factor2	0.0229637
X7_Monocytes...CD14__TPP1	TPP1	CD14(high) Monocytes (Cluster 7)	Factor2	0.137684
X7_Monocytes...CD14__TPT1	TPT1	CD14(high) Monocytes (Cluster 7)	Factor2	-0.0955276
X7_Monocytes...CD14__TRA2A	TRA2A	CD14(high) Monocytes (Cluster 7)	Factor2	-0.105992
X7_Monocytes...CD14__TRA2B	TRA2B	CD14(high) Monocytes (Cluster 7)	Factor2	-0.181914
X7_Monocytes...CD14__TRAM1	TRAM1	CD14(high) Monocytes (Cluster 7)	Factor2	0.0761825
X7_Monocytes...CD14__TRAPPC1	TRAPPC1	CD14(high) Monocytes (Cluster 7)	Factor2	0.247274
X7_Monocytes...CD14__TREM1	TREM1	CD14(high) Monocytes (Cluster 7)	Factor2	0.218154
X7_Monocytes...CD14__TRIB1	TRIB1	CD14(high) Monocytes (Cluster 7)	Factor2	0.283104
X7_Monocytes...CD14__TRIM38	TRIM38	CD14(high) Monocytes (Cluster 7)	Factor2	0.0254336
X7_Monocytes...CD14__TRIR	TRIR	CD14(high) Monocytes (Cluster 7)	Factor2	-0.225341
X7_Monocytes...CD14__TRMT112	TRMT112	CD14(high) Monocytes (Cluster 7)	Factor2	-0.0494842
X7_Monocytes...CD14__TSC22D3	TSC22D3	CD14(high) Monocytes (Cluster 7)	Factor2	0.267225
X7_Monocytes...CD14__TSPO	TSPO	CD14(high) Monocytes (Cluster 7)	Factor2	0.357177
X7_Monocytes...CD14__TUBA1A	TUBA1A	CD14(high) Monocytes (Cluster 7)	Factor2	-0.0840579
X7_Monocytes...CD14__TUBA1B	TUBA1B	CD14(high) Monocytes (Cluster 7)	Factor2	-0.303597
X7_Monocytes...CD14__TUBB4B	TUBB4B	CD14(high) Monocytes (Cluster 7)	Factor2	-0.348434
X7_Monocytes...CD14__TUT7	TUT7	CD14(high) Monocytes (Cluster 7)	Factor2	-0.127994
X7_Monocytes...CD14__TXN	TXN	CD14(high) Monocytes (Cluster 7)	Factor2	0.122816
X7_Monocytes...CD14__TXNIP	TXNIP	CD14(high) Monocytes (Cluster 7)	Factor2	-0.133762
X7_Monocytes...CD14__TYMP	TYMP	CD14(high) Monocytes (Cluster 7)	Factor2	-0.120263
X7_Monocytes...CD14__TYROBP	TYROBP	CD14(high) Monocytes (Cluster 7)	Factor2	-0.0258294
X7_Monocytes...CD14__U2SURP	U2SURP	CD14(high) Monocytes (Cluster 7)	Factor2	-0.121641
X7_Monocytes...CD14__UBA52	UBA52	CD14(high) Monocytes (Cluster 7)	Factor2	0.388663
X7_Monocytes...CD14__UBB	UBB	CD14(high) Monocytes (Cluster 7)	Factor2	-0.317267
X7_Monocytes...CD14__UBC	UBC	CD14(high) Monocytes (Cluster 7)	Factor2	-0.195194
X7_Monocytes...CD14__UBE2B	UBE2B	CD14(high) Monocytes (Cluster 7)	Factor2	0.210007
X7_Monocytes...CD14__UBE2D1	UBE2D1	CD14(high) Monocytes (Cluster 7)	Factor2	0.127501
X7_Monocytes...CD14__UBE2D2	UBE2D2	CD14(high) Monocytes (Cluster 7)	Factor2	-0.0728684
X7_Monocytes...CD14__UBE2D3	UBE2D3	CD14(high) Monocytes (Cluster 7)	Factor2	0.146139
X7_Monocytes...CD14__UBE2I	UBE2I	CD14(high) Monocytes (Cluster 7)	Factor2	-0.095827
X7_Monocytes...CD14__UBE2L3	UBE2L3	CD14(high) Monocytes (Cluster 7)	Factor2	0.021483
X7_Monocytes...CD14__UBE2R2	UBE2R2	CD14(high) Monocytes (Cluster 7)	Factor2	0.0786032
X7_Monocytes...CD14__UBE2S	UBE2S	CD14(high) Monocytes (Cluster 7)	Factor2	-0.356121
X7_Monocytes...CD14__UBL5	UBL5	CD14(high) Monocytes (Cluster 7)	Factor2	-0.0660815
X7_Monocytes...CD14__UBXN1	UBXN1	CD14(high) Monocytes (Cluster 7)	Factor2	-0.300005
X7_Monocytes...CD14__UBXN4	UBXN4	CD14(high) Monocytes (Cluster 7)	Factor2	-0.0665381
X7_Monocytes...CD14__UCP2	UCP2	CD14(high) Monocytes (Cluster 7)	Factor2	-0.133097
X7_Monocytes...CD14__UFC1	UFC1	CD14(high) Monocytes (Cluster 7)	Factor2	-0.00436745
X7_Monocytes...CD14__UPP1	UPP1	CD14(high) Monocytes (Cluster 7)	Factor2	0.274904
X7_Monocytes...CD14__UQCR10	UQCR10	CD14(high) Monocytes (Cluster 7)	Factor2	-0.0157294
X7_Monocytes...CD14__UQCR11	UQCR11	CD14(high) Monocytes (Cluster 7)	Factor2	-0.0711862
X7_Monocytes...CD14__UQCRB	UQCRB	CD14(high) Monocytes (Cluster 7)	Factor2	-0.0286955
X7_Monocytes...CD14__UQCRH	UQCRH	CD14(high) Monocytes (Cluster 7)	Factor2	-0.0190263
X7_Monocytes...CD14__UQCRQ	UQCRQ	CD14(high) Monocytes (Cluster 7)	Factor2	-0.10742
X7_Monocytes...CD14__USP15	USP15	CD14(high) Monocytes (Cluster 7)	Factor2	-0.013577
X7_Monocytes...CD14__USP3	USP3	CD14(high) Monocytes (Cluster 7)	Factor2	0.0530772
X7_Monocytes...CD14__USP8	USP8	CD14(high) Monocytes (Cluster 7)	Factor2	0.00146923
X7_Monocytes...CD14__UTRN	UTRN	CD14(high) Monocytes (Cluster 7)	Factor2	-0.213724
X7_Monocytes...CD14__UXT	UXT	CD14(high) Monocytes (Cluster 7)	Factor2	-0.0143533
X7_Monocytes...CD14__VAMP5	VAMP5	CD14(high) Monocytes (Cluster 7)	Factor2	-0.124035
X7_Monocytes...CD14__VAMP8	VAMP8	CD14(high) Monocytes (Cluster 7)	Factor2	-0.0707779
X7_Monocytes...CD14__VAPA	VAPA	CD14(high) Monocytes (Cluster 7)	Factor2	0.374333
X7_Monocytes...CD14__VASP	VASP	CD14(high) Monocytes (Cluster 7)	Factor2	-0.156774
X7_Monocytes...CD14__VCAN	VCAN	CD14(high) Monocytes (Cluster 7)	Factor2	0.451476
X7_Monocytes...CD14__VDAC2	VDAC2	CD14(high) Monocytes (Cluster 7)	Factor2	-0.00374712
X7_Monocytes...CD14__VIM	VIM	CD14(high) Monocytes (Cluster 7)	Factor2	0.136952
X7_Monocytes...CD14__VMP1	VMP1	CD14(high) Monocytes (Cluster 7)	Factor2	0.319821
X7_Monocytes...CD14__VPS13C	VPS13C	CD14(high) Monocytes (Cluster 7)	Factor2	-0.0929872
X7_Monocytes...CD14__VPS28	VPS28	CD14(high) Monocytes (Cluster 7)	Factor2	0.00464062
X7_Monocytes...CD14__VPS29	VPS29	CD14(high) Monocytes (Cluster 7)	Factor2	0.08837
X7_Monocytes...CD14__VSIR	VSIR	CD14(high) Monocytes (Cluster 7)	Factor2	0.0924635
X7_Monocytes...CD14__WAC	WAC	CD14(high) Monocytes (Cluster 7)	Factor2	0.0426364
X7_Monocytes...CD14__WAS	WAS	CD14(high) Monocytes (Cluster 7)	Factor2	-0.0233296
X7_Monocytes...CD14__WASF2	WASF2	CD14(high) Monocytes (Cluster 7)	Factor2	-0.141664
X7_Monocytes...CD14__WASHC4	WASHC4	CD14(high) Monocytes (Cluster 7)	Factor2	0.0450938
X7_Monocytes...CD14__WDR26	WDR26	CD14(high) Monocytes (Cluster 7)	Factor2	0.217931
X7_Monocytes...CD14__WDR74	WDR74	CD14(high) Monocytes (Cluster 7)	Factor2	-0.0620355
X7_Monocytes...CD14__WDR83OS	WDR83OS	CD14(high) Monocytes (Cluster 7)	Factor2	-0.0240932
X7_Monocytes...CD14__WIPF1	WIPF1	CD14(high) Monocytes (Cluster 7)	Factor2	0.0156025
X7_Monocytes...CD14__WSB1	WSB1	CD14(high) Monocytes (Cluster 7)	Factor2	-0.00766242
X7_Monocytes...CD14__WTAP	WTAP	CD14(high) Monocytes (Cluster 7)	Factor2	0.045609
X7_Monocytes...CD14__XBP1	XBP1	CD14(high) Monocytes (Cluster 7)	Factor2	0.117934
X7_Monocytes...CD14__XRCC5	XRCC5	CD14(high) Monocytes (Cluster 7)	Factor2	-0.105756
X7_Monocytes...CD14__XRN2	XRN2	CD14(high) Monocytes (Cluster 7)	Factor2	0.112811
X7_Monocytes...CD14__YBX1	YBX1	CD14(high) Monocytes (Cluster 7)	Factor2	-0.29384
X7_Monocytes...CD14__YBX3	YBX3	CD14(high) Monocytes (Cluster 7)	Factor2	-0.021391
X7_Monocytes...CD14__YME1L1	YME1L1	CD14(high) Monocytes (Cluster 7)	Factor2	-0.160483
X7_Monocytes...CD14__YPEL3	YPEL3	CD14(high) Monocytes (Cluster 7)	Factor2	-0.164682
X7_Monocytes...CD14__YPEL5	YPEL5	CD14(high) Monocytes (Cluster 7)	Factor2	0.146568
X7_Monocytes...CD14__YTHDC1	YTHDC1	CD14(high) Monocytes (Cluster 7)	Factor2	-0.193215
X7_Monocytes...CD14__YWHAB	YWHAB	CD14(high) Monocytes (Cluster 7)	Factor2	0.0791962
X7_Monocytes...CD14__YWHAE	YWHAE	CD14(high) Monocytes (Cluster 7)	Factor2	0.0204169
X7_Monocytes...CD14__YWHAZ	YWHAZ	CD14(high) Monocytes (Cluster 7)	Factor2	0.147326
X7_Monocytes...CD14__YY1	YY1	CD14(high) Monocytes (Cluster 7)	Factor2	-0.119985
X7_Monocytes...CD14__ZC3H15	ZC3H15	CD14(high) Monocytes (Cluster 7)	Factor2	-0.0891291
X7_Monocytes...CD14__ZDHHC20	ZDHHC20	CD14(high) Monocytes (Cluster 7)	Factor2	0.466595
X7_Monocytes...CD14__ZEB2	ZEB2	CD14(high) Monocytes (Cluster 7)	Factor2	0.352805
X7_Monocytes...CD14__ZFAND5	ZFAND5	CD14(high) Monocytes (Cluster 7)	Factor2	0.12523
X7_Monocytes...CD14__ZFAS1	ZFAS1	CD14(high) Monocytes (Cluster 7)	Factor2	-0.154003
X7_Monocytes...CD14__ZFP36	ZFP36	CD14(high) Monocytes (Cluster 7)	Factor2	0.11498
X7_Monocytes...CD14__ZFP36L1	ZFP36L1	CD14(high) Monocytes (Cluster 7)	Factor2	0.113167
X7_Monocytes...CD14__ZFP36L2	ZFP36L2	CD14(high) Monocytes (Cluster 7)	Factor2	-0.278491
X7_Monocytes...CD14__ZNF106	ZNF106	CD14(high) Monocytes (Cluster 7)	Factor2	-0.12624
X7_Monocytes...CD14__ZNF207	ZNF207	CD14(high) Monocytes (Cluster 7)	Factor2	0.230641
X7_Monocytes...CD14__ZNF385A	ZNF385A	CD14(high) Monocytes (Cluster 7)	Factor2	-0.122621
X7_Monocytes...CD14__ZNF706	ZNF706	CD14(high) Monocytes (Cluster 7)	Factor2	-0.211455
X7_Monocytes...CD14__ZNHIT1	ZNHIT1	CD14(high) Monocytes (Cluster 7)	Factor2	-0.0967976
X7_Monocytes...CD14__ZYX	ZYX	CD14(high) Monocytes (Cluster 7)	Factor2	0.00158153
X8_B.cell__ACTB	ACTB	B cells (Cluster 8)	Factor2	0.0468014
X8_B.cell__ACTG1	ACTG1	B cells (Cluster 8)	Factor2	-0.0322558
X8_B.cell__ACTR2	ACTR2	B cells (Cluster 8)	Factor2	0.163051
X8_B.cell__ACTR3	ACTR3	B cells (Cluster 8)	Factor2	0.0442387
X8_B.cell__ADAM28	ADAM28	B cells (Cluster 8)	Factor2	-0.0153548
X8_B.cell__AES	AES	B cells (Cluster 8)	Factor2	-0.0410136
X8_B.cell__AFF3	AFF3	B cells (Cluster 8)	Factor2	-0.0176422
X8_B.cell__AHNAK	AHNAK	B cells (Cluster 8)	Factor2	0.12374
X8_B.cell__AKAP13	AKAP13	B cells (Cluster 8)	Factor2	-0.149962
X8_B.cell__AKAP9	AKAP9	B cells (Cluster 8)	Factor2	-0.240217
X8_B.cell__AMD1	AMD1	B cells (Cluster 8)	Factor2	-0.253871
X8_B.cell__ANAPC16	ANAPC16	B cells (Cluster 8)	Factor2	0.166887
X8_B.cell__ANKRD11	ANKRD11	B cells (Cluster 8)	Factor2	0.0273391
X8_B.cell__ANKRD12	ANKRD12	B cells (Cluster 8)	Factor2	-0.145206
X8_B.cell__ANKRD44	ANKRD44	B cells (Cluster 8)	Factor2	0.120675
X8_B.cell__ANP32B	ANP32B	B cells (Cluster 8)	Factor2	-0.0952322
X8_B.cell__APPL1	APPL1	B cells (Cluster 8)	Factor2	0.0497779
X8_B.cell__APRT	APRT	B cells (Cluster 8)	Factor2	-0.0808676
X8_B.cell__ARF6	ARF6	B cells (Cluster 8)	Factor2	0.229016
X8_B.cell__ARGLU1	ARGLU1	B cells (Cluster 8)	Factor2	0.0806432
X8_B.cell__ARHGAP24	ARHGAP24	B cells (Cluster 8)	Factor2	0.0673764
X8_B.cell__ARHGDIB	ARHGDIB	B cells (Cluster 8)	Factor2	0.00638307
X8_B.cell__ARID1B	ARID1B	B cells (Cluster 8)	Factor2	0.138115
X8_B.cell__ARID4B	ARID4B	B cells (Cluster 8)	Factor2	-0.116311
X8_B.cell__ARID5B	ARID5B	B cells (Cluster 8)	Factor2	0.0276303
X8_B.cell__ARL4A	ARL4A	B cells (Cluster 8)	Factor2	0.0339244
X8_B.cell__ARL6IP4	ARL6IP4	B cells (Cluster 8)	Factor2	-0.0684148
X8_B.cell__ARL6IP5	ARL6IP5	B cells (Cluster 8)	Factor2	0.134819
X8_B.cell__ARPC2	ARPC2	B cells (Cluster 8)	Factor2	0.108747
X8_B.cell__ARPC3	ARPC3	B cells (Cluster 8)	Factor2	0.132861
X8_B.cell__ARPC5	ARPC5	B cells (Cluster 8)	Factor2	0.0771526
X8_B.cell__ATF4	ATF4	B cells (Cluster 8)	Factor2	-0.0738566
X8_B.cell__ATF7IP	ATF7IP	B cells (Cluster 8)	Factor2	0.169092
X8_B.cell__ATM	ATM	B cells (Cluster 8)	Factor2	0.0159218
X8_B.cell__ATP2B1	ATP2B1	B cells (Cluster 8)	Factor2	-0.0135143
X8_B.cell__ATP5F1D	ATP5F1D	B cells (Cluster 8)	Factor2	0.0327558
X8_B.cell__ATP5F1E	ATP5F1E	B cells (Cluster 8)	Factor2	0.0617928
X8_B.cell__ATP5IF1	ATP5IF1	B cells (Cluster 8)	Factor2	0.00214944
X8_B.cell__ATP5MC2	ATP5MC2	B cells (Cluster 8)	Factor2	-0.0871456
X8_B.cell__ATP5MC3	ATP5MC3	B cells (Cluster 8)	Factor2	0.132051
X8_B.cell__ATP5ME	ATP5ME	B cells (Cluster 8)	Factor2	-0.01392
X8_B.cell__ATP5MG	ATP5MG	B cells (Cluster 8)	Factor2	0.118915
X8_B.cell__ATP5MPL	ATP5MPL	B cells (Cluster 8)	Factor2	0.141823
X8_B.cell__ATP5PO	ATP5PO	B cells (Cluster 8)	Factor2	0.119162
X8_B.cell__ATP6V0E1	ATP6V0E1	B cells (Cluster 8)	Factor2	0.0359664
X8_B.cell__ATP6V1G1	ATP6V1G1	B cells (Cluster 8)	Factor2	0.0628283
X8_B.cell__ATRX	ATRX	B cells (Cluster 8)	Factor2	-0.202986
X8_B.cell__B2M	B2M	B cells (Cluster 8)	Factor2	0.169674
X8_B.cell__BANK1	BANK1	B cells (Cluster 8)	Factor2	-0.037921
X8_B.cell__BBX	BBX	B cells (Cluster 8)	Factor2	-0.10925
X8_B.cell__BCL11A	BCL11A	B cells (Cluster 8)	Factor2	0.130781
X8_B.cell__BCL2	BCL2	B cells (Cluster 8)	Factor2	0.0326432
X8_B.cell__BCLAF1	BCLAF1	B cells (Cluster 8)	Factor2	0.0364312
X8_B.cell__BIRC3	BIRC3	B cells (Cluster 8)	Factor2	-0.0301171
X8_B.cell__BLK	BLK	B cells (Cluster 8)	Factor2	0.109162
X8_B.cell__BOD1L1	BOD1L1	B cells (Cluster 8)	Factor2	-0.241417
X8_B.cell__BPTF	BPTF	B cells (Cluster 8)	Factor2	-0.0758407
X8_B.cell__BRD2	BRD2	B cells (Cluster 8)	Factor2	-0.261678
X8_B.cell__BTF3	BTF3	B cells (Cluster 8)	Factor2	0.0200635
X8_B.cell__BTG1	BTG1	B cells (Cluster 8)	Factor2	0.0343003
X8_B.cell__BTG2	BTG2	B cells (Cluster 8)	Factor2	-0.158997
X8_B.cell__BZW1	BZW1	B cells (Cluster 8)	Factor2	0.0928839
X8_B.cell__C11orf58	C11orf58	B cells (Cluster 8)	Factor2	-0.055316
X8_B.cell__C12orf57	C12orf57	B cells (Cluster 8)	Factor2	-0.0656554
X8_B.cell__C19orf53	C19orf53	B cells (Cluster 8)	Factor2	0.0680644
X8_B.cell__C4orf3	C4orf3	B cells (Cluster 8)	Factor2	0.144363
X8_B.cell__C6orf48	C6orf48	B cells (Cluster 8)	Factor2	0.114113
X8_B.cell__C9orf16	C9orf16	B cells (Cluster 8)	Factor2	0.137972
X8_B.cell__CALM1	CALM1	B cells (Cluster 8)	Factor2	-0.0029698
X8_B.cell__CALM2	CALM2	B cells (Cluster 8)	Factor2	0.184623
X8_B.cell__CALR	CALR	B cells (Cluster 8)	Factor2	-0.143846
X8_B.cell__CAST	CAST	B cells (Cluster 8)	Factor2	-0.083002
X8_B.cell__CCDC50	CCDC50	B cells (Cluster 8)	Factor2	0.0936323
X8_B.cell__CCNI	CCNI	B cells (Cluster 8)	Factor2	0.101636
X8_B.cell__CCNL1	CCNL1	B cells (Cluster 8)	Factor2	-0.0393885
X8_B.cell__CD37	CD37	B cells (Cluster 8)	Factor2	-0.065095
X8_B.cell__CD44	CD44	B cells (Cluster 8)	Factor2	0.0351087
X8_B.cell__CD48	CD48	B cells (Cluster 8)	Factor2	-0.0204575
X8_B.cell__CD52	CD52	B cells (Cluster 8)	Factor2	0.0327564
X8_B.cell__CD53	CD53	B cells (Cluster 8)	Factor2	0.107153
X8_B.cell__CD55	CD55	B cells (Cluster 8)	Factor2	-0.0329989
X8_B.cell__CD69	CD69	B cells (Cluster 8)	Factor2	-0.0368692
X8_B.cell__CD74	CD74	B cells (Cluster 8)	Factor2	-0.328907
X8_B.cell__CD79A	CD79A	B cells (Cluster 8)	Factor2	-0.0660302
X8_B.cell__CD79B	CD79B	B cells (Cluster 8)	Factor2	-0.190294
X8_B.cell__CD81	CD81	B cells (Cluster 8)	Factor2	-0.0813469
X8_B.cell__CD83	CD83	B cells (Cluster 8)	Factor2	-0.188803
X8_B.cell__CDC42	CDC42	B cells (Cluster 8)	Factor2	0.159031
X8_B.cell__CDC42SE2	CDC42SE2	B cells (Cluster 8)	Factor2	0.240147
X8_B.cell__CDV3	CDV3	B cells (Cluster 8)	Factor2	0.00219761
X8_B.cell__CELF2	CELF2	B cells (Cluster 8)	Factor2	0.150601
X8_B.cell__CFL1	CFL1	B cells (Cluster 8)	Factor2	-0.0804595
X8_B.cell__CHCHD10	CHCHD10	B cells (Cluster 8)	Factor2	-0.0555006
X8_B.cell__CHCHD2	CHCHD2	B cells (Cluster 8)	Factor2	0.0147925
X8_B.cell__CHD2	CHD2	B cells (Cluster 8)	Factor2	-0.0234762
X8_B.cell__CHMP1B	CHMP1B	B cells (Cluster 8)	Factor2	-0.0352584
X8_B.cell__CIB1	CIB1	B cells (Cluster 8)	Factor2	0.119894
X8_B.cell__CIRBP	CIRBP	B cells (Cluster 8)	Factor2	0.0283896
X8_B.cell__CLIC1	CLIC1	B cells (Cluster 8)	Factor2	0.00830481
X8_B.cell__CLK1	CLK1	B cells (Cluster 8)	Factor2	0.0918695
X8_B.cell__CNBP	CNBP	B cells (Cluster 8)	Factor2	0.00619325
X8_B.cell__COMMD6	COMMD6	B cells (Cluster 8)	Factor2	0.0821277
X8_B.cell__CORO1A	CORO1A	B cells (Cluster 8)	Factor2	-0.13665
X8_B.cell__COTL1	COTL1	B cells (Cluster 8)	Factor2	0.0519276
X8_B.cell__COX4I1	COX4I1	B cells (Cluster 8)	Factor2	0.233865
X8_B.cell__COX5B	COX5B	B cells (Cluster 8)	Factor2	0.02363
X8_B.cell__COX6A1	COX6A1	B cells (Cluster 8)	Factor2	0.062265
X8_B.cell__COX6B1	COX6B1	B cells (Cluster 8)	Factor2	0.0844107
X8_B.cell__COX6C	COX6C	B cells (Cluster 8)	Factor2	0.0863597
X8_B.cell__COX7A2	COX7A2	B cells (Cluster 8)	Factor2	0.126378
X8_B.cell__COX7B	COX7B	B cells (Cluster 8)	Factor2	0.0247358
X8_B.cell__COX7C	COX7C	B cells (Cluster 8)	Factor2	0.0844713
X8_B.cell__COX8A	COX8A	B cells (Cluster 8)	Factor2	0.0548813
X8_B.cell__CREBRF	CREBRF	B cells (Cluster 8)	Factor2	0.0743265
X8_B.cell__CSDE1	CSDE1	B cells (Cluster 8)	Factor2	0.122448
X8_B.cell__CTSS	CTSS	B cells (Cluster 8)	Factor2	-0.0285332
X8_B.cell__CTSZ	CTSZ	B cells (Cluster 8)	Factor2	-0.0820165
X8_B.cell__CXCR4	CXCR4	B cells (Cluster 8)	Factor2	0.0802854
X8_B.cell__CXXC5	CXXC5	B cells (Cluster 8)	Factor2	0.0512701
X8_B.cell__CYBA	CYBA	B cells (Cluster 8)	Factor2	-0.0263639
X8_B.cell__CYCS	CYCS	B cells (Cluster 8)	Factor2	-0.0620737
X8_B.cell__DAZAP2	DAZAP2	B cells (Cluster 8)	Factor2	0.140826
X8_B.cell__DBI	DBI	B cells (Cluster 8)	Factor2	0.0716701
X8_B.cell__DDX17	DDX17	B cells (Cluster 8)	Factor2	0.0778633
X8_B.cell__DDX21	DDX21	B cells (Cluster 8)	Factor2	-0.154242
X8_B.cell__DDX24	DDX24	B cells (Cluster 8)	Factor2	-0.0342491
X8_B.cell__DDX3X	DDX3X	B cells (Cluster 8)	Factor2	-0.124603
X8_B.cell__DDX3Y	DDX3Y	B cells (Cluster 8)	Factor2	0.0802313
X8_B.cell__DDX46	DDX46	B cells (Cluster 8)	Factor2	0.0442975
X8_B.cell__DDX5	DDX5	B cells (Cluster 8)	Factor2	0.0155199
X8_B.cell__DDX6	DDX6	B cells (Cluster 8)	Factor2	0.0803513
X8_B.cell__DEK	DEK	B cells (Cluster 8)	Factor2	-0.00800989
X8_B.cell__DHX36	DHX36	B cells (Cluster 8)	Factor2	-0.0933222
X8_B.cell__DNAJA1	DNAJA1	B cells (Cluster 8)	Factor2	-0.335667
X8_B.cell__DUSP1	DUSP1	B cells (Cluster 8)	Factor2	-0.172353
X8_B.cell__DYNLL1	DYNLL1	B cells (Cluster 8)	Factor2	-0.104844
X8_B.cell__EDF1	EDF1	B cells (Cluster 8)	Factor2	0.0792951
X8_B.cell__EEF1A1	EEF1A1	B cells (Cluster 8)	Factor2	-0.32833
X8_B.cell__EEF1B2	EEF1B2	B cells (Cluster 8)	Factor2	0.0135982
X8_B.cell__EEF1D	EEF1D	B cells (Cluster 8)	Factor2	0.0670638
X8_B.cell__EEF2	EEF2	B cells (Cluster 8)	Factor2	-0.0243158
X8_B.cell__EID1	EID1	B cells (Cluster 8)	Factor2	0.155938
X8_B.cell__EIF1	EIF1	B cells (Cluster 8)	Factor2	-0.172525
X8_B.cell__EIF1AX	EIF1AX	B cells (Cluster 8)	Factor2	-0.0620352
X8_B.cell__EIF1B	EIF1B	B cells (Cluster 8)	Factor2	0.0118434
X8_B.cell__EIF3A	EIF3A	B cells (Cluster 8)	Factor2	-0.111235
X8_B.cell__EIF3D	EIF3D	B cells (Cluster 8)	Factor2	0.0398789
X8_B.cell__EIF3E	EIF3E	B cells (Cluster 8)	Factor2	0.207618
X8_B.cell__EIF3F	EIF3F	B cells (Cluster 8)	Factor2	-0.0536889
X8_B.cell__EIF3G	EIF3G	B cells (Cluster 8)	Factor2	-0.00523713
X8_B.cell__EIF3H	EIF3H	B cells (Cluster 8)	Factor2	-0.0407489
X8_B.cell__EIF3K	EIF3K	B cells (Cluster 8)	Factor2	-0.00470225
X8_B.cell__EIF3L	EIF3L	B cells (Cluster 8)	Factor2	-0.113384
X8_B.cell__EIF4A2	EIF4A2	B cells (Cluster 8)	Factor2	-0.0041882
X8_B.cell__EIF4B	EIF4B	B cells (Cluster 8)	Factor2	-0.0359101
X8_B.cell__EIF4G2	EIF4G2	B cells (Cluster 8)	Factor2	-0.162807
X8_B.cell__EIF5	EIF5	B cells (Cluster 8)	Factor2	-0.184877
X8_B.cell__EIF5A	EIF5A	B cells (Cluster 8)	Factor2	0.0677976
X8_B.cell__ELF1	ELF1	B cells (Cluster 8)	Factor2	0.157555
X8_B.cell__ELOB	ELOB	B cells (Cluster 8)	Factor2	0.109221
X8_B.cell__EMP3	EMP3	B cells (Cluster 8)	Factor2	-0.0973293
X8_B.cell__EPC1	EPC1	B cells (Cluster 8)	Factor2	0.0726062
X8_B.cell__ERP29	ERP29	B cells (Cluster 8)	Factor2	-0.166383
X8_B.cell__ETS1	ETS1	B cells (Cluster 8)	Factor2	-0.0237162
X8_B.cell__EVI2B	EVI2B	B cells (Cluster 8)	Factor2	0.0555943
X8_B.cell__EZR	EZR	B cells (Cluster 8)	Factor2	0.0195728
X8_B.cell__FAM107B	FAM107B	B cells (Cluster 8)	Factor2	0.0674333
X8_B.cell__FAM133B	FAM133B	B cells (Cluster 8)	Factor2	-0.0900413
X8_B.cell__FAU	FAU	B cells (Cluster 8)	Factor2	-0.0313052
X8_B.cell__FCMR	FCMR	B cells (Cluster 8)	Factor2	0.0340545
X8_B.cell__FNBP1	FNBP1	B cells (Cluster 8)	Factor2	0.0511181
X8_B.cell__FOS	FOS	B cells (Cluster 8)	Factor2	-0.153696
X8_B.cell__FOSB	FOSB	B cells (Cluster 8)	Factor2	-0.15065
X8_B.cell__FOXP1	FOXP1	B cells (Cluster 8)	Factor2	0.0960314
X8_B.cell__FTH1	FTH1	B cells (Cluster 8)	Factor2	-0.0407895
X8_B.cell__FTL	FTL	B cells (Cluster 8)	Factor2	-0.0600364
X8_B.cell__FUS	FUS	B cells (Cluster 8)	Factor2	-0.155581
X8_B.cell__FXYD5	FXYD5	B cells (Cluster 8)	Factor2	-0.154453
X8_B.cell__GADD45B	GADD45B	B cells (Cluster 8)	Factor2	-0.286337
X8_B.cell__GAPDH	GAPDH	B cells (Cluster 8)	Factor2	-0.0755141
X8_B.cell__GCC2	GCC2	B cells (Cluster 8)	Factor2	-0.188796
X8_B.cell__GLS	GLS	B cells (Cluster 8)	Factor2	-0.150873
X8_B.cell__GMFG	GMFG	B cells (Cluster 8)	Factor2	0.0199345
X8_B.cell__GNAI2	GNAI2	B cells (Cluster 8)	Factor2	-0.115925
X8_B.cell__GNAS	GNAS	B cells (Cluster 8)	Factor2	-0.0852832
X8_B.cell__GOLGB1	GOLGB1	B cells (Cluster 8)	Factor2	-0.283455
X8_B.cell__GPBP1	GPBP1	B cells (Cluster 8)	Factor2	0.0451178
X8_B.cell__GPSM3	GPSM3	B cells (Cluster 8)	Factor2	-0.0751533
X8_B.cell__GPX4	GPX4	B cells (Cluster 8)	Factor2	-0.00456887
X8_B.cell__GRB2	GRB2	B cells (Cluster 8)	Factor2	-0.144149
X8_B.cell__GTF3A	GTF3A	B cells (Cluster 8)	Factor2	-0.0249628
X8_B.cell__GUK1	GUK1	B cells (Cluster 8)	Factor2	0.0141426
X8_B.cell__H2AFZ	H2AFZ	B cells (Cluster 8)	Factor2	-0.084623
X8_B.cell__H3F3A	H3F3A	B cells (Cluster 8)	Factor2	0.139833
X8_B.cell__H3F3B	H3F3B	B cells (Cluster 8)	Factor2	-0.196982
X8_B.cell__HCLS1	HCLS1	B cells (Cluster 8)	Factor2	-0.00818567
X8_B.cell__HERPUD1	HERPUD1	B cells (Cluster 8)	Factor2	-0.114943
X8_B.cell__HIGD2A	HIGD2A	B cells (Cluster 8)	Factor2	0.0599281
X8_B.cell__HINT1	HINT1	B cells (Cluster 8)	Factor2	0.225771
X8_B.cell__HIST1H1C	HIST1H1C	B cells (Cluster 8)	Factor2	-0.124011
X8_B.cell__HIST1H4C	HIST1H4C	B cells (Cluster 8)	Factor2	-0.456731
X8_B.cell__HLA.A	HLA.A	B cells (Cluster 8)	Factor2	0.0300029
X8_B.cell__HLA.B	HLA.B	B cells (Cluster 8)	Factor2	-0.00121095
X8_B.cell__HLA.C	HLA.C	B cells (Cluster 8)	Factor2	-0.113351
X8_B.cell__HLA.DMA	HLA.DMA	B cells (Cluster 8)	Factor2	0.038535
X8_B.cell__HLA.DMB	HLA.DMB	B cells (Cluster 8)	Factor2	-0.141107
X8_B.cell__HLA.DPA1	HLA.DPA1	B cells (Cluster 8)	Factor2	-0.0329265
X8_B.cell__HLA.DPB1	HLA.DPB1	B cells (Cluster 8)	Factor2	-0.0866883
X8_B.cell__HLA.DQA1	HLA.DQA1	B cells (Cluster 8)	Factor2	0.0246596
X8_B.cell__HLA.DQB1	HLA.DQB1	B cells (Cluster 8)	Factor2	-0.0326175
X8_B.cell__HLA.DRA	HLA.DRA	B cells (Cluster 8)	Factor2	-0.0344719
X8_B.cell__HLA.DRB1	HLA.DRB1	B cells (Cluster 8)	Factor2	-0.0215709
X8_B.cell__HLA.DRB5	HLA.DRB5	B cells (Cluster 8)	Factor2	0.0296667
X8_B.cell__HLA.E	HLA.E	B cells (Cluster 8)	Factor2	-0.121452
X8_B.cell__HLA.F	HLA.F	B cells (Cluster 8)	Factor2	-0.220377
X8_B.cell__HMGB1	HMGB1	B cells (Cluster 8)	Factor2	0.105284
X8_B.cell__HMGB2	HMGB2	B cells (Cluster 8)	Factor2	0.0188979
X8_B.cell__HMGN1	HMGN1	B cells (Cluster 8)	Factor2	0.0324369
X8_B.cell__HMGN2	HMGN2	B cells (Cluster 8)	Factor2	-0.052058
X8_B.cell__HNRNPA0	HNRNPA0	B cells (Cluster 8)	Factor2	-0.0861174
X8_B.cell__HNRNPA1	HNRNPA1	B cells (Cluster 8)	Factor2	-0.177484
X8_B.cell__HNRNPA2B1	HNRNPA2B1	B cells (Cluster 8)	Factor2	-0.068672
X8_B.cell__HNRNPA3	HNRNPA3	B cells (Cluster 8)	Factor2	0.125949
X8_B.cell__HNRNPC	HNRNPC	B cells (Cluster 8)	Factor2	0.216956
X8_B.cell__HNRNPD	HNRNPD	B cells (Cluster 8)	Factor2	-0.137987
X8_B.cell__HNRNPDL	HNRNPDL	B cells (Cluster 8)	Factor2	-0.10212
X8_B.cell__HNRNPH1	HNRNPH1	B cells (Cluster 8)	Factor2	0.172395
X8_B.cell__HNRNPH3	HNRNPH3	B cells (Cluster 8)	Factor2	0.00819873
X8_B.cell__HNRNPK	HNRNPK	B cells (Cluster 8)	Factor2	0.152367
X8_B.cell__HNRNPM	HNRNPM	B cells (Cluster 8)	Factor2	-0.0652453
X8_B.cell__HNRNPU	HNRNPU	B cells (Cluster 8)	Factor2	0.0254521
X8_B.cell__HP1BP3	HP1BP3	B cells (Cluster 8)	Factor2	0.0550267
X8_B.cell__HSP90AA1	HSP90AA1	B cells (Cluster 8)	Factor2	-0.285022
X8_B.cell__HSP90AB1	HSP90AB1	B cells (Cluster 8)	Factor2	-0.211552
X8_B.cell__HSP90B1	HSP90B1	B cells (Cluster 8)	Factor2	-0.0862999
X8_B.cell__HSPA5	HSPA5	B cells (Cluster 8)	Factor2	-0.245124
X8_B.cell__HSPA8	HSPA8	B cells (Cluster 8)	Factor2	-0.190914
X8_B.cell__HSPE1	HSPE1	B cells (Cluster 8)	Factor2	-0.0986313
X8_B.cell__IDI1	IDI1	B cells (Cluster 8)	Factor2	-0.0667597
X8_B.cell__IDS	IDS	B cells (Cluster 8)	Factor2	0.0916586
X8_B.cell__IER2	IER2	B cells (Cluster 8)	Factor2	-0.210505
X8_B.cell__IER5	IER5	B cells (Cluster 8)	Factor2	-0.157192
X8_B.cell__IFI16	IFI16	B cells (Cluster 8)	Factor2	-0.0125987
X8_B.cell__IFITM2	IFITM2	B cells (Cluster 8)	Factor2	0.0108204
X8_B.cell__IFRD1	IFRD1	B cells (Cluster 8)	Factor2	-0.166913
X8_B.cell__IGHD	IGHD	B cells (Cluster 8)	Factor2	-0.0698035
X8_B.cell__IGHM	IGHM	B cells (Cluster 8)	Factor2	-0.133386
X8_B.cell__IGKC	IGKC	B cells (Cluster 8)	Factor2	-0.20624
X8_B.cell__IGLC2	IGLC2	B cells (Cluster 8)	Factor2	0.063945
X8_B.cell__IGLC3	IGLC3	B cells (Cluster 8)	Factor2	-0.00951471
X8_B.cell__IKZF1	IKZF1	B cells (Cluster 8)	Factor2	0.00504976
X8_B.cell__IKZF3	IKZF3	B cells (Cluster 8)	Factor2	-0.0447469
X8_B.cell__IQGAP1	IQGAP1	B cells (Cluster 8)	Factor2	0.0447396
X8_B.cell__IRF1	IRF1	B cells (Cluster 8)	Factor2	-0.255454
X8_B.cell__IRF8	IRF8	B cells (Cluster 8)	Factor2	0.0398887
X8_B.cell__ISCU	ISCU	B cells (Cluster 8)	Factor2	0.0951243
X8_B.cell__ISG20	ISG20	B cells (Cluster 8)	Factor2	0.16576
X8_B.cell__ITM2B	ITM2B	B cells (Cluster 8)	Factor2	-0.0438178
X8_B.cell__JAK1	JAK1	B cells (Cluster 8)	Factor2	0.0547083
X8_B.cell__JMJD1C	JMJD1C	B cells (Cluster 8)	Factor2	-0.0802082
X8_B.cell__JTB	JTB	B cells (Cluster 8)	Factor2	-0.00689885
X8_B.cell__JUN	JUN	B cells (Cluster 8)	Factor2	-0.248417
X8_B.cell__JUNB	JUNB	B cells (Cluster 8)	Factor2	-0.196014
X8_B.cell__JUND	JUND	B cells (Cluster 8)	Factor2	-0.084237
X8_B.cell__KIAA1551	KIAA1551	B cells (Cluster 8)	Factor2	-0.00705531
X8_B.cell__KLF2	KLF2	B cells (Cluster 8)	Factor2	-0.178872
X8_B.cell__KLF6	KLF6	B cells (Cluster 8)	Factor2	0.0173902
X8_B.cell__KMT2A	KMT2A	B cells (Cluster 8)	Factor2	-0.0598864
X8_B.cell__KMT2E	KMT2E	B cells (Cluster 8)	Factor2	-0.215965
X8_B.cell__KRT10	KRT10	B cells (Cluster 8)	Factor2	0.0397318
X8_B.cell__KTN1	KTN1	B cells (Cluster 8)	Factor2	-0.186849
X8_B.cell__LAMTOR4	LAMTOR4	B cells (Cluster 8)	Factor2	0.0779843
X8_B.cell__LAPTM5	LAPTM5	B cells (Cluster 8)	Factor2	0.160333
X8_B.cell__LBH	LBH	B cells (Cluster 8)	Factor2	-0.20196
X8_B.cell__LCP1	LCP1	B cells (Cluster 8)	Factor2	0.100178
X8_B.cell__LIMD2	LIMD2	B cells (Cluster 8)	Factor2	-0.205679
X8_B.cell__LINC00926	LINC00926	B cells (Cluster 8)	Factor2	0.0349816
X8_B.cell__LRRFIP1	LRRFIP1	B cells (Cluster 8)	Factor2	0.0186822
X8_B.cell__LSM7	LSM7	B cells (Cluster 8)	Factor2	0.0326157
X8_B.cell__LSP1	LSP1	B cells (Cluster 8)	Factor2	-0.0746949
X8_B.cell__LTB	LTB	B cells (Cluster 8)	Factor2	-0.0757392
X8_B.cell__LUC7L3	LUC7L3	B cells (Cluster 8)	Factor2	0.164715
X8_B.cell__LYN	LYN	B cells (Cluster 8)	Factor2	-0.06548
X8_B.cell__MALAT1	MALAT1	B cells (Cluster 8)	Factor2	-0.00918014
X8_B.cell__MAP1LC3B	MAP1LC3B	B cells (Cluster 8)	Factor2	-0.151059
X8_B.cell__MAP3K1	MAP3K1	B cells (Cluster 8)	Factor2	0.159332
X8_B.cell__MARCH1	2001-03-01	B cells (Cluster 8)	Factor2	0.177804
X8_B.cell__MBD4	MBD4	B cells (Cluster 8)	Factor2	-0.102454
X8_B.cell__MBNL1	MBNL1	B cells (Cluster 8)	Factor2	0.0553783
X8_B.cell__MCL1	MCL1	B cells (Cluster 8)	Factor2	0.0158139
X8_B.cell__MDM4	MDM4	B cells (Cluster 8)	Factor2	0.168116
X8_B.cell__MEF2C	MEF2C	B cells (Cluster 8)	Factor2	-0.0300629
X8_B.cell__MIDN	MIDN	B cells (Cluster 8)	Factor2	0.0358182
X8_B.cell__MIS18BP1	MIS18BP1	B cells (Cluster 8)	Factor2	-0.0258481
X8_B.cell__MOB1A	MOB1A	B cells (Cluster 8)	Factor2	0.0994911
X8_B.cell__MORF4L1	MORF4L1	B cells (Cluster 8)	Factor2	0.0317318
X8_B.cell__MPHOSPH8	MPHOSPH8	B cells (Cluster 8)	Factor2	-0.116393
X8_B.cell__MS4A1	MS4A1	B cells (Cluster 8)	Factor2	0.124602
X8_B.cell__MSN	MSN	B cells (Cluster 8)	Factor2	-0.00949541
X8_B.cell__MYCBP2	MYCBP2	B cells (Cluster 8)	Factor2	-0.125906
X8_B.cell__MYL12A	MYL12A	B cells (Cluster 8)	Factor2	0.19729
X8_B.cell__MYL12B	MYL12B	B cells (Cluster 8)	Factor2	0.103602
X8_B.cell__MYL6	MYL6	B cells (Cluster 8)	Factor2	0.128435
X8_B.cell__MZT2B	MZT2B	B cells (Cluster 8)	Factor2	0.0252893
X8_B.cell__N4BP2L2	N4BP2L2	B cells (Cluster 8)	Factor2	0.0862864
X8_B.cell__NACA	NACA	B cells (Cluster 8)	Factor2	0.068603
X8_B.cell__NAP1L1	NAP1L1	B cells (Cluster 8)	Factor2	0.249907
X8_B.cell__NASP	NASP	B cells (Cluster 8)	Factor2	-0.183488
X8_B.cell__NBEAL1	NBEAL1	B cells (Cluster 8)	Factor2	-0.0350228
X8_B.cell__NCF1	NCF1	B cells (Cluster 8)	Factor2	-0.0418957
X8_B.cell__NCL	NCL	B cells (Cluster 8)	Factor2	-0.21347
X8_B.cell__NCOA3	NCOA3	B cells (Cluster 8)	Factor2	0.0963947
X8_B.cell__NDUFA1	NDUFA1	B cells (Cluster 8)	Factor2	-0.0642896
X8_B.cell__NDUFA4	NDUFA4	B cells (Cluster 8)	Factor2	0.132653
X8_B.cell__NDUFB11	NDUFB11	B cells (Cluster 8)	Factor2	0.00806001
X8_B.cell__NEAT1	NEAT1	B cells (Cluster 8)	Factor2	0.0622402
X8_B.cell__NEDD8	NEDD8	B cells (Cluster 8)	Factor2	0.12981
X8_B.cell__NFKBIA	NFKBIA	B cells (Cluster 8)	Factor2	-0.254938
X8_B.cell__NKTR	NKTR	B cells (Cluster 8)	Factor2	-0.0348848
X8_B.cell__NOP53	NOP53	B cells (Cluster 8)	Factor2	-0.184716
X8_B.cell__NPM1	NPM1	B cells (Cluster 8)	Factor2	-0.0806698
X8_B.cell__NR4A2	NR4A2	B cells (Cluster 8)	Factor2	-0.0621426
X8_B.cell__NSA2	NSA2	B cells (Cluster 8)	Factor2	0.00802852
X8_B.cell__NSD3	NSD3	B cells (Cluster 8)	Factor2	-0.175036
X8_B.cell__NUCKS1	NUCKS1	B cells (Cluster 8)	Factor2	-0.0076068
X8_B.cell__NUFIP2	NUFIP2	B cells (Cluster 8)	Factor2	-0.169932
X8_B.cell__OAZ1	OAZ1	B cells (Cluster 8)	Factor2	0.133114
X8_B.cell__ODC1	ODC1	B cells (Cluster 8)	Factor2	-0.261298
X8_B.cell__OGA	OGA	B cells (Cluster 8)	Factor2	0.0885625
X8_B.cell__OST4	OST4	B cells (Cluster 8)	Factor2	-0.107313
X8_B.cell__PABPC1	PABPC1	B cells (Cluster 8)	Factor2	-0.141272
X8_B.cell__PAIP2	PAIP2	B cells (Cluster 8)	Factor2	0.0452673
X8_B.cell__PAK2	PAK2	B cells (Cluster 8)	Factor2	0.150935
X8_B.cell__PAPOLA	PAPOLA	B cells (Cluster 8)	Factor2	0.0549375
X8_B.cell__PARK7	PARK7	B cells (Cluster 8)	Factor2	0.109752
X8_B.cell__PARP1	PARP1	B cells (Cluster 8)	Factor2	-0.0242343
X8_B.cell__PARP14	PARP14	B cells (Cluster 8)	Factor2	-0.140464
X8_B.cell__PAX5	PAX5	B cells (Cluster 8)	Factor2	0.177503
X8_B.cell__PCBP1	PCBP1	B cells (Cluster 8)	Factor2	0.0447882
X8_B.cell__PCBP2	PCBP2	B cells (Cluster 8)	Factor2	0.115752
X8_B.cell__PCM1	PCM1	B cells (Cluster 8)	Factor2	-0.0161067
X8_B.cell__PDCD4	PDCD4	B cells (Cluster 8)	Factor2	-0.0558357
X8_B.cell__PDE4B	PDE4B	B cells (Cluster 8)	Factor2	0.0631839
X8_B.cell__PEBP1	PEBP1	B cells (Cluster 8)	Factor2	0.0105011
X8_B.cell__PFDN5	PFDN5	B cells (Cluster 8)	Factor2	0.262839
X8_B.cell__PFN1	PFN1	B cells (Cluster 8)	Factor2	-0.0668534
X8_B.cell__PHF3	PHF3	B cells (Cluster 8)	Factor2	-0.106814
X8_B.cell__PLAC8	PLAC8	B cells (Cluster 8)	Factor2	0.0362414
X8_B.cell__PLCG2	PLCG2	B cells (Cluster 8)	Factor2	-0.286438
X8_B.cell__PLEKHA2	PLEKHA2	B cells (Cluster 8)	Factor2	0.00340037
X8_B.cell__PLPP5	PLPP5	B cells (Cluster 8)	Factor2	0.0245179
X8_B.cell__PMAIP1	PMAIP1	B cells (Cluster 8)	Factor2	0.0607097
X8_B.cell__PNISR	PNISR	B cells (Cluster 8)	Factor2	0.0411519
X8_B.cell__PNN	PNN	B cells (Cluster 8)	Factor2	-0.0521645
X8_B.cell__PNRC1	PNRC1	B cells (Cluster 8)	Factor2	0.0981147
X8_B.cell__PNRC2	PNRC2	B cells (Cluster 8)	Factor2	0.104316
X8_B.cell__POU2F2	POU2F2	B cells (Cluster 8)	Factor2	-0.0504012
X8_B.cell__PPDPF	PPDPF	B cells (Cluster 8)	Factor2	-0.0401843
X8_B.cell__PPIA	PPIA	B cells (Cluster 8)	Factor2	0.13657
X8_B.cell__PPIB	PPIB	B cells (Cluster 8)	Factor2	0.031562
X8_B.cell__PPIG	PPIG	B cells (Cluster 8)	Factor2	-0.0158546
X8_B.cell__PPM1K	PPM1K	B cells (Cluster 8)	Factor2	0.0642295
X8_B.cell__PPP1R15A	PPP1R15A	B cells (Cluster 8)	Factor2	-0.149153
X8_B.cell__PPP1R2	PPP1R2	B cells (Cluster 8)	Factor2	0.0319952
X8_B.cell__PRDM2	PRDM2	B cells (Cluster 8)	Factor2	-0.0320309
X8_B.cell__PRDX1	PRDX1	B cells (Cluster 8)	Factor2	-0.0243549
X8_B.cell__PRKCB	PRKCB	B cells (Cluster 8)	Factor2	0.0460687
X8_B.cell__PRPF38B	PRPF38B	B cells (Cluster 8)	Factor2	-0.0604626
X8_B.cell__PRPF4B	PRPF4B	B cells (Cluster 8)	Factor2	-0.198232
X8_B.cell__PRR13	PRR13	B cells (Cluster 8)	Factor2	0.0607587
X8_B.cell__PRRC2C	PRRC2C	B cells (Cluster 8)	Factor2	-0.0878072
X8_B.cell__PSMA7	PSMA7	B cells (Cluster 8)	Factor2	0.00379697
X8_B.cell__PSMB1	PSMB1	B cells (Cluster 8)	Factor2	0.0953317
X8_B.cell__PSMB9	PSMB9	B cells (Cluster 8)	Factor2	-0.0208377
X8_B.cell__PSME1	PSME1	B cells (Cluster 8)	Factor2	-0.131256
X8_B.cell__PTGES3	PTGES3	B cells (Cluster 8)	Factor2	0.00854899
X8_B.cell__PTMA	PTMA	B cells (Cluster 8)	Factor2	0.0925431
X8_B.cell__PTP4A2	PTP4A2	B cells (Cluster 8)	Factor2	0.130767
X8_B.cell__PTPN1	PTPN1	B cells (Cluster 8)	Factor2	0.0242258
X8_B.cell__PTPRC	PTPRC	B cells (Cluster 8)	Factor2	0.0800826
X8_B.cell__RAB11FIP1	RAB11FIP1	B cells (Cluster 8)	Factor2	0.129171
X8_B.cell__RABAC1	RABAC1	B cells (Cluster 8)	Factor2	0.096407
X8_B.cell__RAC2	RAC2	B cells (Cluster 8)	Factor2	-0.0845668
X8_B.cell__RACK1	RACK1	B cells (Cluster 8)	Factor2	-0.0218903
X8_B.cell__RALGPS2	RALGPS2	B cells (Cluster 8)	Factor2	-0.121404
X8_B.cell__RAN	RAN	B cells (Cluster 8)	Factor2	0.00098465
X8_B.cell__RAP1B	RAP1B	B cells (Cluster 8)	Factor2	0.138692
X8_B.cell__RASGEF1B	RASGEF1B	B cells (Cluster 8)	Factor2	0.0838453
X8_B.cell__RBBP6	RBBP6	B cells (Cluster 8)	Factor2	0.00330384
X8_B.cell__RBM25	RBM25	B cells (Cluster 8)	Factor2	-0.114135
X8_B.cell__RBM3	RBM3	B cells (Cluster 8)	Factor2	0.0747977
X8_B.cell__RBM38	RBM38	B cells (Cluster 8)	Factor2	-0.0396838
X8_B.cell__RBM39	RBM39	B cells (Cluster 8)	Factor2	-0.00666348
X8_B.cell__RBM8A	RBM8A	B cells (Cluster 8)	Factor2	-0.0135629
X8_B.cell__RBMX	RBMX	B cells (Cluster 8)	Factor2	-0.0219431
X8_B.cell__RCSD1	RCSD1	B cells (Cluster 8)	Factor2	-0.0312287
X8_B.cell__REL	REL	B cells (Cluster 8)	Factor2	-0.0605019
X8_B.cell__RGS2	RGS2	B cells (Cluster 8)	Factor2	-0.00804943
X8_B.cell__RHOA	RHOA	B cells (Cluster 8)	Factor2	0.0613417
X8_B.cell__RHOH	RHOH	B cells (Cluster 8)	Factor2	-0.0366194
X8_B.cell__RIPOR2	RIPOR2	B cells (Cluster 8)	Factor2	-0.0976444
X8_B.cell__RNASET2	RNASET2	B cells (Cluster 8)	Factor2	-0.0587626
X8_B.cell__RNMT	RNMT	B cells (Cluster 8)	Factor2	-0.020812
X8_B.cell__ROCK1	ROCK1	B cells (Cluster 8)	Factor2	-0.184059
X8_B.cell__RSL24D1	RSL24D1	B cells (Cluster 8)	Factor2	0.0577252
X8_B.cell__RSRC2	RSRC2	B cells (Cluster 8)	Factor2	-0.170052
X8_B.cell__RSRP1	RSRP1	B cells (Cluster 8)	Factor2	-0.0237376
X8_B.cell__S100A4	S100A4	B cells (Cluster 8)	Factor2	0.0829882
X8_B.cell__S100A6	S100A6	B cells (Cluster 8)	Factor2	0.00229761
X8_B.cell__SAP18	SAP18	B cells (Cluster 8)	Factor2	-0.029262
X8_B.cell__SARAF	SARAF	B cells (Cluster 8)	Factor2	0.000648521
X8_B.cell__SAT1	SAT1	B cells (Cluster 8)	Factor2	-0.0521885
X8_B.cell__SBDS	SBDS	B cells (Cluster 8)	Factor2	-0.0677907
X8_B.cell__SCAF11	SCAF11	B cells (Cluster 8)	Factor2	-0.109455
X8_B.cell__SEC61B	SEC61B	B cells (Cluster 8)	Factor2	0.147981
X8_B.cell__SEC62	SEC62	B cells (Cluster 8)	Factor2	-0.0738768
X8_B.cell__SELENOF	SELENOF	B cells (Cluster 8)	Factor2	0.197417
X8_B.cell__SELENOH	SELENOH	B cells (Cluster 8)	Factor2	-0.0221203
X8_B.cell__SELENOK	SELENOK	B cells (Cluster 8)	Factor2	-0.0024852
X8_B.cell__SELL	SELL	B cells (Cluster 8)	Factor2	-0.0369351
X8_B.cell__SEPT6	2006-09-01	B cells (Cluster 8)	Factor2	0.00577139
X8_B.cell__SEPT7	2007-09-01	B cells (Cluster 8)	Factor2	0.0158053
X8_B.cell__SERBP1	SERBP1	B cells (Cluster 8)	Factor2	-0.077401
X8_B.cell__SERF2	SERF2	B cells (Cluster 8)	Factor2	0.100224
X8_B.cell__SERP1	SERP1	B cells (Cluster 8)	Factor2	0.0791894
X8_B.cell__SERTAD1	SERTAD1	B cells (Cluster 8)	Factor2	-0.315333
X8_B.cell__SET	SET	B cells (Cluster 8)	Factor2	0.00723919
X8_B.cell__SF1	SF1	B cells (Cluster 8)	Factor2	0.143574
X8_B.cell__SF3B1	SF3B1	B cells (Cluster 8)	Factor2	0.0721302
X8_B.cell__SF3B5	SF3B5	B cells (Cluster 8)	Factor2	0.20554
X8_B.cell__SFPQ	SFPQ	B cells (Cluster 8)	Factor2	-0.165752
X8_B.cell__SH3BGRL	SH3BGRL	B cells (Cluster 8)	Factor2	0.0846662
X8_B.cell__SH3BGRL3	SH3BGRL3	B cells (Cluster 8)	Factor2	0.0642295
X8_B.cell__SH3BP5	SH3BP5	B cells (Cluster 8)	Factor2	0.144377
X8_B.cell__SKP1	SKP1	B cells (Cluster 8)	Factor2	0.127124
X8_B.cell__SLC25A3	SLC25A3	B cells (Cluster 8)	Factor2	-0.0650942
X8_B.cell__SLC25A5	SLC25A5	B cells (Cluster 8)	Factor2	-0.00228331
X8_B.cell__SLC25A6	SLC25A6	B cells (Cluster 8)	Factor2	-0.0880035
X8_B.cell__SLC2A3	SLC2A3	B cells (Cluster 8)	Factor2	0.0474898
X8_B.cell__SLC38A1	SLC38A1	B cells (Cluster 8)	Factor2	0.0927751
X8_B.cell__SLTM	SLTM	B cells (Cluster 8)	Factor2	-0.146308
X8_B.cell__SMAP2	SMAP2	B cells (Cluster 8)	Factor2	0.253211
X8_B.cell__SMCHD1	SMCHD1	B cells (Cluster 8)	Factor2	-0.124335
X8_B.cell__SMDT1	SMDT1	B cells (Cluster 8)	Factor2	-0.00225654
X8_B.cell__SNHG7	SNHG7	B cells (Cluster 8)	Factor2	-0.114535
X8_B.cell__SNHG8	SNHG8	B cells (Cluster 8)	Factor2	-0.143738
X8_B.cell__SNRPB	SNRPB	B cells (Cluster 8)	Factor2	-0.0769907
X8_B.cell__SNRPD2	SNRPD2	B cells (Cluster 8)	Factor2	0.0402551
X8_B.cell__SNU13	SNU13	B cells (Cluster 8)	Factor2	0.0632354
X8_B.cell__SNX2	SNX2	B cells (Cluster 8)	Factor2	-0.100104
X8_B.cell__SNX3	SNX3	B cells (Cluster 8)	Factor2	0.108599
X8_B.cell__SOD1	SOD1	B cells (Cluster 8)	Factor2	-0.0117187
X8_B.cell__SON	SON	B cells (Cluster 8)	Factor2	-0.254705
X8_B.cell__SP100	SP100	B cells (Cluster 8)	Factor2	-0.00735551
X8_B.cell__SP110	SP110	B cells (Cluster 8)	Factor2	-0.0652979
X8_B.cell__SPCS1	SPCS1	B cells (Cluster 8)	Factor2	0.103949
X8_B.cell__SPCS2	SPCS2	B cells (Cluster 8)	Factor2	0.0184131
X8_B.cell__SQSTM1	SQSTM1	B cells (Cluster 8)	Factor2	-0.206699
X8_B.cell__SRGN	SRGN	B cells (Cluster 8)	Factor2	0.115106
X8_B.cell__SRP14	SRP14	B cells (Cluster 8)	Factor2	0.0588451
X8_B.cell__SRRM1	SRRM1	B cells (Cluster 8)	Factor2	-0.135048
X8_B.cell__SRRM2	SRRM2	B cells (Cluster 8)	Factor2	-0.0363521
X8_B.cell__SRSF10	SRSF10	B cells (Cluster 8)	Factor2	-0.0445009
X8_B.cell__SRSF11	SRSF11	B cells (Cluster 8)	Factor2	-0.0728078
X8_B.cell__SRSF2	SRSF2	B cells (Cluster 8)	Factor2	0.00295211
X8_B.cell__SRSF3	SRSF3	B cells (Cluster 8)	Factor2	-0.0205556
X8_B.cell__SRSF5	SRSF5	B cells (Cluster 8)	Factor2	0.0604093
X8_B.cell__SRSF7	SRSF7	B cells (Cluster 8)	Factor2	-0.105005
X8_B.cell__SSR2	SSR2	B cells (Cluster 8)	Factor2	-0.00195368
X8_B.cell__SSR4	SSR4	B cells (Cluster 8)	Factor2	0.112084
X8_B.cell__ST13	ST13	B cells (Cluster 8)	Factor2	-0.119449
X8_B.cell__STK17A	STK17A	B cells (Cluster 8)	Factor2	-0.159833
X8_B.cell__STK17B	STK17B	B cells (Cluster 8)	Factor2	0.0514351
X8_B.cell__STK4	STK4	B cells (Cluster 8)	Factor2	0.157546
X8_B.cell__SUB1	SUB1	B cells (Cluster 8)	Factor2	0.175906
X8_B.cell__SUMO2	SUMO2	B cells (Cluster 8)	Factor2	0.239449
X8_B.cell__SWAP70	SWAP70	B cells (Cluster 8)	Factor2	-0.261411
X8_B.cell__SYF2	SYF2	B cells (Cluster 8)	Factor2	0.0190718
X8_B.cell__TAF1D	TAF1D	B cells (Cluster 8)	Factor2	-0.244045
X8_B.cell__TAF7	TAF7	B cells (Cluster 8)	Factor2	0.0177431
X8_B.cell__TAGAP	TAGAP	B cells (Cluster 8)	Factor2	-0.0967284
X8_B.cell__TAGLN2	TAGLN2	B cells (Cluster 8)	Factor2	-0.0162302
X8_B.cell__TAPBP	TAPBP	B cells (Cluster 8)	Factor2	0.0943284
X8_B.cell__TAX1BP1	TAX1BP1	B cells (Cluster 8)	Factor2	0.00472488
X8_B.cell__TBCA	TBCA	B cells (Cluster 8)	Factor2	0.138199
X8_B.cell__TCEA1	TCEA1	B cells (Cluster 8)	Factor2	0.0506497
X8_B.cell__TCF25	TCF25	B cells (Cluster 8)	Factor2	-0.176256
X8_B.cell__TCF4	TCF4	B cells (Cluster 8)	Factor2	0.0627362
X8_B.cell__TCL1A	TCL1A	B cells (Cluster 8)	Factor2	-0.0319562
X8_B.cell__TERF2IP	TERF2IP	B cells (Cluster 8)	Factor2	0.0103503
X8_B.cell__TGOLN2	TGOLN2	B cells (Cluster 8)	Factor2	0.117176
X8_B.cell__THRAP3	THRAP3	B cells (Cluster 8)	Factor2	-0.131676
X8_B.cell__TMA7	TMA7	B cells (Cluster 8)	Factor2	-0.0720928
X8_B.cell__TMBIM6	TMBIM6	B cells (Cluster 8)	Factor2	-0.00169836
X8_B.cell__TMEM243	TMEM243	B cells (Cluster 8)	Factor2	0.108386
X8_B.cell__TMSB10	TMSB10	B cells (Cluster 8)	Factor2	-0.155847
X8_B.cell__TMSB4X	TMSB4X	B cells (Cluster 8)	Factor2	0.240599
X8_B.cell__TNFAIP8	TNFAIP8	B cells (Cluster 8)	Factor2	0.145097
X8_B.cell__TNFRSF13C	TNFRSF13C	B cells (Cluster 8)	Factor2	0.109767
X8_B.cell__TNRC6B	TNRC6B	B cells (Cluster 8)	Factor2	0.0174164
X8_B.cell__TOMM20	TOMM20	B cells (Cluster 8)	Factor2	0.0569157
X8_B.cell__TOMM7	TOMM7	B cells (Cluster 8)	Factor2	-0.0139284
X8_B.cell__TPM3	TPM3	B cells (Cluster 8)	Factor2	0.0490421
X8_B.cell__TPR	TPR	B cells (Cluster 8)	Factor2	-0.212766
X8_B.cell__TPT1	TPT1	B cells (Cluster 8)	Factor2	-0.00928363
X8_B.cell__TRA2A	TRA2A	B cells (Cluster 8)	Factor2	0.113724
X8_B.cell__TRA2B	TRA2B	B cells (Cluster 8)	Factor2	-0.115452
X8_B.cell__TRIR	TRIR	B cells (Cluster 8)	Factor2	-0.0993494
X8_B.cell__TRMT112	TRMT112	B cells (Cluster 8)	Factor2	0.105611
X8_B.cell__TSC22D3	TSC22D3	B cells (Cluster 8)	Factor2	0.151804
X8_B.cell__TSTD1	TSTD1	B cells (Cluster 8)	Factor2	0.0520691
X8_B.cell__TTC3	TTC3	B cells (Cluster 8)	Factor2	0.121219
X8_B.cell__TUBA1A	TUBA1A	B cells (Cluster 8)	Factor2	-0.180621
X8_B.cell__TUBA1B	TUBA1B	B cells (Cluster 8)	Factor2	-0.281442
X8_B.cell__TUBB4B	TUBB4B	B cells (Cluster 8)	Factor2	-0.344916
X8_B.cell__TUT4	TUT4	B cells (Cluster 8)	Factor2	-0.120976
X8_B.cell__TXNIP	TXNIP	B cells (Cluster 8)	Factor2	0.150086
X8_B.cell__U2SURP	U2SURP	B cells (Cluster 8)	Factor2	0.0750394
X8_B.cell__UBA52	UBA52	B cells (Cluster 8)	Factor2	0.227335
X8_B.cell__UBB	UBB	B cells (Cluster 8)	Factor2	-0.178362
X8_B.cell__UBC	UBC	B cells (Cluster 8)	Factor2	-0.0814885
X8_B.cell__UBE2D2	UBE2D2	B cells (Cluster 8)	Factor2	-0.0129711
X8_B.cell__UBE2D3	UBE2D3	B cells (Cluster 8)	Factor2	0.0835807
X8_B.cell__UBE2I	UBE2I	B cells (Cluster 8)	Factor2	0.0457616
X8_B.cell__UBE2S	UBE2S	B cells (Cluster 8)	Factor2	-0.264521
X8_B.cell__UBL5	UBL5	B cells (Cluster 8)	Factor2	-0.0547159
X8_B.cell__UBXN1	UBXN1	B cells (Cluster 8)	Factor2	-0.200799
X8_B.cell__UCP2	UCP2	B cells (Cluster 8)	Factor2	-0.0905942
X8_B.cell__UQCR10	UQCR10	B cells (Cluster 8)	Factor2	0.213841
X8_B.cell__UQCRB	UQCRB	B cells (Cluster 8)	Factor2	0.0320553
X8_B.cell__UQCRH	UQCRH	B cells (Cluster 8)	Factor2	0.235957
X8_B.cell__USP15	USP15	B cells (Cluster 8)	Factor2	-0.0607312
X8_B.cell__USP16	USP16	B cells (Cluster 8)	Factor2	0.197141
X8_B.cell__UTRN	UTRN	B cells (Cluster 8)	Factor2	-0.0717773
X8_B.cell__UVRAG	UVRAG	B cells (Cluster 8)	Factor2	-0.167678
X8_B.cell__UXT	UXT	B cells (Cluster 8)	Factor2	0.0165437
X8_B.cell__VAMP2	VAMP2	B cells (Cluster 8)	Factor2	0.152934
X8_B.cell__VIM	VIM	B cells (Cluster 8)	Factor2	-0.0264918
X8_B.cell__VPS13C	VPS13C	B cells (Cluster 8)	Factor2	0.0281139
X8_B.cell__WASF2	WASF2	B cells (Cluster 8)	Factor2	0.131193
X8_B.cell__WSB1	WSB1	B cells (Cluster 8)	Factor2	-0.196809
X8_B.cell__XRCC5	XRCC5	B cells (Cluster 8)	Factor2	-0.0819569
X8_B.cell__YBX1	YBX1	B cells (Cluster 8)	Factor2	-0.0485821
X8_B.cell__YBX3	YBX3	B cells (Cluster 8)	Factor2	0.0585067
X8_B.cell__YME1L1	YME1L1	B cells (Cluster 8)	Factor2	-0.0286845
X8_B.cell__YPEL3	YPEL3	B cells (Cluster 8)	Factor2	0.0471924
X8_B.cell__YPEL5	YPEL5	B cells (Cluster 8)	Factor2	0.075436
X8_B.cell__YTHDC1	YTHDC1	B cells (Cluster 8)	Factor2	-0.0252019
X8_B.cell__YWHAB	YWHAB	B cells (Cluster 8)	Factor2	0.0153818
X8_B.cell__YWHAZ	YWHAZ	B cells (Cluster 8)	Factor2	0.179274
X8_B.cell__YY1	YY1	B cells (Cluster 8)	Factor2	0.0938257
X8_B.cell__ZBTB20	ZBTB20	B cells (Cluster 8)	Factor2	0.041378
X8_B.cell__ZC3H15	ZC3H15	B cells (Cluster 8)	Factor2	-0.0117492
X8_B.cell__ZCCHC7	ZCCHC7	B cells (Cluster 8)	Factor2	0.0410794
X8_B.cell__ZFAND5	ZFAND5	B cells (Cluster 8)	Factor2	0.0053781
X8_B.cell__ZFAS1	ZFAS1	B cells (Cluster 8)	Factor2	-0.0693839
X8_B.cell__ZFP36	ZFP36	B cells (Cluster 8)	Factor2	-0.10925
X8_B.cell__ZFP36L1	ZFP36L1	B cells (Cluster 8)	Factor2	-0.0207964
X8_B.cell__ZFP36L2	ZFP36L2	B cells (Cluster 8)	Factor2	0.104281
X8_B.cell__ZNF331	ZNF331	B cells (Cluster 8)	Factor2	-0.15137
X9_Monocytes...CD16_FCGR3A__ABHD5	ABHD5	FCGR3A(high) Monocytes (Cluster 9)	Factor2	-0.187971
X9_Monocytes...CD16_FCGR3A__ABRACL	ABRACL	FCGR3A(high) Monocytes (Cluster 9)	Factor2	-0.0656768
X9_Monocytes...CD16_FCGR3A__ACAA1	ACAA1	FCGR3A(high) Monocytes (Cluster 9)	Factor2	-0.0505412
X9_Monocytes...CD16_FCGR3A__ACAP2	ACAP2	FCGR3A(high) Monocytes (Cluster 9)	Factor2	0.0709838
X9_Monocytes...CD16_FCGR3A__ACTB	ACTB	FCGR3A(high) Monocytes (Cluster 9)	Factor2	-0.104345
X9_Monocytes...CD16_FCGR3A__ACTG1	ACTG1	FCGR3A(high) Monocytes (Cluster 9)	Factor2	-0.131279
X9_Monocytes...CD16_FCGR3A__ACTR2	ACTR2	FCGR3A(high) Monocytes (Cluster 9)	Factor2	0.171703
X9_Monocytes...CD16_FCGR3A__ACTR3	ACTR3	FCGR3A(high) Monocytes (Cluster 9)	Factor2	0.0307819
X9_Monocytes...CD16_FCGR3A__ADGRE2	ADGRE2	FCGR3A(high) Monocytes (Cluster 9)	Factor2	0.102545
X9_Monocytes...CD16_FCGR3A__ADGRE5	ADGRE5	FCGR3A(high) Monocytes (Cluster 9)	Factor2	-0.00606064
X9_Monocytes...CD16_FCGR3A__AHNAK	AHNAK	FCGR3A(high) Monocytes (Cluster 9)	Factor2	0.0451875
X9_Monocytes...CD16_FCGR3A__AIF1	AIF1	FCGR3A(high) Monocytes (Cluster 9)	Factor2	-0.0864299
X9_Monocytes...CD16_FCGR3A__AKAP13	AKAP13	FCGR3A(high) Monocytes (Cluster 9)	Factor2	0.134891
X9_Monocytes...CD16_FCGR3A__AKIRIN2	AKIRIN2	FCGR3A(high) Monocytes (Cluster 9)	Factor2	-0.121915
X9_Monocytes...CD16_FCGR3A__AMD1	AMD1	FCGR3A(high) Monocytes (Cluster 9)	Factor2	-0.162878
X9_Monocytes...CD16_FCGR3A__ANAPC11	ANAPC11	FCGR3A(high) Monocytes (Cluster 9)	Factor2	0.0699466
X9_Monocytes...CD16_FCGR3A__ANAPC16	ANAPC16	FCGR3A(high) Monocytes (Cluster 9)	Factor2	0.10973
X9_Monocytes...CD16_FCGR3A__ANKRD11	ANKRD11	FCGR3A(high) Monocytes (Cluster 9)	Factor2	-0.073058
X9_Monocytes...CD16_FCGR3A__ANKRD12	ANKRD12	FCGR3A(high) Monocytes (Cluster 9)	Factor2	-0.047875
X9_Monocytes...CD16_FCGR3A__ANP32A	ANP32A	FCGR3A(high) Monocytes (Cluster 9)	Factor2	-0.0231034
X9_Monocytes...CD16_FCGR3A__ANP32B	ANP32B	FCGR3A(high) Monocytes (Cluster 9)	Factor2	-0.0154608
X9_Monocytes...CD16_FCGR3A__ANXA1	ANXA1	FCGR3A(high) Monocytes (Cluster 9)	Factor2	-0.0256333
X9_Monocytes...CD16_FCGR3A__ANXA2	ANXA2	FCGR3A(high) Monocytes (Cluster 9)	Factor2	0.0220007
X9_Monocytes...CD16_FCGR3A__ANXA5	ANXA5	FCGR3A(high) Monocytes (Cluster 9)	Factor2	-0.03526
X9_Monocytes...CD16_FCGR3A__AP1S2	AP1S2	FCGR3A(high) Monocytes (Cluster 9)	Factor2	0.174397
X9_Monocytes...CD16_FCGR3A__AP2S1	AP2S1	FCGR3A(high) Monocytes (Cluster 9)	Factor2	0.0206819
X9_Monocytes...CD16_FCGR3A__APBB1IP	APBB1IP	FCGR3A(high) Monocytes (Cluster 9)	Factor2	-0.152138
X9_Monocytes...CD16_FCGR3A__APLP2	APLP2	FCGR3A(high) Monocytes (Cluster 9)	Factor2	0.031778
X9_Monocytes...CD16_FCGR3A__APRT	APRT	FCGR3A(high) Monocytes (Cluster 9)	Factor2	-0.0541422
X9_Monocytes...CD16_FCGR3A__ARF1	ARF1	FCGR3A(high) Monocytes (Cluster 9)	Factor2	-0.155829
X9_Monocytes...CD16_FCGR3A__ARF6	ARF6	FCGR3A(high) Monocytes (Cluster 9)	Factor2	0.144466
X9_Monocytes...CD16_FCGR3A__ARGLU1	ARGLU1	FCGR3A(high) Monocytes (Cluster 9)	Factor2	0.115915
X9_Monocytes...CD16_FCGR3A__ARHGAP30	ARHGAP30	FCGR3A(high) Monocytes (Cluster 9)	Factor2	-0.0994023
X9_Monocytes...CD16_FCGR3A__ARHGDIA	ARHGDIA	FCGR3A(high) Monocytes (Cluster 9)	Factor2	-0.160493
X9_Monocytes...CD16_FCGR3A__ARHGDIB	ARHGDIB	FCGR3A(high) Monocytes (Cluster 9)	Factor2	-0.0809673
X9_Monocytes...CD16_FCGR3A__ARL4A	ARL4A	FCGR3A(high) Monocytes (Cluster 9)	Factor2	-0.0210783
X9_Monocytes...CD16_FCGR3A__ARL6IP4	ARL6IP4	FCGR3A(high) Monocytes (Cluster 9)	Factor2	-0.0290528
X9_Monocytes...CD16_FCGR3A__ARL6IP5	ARL6IP5	FCGR3A(high) Monocytes (Cluster 9)	Factor2	0.0140208
X9_Monocytes...CD16_FCGR3A__ARPC1B	ARPC1B	FCGR3A(high) Monocytes (Cluster 9)	Factor2	-0.197689
X9_Monocytes...CD16_FCGR3A__ARPC2	ARPC2	FCGR3A(high) Monocytes (Cluster 9)	Factor2	-0.0404567
X9_Monocytes...CD16_FCGR3A__ARPC3	ARPC3	FCGR3A(high) Monocytes (Cluster 9)	Factor2	0.0921291
X9_Monocytes...CD16_FCGR3A__ARPC4	ARPC4	FCGR3A(high) Monocytes (Cluster 9)	Factor2	0.022116
X9_Monocytes...CD16_FCGR3A__ARPC5	ARPC5	FCGR3A(high) Monocytes (Cluster 9)	Factor2	-0.0502268
X9_Monocytes...CD16_FCGR3A__ARRB2	ARRB2	FCGR3A(high) Monocytes (Cluster 9)	Factor2	0.161439
X9_Monocytes...CD16_FCGR3A__ASAH1	ASAH1	FCGR3A(high) Monocytes (Cluster 9)	Factor2	0.260414
X9_Monocytes...CD16_FCGR3A__ATF3	ATF3	FCGR3A(high) Monocytes (Cluster 9)	Factor2	-0.22263
X9_Monocytes...CD16_FCGR3A__ATF4	ATF4	FCGR3A(high) Monocytes (Cluster 9)	Factor2	-0.257621
X9_Monocytes...CD16_FCGR3A__ATG3	ATG3	FCGR3A(high) Monocytes (Cluster 9)	Factor2	-0.193302
X9_Monocytes...CD16_FCGR3A__ATP1A1	ATP1A1	FCGR3A(high) Monocytes (Cluster 9)	Factor2	0.0312033
X9_Monocytes...CD16_FCGR3A__ATP1B3	ATP1B3	FCGR3A(high) Monocytes (Cluster 9)	Factor2	0.0648305
X9_Monocytes...CD16_FCGR3A__ATP2B1	ATP2B1	FCGR3A(high) Monocytes (Cluster 9)	Factor2	-0.0104075
X9_Monocytes...CD16_FCGR3A__ATP2B1.AS1	ATP2B1.AS1	FCGR3A(high) Monocytes (Cluster 9)	Factor2	-0.200483
X9_Monocytes...CD16_FCGR3A__ATP5F1A	ATP5F1A	FCGR3A(high) Monocytes (Cluster 9)	Factor2	-0.119206
X9_Monocytes...CD16_FCGR3A__ATP5F1B	ATP5F1B	FCGR3A(high) Monocytes (Cluster 9)	Factor2	-0.136655
X9_Monocytes...CD16_FCGR3A__ATP5F1C	ATP5F1C	FCGR3A(high) Monocytes (Cluster 9)	Factor2	-0.00479877
X9_Monocytes...CD16_FCGR3A__ATP5F1D	ATP5F1D	FCGR3A(high) Monocytes (Cluster 9)	Factor2	-0.0845323
X9_Monocytes...CD16_FCGR3A__ATP5F1E	ATP5F1E	FCGR3A(high) Monocytes (Cluster 9)	Factor2	-0.0550327
X9_Monocytes...CD16_FCGR3A__ATP5IF1	ATP5IF1	FCGR3A(high) Monocytes (Cluster 9)	Factor2	0.00680411
X9_Monocytes...CD16_FCGR3A__ATP5MC2	ATP5MC2	FCGR3A(high) Monocytes (Cluster 9)	Factor2	0.0898748
X9_Monocytes...CD16_FCGR3A__ATP5MC3	ATP5MC3	FCGR3A(high) Monocytes (Cluster 9)	Factor2	-0.00443609
X9_Monocytes...CD16_FCGR3A__ATP5MD	ATP5MD	FCGR3A(high) Monocytes (Cluster 9)	Factor2	-0.00489041
X9_Monocytes...CD16_FCGR3A__ATP5ME	ATP5ME	FCGR3A(high) Monocytes (Cluster 9)	Factor2	-0.0336713
X9_Monocytes...CD16_FCGR3A__ATP5MF	ATP5MF	FCGR3A(high) Monocytes (Cluster 9)	Factor2	-0.0569238
X9_Monocytes...CD16_FCGR3A__ATP5MG	ATP5MG	FCGR3A(high) Monocytes (Cluster 9)	Factor2	0.0548448
X9_Monocytes...CD16_FCGR3A__ATP5MPL	ATP5MPL	FCGR3A(high) Monocytes (Cluster 9)	Factor2	0.130729
X9_Monocytes...CD16_FCGR3A__ATP5PB	ATP5PB	FCGR3A(high) Monocytes (Cluster 9)	Factor2	0.00619499
X9_Monocytes...CD16_FCGR3A__ATP5PD	ATP5PD	FCGR3A(high) Monocytes (Cluster 9)	Factor2	-0.0353111
X9_Monocytes...CD16_FCGR3A__ATP5PF	ATP5PF	FCGR3A(high) Monocytes (Cluster 9)	Factor2	0.0471615
X9_Monocytes...CD16_FCGR3A__ATP5PO	ATP5PO	FCGR3A(high) Monocytes (Cluster 9)	Factor2	0.0206189
X9_Monocytes...CD16_FCGR3A__ATP6AP2	ATP6AP2	FCGR3A(high) Monocytes (Cluster 9)	Factor2	0.122853
X9_Monocytes...CD16_FCGR3A__ATP6V0B	ATP6V0B	FCGR3A(high) Monocytes (Cluster 9)	Factor2	0.0641539
X9_Monocytes...CD16_FCGR3A__ATP6V0D1	ATP6V0D1	FCGR3A(high) Monocytes (Cluster 9)	Factor2	0.105976
X9_Monocytes...CD16_FCGR3A__ATP6V0E1	ATP6V0E1	FCGR3A(high) Monocytes (Cluster 9)	Factor2	0.0258093
X9_Monocytes...CD16_FCGR3A__ATP6V1F	ATP6V1F	FCGR3A(high) Monocytes (Cluster 9)	Factor2	0.0759689
X9_Monocytes...CD16_FCGR3A__ATP6V1G1	ATP6V1G1	FCGR3A(high) Monocytes (Cluster 9)	Factor2	0.091621
X9_Monocytes...CD16_FCGR3A__B2M	B2M	FCGR3A(high) Monocytes (Cluster 9)	Factor2	-0.196697
X9_Monocytes...CD16_FCGR3A__BACH1	BACH1	FCGR3A(high) Monocytes (Cluster 9)	Factor2	-0.0611235
X9_Monocytes...CD16_FCGR3A__BAX	BAX	FCGR3A(high) Monocytes (Cluster 9)	Factor2	-0.0797852
X9_Monocytes...CD16_FCGR3A__BAZ1A	BAZ1A	FCGR3A(high) Monocytes (Cluster 9)	Factor2	-0.198861
X9_Monocytes...CD16_FCGR3A__BCL2A1	BCL2A1	FCGR3A(high) Monocytes (Cluster 9)	Factor2	-0.00447778
X9_Monocytes...CD16_FCGR3A__BCLAF1	BCLAF1	FCGR3A(high) Monocytes (Cluster 9)	Factor2	0.0306881
X9_Monocytes...CD16_FCGR3A__BID	BID	FCGR3A(high) Monocytes (Cluster 9)	Factor2	-0.0919566
X9_Monocytes...CD16_FCGR3A__BIN2	BIN2	FCGR3A(high) Monocytes (Cluster 9)	Factor2	-0.166405
X9_Monocytes...CD16_FCGR3A__BLOC1S1	BLOC1S1	FCGR3A(high) Monocytes (Cluster 9)	Factor2	0.0622745
X9_Monocytes...CD16_FCGR3A__BNIP2	BNIP2	FCGR3A(high) Monocytes (Cluster 9)	Factor2	0.0440909
X9_Monocytes...CD16_FCGR3A__BNIP3L	BNIP3L	FCGR3A(high) Monocytes (Cluster 9)	Factor2	0.01069
X9_Monocytes...CD16_FCGR3A__BOD1L1	BOD1L1	FCGR3A(high) Monocytes (Cluster 9)	Factor2	-0.227717
X9_Monocytes...CD16_FCGR3A__BRD2	BRD2	FCGR3A(high) Monocytes (Cluster 9)	Factor2	-0.22223
X9_Monocytes...CD16_FCGR3A__BRI3	BRI3	FCGR3A(high) Monocytes (Cluster 9)	Factor2	0.0234381
X9_Monocytes...CD16_FCGR3A__BRK1	BRK1	FCGR3A(high) Monocytes (Cluster 9)	Factor2	0.112329
X9_Monocytes...CD16_FCGR3A__BST2	BST2	FCGR3A(high) Monocytes (Cluster 9)	Factor2	-0.111122
X9_Monocytes...CD16_FCGR3A__BTF3	BTF3	FCGR3A(high) Monocytes (Cluster 9)	Factor2	0.00181153
X9_Monocytes...CD16_FCGR3A__BTG1	BTG1	FCGR3A(high) Monocytes (Cluster 9)	Factor2	-0.146472
X9_Monocytes...CD16_FCGR3A__BTG2	BTG2	FCGR3A(high) Monocytes (Cluster 9)	Factor2	-0.192586
X9_Monocytes...CD16_FCGR3A__BZW1	BZW1	FCGR3A(high) Monocytes (Cluster 9)	Factor2	0.0890138
X9_Monocytes...CD16_FCGR3A__C11orf58	C11orf58	FCGR3A(high) Monocytes (Cluster 9)	Factor2	-0.107082
X9_Monocytes...CD16_FCGR3A__C12orf57	C12orf57	FCGR3A(high) Monocytes (Cluster 9)	Factor2	-0.0851943
X9_Monocytes...CD16_FCGR3A__C19orf38	C19orf38	FCGR3A(high) Monocytes (Cluster 9)	Factor2	-0.0787827
X9_Monocytes...CD16_FCGR3A__C19orf53	C19orf53	FCGR3A(high) Monocytes (Cluster 9)	Factor2	-0.00258067
X9_Monocytes...CD16_FCGR3A__C1orf162	C1orf162	FCGR3A(high) Monocytes (Cluster 9)	Factor2	-0.0210141
X9_Monocytes...CD16_FCGR3A__C4orf3	C4orf3	FCGR3A(high) Monocytes (Cluster 9)	Factor2	-0.0413683
X9_Monocytes...CD16_FCGR3A__C4orf48	C4orf48	FCGR3A(high) Monocytes (Cluster 9)	Factor2	0.0393689
X9_Monocytes...CD16_FCGR3A__C5AR1	C5AR1	FCGR3A(high) Monocytes (Cluster 9)	Factor2	0.0624591
X9_Monocytes...CD16_FCGR3A__C6orf62	C6orf62	FCGR3A(high) Monocytes (Cluster 9)	Factor2	0.0834938
X9_Monocytes...CD16_FCGR3A__C9orf16	C9orf16	FCGR3A(high) Monocytes (Cluster 9)	Factor2	-0.0779391
X9_Monocytes...CD16_FCGR3A__C9orf72	C9orf72	FCGR3A(high) Monocytes (Cluster 9)	Factor2	0.124477
X9_Monocytes...CD16_FCGR3A__C9orf78	C9orf78	FCGR3A(high) Monocytes (Cluster 9)	Factor2	0.0731126
X9_Monocytes...CD16_FCGR3A__CALM1	CALM1	FCGR3A(high) Monocytes (Cluster 9)	Factor2	-0.0583964
X9_Monocytes...CD16_FCGR3A__CALM2	CALM2	FCGR3A(high) Monocytes (Cluster 9)	Factor2	0.0986231
X9_Monocytes...CD16_FCGR3A__CALM3	CALM3	FCGR3A(high) Monocytes (Cluster 9)	Factor2	-0.101343
X9_Monocytes...CD16_FCGR3A__CALR	CALR	FCGR3A(high) Monocytes (Cluster 9)	Factor2	-0.206386
X9_Monocytes...CD16_FCGR3A__CAP1	CAP1	FCGR3A(high) Monocytes (Cluster 9)	Factor2	-0.0259466
X9_Monocytes...CD16_FCGR3A__CAPNS1	CAPNS1	FCGR3A(high) Monocytes (Cluster 9)	Factor2	-0.150322
X9_Monocytes...CD16_FCGR3A__CAPZA1	CAPZA1	FCGR3A(high) Monocytes (Cluster 9)	Factor2	0.120246
X9_Monocytes...CD16_FCGR3A__CAPZA2	CAPZA2	FCGR3A(high) Monocytes (Cluster 9)	Factor2	0.203512
X9_Monocytes...CD16_FCGR3A__CAPZB	CAPZB	FCGR3A(high) Monocytes (Cluster 9)	Factor2	-0.0418394
X9_Monocytes...CD16_FCGR3A__CARD16	CARD16	FCGR3A(high) Monocytes (Cluster 9)	Factor2	-0.138817
X9_Monocytes...CD16_FCGR3A__CASP1	CASP1	FCGR3A(high) Monocytes (Cluster 9)	Factor2	-0.106776
X9_Monocytes...CD16_FCGR3A__CAST	CAST	FCGR3A(high) Monocytes (Cluster 9)	Factor2	-0.125674
X9_Monocytes...CD16_FCGR3A__CBX3	CBX3	FCGR3A(high) Monocytes (Cluster 9)	Factor2	0.0389933
X9_Monocytes...CD16_FCGR3A__CCNI	CCNI	FCGR3A(high) Monocytes (Cluster 9)	Factor2	0.0785762
X9_Monocytes...CD16_FCGR3A__CCNL1	CCNL1	FCGR3A(high) Monocytes (Cluster 9)	Factor2	-0.107515
X9_Monocytes...CD16_FCGR3A__CCT5	CCT5	FCGR3A(high) Monocytes (Cluster 9)	Factor2	-0.0222377
X9_Monocytes...CD16_FCGR3A__CD164	CD164	FCGR3A(high) Monocytes (Cluster 9)	Factor2	-0.016671
X9_Monocytes...CD16_FCGR3A__CD300E	CD300E	FCGR3A(high) Monocytes (Cluster 9)	Factor2	-0.0818008
X9_Monocytes...CD16_FCGR3A__CD37	CD37	FCGR3A(high) Monocytes (Cluster 9)	Factor2	-0.110412
X9_Monocytes...CD16_FCGR3A__CD44	CD44	FCGR3A(high) Monocytes (Cluster 9)	Factor2	0.118309
X9_Monocytes...CD16_FCGR3A__CD47	CD47	FCGR3A(high) Monocytes (Cluster 9)	Factor2	0.0508438
X9_Monocytes...CD16_FCGR3A__CD48	CD48	FCGR3A(high) Monocytes (Cluster 9)	Factor2	0.0174188
X9_Monocytes...CD16_FCGR3A__CD52	CD52	FCGR3A(high) Monocytes (Cluster 9)	Factor2	0.0461695
X9_Monocytes...CD16_FCGR3A__CD53	CD53	FCGR3A(high) Monocytes (Cluster 9)	Factor2	-0.112963
X9_Monocytes...CD16_FCGR3A__CD55	CD55	FCGR3A(high) Monocytes (Cluster 9)	Factor2	0.00987535
X9_Monocytes...CD16_FCGR3A__CD63	CD63	FCGR3A(high) Monocytes (Cluster 9)	Factor2	0.0626223
X9_Monocytes...CD16_FCGR3A__CD68	CD68	FCGR3A(high) Monocytes (Cluster 9)	Factor2	-0.141011
X9_Monocytes...CD16_FCGR3A__CD74	CD74	FCGR3A(high) Monocytes (Cluster 9)	Factor2	-0.288227
X9_Monocytes...CD16_FCGR3A__CD83	CD83	FCGR3A(high) Monocytes (Cluster 9)	Factor2	-0.206218
X9_Monocytes...CD16_FCGR3A__CD86	CD86	FCGR3A(high) Monocytes (Cluster 9)	Factor2	0.116282
X9_Monocytes...CD16_FCGR3A__CDC42	CDC42	FCGR3A(high) Monocytes (Cluster 9)	Factor2	0.16825
X9_Monocytes...CD16_FCGR3A__CDC42SE1	CDC42SE1	FCGR3A(high) Monocytes (Cluster 9)	Factor2	0.149524
X9_Monocytes...CD16_FCGR3A__CDKN1A	CDKN1A	FCGR3A(high) Monocytes (Cluster 9)	Factor2	0.0328574
X9_Monocytes...CD16_FCGR3A__CDKN1C	CDKN1C	FCGR3A(high) Monocytes (Cluster 9)	Factor2	-0.192207
X9_Monocytes...CD16_FCGR3A__CDKN2D	CDKN2D	FCGR3A(high) Monocytes (Cluster 9)	Factor2	-0.110271
X9_Monocytes...CD16_FCGR3A__CDV3	CDV3	FCGR3A(high) Monocytes (Cluster 9)	Factor2	-0.0192375
X9_Monocytes...CD16_FCGR3A__CEBPB	CEBPB	FCGR3A(high) Monocytes (Cluster 9)	Factor2	-0.00669616
X9_Monocytes...CD16_FCGR3A__CEBPD	CEBPD	FCGR3A(high) Monocytes (Cluster 9)	Factor2	0.124799
X9_Monocytes...CD16_FCGR3A__CELF2	CELF2	FCGR3A(high) Monocytes (Cluster 9)	Factor2	0.363072
X9_Monocytes...CD16_FCGR3A__CFD	CFD	FCGR3A(high) Monocytes (Cluster 9)	Factor2	-0.135496
X9_Monocytes...CD16_FCGR3A__CFL1	CFL1	FCGR3A(high) Monocytes (Cluster 9)	Factor2	-0.0514098
X9_Monocytes...CD16_FCGR3A__CFLAR	CFLAR	FCGR3A(high) Monocytes (Cluster 9)	Factor2	-0.0832862
X9_Monocytes...CD16_FCGR3A__CFP	CFP	FCGR3A(high) Monocytes (Cluster 9)	Factor2	-0.227783
X9_Monocytes...CD16_FCGR3A__CHCHD10	CHCHD10	FCGR3A(high) Monocytes (Cluster 9)	Factor2	-0.168377
X9_Monocytes...CD16_FCGR3A__CHCHD2	CHCHD2	FCGR3A(high) Monocytes (Cluster 9)	Factor2	0.0729418
X9_Monocytes...CD16_FCGR3A__CHD1	CHD1	FCGR3A(high) Monocytes (Cluster 9)	Factor2	-0.157674
X9_Monocytes...CD16_FCGR3A__CHMP1B	CHMP1B	FCGR3A(high) Monocytes (Cluster 9)	Factor2	-0.0818259
X9_Monocytes...CD16_FCGR3A__CHMP2A	CHMP2A	FCGR3A(high) Monocytes (Cluster 9)	Factor2	-0.0870748
X9_Monocytes...CD16_FCGR3A__CIB1	CIB1	FCGR3A(high) Monocytes (Cluster 9)	Factor2	0.186279
X9_Monocytes...CD16_FCGR3A__CIRBP	CIRBP	FCGR3A(high) Monocytes (Cluster 9)	Factor2	0.0696931
X9_Monocytes...CD16_FCGR3A__CLEC12A	CLEC12A	FCGR3A(high) Monocytes (Cluster 9)	Factor2	0.123599
X9_Monocytes...CD16_FCGR3A__CLEC2B	CLEC2B	FCGR3A(high) Monocytes (Cluster 9)	Factor2	0.0258505
X9_Monocytes...CD16_FCGR3A__CLEC7A	CLEC7A	FCGR3A(high) Monocytes (Cluster 9)	Factor2	0.0676386
X9_Monocytes...CD16_FCGR3A__CLIC1	CLIC1	FCGR3A(high) Monocytes (Cluster 9)	Factor2	-0.0669188
X9_Monocytes...CD16_FCGR3A__CLK1	CLK1	FCGR3A(high) Monocytes (Cluster 9)	Factor2	-0.072472
X9_Monocytes...CD16_FCGR3A__CLTA	CLTA	FCGR3A(high) Monocytes (Cluster 9)	Factor2	-0.012419
X9_Monocytes...CD16_FCGR3A__CMTM6	CMTM6	FCGR3A(high) Monocytes (Cluster 9)	Factor2	0.148637
X9_Monocytes...CD16_FCGR3A__CNBP	CNBP	FCGR3A(high) Monocytes (Cluster 9)	Factor2	-0.0112827
X9_Monocytes...CD16_FCGR3A__CNPY3	CNPY3	FCGR3A(high) Monocytes (Cluster 9)	Factor2	-0.0620588
X9_Monocytes...CD16_FCGR3A__COMMD6	COMMD6	FCGR3A(high) Monocytes (Cluster 9)	Factor2	0.0530158
X9_Monocytes...CD16_FCGR3A__COPE	COPE	FCGR3A(high) Monocytes (Cluster 9)	Factor2	-0.123134
X9_Monocytes...CD16_FCGR3A__COPS9	COPS9	FCGR3A(high) Monocytes (Cluster 9)	Factor2	-0.0729866
X9_Monocytes...CD16_FCGR3A__CORO1A	CORO1A	FCGR3A(high) Monocytes (Cluster 9)	Factor2	-0.11874
X9_Monocytes...CD16_FCGR3A__COTL1	COTL1	FCGR3A(high) Monocytes (Cluster 9)	Factor2	-0.0527157
X9_Monocytes...CD16_FCGR3A__COX17	COX17	FCGR3A(high) Monocytes (Cluster 9)	Factor2	-0.0398375
X9_Monocytes...CD16_FCGR3A__COX4I1	COX4I1	FCGR3A(high) Monocytes (Cluster 9)	Factor2	0.173789
X9_Monocytes...CD16_FCGR3A__COX5A	COX5A	FCGR3A(high) Monocytes (Cluster 9)	Factor2	-0.0648244
X9_Monocytes...CD16_FCGR3A__COX5B	COX5B	FCGR3A(high) Monocytes (Cluster 9)	Factor2	0.0949142
X9_Monocytes...CD16_FCGR3A__COX6A1	COX6A1	FCGR3A(high) Monocytes (Cluster 9)	Factor2	-0.0539426
X9_Monocytes...CD16_FCGR3A__COX6B1	COX6B1	FCGR3A(high) Monocytes (Cluster 9)	Factor2	0.0103924
X9_Monocytes...CD16_FCGR3A__COX6C	COX6C	FCGR3A(high) Monocytes (Cluster 9)	Factor2	0.0773405
X9_Monocytes...CD16_FCGR3A__COX7A2	COX7A2	FCGR3A(high) Monocytes (Cluster 9)	Factor2	0.0823618
X9_Monocytes...CD16_FCGR3A__COX7A2L	COX7A2L	FCGR3A(high) Monocytes (Cluster 9)	Factor2	0.0789398
X9_Monocytes...CD16_FCGR3A__COX7B	COX7B	FCGR3A(high) Monocytes (Cluster 9)	Factor2	0.0898408
X9_Monocytes...CD16_FCGR3A__COX7C	COX7C	FCGR3A(high) Monocytes (Cluster 9)	Factor2	-0.0524353
X9_Monocytes...CD16_FCGR3A__COX8A	COX8A	FCGR3A(high) Monocytes (Cluster 9)	Factor2	-0.0390891
X9_Monocytes...CD16_FCGR3A__CPPED1	CPPED1	FCGR3A(high) Monocytes (Cluster 9)	Factor2	-0.0373629
X9_Monocytes...CD16_FCGR3A__CPVL	CPVL	FCGR3A(high) Monocytes (Cluster 9)	Factor2	-0.168377
X9_Monocytes...CD16_FCGR3A__CRIP1	CRIP1	FCGR3A(high) Monocytes (Cluster 9)	Factor2	-0.040246
X9_Monocytes...CD16_FCGR3A__CSDE1	CSDE1	FCGR3A(high) Monocytes (Cluster 9)	Factor2	0.118136
X9_Monocytes...CD16_FCGR3A__CSF1R	CSF1R	FCGR3A(high) Monocytes (Cluster 9)	Factor2	-0.120372
X9_Monocytes...CD16_FCGR3A__CSK	CSK	FCGR3A(high) Monocytes (Cluster 9)	Factor2	-0.150202
X9_Monocytes...CD16_FCGR3A__CSNK1A1	CSNK1A1	FCGR3A(high) Monocytes (Cluster 9)	Factor2	0.00740387
X9_Monocytes...CD16_FCGR3A__CST3	CST3	FCGR3A(high) Monocytes (Cluster 9)	Factor2	-0.108779
X9_Monocytes...CD16_FCGR3A__CSTA	CSTA	FCGR3A(high) Monocytes (Cluster 9)	Factor2	-0.0505604
X9_Monocytes...CD16_FCGR3A__CSTB	CSTB	FCGR3A(high) Monocytes (Cluster 9)	Factor2	-0.0363735
X9_Monocytes...CD16_FCGR3A__CTSB	CTSB	FCGR3A(high) Monocytes (Cluster 9)	Factor2	0.154047
X9_Monocytes...CD16_FCGR3A__CTSC	CTSC	FCGR3A(high) Monocytes (Cluster 9)	Factor2	-0.0357557
X9_Monocytes...CD16_FCGR3A__CTSD	CTSD	FCGR3A(high) Monocytes (Cluster 9)	Factor2	-0.121724
X9_Monocytes...CD16_FCGR3A__CTSS	CTSS	FCGR3A(high) Monocytes (Cluster 9)	Factor2	-0.270336
X9_Monocytes...CD16_FCGR3A__CTSZ	CTSZ	FCGR3A(high) Monocytes (Cluster 9)	Factor2	-0.221652
X9_Monocytes...CD16_FCGR3A__CUX1	CUX1	FCGR3A(high) Monocytes (Cluster 9)	Factor2	-0.00526042
X9_Monocytes...CD16_FCGR3A__CXCL16	CXCL16	FCGR3A(high) Monocytes (Cluster 9)	Factor2	0.163368
X9_Monocytes...CD16_FCGR3A__CXCL8	CXCL8	FCGR3A(high) Monocytes (Cluster 9)	Factor2	-0.0614849
X9_Monocytes...CD16_FCGR3A__CYBA	CYBA	FCGR3A(high) Monocytes (Cluster 9)	Factor2	-0.106652
X9_Monocytes...CD16_FCGR3A__CYBB	CYBB	FCGR3A(high) Monocytes (Cluster 9)	Factor2	-0.0489062
X9_Monocytes...CD16_FCGR3A__CYCS	CYCS	FCGR3A(high) Monocytes (Cluster 9)	Factor2	-0.0896855
X9_Monocytes...CD16_FCGR3A__CYTIP	CYTIP	FCGR3A(high) Monocytes (Cluster 9)	Factor2	0.147847
X9_Monocytes...CD16_FCGR3A__DAZAP2	DAZAP2	FCGR3A(high) Monocytes (Cluster 9)	Factor2	0.200525
X9_Monocytes...CD16_FCGR3A__DBI	DBI	FCGR3A(high) Monocytes (Cluster 9)	Factor2	-0.00612846
X9_Monocytes...CD16_FCGR3A__DDT	DDT	FCGR3A(high) Monocytes (Cluster 9)	Factor2	0.0710834
X9_Monocytes...CD16_FCGR3A__DDX17	DDX17	FCGR3A(high) Monocytes (Cluster 9)	Factor2	0.0887111
X9_Monocytes...CD16_FCGR3A__DDX21	DDX21	FCGR3A(high) Monocytes (Cluster 9)	Factor2	-0.100097
X9_Monocytes...CD16_FCGR3A__DDX24	DDX24	FCGR3A(high) Monocytes (Cluster 9)	Factor2	-0.0233285
X9_Monocytes...CD16_FCGR3A__DDX3X	DDX3X	FCGR3A(high) Monocytes (Cluster 9)	Factor2	-0.142454
X9_Monocytes...CD16_FCGR3A__DDX46	DDX46	FCGR3A(high) Monocytes (Cluster 9)	Factor2	-0.0618436
X9_Monocytes...CD16_FCGR3A__DDX5	DDX5	FCGR3A(high) Monocytes (Cluster 9)	Factor2	-0.103431
X9_Monocytes...CD16_FCGR3A__DEK	DEK	FCGR3A(high) Monocytes (Cluster 9)	Factor2	-0.0762459
X9_Monocytes...CD16_FCGR3A__DIAPH1	DIAPH1	FCGR3A(high) Monocytes (Cluster 9)	Factor2	0.0251343
X9_Monocytes...CD16_FCGR3A__DNAJA1	DNAJA1	FCGR3A(high) Monocytes (Cluster 9)	Factor2	-0.408137
X9_Monocytes...CD16_FCGR3A__DNAJB1	DNAJB1	FCGR3A(high) Monocytes (Cluster 9)	Factor2	-0.346213
X9_Monocytes...CD16_FCGR3A__DNAJB6	DNAJB6	FCGR3A(high) Monocytes (Cluster 9)	Factor2	-0.0758338
X9_Monocytes...CD16_FCGR3A__DOCK2	DOCK2	FCGR3A(high) Monocytes (Cluster 9)	Factor2	-0.0999781
X9_Monocytes...CD16_FCGR3A__DOCK8	DOCK8	FCGR3A(high) Monocytes (Cluster 9)	Factor2	-0.0223066
X9_Monocytes...CD16_FCGR3A__DOK2	DOK2	FCGR3A(high) Monocytes (Cluster 9)	Factor2	-0.137564
X9_Monocytes...CD16_FCGR3A__DRAP1	DRAP1	FCGR3A(high) Monocytes (Cluster 9)	Factor2	-0.173164
X9_Monocytes...CD16_FCGR3A__DSTN	DSTN	FCGR3A(high) Monocytes (Cluster 9)	Factor2	-0.0257371
X9_Monocytes...CD16_FCGR3A__DUSP1	DUSP1	FCGR3A(high) Monocytes (Cluster 9)	Factor2	-0.228355
X9_Monocytes...CD16_FCGR3A__DUSP6	DUSP6	FCGR3A(high) Monocytes (Cluster 9)	Factor2	-0.117927
X9_Monocytes...CD16_FCGR3A__DYNLL1	DYNLL1	FCGR3A(high) Monocytes (Cluster 9)	Factor2	-0.00997855
X9_Monocytes...CD16_FCGR3A__EDF1	EDF1	FCGR3A(high) Monocytes (Cluster 9)	Factor2	0.0269546
X9_Monocytes...CD16_FCGR3A__EEF1A1	EEF1A1	FCGR3A(high) Monocytes (Cluster 9)	Factor2	-0.299931
X9_Monocytes...CD16_FCGR3A__EEF1B2	EEF1B2	FCGR3A(high) Monocytes (Cluster 9)	Factor2	0.0469286
X9_Monocytes...CD16_FCGR3A__EEF1D	EEF1D	FCGR3A(high) Monocytes (Cluster 9)	Factor2	0.138338
X9_Monocytes...CD16_FCGR3A__EEF2	EEF2	FCGR3A(high) Monocytes (Cluster 9)	Factor2	-0.00271691
X9_Monocytes...CD16_FCGR3A__EFHD2	EFHD2	FCGR3A(high) Monocytes (Cluster 9)	Factor2	-0.104822
X9_Monocytes...CD16_FCGR3A__EHBP1L1	EHBP1L1	FCGR3A(high) Monocytes (Cluster 9)	Factor2	-0.10216
X9_Monocytes...CD16_FCGR3A__EID1	EID1	FCGR3A(high) Monocytes (Cluster 9)	Factor2	0.012478
X9_Monocytes...CD16_FCGR3A__EIF1	EIF1	FCGR3A(high) Monocytes (Cluster 9)	Factor2	-0.188807
X9_Monocytes...CD16_FCGR3A__EIF1AX	EIF1AX	FCGR3A(high) Monocytes (Cluster 9)	Factor2	-0.0332764
X9_Monocytes...CD16_FCGR3A__EIF2S2	EIF2S2	FCGR3A(high) Monocytes (Cluster 9)	Factor2	-0.141553
X9_Monocytes...CD16_FCGR3A__EIF3A	EIF3A	FCGR3A(high) Monocytes (Cluster 9)	Factor2	-0.113708
X9_Monocytes...CD16_FCGR3A__EIF3E	EIF3E	FCGR3A(high) Monocytes (Cluster 9)	Factor2	0.0766692
X9_Monocytes...CD16_FCGR3A__EIF3F	EIF3F	FCGR3A(high) Monocytes (Cluster 9)	Factor2	-0.0843332
X9_Monocytes...CD16_FCGR3A__EIF3G	EIF3G	FCGR3A(high) Monocytes (Cluster 9)	Factor2	-0.150537
X9_Monocytes...CD16_FCGR3A__EIF3H	EIF3H	FCGR3A(high) Monocytes (Cluster 9)	Factor2	0.0514931
X9_Monocytes...CD16_FCGR3A__EIF3K	EIF3K	FCGR3A(high) Monocytes (Cluster 9)	Factor2	0.0835899
X9_Monocytes...CD16_FCGR3A__EIF3L	EIF3L	FCGR3A(high) Monocytes (Cluster 9)	Factor2	-0.0936318
X9_Monocytes...CD16_FCGR3A__EIF4A1	EIF4A1	FCGR3A(high) Monocytes (Cluster 9)	Factor2	-0.0943726
X9_Monocytes...CD16_FCGR3A__EIF4A2	EIF4A2	FCGR3A(high) Monocytes (Cluster 9)	Factor2	0.0403418
X9_Monocytes...CD16_FCGR3A__EIF4B	EIF4B	FCGR3A(high) Monocytes (Cluster 9)	Factor2	0.0654072
X9_Monocytes...CD16_FCGR3A__EIF4G2	EIF4G2	FCGR3A(high) Monocytes (Cluster 9)	Factor2	-0.106411
X9_Monocytes...CD16_FCGR3A__EIF5	EIF5	FCGR3A(high) Monocytes (Cluster 9)	Factor2	-0.0795104
X9_Monocytes...CD16_FCGR3A__EIF5A	EIF5A	FCGR3A(high) Monocytes (Cluster 9)	Factor2	-0.02605
X9_Monocytes...CD16_FCGR3A__ELF1	ELF1	FCGR3A(high) Monocytes (Cluster 9)	Factor2	0.0523532
X9_Monocytes...CD16_FCGR3A__ELOB	ELOB	FCGR3A(high) Monocytes (Cluster 9)	Factor2	-0.0473779
X9_Monocytes...CD16_FCGR3A__EMP3	EMP3	FCGR3A(high) Monocytes (Cluster 9)	Factor2	0.0653097
X9_Monocytes...CD16_FCGR3A__ENO1	ENO1	FCGR3A(high) Monocytes (Cluster 9)	Factor2	-0.152945
X9_Monocytes...CD16_FCGR3A__ENY2	ENY2	FCGR3A(high) Monocytes (Cluster 9)	Factor2	0.0295474
X9_Monocytes...CD16_FCGR3A__EPC1	EPC1	FCGR3A(high) Monocytes (Cluster 9)	Factor2	0.0618911
X9_Monocytes...CD16_FCGR3A__ERH	ERH	FCGR3A(high) Monocytes (Cluster 9)	Factor2	0.0477428
X9_Monocytes...CD16_FCGR3A__ERICH1	ERICH1	FCGR3A(high) Monocytes (Cluster 9)	Factor2	-0.0636149
X9_Monocytes...CD16_FCGR3A__ERP29	ERP29	FCGR3A(high) Monocytes (Cluster 9)	Factor2	-0.0935353
X9_Monocytes...CD16_FCGR3A__ETS2	ETS2	FCGR3A(high) Monocytes (Cluster 9)	Factor2	0.228747
X9_Monocytes...CD16_FCGR3A__EVI2B	EVI2B	FCGR3A(high) Monocytes (Cluster 9)	Factor2	0.0799203
X9_Monocytes...CD16_FCGR3A__EZR	EZR	FCGR3A(high) Monocytes (Cluster 9)	Factor2	-0.0595757
X9_Monocytes...CD16_FCGR3A__FAM107B	FAM107B	FCGR3A(high) Monocytes (Cluster 9)	Factor2	-0.0371335
X9_Monocytes...CD16_FCGR3A__FAM133B	FAM133B	FCGR3A(high) Monocytes (Cluster 9)	Factor2	-0.075436
X9_Monocytes...CD16_FCGR3A__FAM49A	FAM49A	FCGR3A(high) Monocytes (Cluster 9)	Factor2	0.154648
X9_Monocytes...CD16_FCGR3A__FAM49B	FAM49B	FCGR3A(high) Monocytes (Cluster 9)	Factor2	0.13046
X9_Monocytes...CD16_FCGR3A__FAM96B	FAM96B	FCGR3A(high) Monocytes (Cluster 9)	Factor2	0.0805753
X9_Monocytes...CD16_FCGR3A__FAU	FAU	FCGR3A(high) Monocytes (Cluster 9)	Factor2	-0.0163598
X9_Monocytes...CD16_FCGR3A__FCER1G	FCER1G	FCGR3A(high) Monocytes (Cluster 9)	Factor2	-0.102294
X9_Monocytes...CD16_FCGR3A__FCGR2A	FCGR2A	FCGR3A(high) Monocytes (Cluster 9)	Factor2	-0.0474559
X9_Monocytes...CD16_FCGR3A__FCGR3A	FCGR3A	FCGR3A(high) Monocytes (Cluster 9)	Factor2	-0.144972
X9_Monocytes...CD16_FCGR3A__FCGRT	FCGRT	FCGR3A(high) Monocytes (Cluster 9)	Factor2	-0.194059
X9_Monocytes...CD16_FCGR3A__FCN1	FCN1	FCGR3A(high) Monocytes (Cluster 9)	Factor2	-0.235575
X9_Monocytes...CD16_FCGR3A__FGL2	FGL2	FCGR3A(high) Monocytes (Cluster 9)	Factor2	-0.00866294
X9_Monocytes...CD16_FCGR3A__FGR	FGR	FCGR3A(high) Monocytes (Cluster 9)	Factor2	-0.0741994
X9_Monocytes...CD16_FCGR3A__FKBP1A	FKBP1A	FCGR3A(high) Monocytes (Cluster 9)	Factor2	-0.0095366
X9_Monocytes...CD16_FCGR3A__FLNA	FLNA	FCGR3A(high) Monocytes (Cluster 9)	Factor2	-0.0512922
X9_Monocytes...CD16_FCGR3A__FMNL1	FMNL1	FCGR3A(high) Monocytes (Cluster 9)	Factor2	0.0592663
X9_Monocytes...CD16_FCGR3A__FNBP1	FNBP1	FCGR3A(high) Monocytes (Cluster 9)	Factor2	-0.0732042
X9_Monocytes...CD16_FCGR3A__FOS	FOS	FCGR3A(high) Monocytes (Cluster 9)	Factor2	-0.221238
X9_Monocytes...CD16_FCGR3A__FOSB	FOSB	FCGR3A(high) Monocytes (Cluster 9)	Factor2	-0.137267
X9_Monocytes...CD16_FCGR3A__FOSL2	FOSL2	FCGR3A(high) Monocytes (Cluster 9)	Factor2	0.0362759
X9_Monocytes...CD16_FCGR3A__FOXP1	FOXP1	FCGR3A(high) Monocytes (Cluster 9)	Factor2	0.178037
X9_Monocytes...CD16_FCGR3A__FTH1	FTH1	FCGR3A(high) Monocytes (Cluster 9)	Factor2	-0.0198339
X9_Monocytes...CD16_FCGR3A__FTL	FTL	FCGR3A(high) Monocytes (Cluster 9)	Factor2	-0.160722
X9_Monocytes...CD16_FCGR3A__FUS	FUS	FCGR3A(high) Monocytes (Cluster 9)	Factor2	-0.222439
X9_Monocytes...CD16_FCGR3A__FXYD5	FXYD5	FCGR3A(high) Monocytes (Cluster 9)	Factor2	-0.205408
X9_Monocytes...CD16_FCGR3A__FYB1	FYB1	FCGR3A(high) Monocytes (Cluster 9)	Factor2	-0.0491561
X9_Monocytes...CD16_FCGR3A__GABARAPL1	GABARAPL1	FCGR3A(high) Monocytes (Cluster 9)	Factor2	0.0281461
X9_Monocytes...CD16_FCGR3A__GADD45B	GADD45B	FCGR3A(high) Monocytes (Cluster 9)	Factor2	-0.198306
X9_Monocytes...CD16_FCGR3A__GAPDH	GAPDH	FCGR3A(high) Monocytes (Cluster 9)	Factor2	-0.201268
X9_Monocytes...CD16_FCGR3A__GDI2	GDI2	FCGR3A(high) Monocytes (Cluster 9)	Factor2	-0.0277433
X9_Monocytes...CD16_FCGR3A__GHITM	GHITM	FCGR3A(high) Monocytes (Cluster 9)	Factor2	-0.0344187
X9_Monocytes...CD16_FCGR3A__GLIPR1	GLIPR1	FCGR3A(high) Monocytes (Cluster 9)	Factor2	0.0300064
X9_Monocytes...CD16_FCGR3A__GLRX	GLRX	FCGR3A(high) Monocytes (Cluster 9)	Factor2	-0.079407
X9_Monocytes...CD16_FCGR3A__GLUL	GLUL	FCGR3A(high) Monocytes (Cluster 9)	Factor2	0.251995
X9_Monocytes...CD16_FCGR3A__GMFG	GMFG	FCGR3A(high) Monocytes (Cluster 9)	Factor2	0.115459
X9_Monocytes...CD16_FCGR3A__GNAI2	GNAI2	FCGR3A(high) Monocytes (Cluster 9)	Factor2	-0.132363
X9_Monocytes...CD16_FCGR3A__GNAI3	GNAI3	FCGR3A(high) Monocytes (Cluster 9)	Factor2	0.0476089
X9_Monocytes...CD16_FCGR3A__GNAS	GNAS	FCGR3A(high) Monocytes (Cluster 9)	Factor2	-0.295707
X9_Monocytes...CD16_FCGR3A__GNB1	GNB1	FCGR3A(high) Monocytes (Cluster 9)	Factor2	0.00644523
X9_Monocytes...CD16_FCGR3A__GNB2	GNB2	FCGR3A(high) Monocytes (Cluster 9)	Factor2	-0.0190316
X9_Monocytes...CD16_FCGR3A__GNG2	GNG2	FCGR3A(high) Monocytes (Cluster 9)	Factor2	0.0918848
X9_Monocytes...CD16_FCGR3A__GNG5	GNG5	FCGR3A(high) Monocytes (Cluster 9)	Factor2	0.0696776
X9_Monocytes...CD16_FCGR3A__GNS	GNS	FCGR3A(high) Monocytes (Cluster 9)	Factor2	0.122688
X9_Monocytes...CD16_FCGR3A__GPCPD1	GPCPD1	FCGR3A(high) Monocytes (Cluster 9)	Factor2	0.153549
X9_Monocytes...CD16_FCGR3A__GPSM3	GPSM3	FCGR3A(high) Monocytes (Cluster 9)	Factor2	-0.189619
X9_Monocytes...CD16_FCGR3A__GPX4	GPX4	FCGR3A(high) Monocytes (Cluster 9)	Factor2	-0.0641391
X9_Monocytes...CD16_FCGR3A__GRB2	GRB2	FCGR3A(high) Monocytes (Cluster 9)	Factor2	-0.146026
X9_Monocytes...CD16_FCGR3A__GRK2	GRK2	FCGR3A(high) Monocytes (Cluster 9)	Factor2	-0.104537
X9_Monocytes...CD16_FCGR3A__GRN	GRN	FCGR3A(high) Monocytes (Cluster 9)	Factor2	-0.0682884
X9_Monocytes...CD16_FCGR3A__GSTK1	GSTK1	FCGR3A(high) Monocytes (Cluster 9)	Factor2	-0.204287
X9_Monocytes...CD16_FCGR3A__GSTO1	GSTO1	FCGR3A(high) Monocytes (Cluster 9)	Factor2	-0.0784518
X9_Monocytes...CD16_FCGR3A__GSTP1	GSTP1	FCGR3A(high) Monocytes (Cluster 9)	Factor2	-0.207867
X9_Monocytes...CD16_FCGR3A__GTF2B	GTF2B	FCGR3A(high) Monocytes (Cluster 9)	Factor2	-0.111204
X9_Monocytes...CD16_FCGR3A__GTF3A	GTF3A	FCGR3A(high) Monocytes (Cluster 9)	Factor2	-0.0687864
X9_Monocytes...CD16_FCGR3A__GUK1	GUK1	FCGR3A(high) Monocytes (Cluster 9)	Factor2	-0.101285
X9_Monocytes...CD16_FCGR3A__H1FX	H1FX	FCGR3A(high) Monocytes (Cluster 9)	Factor2	-0.0196447
X9_Monocytes...CD16_FCGR3A__H2AFV	H2AFV	FCGR3A(high) Monocytes (Cluster 9)	Factor2	0.106061
X9_Monocytes...CD16_FCGR3A__H2AFY	H2AFY	FCGR3A(high) Monocytes (Cluster 9)	Factor2	-0.019817
X9_Monocytes...CD16_FCGR3A__H2AFZ	H2AFZ	FCGR3A(high) Monocytes (Cluster 9)	Factor2	-0.159946
X9_Monocytes...CD16_FCGR3A__H3F3A	H3F3A	FCGR3A(high) Monocytes (Cluster 9)	Factor2	0.0579176
X9_Monocytes...CD16_FCGR3A__H3F3B	H3F3B	FCGR3A(high) Monocytes (Cluster 9)	Factor2	-0.298255
X9_Monocytes...CD16_FCGR3A__HADHA	HADHA	FCGR3A(high) Monocytes (Cluster 9)	Factor2	-0.0772607
X9_Monocytes...CD16_FCGR3A__HCK	HCK	FCGR3A(high) Monocytes (Cluster 9)	Factor2	-0.160695
X9_Monocytes...CD16_FCGR3A__HCLS1	HCLS1	FCGR3A(high) Monocytes (Cluster 9)	Factor2	0.0687785
X9_Monocytes...CD16_FCGR3A__HCST	HCST	FCGR3A(high) Monocytes (Cluster 9)	Factor2	-0.170451
X9_Monocytes...CD16_FCGR3A__HERPUD1	HERPUD1	FCGR3A(high) Monocytes (Cluster 9)	Factor2	-0.268997
X9_Monocytes...CD16_FCGR3A__HES4	HES4	FCGR3A(high) Monocytes (Cluster 9)	Factor2	-0.0916854
X9_Monocytes...CD16_FCGR3A__HIGD2A	HIGD2A	FCGR3A(high) Monocytes (Cluster 9)	Factor2	-0.0369664
X9_Monocytes...CD16_FCGR3A__HINT1	HINT1	FCGR3A(high) Monocytes (Cluster 9)	Factor2	0.182743
X9_Monocytes...CD16_FCGR3A__HLA.A	HLA.A	FCGR3A(high) Monocytes (Cluster 9)	Factor2	-0.158934
X9_Monocytes...CD16_FCGR3A__HLA.B	HLA.B	FCGR3A(high) Monocytes (Cluster 9)	Factor2	-0.274364
X9_Monocytes...CD16_FCGR3A__HLA.C	HLA.C	FCGR3A(high) Monocytes (Cluster 9)	Factor2	-0.266411
X9_Monocytes...CD16_FCGR3A__HLA.DPA1	HLA.DPA1	FCGR3A(high) Monocytes (Cluster 9)	Factor2	-0.224648
X9_Monocytes...CD16_FCGR3A__HLA.DPB1	HLA.DPB1	FCGR3A(high) Monocytes (Cluster 9)	Factor2	-0.298397
X9_Monocytes...CD16_FCGR3A__HLA.DQB1	HLA.DQB1	FCGR3A(high) Monocytes (Cluster 9)	Factor2	-0.134496
X9_Monocytes...CD16_FCGR3A__HLA.DRA	HLA.DRA	FCGR3A(high) Monocytes (Cluster 9)	Factor2	-0.20105
X9_Monocytes...CD16_FCGR3A__HLA.DRB1	HLA.DRB1	FCGR3A(high) Monocytes (Cluster 9)	Factor2	-0.195441
X9_Monocytes...CD16_FCGR3A__HLA.DRB5	HLA.DRB5	FCGR3A(high) Monocytes (Cluster 9)	Factor2	-0.0615563
X9_Monocytes...CD16_FCGR3A__HLA.E	HLA.E	FCGR3A(high) Monocytes (Cluster 9)	Factor2	-0.243407
X9_Monocytes...CD16_FCGR3A__HLA.F	HLA.F	FCGR3A(high) Monocytes (Cluster 9)	Factor2	-0.258194
X9_Monocytes...CD16_FCGR3A__HMGB1	HMGB1	FCGR3A(high) Monocytes (Cluster 9)	Factor2	0.0398567
X9_Monocytes...CD16_FCGR3A__HMGB2	HMGB2	FCGR3A(high) Monocytes (Cluster 9)	Factor2	0.0144112
X9_Monocytes...CD16_FCGR3A__HMGN2	HMGN2	FCGR3A(high) Monocytes (Cluster 9)	Factor2	0.0422507
X9_Monocytes...CD16_FCGR3A__HMOX1	HMOX1	FCGR3A(high) Monocytes (Cluster 9)	Factor2	-0.053203
X9_Monocytes...CD16_FCGR3A__HNRNPA1	HNRNPA1	FCGR3A(high) Monocytes (Cluster 9)	Factor2	0.0234904
X9_Monocytes...CD16_FCGR3A__HNRNPA2B1	HNRNPA2B1	FCGR3A(high) Monocytes (Cluster 9)	Factor2	0.0259564
X9_Monocytes...CD16_FCGR3A__HNRNPA3	HNRNPA3	FCGR3A(high) Monocytes (Cluster 9)	Factor2	0.0299157
X9_Monocytes...CD16_FCGR3A__HNRNPAB	HNRNPAB	FCGR3A(high) Monocytes (Cluster 9)	Factor2	-0.120313
X9_Monocytes...CD16_FCGR3A__HNRNPC	HNRNPC	FCGR3A(high) Monocytes (Cluster 9)	Factor2	0.132124
X9_Monocytes...CD16_FCGR3A__HNRNPD	HNRNPD	FCGR3A(high) Monocytes (Cluster 9)	Factor2	-0.099396
X9_Monocytes...CD16_FCGR3A__HNRNPDL	HNRNPDL	FCGR3A(high) Monocytes (Cluster 9)	Factor2	0.0901788
X9_Monocytes...CD16_FCGR3A__HNRNPF	HNRNPF	FCGR3A(high) Monocytes (Cluster 9)	Factor2	-0.045356
X9_Monocytes...CD16_FCGR3A__HNRNPH1	HNRNPH1	FCGR3A(high) Monocytes (Cluster 9)	Factor2	0.123165
X9_Monocytes...CD16_FCGR3A__HNRNPH3	HNRNPH3	FCGR3A(high) Monocytes (Cluster 9)	Factor2	-0.0310192
X9_Monocytes...CD16_FCGR3A__HNRNPK	HNRNPK	FCGR3A(high) Monocytes (Cluster 9)	Factor2	0.0412541
X9_Monocytes...CD16_FCGR3A__HNRNPM	HNRNPM	FCGR3A(high) Monocytes (Cluster 9)	Factor2	-0.0281095
X9_Monocytes...CD16_FCGR3A__HNRNPR	HNRNPR	FCGR3A(high) Monocytes (Cluster 9)	Factor2	0.0116333
X9_Monocytes...CD16_FCGR3A__HNRNPU	HNRNPU	FCGR3A(high) Monocytes (Cluster 9)	Factor2	-0.0454335
X9_Monocytes...CD16_FCGR3A__HOTAIRM1	HOTAIRM1	FCGR3A(high) Monocytes (Cluster 9)	Factor2	0.00534388
X9_Monocytes...CD16_FCGR3A__HP1BP3	HP1BP3	FCGR3A(high) Monocytes (Cluster 9)	Factor2	0.127347
X9_Monocytes...CD16_FCGR3A__HSBP1	HSBP1	FCGR3A(high) Monocytes (Cluster 9)	Factor2	-0.00530723
X9_Monocytes...CD16_FCGR3A__HSP90AA1	HSP90AA1	FCGR3A(high) Monocytes (Cluster 9)	Factor2	-0.292877
X9_Monocytes...CD16_FCGR3A__HSP90AB1	HSP90AB1	FCGR3A(high) Monocytes (Cluster 9)	Factor2	-0.172788
X9_Monocytes...CD16_FCGR3A__HSP90B1	HSP90B1	FCGR3A(high) Monocytes (Cluster 9)	Factor2	-0.0243655
X9_Monocytes...CD16_FCGR3A__HSPA5	HSPA5	FCGR3A(high) Monocytes (Cluster 9)	Factor2	-0.196684
X9_Monocytes...CD16_FCGR3A__HSPA8	HSPA8	FCGR3A(high) Monocytes (Cluster 9)	Factor2	-0.298575
X9_Monocytes...CD16_FCGR3A__HSPD1	HSPD1	FCGR3A(high) Monocytes (Cluster 9)	Factor2	-0.212658
X9_Monocytes...CD16_FCGR3A__HSPE1	HSPE1	FCGR3A(high) Monocytes (Cluster 9)	Factor2	-0.225767
X9_Monocytes...CD16_FCGR3A__HSPH1	HSPH1	FCGR3A(high) Monocytes (Cluster 9)	Factor2	-0.26584
X9_Monocytes...CD16_FCGR3A__ICAM3	ICAM3	FCGR3A(high) Monocytes (Cluster 9)	Factor2	-0.142218
X9_Monocytes...CD16_FCGR3A__ID2	ID2	FCGR3A(high) Monocytes (Cluster 9)	Factor2	-0.109827
X9_Monocytes...CD16_FCGR3A__IDS	IDS	FCGR3A(high) Monocytes (Cluster 9)	Factor2	-0.00668558
X9_Monocytes...CD16_FCGR3A__IER2	IER2	FCGR3A(high) Monocytes (Cluster 9)	Factor2	-0.179595
X9_Monocytes...CD16_FCGR3A__IER5	IER5	FCGR3A(high) Monocytes (Cluster 9)	Factor2	-0.188707
X9_Monocytes...CD16_FCGR3A__IFI30	IFI30	FCGR3A(high) Monocytes (Cluster 9)	Factor2	-0.207696
X9_Monocytes...CD16_FCGR3A__IFITM2	IFITM2	FCGR3A(high) Monocytes (Cluster 9)	Factor2	0.0905217
X9_Monocytes...CD16_FCGR3A__IFITM3	IFITM3	FCGR3A(high) Monocytes (Cluster 9)	Factor2	-0.0750966
X9_Monocytes...CD16_FCGR3A__IFNGR1	IFNGR1	FCGR3A(high) Monocytes (Cluster 9)	Factor2	0.145476
X9_Monocytes...CD16_FCGR3A__IFRD1	IFRD1	FCGR3A(high) Monocytes (Cluster 9)	Factor2	-0.174045
X9_Monocytes...CD16_FCGR3A__IGSF6	IGSF6	FCGR3A(high) Monocytes (Cluster 9)	Factor2	-0.181953
X9_Monocytes...CD16_FCGR3A__IK	IK	FCGR3A(high) Monocytes (Cluster 9)	Factor2	-0.116222
X9_Monocytes...CD16_FCGR3A__IKZF1	IKZF1	FCGR3A(high) Monocytes (Cluster 9)	Factor2	-0.0852831
X9_Monocytes...CD16_FCGR3A__IL10RA	IL10RA	FCGR3A(high) Monocytes (Cluster 9)	Factor2	0.125183
X9_Monocytes...CD16_FCGR3A__IL1B	IL1B	FCGR3A(high) Monocytes (Cluster 9)	Factor2	-0.0758762
X9_Monocytes...CD16_FCGR3A__INSIG1	INSIG1	FCGR3A(high) Monocytes (Cluster 9)	Factor2	-0.0527559
X9_Monocytes...CD16_FCGR3A__IQGAP1	IQGAP1	FCGR3A(high) Monocytes (Cluster 9)	Factor2	0.0656073
X9_Monocytes...CD16_FCGR3A__IRAK3	IRAK3	FCGR3A(high) Monocytes (Cluster 9)	Factor2	0.175726
X9_Monocytes...CD16_FCGR3A__IRF1	IRF1	FCGR3A(high) Monocytes (Cluster 9)	Factor2	-0.202686
X9_Monocytes...CD16_FCGR3A__IRS2	IRS2	FCGR3A(high) Monocytes (Cluster 9)	Factor2	0.189243
X9_Monocytes...CD16_FCGR3A__ISG15	ISG15	FCGR3A(high) Monocytes (Cluster 9)	Factor2	-0.20164
X9_Monocytes...CD16_FCGR3A__ITGA4	ITGA4	FCGR3A(high) Monocytes (Cluster 9)	Factor2	-0.229671
X9_Monocytes...CD16_FCGR3A__ITGAL	ITGAL	FCGR3A(high) Monocytes (Cluster 9)	Factor2	-0.0787537
X9_Monocytes...CD16_FCGR3A__ITGAX	ITGAX	FCGR3A(high) Monocytes (Cluster 9)	Factor2	0.0505304
X9_Monocytes...CD16_FCGR3A__ITGB1	ITGB1	FCGR3A(high) Monocytes (Cluster 9)	Factor2	-0.103298
X9_Monocytes...CD16_FCGR3A__ITGB2	ITGB2	FCGR3A(high) Monocytes (Cluster 9)	Factor2	-0.150909
X9_Monocytes...CD16_FCGR3A__ITM2B	ITM2B	FCGR3A(high) Monocytes (Cluster 9)	Factor2	0.0738581
X9_Monocytes...CD16_FCGR3A__JAK1	JAK1	FCGR3A(high) Monocytes (Cluster 9)	Factor2	0.0215399
X9_Monocytes...CD16_FCGR3A__JMJD1C	JMJD1C	FCGR3A(high) Monocytes (Cluster 9)	Factor2	-0.0196713
X9_Monocytes...CD16_FCGR3A__JPT1	JPT1	FCGR3A(high) Monocytes (Cluster 9)	Factor2	0.0565448
X9_Monocytes...CD16_FCGR3A__JTB	JTB	FCGR3A(high) Monocytes (Cluster 9)	Factor2	-0.0529394
X9_Monocytes...CD16_FCGR3A__JUN	JUN	FCGR3A(high) Monocytes (Cluster 9)	Factor2	-0.292444
X9_Monocytes...CD16_FCGR3A__JUNB	JUNB	FCGR3A(high) Monocytes (Cluster 9)	Factor2	-0.210279
X9_Monocytes...CD16_FCGR3A__JUND	JUND	FCGR3A(high) Monocytes (Cluster 9)	Factor2	-0.202894
X9_Monocytes...CD16_FCGR3A__KHDRBS1	KHDRBS1	FCGR3A(high) Monocytes (Cluster 9)	Factor2	0.0233992
X9_Monocytes...CD16_FCGR3A__KIF5B	KIF5B	FCGR3A(high) Monocytes (Cluster 9)	Factor2	-0.0617246
X9_Monocytes...CD16_FCGR3A__KLF2	KLF2	FCGR3A(high) Monocytes (Cluster 9)	Factor2	-0.398276
X9_Monocytes...CD16_FCGR3A__KLF3	KLF3	FCGR3A(high) Monocytes (Cluster 9)	Factor2	-0.0239986
X9_Monocytes...CD16_FCGR3A__KLF4	KLF4	FCGR3A(high) Monocytes (Cluster 9)	Factor2	-0.159357
X9_Monocytes...CD16_FCGR3A__KLF6	KLF6	FCGR3A(high) Monocytes (Cluster 9)	Factor2	0.00339176
X9_Monocytes...CD16_FCGR3A__KMT2E	KMT2E	FCGR3A(high) Monocytes (Cluster 9)	Factor2	-0.123638
X9_Monocytes...CD16_FCGR3A__LAMTOR1	LAMTOR1	FCGR3A(high) Monocytes (Cluster 9)	Factor2	-0.11336
X9_Monocytes...CD16_FCGR3A__LAMTOR4	LAMTOR4	FCGR3A(high) Monocytes (Cluster 9)	Factor2	0.0737808
X9_Monocytes...CD16_FCGR3A__LAMTOR5	LAMTOR5	FCGR3A(high) Monocytes (Cluster 9)	Factor2	0.0757497
X9_Monocytes...CD16_FCGR3A__LAPTM4A	LAPTM4A	FCGR3A(high) Monocytes (Cluster 9)	Factor2	0.110075
X9_Monocytes...CD16_FCGR3A__LAPTM5	LAPTM5	FCGR3A(high) Monocytes (Cluster 9)	Factor2	0.172929
X9_Monocytes...CD16_FCGR3A__LCP1	LCP1	FCGR3A(high) Monocytes (Cluster 9)	Factor2	0.126381
X9_Monocytes...CD16_FCGR3A__LCP2	LCP2	FCGR3A(high) Monocytes (Cluster 9)	Factor2	0.0604217
X9_Monocytes...CD16_FCGR3A__LDHA	LDHA	FCGR3A(high) Monocytes (Cluster 9)	Factor2	-0.0172547
X9_Monocytes...CD16_FCGR3A__LGALS1	LGALS1	FCGR3A(high) Monocytes (Cluster 9)	Factor2	0.0460545
X9_Monocytes...CD16_FCGR3A__LGALS3	LGALS3	FCGR3A(high) Monocytes (Cluster 9)	Factor2	-0.158593
X9_Monocytes...CD16_FCGR3A__LGALS9	LGALS9	FCGR3A(high) Monocytes (Cluster 9)	Factor2	-0.166758
X9_Monocytes...CD16_FCGR3A__LILRA5	LILRA5	FCGR3A(high) Monocytes (Cluster 9)	Factor2	0.166891
X9_Monocytes...CD16_FCGR3A__LILRB1	LILRB1	FCGR3A(high) Monocytes (Cluster 9)	Factor2	-0.05672
X9_Monocytes...CD16_FCGR3A__LILRB2	LILRB2	FCGR3A(high) Monocytes (Cluster 9)	Factor2	0.066344
X9_Monocytes...CD16_FCGR3A__LILRB3	LILRB3	FCGR3A(high) Monocytes (Cluster 9)	Factor2	-0.0349749
X9_Monocytes...CD16_FCGR3A__LIMD2	LIMD2	FCGR3A(high) Monocytes (Cluster 9)	Factor2	-0.191371
X9_Monocytes...CD16_FCGR3A__LIMS1	LIMS1	FCGR3A(high) Monocytes (Cluster 9)	Factor2	0.0492188
X9_Monocytes...CD16_FCGR3A__LMO2	LMO2	FCGR3A(high) Monocytes (Cluster 9)	Factor2	-0.144728
X9_Monocytes...CD16_FCGR3A__LNPEP	LNPEP	FCGR3A(high) Monocytes (Cluster 9)	Factor2	0.0066329
X9_Monocytes...CD16_FCGR3A__LRRC25	LRRC25	FCGR3A(high) Monocytes (Cluster 9)	Factor2	-0.0558386
X9_Monocytes...CD16_FCGR3A__LRRFIP1	LRRFIP1	FCGR3A(high) Monocytes (Cluster 9)	Factor2	0.0562976
X9_Monocytes...CD16_FCGR3A__LSM6	LSM6	FCGR3A(high) Monocytes (Cluster 9)	Factor2	-0.013138
X9_Monocytes...CD16_FCGR3A__LSM7	LSM7	FCGR3A(high) Monocytes (Cluster 9)	Factor2	0.0558404
X9_Monocytes...CD16_FCGR3A__LSM8	LSM8	FCGR3A(high) Monocytes (Cluster 9)	Factor2	0.138868
X9_Monocytes...CD16_FCGR3A__LSP1	LSP1	FCGR3A(high) Monocytes (Cluster 9)	Factor2	-0.118
X9_Monocytes...CD16_FCGR3A__LST1	LST1	FCGR3A(high) Monocytes (Cluster 9)	Factor2	-0.190855
X9_Monocytes...CD16_FCGR3A__LTA4H	LTA4H	FCGR3A(high) Monocytes (Cluster 9)	Factor2	-0.102175
X9_Monocytes...CD16_FCGR3A__LY6E	LY6E	FCGR3A(high) Monocytes (Cluster 9)	Factor2	-0.204172
X9_Monocytes...CD16_FCGR3A__LYN	LYN	FCGR3A(high) Monocytes (Cluster 9)	Factor2	-0.0894266
X9_Monocytes...CD16_FCGR3A__LYST	LYST	FCGR3A(high) Monocytes (Cluster 9)	Factor2	0.0179093
X9_Monocytes...CD16_FCGR3A__LYZ	LYZ	FCGR3A(high) Monocytes (Cluster 9)	Factor2	-0.0813434
X9_Monocytes...CD16_FCGR3A__M6PR	M6PR	FCGR3A(high) Monocytes (Cluster 9)	Factor2	-0.104449
X9_Monocytes...CD16_FCGR3A__MAFB	MAFB	FCGR3A(high) Monocytes (Cluster 9)	Factor2	-0.161068
X9_Monocytes...CD16_FCGR3A__MALAT1	MALAT1	FCGR3A(high) Monocytes (Cluster 9)	Factor2	-0.098751
X9_Monocytes...CD16_FCGR3A__MAP1LC3B	MAP1LC3B	FCGR3A(high) Monocytes (Cluster 9)	Factor2	-0.136842
X9_Monocytes...CD16_FCGR3A__MAP2K3	MAP2K3	FCGR3A(high) Monocytes (Cluster 9)	Factor2	-0.0706241
X9_Monocytes...CD16_FCGR3A__MAP3K1	MAP3K1	FCGR3A(high) Monocytes (Cluster 9)	Factor2	-0.00521718
X9_Monocytes...CD16_FCGR3A__MAP3K2	MAP3K2	FCGR3A(high) Monocytes (Cluster 9)	Factor2	0.198019
X9_Monocytes...CD16_FCGR3A__MAP3K8	MAP3K8	FCGR3A(high) Monocytes (Cluster 9)	Factor2	0.140933
X9_Monocytes...CD16_FCGR3A__MAPK1	MAPK1	FCGR3A(high) Monocytes (Cluster 9)	Factor2	0.189634
X9_Monocytes...CD16_FCGR3A__MAPKAPK3	MAPKAPK3	FCGR3A(high) Monocytes (Cluster 9)	Factor2	-0.0161015
X9_Monocytes...CD16_FCGR3A__MARCH1	2001-03-01	FCGR3A(high) Monocytes (Cluster 9)	Factor2	0.223229
X9_Monocytes...CD16_FCGR3A__MARCKS	MARCKS	FCGR3A(high) Monocytes (Cluster 9)	Factor2	0.0691817
X9_Monocytes...CD16_FCGR3A__MARCKSL1	MARCKSL1	FCGR3A(high) Monocytes (Cluster 9)	Factor2	-0.13702
X9_Monocytes...CD16_FCGR3A__MBD2	MBD2	FCGR3A(high) Monocytes (Cluster 9)	Factor2	-0.180295
X9_Monocytes...CD16_FCGR3A__MBNL1	MBNL1	FCGR3A(high) Monocytes (Cluster 9)	Factor2	0.229037
X9_Monocytes...CD16_FCGR3A__MCL1	MCL1	FCGR3A(high) Monocytes (Cluster 9)	Factor2	0.0680618
X9_Monocytes...CD16_FCGR3A__MED13L	MED13L	FCGR3A(high) Monocytes (Cluster 9)	Factor2	0.069247
X9_Monocytes...CD16_FCGR3A__MEF2C	MEF2C	FCGR3A(high) Monocytes (Cluster 9)	Factor2	0.0123316
X9_Monocytes...CD16_FCGR3A__METRNL	METRNL	FCGR3A(high) Monocytes (Cluster 9)	Factor2	-0.0310159
X9_Monocytes...CD16_FCGR3A__MGST3	MGST3	FCGR3A(high) Monocytes (Cluster 9)	Factor2	-0.0192232
X9_Monocytes...CD16_FCGR3A__MIDN	MIDN	FCGR3A(high) Monocytes (Cluster 9)	Factor2	0.0105521
X9_Monocytes...CD16_FCGR3A__MINOS1	MINOS1	FCGR3A(high) Monocytes (Cluster 9)	Factor2	0.00972219
X9_Monocytes...CD16_FCGR3A__MIS18BP1	MIS18BP1	FCGR3A(high) Monocytes (Cluster 9)	Factor2	-0.070525
X9_Monocytes...CD16_FCGR3A__MNDA	MNDA	FCGR3A(high) Monocytes (Cluster 9)	Factor2	-0.0550007
X9_Monocytes...CD16_FCGR3A__MOB1A	MOB1A	FCGR3A(high) Monocytes (Cluster 9)	Factor2	0.102839
X9_Monocytes...CD16_FCGR3A__MORF4L1	MORF4L1	FCGR3A(high) Monocytes (Cluster 9)	Factor2	0.0157662
X9_Monocytes...CD16_FCGR3A__MPEG1	MPEG1	FCGR3A(high) Monocytes (Cluster 9)	Factor2	0.0654925
X9_Monocytes...CD16_FCGR3A__MS4A7	MS4A7	FCGR3A(high) Monocytes (Cluster 9)	Factor2	-0.0102346
X9_Monocytes...CD16_FCGR3A__MSN	MSN	FCGR3A(high) Monocytes (Cluster 9)	Factor2	0.0541702
X9_Monocytes...CD16_FCGR3A__MXD1	MXD1	FCGR3A(high) Monocytes (Cluster 9)	Factor2	0.0635254
X9_Monocytes...CD16_FCGR3A__MYADM	MYADM	FCGR3A(high) Monocytes (Cluster 9)	Factor2	0.0869638
X9_Monocytes...CD16_FCGR3A__MYD88	MYD88	FCGR3A(high) Monocytes (Cluster 9)	Factor2	-0.0337188
X9_Monocytes...CD16_FCGR3A__MYH9	MYH9	FCGR3A(high) Monocytes (Cluster 9)	Factor2	-0.0190547
X9_Monocytes...CD16_FCGR3A__MYL12A	MYL12A	FCGR3A(high) Monocytes (Cluster 9)	Factor2	-0.0162873
X9_Monocytes...CD16_FCGR3A__MYL12B	MYL12B	FCGR3A(high) Monocytes (Cluster 9)	Factor2	0.168628
X9_Monocytes...CD16_FCGR3A__MYL6	MYL6	FCGR3A(high) Monocytes (Cluster 9)	Factor2	0.0110533
X9_Monocytes...CD16_FCGR3A__MYO1F	MYO1F	FCGR3A(high) Monocytes (Cluster 9)	Factor2	-0.0203712
X9_Monocytes...CD16_FCGR3A__MYO1G	MYO1G	FCGR3A(high) Monocytes (Cluster 9)	Factor2	-0.000255829
X9_Monocytes...CD16_FCGR3A__N4BP2L2	N4BP2L2	FCGR3A(high) Monocytes (Cluster 9)	Factor2	0.109383
X9_Monocytes...CD16_FCGR3A__NAAA	NAAA	FCGR3A(high) Monocytes (Cluster 9)	Factor2	-0.00156356
X9_Monocytes...CD16_FCGR3A__NACA	NACA	FCGR3A(high) Monocytes (Cluster 9)	Factor2	-0.129206
X9_Monocytes...CD16_FCGR3A__NAMPT	NAMPT	FCGR3A(high) Monocytes (Cluster 9)	Factor2	0.189681
X9_Monocytes...CD16_FCGR3A__NAP1L1	NAP1L1	FCGR3A(high) Monocytes (Cluster 9)	Factor2	0.0306979
X9_Monocytes...CD16_FCGR3A__NCF2	NCF2	FCGR3A(high) Monocytes (Cluster 9)	Factor2	-0.100557
X9_Monocytes...CD16_FCGR3A__NCKAP1L	NCKAP1L	FCGR3A(high) Monocytes (Cluster 9)	Factor2	0.16191
X9_Monocytes...CD16_FCGR3A__NCL	NCL	FCGR3A(high) Monocytes (Cluster 9)	Factor2	-0.162324
X9_Monocytes...CD16_FCGR3A__NCOA4	NCOA4	FCGR3A(high) Monocytes (Cluster 9)	Factor2	0.100106
X9_Monocytes...CD16_FCGR3A__NDUFA1	NDUFA1	FCGR3A(high) Monocytes (Cluster 9)	Factor2	-0.105165
X9_Monocytes...CD16_FCGR3A__NDUFA12	NDUFA12	FCGR3A(high) Monocytes (Cluster 9)	Factor2	0.0550154
X9_Monocytes...CD16_FCGR3A__NDUFA2	NDUFA2	FCGR3A(high) Monocytes (Cluster 9)	Factor2	-0.0739017
X9_Monocytes...CD16_FCGR3A__NDUFA4	NDUFA4	FCGR3A(high) Monocytes (Cluster 9)	Factor2	0.0213757
X9_Monocytes...CD16_FCGR3A__NDUFB1	NDUFB1	FCGR3A(high) Monocytes (Cluster 9)	Factor2	-0.00506707
X9_Monocytes...CD16_FCGR3A__NDUFB10	NDUFB10	FCGR3A(high) Monocytes (Cluster 9)	Factor2	-0.0076145
X9_Monocytes...CD16_FCGR3A__NDUFB11	NDUFB11	FCGR3A(high) Monocytes (Cluster 9)	Factor2	0.0735723
X9_Monocytes...CD16_FCGR3A__NDUFB2	NDUFB2	FCGR3A(high) Monocytes (Cluster 9)	Factor2	-0.0309196
X9_Monocytes...CD16_FCGR3A__NDUFB3	NDUFB3	FCGR3A(high) Monocytes (Cluster 9)	Factor2	-0.0108111
X9_Monocytes...CD16_FCGR3A__NDUFB4	NDUFB4	FCGR3A(high) Monocytes (Cluster 9)	Factor2	-0.150634
X9_Monocytes...CD16_FCGR3A__NDUFB5	NDUFB5	FCGR3A(high) Monocytes (Cluster 9)	Factor2	0.113921
X9_Monocytes...CD16_FCGR3A__NDUFB7	NDUFB7	FCGR3A(high) Monocytes (Cluster 9)	Factor2	-0.0316367
X9_Monocytes...CD16_FCGR3A__NDUFS5	NDUFS5	FCGR3A(high) Monocytes (Cluster 9)	Factor2	-0.0454438
X9_Monocytes...CD16_FCGR3A__NDUFS6	NDUFS6	FCGR3A(high) Monocytes (Cluster 9)	Factor2	0.00905203
X9_Monocytes...CD16_FCGR3A__NEAT1	NEAT1	FCGR3A(high) Monocytes (Cluster 9)	Factor2	0.0299815
X9_Monocytes...CD16_FCGR3A__NEDD8	NEDD8	FCGR3A(high) Monocytes (Cluster 9)	Factor2	0.0282361
X9_Monocytes...CD16_FCGR3A__NEU1	NEU1	FCGR3A(high) Monocytes (Cluster 9)	Factor2	-0.232857
X9_Monocytes...CD16_FCGR3A__NFE2L2	NFE2L2	FCGR3A(high) Monocytes (Cluster 9)	Factor2	0.0902009
X9_Monocytes...CD16_FCGR3A__NFKBIA	NFKBIA	FCGR3A(high) Monocytes (Cluster 9)	Factor2	-0.156595
X9_Monocytes...CD16_FCGR3A__NFKBIZ	NFKBIZ	FCGR3A(high) Monocytes (Cluster 9)	Factor2	0.012012
X9_Monocytes...CD16_FCGR3A__NINJ1	NINJ1	FCGR3A(high) Monocytes (Cluster 9)	Factor2	0.0175958
X9_Monocytes...CD16_FCGR3A__NKTR	NKTR	FCGR3A(high) Monocytes (Cluster 9)	Factor2	-0.00788337
X9_Monocytes...CD16_FCGR3A__NOP10	NOP10	FCGR3A(high) Monocytes (Cluster 9)	Factor2	0.00519531
X9_Monocytes...CD16_FCGR3A__NOP53	NOP53	FCGR3A(high) Monocytes (Cluster 9)	Factor2	-0.204128
X9_Monocytes...CD16_FCGR3A__NOTCH2	NOTCH2	FCGR3A(high) Monocytes (Cluster 9)	Factor2	0.0145644
X9_Monocytes...CD16_FCGR3A__NPC2	NPC2	FCGR3A(high) Monocytes (Cluster 9)	Factor2	0.0173408
X9_Monocytes...CD16_FCGR3A__NPM1	NPM1	FCGR3A(high) Monocytes (Cluster 9)	Factor2	-0.02441
X9_Monocytes...CD16_FCGR3A__NR3C1	NR3C1	FCGR3A(high) Monocytes (Cluster 9)	Factor2	-0.0160476
X9_Monocytes...CD16_FCGR3A__NR4A1	NR4A1	FCGR3A(high) Monocytes (Cluster 9)	Factor2	-0.171951
X9_Monocytes...CD16_FCGR3A__NR4A2	NR4A2	FCGR3A(high) Monocytes (Cluster 9)	Factor2	-0.0589053
X9_Monocytes...CD16_FCGR3A__NSA2	NSA2	FCGR3A(high) Monocytes (Cluster 9)	Factor2	0.111741
X9_Monocytes...CD16_FCGR3A__NUFIP2	NUFIP2	FCGR3A(high) Monocytes (Cluster 9)	Factor2	-0.226442
X9_Monocytes...CD16_FCGR3A__OAZ1	OAZ1	FCGR3A(high) Monocytes (Cluster 9)	Factor2	-0.02564
X9_Monocytes...CD16_FCGR3A__OSBPL8	OSBPL8	FCGR3A(high) Monocytes (Cluster 9)	Factor2	0.100814
X9_Monocytes...CD16_FCGR3A__OST4	OST4	FCGR3A(high) Monocytes (Cluster 9)	Factor2	-0.0099514
X9_Monocytes...CD16_FCGR3A__OSTF1	OSTF1	FCGR3A(high) Monocytes (Cluster 9)	Factor2	0.00178913
X9_Monocytes...CD16_FCGR3A__OTUD1	OTUD1	FCGR3A(high) Monocytes (Cluster 9)	Factor2	-0.0636461
X9_Monocytes...CD16_FCGR3A__PABPC1	PABPC1	FCGR3A(high) Monocytes (Cluster 9)	Factor2	-0.147075
X9_Monocytes...CD16_FCGR3A__PABPC4	PABPC4	FCGR3A(high) Monocytes (Cluster 9)	Factor2	-0.00282875
X9_Monocytes...CD16_FCGR3A__PAG1	PAG1	FCGR3A(high) Monocytes (Cluster 9)	Factor2	0.216762
X9_Monocytes...CD16_FCGR3A__PAIP2	PAIP2	FCGR3A(high) Monocytes (Cluster 9)	Factor2	0.0967579
X9_Monocytes...CD16_FCGR3A__PAK2	PAK2	FCGR3A(high) Monocytes (Cluster 9)	Factor2	-0.128561
X9_Monocytes...CD16_FCGR3A__PAPOLA	PAPOLA	FCGR3A(high) Monocytes (Cluster 9)	Factor2	0.0891449
X9_Monocytes...CD16_FCGR3A__PARK7	PARK7	FCGR3A(high) Monocytes (Cluster 9)	Factor2	-0.0254043
X9_Monocytes...CD16_FCGR3A__PCBP1	PCBP1	FCGR3A(high) Monocytes (Cluster 9)	Factor2	0.171748
X9_Monocytes...CD16_FCGR3A__PCBP2	PCBP2	FCGR3A(high) Monocytes (Cluster 9)	Factor2	0.178942
X9_Monocytes...CD16_FCGR3A__PCGF5	PCGF5	FCGR3A(high) Monocytes (Cluster 9)	Factor2	-0.0202314
X9_Monocytes...CD16_FCGR3A__PDIA3	PDIA3	FCGR3A(high) Monocytes (Cluster 9)	Factor2	-0.144476
X9_Monocytes...CD16_FCGR3A__PECAM1	PECAM1	FCGR3A(high) Monocytes (Cluster 9)	Factor2	0.0420793
