## Supplementary Tables for "Multi-Omic Factor Analysis uncovers immunological signatures with pathophysiologic and clinical implications in coronary syndromes" (part 3 of 3)

### Sheet: TABLE6 (continued)
feature_name	gene	view	factor	weight
X9_Monocytes...CD16_FCGR3A__PFDN5	PFDN5	FCGR3A(high) Monocytes (Cluster 9)	Factor2	0.177545
X9_Monocytes...CD16_FCGR3A__PFN1	PFN1	FCGR3A(high) Monocytes (Cluster 9)	Factor2	-0.107516
X9_Monocytes...CD16_FCGR3A__PGAM1	PGAM1	FCGR3A(high) Monocytes (Cluster 9)	Factor2	-0.154458
X9_Monocytes...CD16_FCGR3A__PGK1	PGK1	FCGR3A(high) Monocytes (Cluster 9)	Factor2	0.087833
X9_Monocytes...CD16_FCGR3A__PGLS	PGLS	FCGR3A(high) Monocytes (Cluster 9)	Factor2	-0.104377
X9_Monocytes...CD16_FCGR3A__PIK3AP1	PIK3AP1	FCGR3A(high) Monocytes (Cluster 9)	Factor2	-0.0205728
X9_Monocytes...CD16_FCGR3A__PILRA	PILRA	FCGR3A(high) Monocytes (Cluster 9)	Factor2	-0.133619
X9_Monocytes...CD16_FCGR3A__PKM	PKM	FCGR3A(high) Monocytes (Cluster 9)	Factor2	-0.0909619
X9_Monocytes...CD16_FCGR3A__PKN1	PKN1	FCGR3A(high) Monocytes (Cluster 9)	Factor2	-0.152854
X9_Monocytes...CD16_FCGR3A__PLAC8	PLAC8	FCGR3A(high) Monocytes (Cluster 9)	Factor2	0.0599155
X9_Monocytes...CD16_FCGR3A__PLAUR	PLAUR	FCGR3A(high) Monocytes (Cluster 9)	Factor2	-0.25347
X9_Monocytes...CD16_FCGR3A__PLCG2	PLCG2	FCGR3A(high) Monocytes (Cluster 9)	Factor2	-0.218435
X9_Monocytes...CD16_FCGR3A__PLEK	PLEK	FCGR3A(high) Monocytes (Cluster 9)	Factor2	-0.236877
X9_Monocytes...CD16_FCGR3A__PLEKHO1	PLEKHO1	FCGR3A(high) Monocytes (Cluster 9)	Factor2	-0.31086
X9_Monocytes...CD16_FCGR3A__PMAIP1	PMAIP1	FCGR3A(high) Monocytes (Cluster 9)	Factor2	-0.0967804
X9_Monocytes...CD16_FCGR3A__PNISR	PNISR	FCGR3A(high) Monocytes (Cluster 9)	Factor2	-0.00446337
X9_Monocytes...CD16_FCGR3A__PNPLA8	PNPLA8	FCGR3A(high) Monocytes (Cluster 9)	Factor2	-0.0125696
X9_Monocytes...CD16_FCGR3A__PNRC1	PNRC1	FCGR3A(high) Monocytes (Cluster 9)	Factor2	-0.00336752
X9_Monocytes...CD16_FCGR3A__PNRC2	PNRC2	FCGR3A(high) Monocytes (Cluster 9)	Factor2	0.0372777
X9_Monocytes...CD16_FCGR3A__POLE4	POLE4	FCGR3A(high) Monocytes (Cluster 9)	Factor2	0.153892
X9_Monocytes...CD16_FCGR3A__POLR1D	POLR1D	FCGR3A(high) Monocytes (Cluster 9)	Factor2	0.143333
X9_Monocytes...CD16_FCGR3A__POLR2L	POLR2L	FCGR3A(high) Monocytes (Cluster 9)	Factor2	-0.0811904
X9_Monocytes...CD16_FCGR3A__POMP	POMP	FCGR3A(high) Monocytes (Cluster 9)	Factor2	0.0874408
X9_Monocytes...CD16_FCGR3A__POU2F2	POU2F2	FCGR3A(high) Monocytes (Cluster 9)	Factor2	-0.0735314
X9_Monocytes...CD16_FCGR3A__PPDPF	PPDPF	FCGR3A(high) Monocytes (Cluster 9)	Factor2	-0.124494
X9_Monocytes...CD16_FCGR3A__PPIA	PPIA	FCGR3A(high) Monocytes (Cluster 9)	Factor2	0.0532662
X9_Monocytes...CD16_FCGR3A__PPIB	PPIB	FCGR3A(high) Monocytes (Cluster 9)	Factor2	-0.0248699
X9_Monocytes...CD16_FCGR3A__PPP1CA	PPP1CA	FCGR3A(high) Monocytes (Cluster 9)	Factor2	-0.167225
X9_Monocytes...CD16_FCGR3A__PPP1CB	PPP1CB	FCGR3A(high) Monocytes (Cluster 9)	Factor2	0.236464
X9_Monocytes...CD16_FCGR3A__PPP1R15A	PPP1R15A	FCGR3A(high) Monocytes (Cluster 9)	Factor2	-0.2084
X9_Monocytes...CD16_FCGR3A__PRDX1	PRDX1	FCGR3A(high) Monocytes (Cluster 9)	Factor2	-0.0700929
X9_Monocytes...CD16_FCGR3A__PRDX5	PRDX5	FCGR3A(high) Monocytes (Cluster 9)	Factor2	-0.156007
X9_Monocytes...CD16_FCGR3A__PRELID1	PRELID1	FCGR3A(high) Monocytes (Cluster 9)	Factor2	-0.138262
X9_Monocytes...CD16_FCGR3A__PRKAR1A	PRKAR1A	FCGR3A(high) Monocytes (Cluster 9)	Factor2	0.207811
X9_Monocytes...CD16_FCGR3A__PRKCB	PRKCB	FCGR3A(high) Monocytes (Cluster 9)	Factor2	-0.0375846
X9_Monocytes...CD16_FCGR3A__PRR13	PRR13	FCGR3A(high) Monocytes (Cluster 9)	Factor2	0.0672253
X9_Monocytes...CD16_FCGR3A__PRRC2C	PRRC2C	FCGR3A(high) Monocytes (Cluster 9)	Factor2	-0.0381802
X9_Monocytes...CD16_FCGR3A__PSAP	PSAP	FCGR3A(high) Monocytes (Cluster 9)	Factor2	-0.163935
X9_Monocytes...CD16_FCGR3A__PSMA4	PSMA4	FCGR3A(high) Monocytes (Cluster 9)	Factor2	-0.138624
X9_Monocytes...CD16_FCGR3A__PSMA7	PSMA7	FCGR3A(high) Monocytes (Cluster 9)	Factor2	0.055108
X9_Monocytes...CD16_FCGR3A__PSMB1	PSMB1	FCGR3A(high) Monocytes (Cluster 9)	Factor2	0.0112347
X9_Monocytes...CD16_FCGR3A__PSMB3	PSMB3	FCGR3A(high) Monocytes (Cluster 9)	Factor2	-0.042273
X9_Monocytes...CD16_FCGR3A__PSMB8	PSMB8	FCGR3A(high) Monocytes (Cluster 9)	Factor2	-0.233698
X9_Monocytes...CD16_FCGR3A__PSMB9	PSMB9	FCGR3A(high) Monocytes (Cluster 9)	Factor2	-0.208354
X9_Monocytes...CD16_FCGR3A__PSMD8	PSMD8	FCGR3A(high) Monocytes (Cluster 9)	Factor2	-0.0771111
X9_Monocytes...CD16_FCGR3A__PSME1	PSME1	FCGR3A(high) Monocytes (Cluster 9)	Factor2	-0.165284
X9_Monocytes...CD16_FCGR3A__PSME2	PSME2	FCGR3A(high) Monocytes (Cluster 9)	Factor2	-0.308932
X9_Monocytes...CD16_FCGR3A__PTBP3	PTBP3	FCGR3A(high) Monocytes (Cluster 9)	Factor2	0.159339
X9_Monocytes...CD16_FCGR3A__PTGER4	PTGER4	FCGR3A(high) Monocytes (Cluster 9)	Factor2	0.00951549
X9_Monocytes...CD16_FCGR3A__PTGES3	PTGES3	FCGR3A(high) Monocytes (Cluster 9)	Factor2	-0.0637958
X9_Monocytes...CD16_FCGR3A__PTMA	PTMA	FCGR3A(high) Monocytes (Cluster 9)	Factor2	0.0406294
X9_Monocytes...CD16_FCGR3A__PTP4A2	PTP4A2	FCGR3A(high) Monocytes (Cluster 9)	Factor2	0.119323
X9_Monocytes...CD16_FCGR3A__PTPN18	PTPN18	FCGR3A(high) Monocytes (Cluster 9)	Factor2	0.0561144
X9_Monocytes...CD16_FCGR3A__PTPN6	PTPN6	FCGR3A(high) Monocytes (Cluster 9)	Factor2	-0.174524
X9_Monocytes...CD16_FCGR3A__PTPRC	PTPRC	FCGR3A(high) Monocytes (Cluster 9)	Factor2	0.0316141
X9_Monocytes...CD16_FCGR3A__PTPRE	PTPRE	FCGR3A(high) Monocytes (Cluster 9)	Factor2	-0.100228
X9_Monocytes...CD16_FCGR3A__PYCARD	PYCARD	FCGR3A(high) Monocytes (Cluster 9)	Factor2	-0.147015
X9_Monocytes...CD16_FCGR3A__QKI	QKI	FCGR3A(high) Monocytes (Cluster 9)	Factor2	0.177664
X9_Monocytes...CD16_FCGR3A__RAB10	RAB10	FCGR3A(high) Monocytes (Cluster 9)	Factor2	0.000623827
X9_Monocytes...CD16_FCGR3A__RAB11FIP1	RAB11FIP1	FCGR3A(high) Monocytes (Cluster 9)	Factor2	0.015503
X9_Monocytes...CD16_FCGR3A__RAB2A	RAB2A	FCGR3A(high) Monocytes (Cluster 9)	Factor2	-0.119154
X9_Monocytes...CD16_FCGR3A__RAB31	RAB31	FCGR3A(high) Monocytes (Cluster 9)	Factor2	0.0242493
X9_Monocytes...CD16_FCGR3A__RAB5C	RAB5C	FCGR3A(high) Monocytes (Cluster 9)	Factor2	0.039138
X9_Monocytes...CD16_FCGR3A__RAB8A	RAB8A	FCGR3A(high) Monocytes (Cluster 9)	Factor2	-0.133985
X9_Monocytes...CD16_FCGR3A__RABGAP1L	RABGAP1L	FCGR3A(high) Monocytes (Cluster 9)	Factor2	0.0205953
X9_Monocytes...CD16_FCGR3A__RAC1	RAC1	FCGR3A(high) Monocytes (Cluster 9)	Factor2	0.00622038
X9_Monocytes...CD16_FCGR3A__RAC2	RAC2	FCGR3A(high) Monocytes (Cluster 9)	Factor2	-0.130443
X9_Monocytes...CD16_FCGR3A__RACK1	RACK1	FCGR3A(high) Monocytes (Cluster 9)	Factor2	-0.0158591
X9_Monocytes...CD16_FCGR3A__RAN	RAN	FCGR3A(high) Monocytes (Cluster 9)	Factor2	-0.0131784
X9_Monocytes...CD16_FCGR3A__RAP1A	RAP1A	FCGR3A(high) Monocytes (Cluster 9)	Factor2	0.00309329
X9_Monocytes...CD16_FCGR3A__RAP1B	RAP1B	FCGR3A(high) Monocytes (Cluster 9)	Factor2	0.25208
X9_Monocytes...CD16_FCGR3A__RAP2B	RAP2B	FCGR3A(high) Monocytes (Cluster 9)	Factor2	0.0630589
X9_Monocytes...CD16_FCGR3A__RASGEF1B	RASGEF1B	FCGR3A(high) Monocytes (Cluster 9)	Factor2	-0.00536852
X9_Monocytes...CD16_FCGR3A__RASSF5	RASSF5	FCGR3A(high) Monocytes (Cluster 9)	Factor2	0.0437599
X9_Monocytes...CD16_FCGR3A__RBM25	RBM25	FCGR3A(high) Monocytes (Cluster 9)	Factor2	-0.171717
X9_Monocytes...CD16_FCGR3A__RBM3	RBM3	FCGR3A(high) Monocytes (Cluster 9)	Factor2	0.0272153
X9_Monocytes...CD16_FCGR3A__RBM39	RBM39	FCGR3A(high) Monocytes (Cluster 9)	Factor2	-0.107702
X9_Monocytes...CD16_FCGR3A__RBM8A	RBM8A	FCGR3A(high) Monocytes (Cluster 9)	Factor2	-0.0410319
X9_Monocytes...CD16_FCGR3A__RBX1	RBX1	FCGR3A(high) Monocytes (Cluster 9)	Factor2	-0.105445
X9_Monocytes...CD16_FCGR3A__REEP5	REEP5	FCGR3A(high) Monocytes (Cluster 9)	Factor2	-0.0661148
X9_Monocytes...CD16_FCGR3A__REL	REL	FCGR3A(high) Monocytes (Cluster 9)	Factor2	0.183186
X9_Monocytes...CD16_FCGR3A__RGS10	RGS10	FCGR3A(high) Monocytes (Cluster 9)	Factor2	-0.104809
X9_Monocytes...CD16_FCGR3A__RGS19	RGS19	FCGR3A(high) Monocytes (Cluster 9)	Factor2	-0.217567
X9_Monocytes...CD16_FCGR3A__RGS2	RGS2	FCGR3A(high) Monocytes (Cluster 9)	Factor2	-0.19262
X9_Monocytes...CD16_FCGR3A__RHOA	RHOA	FCGR3A(high) Monocytes (Cluster 9)	Factor2	0.0471859
X9_Monocytes...CD16_FCGR3A__RHOB	RHOB	FCGR3A(high) Monocytes (Cluster 9)	Factor2	-0.231043
X9_Monocytes...CD16_FCGR3A__RHOC	RHOC	FCGR3A(high) Monocytes (Cluster 9)	Factor2	-0.188301
X9_Monocytes...CD16_FCGR3A__RHOG	RHOG	FCGR3A(high) Monocytes (Cluster 9)	Factor2	-0.0461228
X9_Monocytes...CD16_FCGR3A__RILPL2	RILPL2	FCGR3A(high) Monocytes (Cluster 9)	Factor2	-0.0388311
X9_Monocytes...CD16_FCGR3A__RIN3	RIN3	FCGR3A(high) Monocytes (Cluster 9)	Factor2	0.0481283
X9_Monocytes...CD16_FCGR3A__RIOK3	RIOK3	FCGR3A(high) Monocytes (Cluster 9)	Factor2	-0.0270826
X9_Monocytes...CD16_FCGR3A__RIPOR2	RIPOR2	FCGR3A(high) Monocytes (Cluster 9)	Factor2	-0.00381908
X9_Monocytes...CD16_FCGR3A__RNASET2	RNASET2	FCGR3A(high) Monocytes (Cluster 9)	Factor2	-0.23534
X9_Monocytes...CD16_FCGR3A__RNF13	RNF13	FCGR3A(high) Monocytes (Cluster 9)	Factor2	0.0334097
X9_Monocytes...CD16_FCGR3A__RNF130	RNF130	FCGR3A(high) Monocytes (Cluster 9)	Factor2	-0.0191032
X9_Monocytes...CD16_FCGR3A__RNF144B	RNF144B	FCGR3A(high) Monocytes (Cluster 9)	Factor2	0.200264
X9_Monocytes...CD16_FCGR3A__RNF149	RNF149	FCGR3A(high) Monocytes (Cluster 9)	Factor2	0.205919
X9_Monocytes...CD16_FCGR3A__RNF213	RNF213	FCGR3A(high) Monocytes (Cluster 9)	Factor2	-0.287816
X9_Monocytes...CD16_FCGR3A__RNF7	RNF7	FCGR3A(high) Monocytes (Cluster 9)	Factor2	0.130344
X9_Monocytes...CD16_FCGR3A__RNH1	RNH1	FCGR3A(high) Monocytes (Cluster 9)	Factor2	-0.176968
X9_Monocytes...CD16_FCGR3A__ROCK1	ROCK1	FCGR3A(high) Monocytes (Cluster 9)	Factor2	-0.114972
X9_Monocytes...CD16_FCGR3A__RRAS	RRAS	FCGR3A(high) Monocytes (Cluster 9)	Factor2	-0.235187
X9_Monocytes...CD16_FCGR3A__RSL24D1	RSL24D1	FCGR3A(high) Monocytes (Cluster 9)	Factor2	0.138284
X9_Monocytes...CD16_FCGR3A__RSRC2	RSRC2	FCGR3A(high) Monocytes (Cluster 9)	Factor2	-0.150315
X9_Monocytes...CD16_FCGR3A__RSRP1	RSRP1	FCGR3A(high) Monocytes (Cluster 9)	Factor2	-0.104073
X9_Monocytes...CD16_FCGR3A__RTN3	RTN3	FCGR3A(high) Monocytes (Cluster 9)	Factor2	0.0288616
X9_Monocytes...CD16_FCGR3A__RTN4	RTN4	FCGR3A(high) Monocytes (Cluster 9)	Factor2	0.0186815
X9_Monocytes...CD16_FCGR3A__RTRAF	RTRAF	FCGR3A(high) Monocytes (Cluster 9)	Factor2	0.105001
X9_Monocytes...CD16_FCGR3A__RXRA	RXRA	FCGR3A(high) Monocytes (Cluster 9)	Factor2	-0.0188345
X9_Monocytes...CD16_FCGR3A__RYBP	RYBP	FCGR3A(high) Monocytes (Cluster 9)	Factor2	0.133695
X9_Monocytes...CD16_FCGR3A__S100A10	S100A10	FCGR3A(high) Monocytes (Cluster 9)	Factor2	0.196657
X9_Monocytes...CD16_FCGR3A__S100A11	S100A11	FCGR3A(high) Monocytes (Cluster 9)	Factor2	0.038812
X9_Monocytes...CD16_FCGR3A__S100A4	S100A4	FCGR3A(high) Monocytes (Cluster 9)	Factor2	-0.0940228
X9_Monocytes...CD16_FCGR3A__S100A6	S100A6	FCGR3A(high) Monocytes (Cluster 9)	Factor2	-0.256007
X9_Monocytes...CD16_FCGR3A__S100A8	S100A8	FCGR3A(high) Monocytes (Cluster 9)	Factor2	-0.0853791
X9_Monocytes...CD16_FCGR3A__S100A9	S100A9	FCGR3A(high) Monocytes (Cluster 9)	Factor2	0.0744481
X9_Monocytes...CD16_FCGR3A__SAMHD1	SAMHD1	FCGR3A(high) Monocytes (Cluster 9)	Factor2	-0.0421102
X9_Monocytes...CD16_FCGR3A__SAMSN1	SAMSN1	FCGR3A(high) Monocytes (Cluster 9)	Factor2	0.154405
X9_Monocytes...CD16_FCGR3A__SAP18	SAP18	FCGR3A(high) Monocytes (Cluster 9)	Factor2	0.0212706
X9_Monocytes...CD16_FCGR3A__SARAF	SARAF	FCGR3A(high) Monocytes (Cluster 9)	Factor2	0.195081
X9_Monocytes...CD16_FCGR3A__SAT1	SAT1	FCGR3A(high) Monocytes (Cluster 9)	Factor2	-0.0122049
X9_Monocytes...CD16_FCGR3A__SCAF11	SCAF11	FCGR3A(high) Monocytes (Cluster 9)	Factor2	-0.00981016
X9_Monocytes...CD16_FCGR3A__SCIMP	SCIMP	FCGR3A(high) Monocytes (Cluster 9)	Factor2	-0.24586
X9_Monocytes...CD16_FCGR3A__SDCBP	SDCBP	FCGR3A(high) Monocytes (Cluster 9)	Factor2	0.0206108
X9_Monocytes...CD16_FCGR3A__SEC11A	SEC11A	FCGR3A(high) Monocytes (Cluster 9)	Factor2	0.133366
X9_Monocytes...CD16_FCGR3A__SEC14L1	SEC14L1	FCGR3A(high) Monocytes (Cluster 9)	Factor2	0.152191
X9_Monocytes...CD16_FCGR3A__SEC61B	SEC61B	FCGR3A(high) Monocytes (Cluster 9)	Factor2	-0.0385383
X9_Monocytes...CD16_FCGR3A__SEC61G	SEC61G	FCGR3A(high) Monocytes (Cluster 9)	Factor2	0.065127
X9_Monocytes...CD16_FCGR3A__SELENOH	SELENOH	FCGR3A(high) Monocytes (Cluster 9)	Factor2	-0.0961141
X9_Monocytes...CD16_FCGR3A__SELENOK	SELENOK	FCGR3A(high) Monocytes (Cluster 9)	Factor2	-0.0504185
X9_Monocytes...CD16_FCGR3A__SELENOW	SELENOW	FCGR3A(high) Monocytes (Cluster 9)	Factor2	0.0300366
X9_Monocytes...CD16_FCGR3A__SELPLG	SELPLG	FCGR3A(high) Monocytes (Cluster 9)	Factor2	0.0974636
X9_Monocytes...CD16_FCGR3A__SEM1	SEM1	FCGR3A(high) Monocytes (Cluster 9)	Factor2	-0.0282431
X9_Monocytes...CD16_FCGR3A__SEPT7	2007-09-01	FCGR3A(high) Monocytes (Cluster 9)	Factor2	-0.0827621
X9_Monocytes...CD16_FCGR3A__SEPT9	2009-09-01	FCGR3A(high) Monocytes (Cluster 9)	Factor2	-0.048701
X9_Monocytes...CD16_FCGR3A__SERBP1	SERBP1	FCGR3A(high) Monocytes (Cluster 9)	Factor2	-0.0954414
X9_Monocytes...CD16_FCGR3A__SERF2	SERF2	FCGR3A(high) Monocytes (Cluster 9)	Factor2	-0.00583394
X9_Monocytes...CD16_FCGR3A__SERINC1	SERINC1	FCGR3A(high) Monocytes (Cluster 9)	Factor2	0.151101
X9_Monocytes...CD16_FCGR3A__SERP1	SERP1	FCGR3A(high) Monocytes (Cluster 9)	Factor2	0.184527
X9_Monocytes...CD16_FCGR3A__SERPINA1	SERPINA1	FCGR3A(high) Monocytes (Cluster 9)	Factor2	-0.0940334
X9_Monocytes...CD16_FCGR3A__SERPINB1	SERPINB1	FCGR3A(high) Monocytes (Cluster 9)	Factor2	-0.110322
X9_Monocytes...CD16_FCGR3A__SERTAD1	SERTAD1	FCGR3A(high) Monocytes (Cluster 9)	Factor2	-0.284192
X9_Monocytes...CD16_FCGR3A__SET	SET	FCGR3A(high) Monocytes (Cluster 9)	Factor2	-0.100397
X9_Monocytes...CD16_FCGR3A__SF1	SF1	FCGR3A(high) Monocytes (Cluster 9)	Factor2	0.0834369
X9_Monocytes...CD16_FCGR3A__SF3B1	SF3B1	FCGR3A(high) Monocytes (Cluster 9)	Factor2	-0.0373315
X9_Monocytes...CD16_FCGR3A__SF3B5	SF3B5	FCGR3A(high) Monocytes (Cluster 9)	Factor2	-0.00689679
X9_Monocytes...CD16_FCGR3A__SF3B6	SF3B6	FCGR3A(high) Monocytes (Cluster 9)	Factor2	0.165177
X9_Monocytes...CD16_FCGR3A__SFPQ	SFPQ	FCGR3A(high) Monocytes (Cluster 9)	Factor2	-0.0815316
X9_Monocytes...CD16_FCGR3A__SGK1	SGK1	FCGR3A(high) Monocytes (Cluster 9)	Factor2	-0.166463
X9_Monocytes...CD16_FCGR3A__SH3BGRL	SH3BGRL	FCGR3A(high) Monocytes (Cluster 9)	Factor2	0.114521
X9_Monocytes...CD16_FCGR3A__SH3BGRL3	SH3BGRL3	FCGR3A(high) Monocytes (Cluster 9)	Factor2	-0.0601287
X9_Monocytes...CD16_FCGR3A__SH3GLB1	SH3GLB1	FCGR3A(high) Monocytes (Cluster 9)	Factor2	0.1095
X9_Monocytes...CD16_FCGR3A__SIGLEC10	SIGLEC10	FCGR3A(high) Monocytes (Cluster 9)	Factor2	-0.0435704
X9_Monocytes...CD16_FCGR3A__SKAP2	SKAP2	FCGR3A(high) Monocytes (Cluster 9)	Factor2	0.0265624
X9_Monocytes...CD16_FCGR3A__SKP1	SKP1	FCGR3A(high) Monocytes (Cluster 9)	Factor2	0.134471
X9_Monocytes...CD16_FCGR3A__SLC11A1	SLC11A1	FCGR3A(high) Monocytes (Cluster 9)	Factor2	0.152738
X9_Monocytes...CD16_FCGR3A__SLC25A3	SLC25A3	FCGR3A(high) Monocytes (Cluster 9)	Factor2	-0.069916
X9_Monocytes...CD16_FCGR3A__SLC25A5	SLC25A5	FCGR3A(high) Monocytes (Cluster 9)	Factor2	-0.142233
X9_Monocytes...CD16_FCGR3A__SLC25A6	SLC25A6	FCGR3A(high) Monocytes (Cluster 9)	Factor2	-0.0569984
X9_Monocytes...CD16_FCGR3A__SLC31A2	SLC31A2	FCGR3A(high) Monocytes (Cluster 9)	Factor2	-0.0693718
X9_Monocytes...CD16_FCGR3A__SLC7A7	SLC7A7	FCGR3A(high) Monocytes (Cluster 9)	Factor2	-0.04852
X9_Monocytes...CD16_FCGR3A__SMAP2	SMAP2	FCGR3A(high) Monocytes (Cluster 9)	Factor2	0.248761
X9_Monocytes...CD16_FCGR3A__SMCHD1	SMCHD1	FCGR3A(high) Monocytes (Cluster 9)	Factor2	-0.125496
X9_Monocytes...CD16_FCGR3A__SMDT1	SMDT1	FCGR3A(high) Monocytes (Cluster 9)	Factor2	0.0325636
X9_Monocytes...CD16_FCGR3A__SMIM25	SMIM25	FCGR3A(high) Monocytes (Cluster 9)	Factor2	-0.0357702
X9_Monocytes...CD16_FCGR3A__SNHG8	SNHG8	FCGR3A(high) Monocytes (Cluster 9)	Factor2	-0.126859
X9_Monocytes...CD16_FCGR3A__SNRPB	SNRPB	FCGR3A(high) Monocytes (Cluster 9)	Factor2	-0.239034
X9_Monocytes...CD16_FCGR3A__SNRPD2	SNRPD2	FCGR3A(high) Monocytes (Cluster 9)	Factor2	0.0702363
X9_Monocytes...CD16_FCGR3A__SNU13	SNU13	FCGR3A(high) Monocytes (Cluster 9)	Factor2	0.0751813
X9_Monocytes...CD16_FCGR3A__SNX10	SNX10	FCGR3A(high) Monocytes (Cluster 9)	Factor2	-0.0447399
X9_Monocytes...CD16_FCGR3A__SNX2	SNX2	FCGR3A(high) Monocytes (Cluster 9)	Factor2	-0.126753
X9_Monocytes...CD16_FCGR3A__SNX3	SNX3	FCGR3A(high) Monocytes (Cluster 9)	Factor2	0.0594752
X9_Monocytes...CD16_FCGR3A__SNX6	SNX6	FCGR3A(high) Monocytes (Cluster 9)	Factor2	-0.0999999
X9_Monocytes...CD16_FCGR3A__SOD1	SOD1	FCGR3A(high) Monocytes (Cluster 9)	Factor2	0.152014
X9_Monocytes...CD16_FCGR3A__SOD2	SOD2	FCGR3A(high) Monocytes (Cluster 9)	Factor2	0.108929
X9_Monocytes...CD16_FCGR3A__SON	SON	FCGR3A(high) Monocytes (Cluster 9)	Factor2	-0.0445203
X9_Monocytes...CD16_FCGR3A__SP110	SP110	FCGR3A(high) Monocytes (Cluster 9)	Factor2	-0.129912
X9_Monocytes...CD16_FCGR3A__SPCS1	SPCS1	FCGR3A(high) Monocytes (Cluster 9)	Factor2	-0.0195544
X9_Monocytes...CD16_FCGR3A__SPCS3	SPCS3	FCGR3A(high) Monocytes (Cluster 9)	Factor2	0.0912847
X9_Monocytes...CD16_FCGR3A__SPI1	SPI1	FCGR3A(high) Monocytes (Cluster 9)	Factor2	-0.25661
X9_Monocytes...CD16_FCGR3A__SPN	SPN	FCGR3A(high) Monocytes (Cluster 9)	Factor2	-0.0708672
X9_Monocytes...CD16_FCGR3A__SQSTM1	SQSTM1	FCGR3A(high) Monocytes (Cluster 9)	Factor2	-0.264456
X9_Monocytes...CD16_FCGR3A__SRGN	SRGN	FCGR3A(high) Monocytes (Cluster 9)	Factor2	0.27082
X9_Monocytes...CD16_FCGR3A__SRP14	SRP14	FCGR3A(high) Monocytes (Cluster 9)	Factor2	0.0191684
X9_Monocytes...CD16_FCGR3A__SRRM1	SRRM1	FCGR3A(high) Monocytes (Cluster 9)	Factor2	-0.0417618
X9_Monocytes...CD16_FCGR3A__SRRM2	SRRM2	FCGR3A(high) Monocytes (Cluster 9)	Factor2	-0.156022
X9_Monocytes...CD16_FCGR3A__SRSF2	SRSF2	FCGR3A(high) Monocytes (Cluster 9)	Factor2	-0.0600351
X9_Monocytes...CD16_FCGR3A__SRSF3	SRSF3	FCGR3A(high) Monocytes (Cluster 9)	Factor2	-0.0250958
X9_Monocytes...CD16_FCGR3A__SRSF5	SRSF5	FCGR3A(high) Monocytes (Cluster 9)	Factor2	-0.0853927
X9_Monocytes...CD16_FCGR3A__SRSF7	SRSF7	FCGR3A(high) Monocytes (Cluster 9)	Factor2	-0.145671
X9_Monocytes...CD16_FCGR3A__SRSF9	SRSF9	FCGR3A(high) Monocytes (Cluster 9)	Factor2	-0.000891423
X9_Monocytes...CD16_FCGR3A__SSH2	SSH2	FCGR3A(high) Monocytes (Cluster 9)	Factor2	0.08543
X9_Monocytes...CD16_FCGR3A__SSR2	SSR2	FCGR3A(high) Monocytes (Cluster 9)	Factor2	0.0111414
X9_Monocytes...CD16_FCGR3A__SSR3	SSR3	FCGR3A(high) Monocytes (Cluster 9)	Factor2	0.0166276
X9_Monocytes...CD16_FCGR3A__SSR4	SSR4	FCGR3A(high) Monocytes (Cluster 9)	Factor2	-0.000678112
X9_Monocytes...CD16_FCGR3A__ST13	ST13	FCGR3A(high) Monocytes (Cluster 9)	Factor2	-0.0902101
X9_Monocytes...CD16_FCGR3A__STK10	STK10	FCGR3A(high) Monocytes (Cluster 9)	Factor2	-0.0537876
X9_Monocytes...CD16_FCGR3A__STK17B	STK17B	FCGR3A(high) Monocytes (Cluster 9)	Factor2	0.120413
X9_Monocytes...CD16_FCGR3A__STK4	STK4	FCGR3A(high) Monocytes (Cluster 9)	Factor2	0.0878617
X9_Monocytes...CD16_FCGR3A__STMP1	STMP1	FCGR3A(high) Monocytes (Cluster 9)	Factor2	0.195905
X9_Monocytes...CD16_FCGR3A__STX11	STX11	FCGR3A(high) Monocytes (Cluster 9)	Factor2	-0.0996638
X9_Monocytes...CD16_FCGR3A__STXBP2	STXBP2	FCGR3A(high) Monocytes (Cluster 9)	Factor2	0.119708
X9_Monocytes...CD16_FCGR3A__SUB1	SUB1	FCGR3A(high) Monocytes (Cluster 9)	Factor2	0.181113
X9_Monocytes...CD16_FCGR3A__SUMO2	SUMO2	FCGR3A(high) Monocytes (Cluster 9)	Factor2	0.141463
X9_Monocytes...CD16_FCGR3A__SUPT4H1	SUPT4H1	FCGR3A(high) Monocytes (Cluster 9)	Factor2	-0.000807949
X9_Monocytes...CD16_FCGR3A__SYF2	SYF2	FCGR3A(high) Monocytes (Cluster 9)	Factor2	-0.0295573
X9_Monocytes...CD16_FCGR3A__SYNGR2	SYNGR2	FCGR3A(high) Monocytes (Cluster 9)	Factor2	0.0309446
X9_Monocytes...CD16_FCGR3A__TACC1	TACC1	FCGR3A(high) Monocytes (Cluster 9)	Factor2	0.090468
X9_Monocytes...CD16_FCGR3A__TAF10	TAF10	FCGR3A(high) Monocytes (Cluster 9)	Factor2	-0.146639
X9_Monocytes...CD16_FCGR3A__TAF1D	TAF1D	FCGR3A(high) Monocytes (Cluster 9)	Factor2	-0.163932
X9_Monocytes...CD16_FCGR3A__TAGAP	TAGAP	FCGR3A(high) Monocytes (Cluster 9)	Factor2	-0.140926
X9_Monocytes...CD16_FCGR3A__TAGLN2	TAGLN2	FCGR3A(high) Monocytes (Cluster 9)	Factor2	0.0235868
X9_Monocytes...CD16_FCGR3A__TALDO1	TALDO1	FCGR3A(high) Monocytes (Cluster 9)	Factor2	-0.0890295
X9_Monocytes...CD16_FCGR3A__TAOK3	TAOK3	FCGR3A(high) Monocytes (Cluster 9)	Factor2	-0.105414
X9_Monocytes...CD16_FCGR3A__TAPBP	TAPBP	FCGR3A(high) Monocytes (Cluster 9)	Factor2	0.0478419
X9_Monocytes...CD16_FCGR3A__TAX1BP1	TAX1BP1	FCGR3A(high) Monocytes (Cluster 9)	Factor2	0.07762
X9_Monocytes...CD16_FCGR3A__TBCA	TBCA	FCGR3A(high) Monocytes (Cluster 9)	Factor2	0.128913
X9_Monocytes...CD16_FCGR3A__TBXAS1	TBXAS1	FCGR3A(high) Monocytes (Cluster 9)	Factor2	-0.0373469
X9_Monocytes...CD16_FCGR3A__TCF25	TCF25	FCGR3A(high) Monocytes (Cluster 9)	Factor2	-0.0582633
X9_Monocytes...CD16_FCGR3A__TCF7L2	TCF7L2	FCGR3A(high) Monocytes (Cluster 9)	Factor2	0.0631816
X9_Monocytes...CD16_FCGR3A__TCIRG1	TCIRG1	FCGR3A(high) Monocytes (Cluster 9)	Factor2	0.0275647
X9_Monocytes...CD16_FCGR3A__TES	TES	FCGR3A(high) Monocytes (Cluster 9)	Factor2	0.096894
X9_Monocytes...CD16_FCGR3A__TESC	TESC	FCGR3A(high) Monocytes (Cluster 9)	Factor2	0.11085
X9_Monocytes...CD16_FCGR3A__TGFB1	TGFB1	FCGR3A(high) Monocytes (Cluster 9)	Factor2	-0.132152
X9_Monocytes...CD16_FCGR3A__TGOLN2	TGOLN2	FCGR3A(high) Monocytes (Cluster 9)	Factor2	0.0549776
X9_Monocytes...CD16_FCGR3A__THEMIS2	THEMIS2	FCGR3A(high) Monocytes (Cluster 9)	Factor2	0.0336261
X9_Monocytes...CD16_FCGR3A__TIMP1	TIMP1	FCGR3A(high) Monocytes (Cluster 9)	Factor2	0.233498
X9_Monocytes...CD16_FCGR3A__TIMP2	TIMP2	FCGR3A(high) Monocytes (Cluster 9)	Factor2	-0.0625086
X9_Monocytes...CD16_FCGR3A__TKT	TKT	FCGR3A(high) Monocytes (Cluster 9)	Factor2	-0.165701
X9_Monocytes...CD16_FCGR3A__TLE4	TLE4	FCGR3A(high) Monocytes (Cluster 9)	Factor2	0.000769904
X9_Monocytes...CD16_FCGR3A__TLN1	TLN1	FCGR3A(high) Monocytes (Cluster 9)	Factor2	-0.15518
X9_Monocytes...CD16_FCGR3A__TMA7	TMA7	FCGR3A(high) Monocytes (Cluster 9)	Factor2	-0.067818
X9_Monocytes...CD16_FCGR3A__TMBIM4	TMBIM4	FCGR3A(high) Monocytes (Cluster 9)	Factor2	0.0811493
X9_Monocytes...CD16_FCGR3A__TMBIM6	TMBIM6	FCGR3A(high) Monocytes (Cluster 9)	Factor2	0.0706256
X9_Monocytes...CD16_FCGR3A__TMEM167A	TMEM167A	FCGR3A(high) Monocytes (Cluster 9)	Factor2	0.144596
X9_Monocytes...CD16_FCGR3A__TMEM258	TMEM258	FCGR3A(high) Monocytes (Cluster 9)	Factor2	-0.0720723
X9_Monocytes...CD16_FCGR3A__TMEM50A	TMEM50A	FCGR3A(high) Monocytes (Cluster 9)	Factor2	-0.00621855
X9_Monocytes...CD16_FCGR3A__TMEM59	TMEM59	FCGR3A(high) Monocytes (Cluster 9)	Factor2	0.0763654
X9_Monocytes...CD16_FCGR3A__TMPO	TMPO	FCGR3A(high) Monocytes (Cluster 9)	Factor2	-0.103333
X9_Monocytes...CD16_FCGR3A__TMSB10	TMSB10	FCGR3A(high) Monocytes (Cluster 9)	Factor2	-0.225008
X9_Monocytes...CD16_FCGR3A__TMSB4X	TMSB4X	FCGR3A(high) Monocytes (Cluster 9)	Factor2	-0.104855
X9_Monocytes...CD16_FCGR3A__TNFAIP2	TNFAIP2	FCGR3A(high) Monocytes (Cluster 9)	Factor2	-0.277976
X9_Monocytes...CD16_FCGR3A__TNFAIP3	TNFAIP3	FCGR3A(high) Monocytes (Cluster 9)	Factor2	-0.00445931
X9_Monocytes...CD16_FCGR3A__TNFRSF14	TNFRSF14	FCGR3A(high) Monocytes (Cluster 9)	Factor2	-0.18649
X9_Monocytes...CD16_FCGR3A__TNFRSF1B	TNFRSF1B	FCGR3A(high) Monocytes (Cluster 9)	Factor2	-0.145302
X9_Monocytes...CD16_FCGR3A__TNFSF10	TNFSF10	FCGR3A(high) Monocytes (Cluster 9)	Factor2	-0.330666
X9_Monocytes...CD16_FCGR3A__TNFSF13B	TNFSF13B	FCGR3A(high) Monocytes (Cluster 9)	Factor2	0.0644496
X9_Monocytes...CD16_FCGR3A__TOB1	TOB1	FCGR3A(high) Monocytes (Cluster 9)	Factor2	-0.0557235
X9_Monocytes...CD16_FCGR3A__TOMM20	TOMM20	FCGR3A(high) Monocytes (Cluster 9)	Factor2	0.0582987
X9_Monocytes...CD16_FCGR3A__TOMM7	TOMM7	FCGR3A(high) Monocytes (Cluster 9)	Factor2	0.0271603
X9_Monocytes...CD16_FCGR3A__TPI1	TPI1	FCGR3A(high) Monocytes (Cluster 9)	Factor2	-0.156636
X9_Monocytes...CD16_FCGR3A__TPM3	TPM3	FCGR3A(high) Monocytes (Cluster 9)	Factor2	0.00203634
X9_Monocytes...CD16_FCGR3A__TPR	TPR	FCGR3A(high) Monocytes (Cluster 9)	Factor2	-0.153547
X9_Monocytes...CD16_FCGR3A__TPT1	TPT1	FCGR3A(high) Monocytes (Cluster 9)	Factor2	0.0478746
X9_Monocytes...CD16_FCGR3A__TRA2B	TRA2B	FCGR3A(high) Monocytes (Cluster 9)	Factor2	-0.211204
X9_Monocytes...CD16_FCGR3A__TRAPPC1	TRAPPC1	FCGR3A(high) Monocytes (Cluster 9)	Factor2	0.00331452
X9_Monocytes...CD16_FCGR3A__TRIR	TRIR	FCGR3A(high) Monocytes (Cluster 9)	Factor2	-0.126823
X9_Monocytes...CD16_FCGR3A__TSC22D3	TSC22D3	FCGR3A(high) Monocytes (Cluster 9)	Factor2	0.0671555
X9_Monocytes...CD16_FCGR3A__TSPAN14	TSPAN14	FCGR3A(high) Monocytes (Cluster 9)	Factor2	0.170503
X9_Monocytes...CD16_FCGR3A__TSPO	TSPO	FCGR3A(high) Monocytes (Cluster 9)	Factor2	0.022433
X9_Monocytes...CD16_FCGR3A__TUBA1A	TUBA1A	FCGR3A(high) Monocytes (Cluster 9)	Factor2	-0.148409
X9_Monocytes...CD16_FCGR3A__TUBA1B	TUBA1B	FCGR3A(high) Monocytes (Cluster 9)	Factor2	-0.226591
X9_Monocytes...CD16_FCGR3A__TUBB4B	TUBB4B	FCGR3A(high) Monocytes (Cluster 9)	Factor2	-0.242701
X9_Monocytes...CD16_FCGR3A__TXNIP	TXNIP	FCGR3A(high) Monocytes (Cluster 9)	Factor2	-0.018396
X9_Monocytes...CD16_FCGR3A__TYMP	TYMP	FCGR3A(high) Monocytes (Cluster 9)	Factor2	-0.242648
X9_Monocytes...CD16_FCGR3A__TYROBP	TYROBP	FCGR3A(high) Monocytes (Cluster 9)	Factor2	-0.124415
X9_Monocytes...CD16_FCGR3A__UBA52	UBA52	FCGR3A(high) Monocytes (Cluster 9)	Factor2	0.300545
X9_Monocytes...CD16_FCGR3A__UBB	UBB	FCGR3A(high) Monocytes (Cluster 9)	Factor2	-0.228434
X9_Monocytes...CD16_FCGR3A__UBC	UBC	FCGR3A(high) Monocytes (Cluster 9)	Factor2	-0.195566
X9_Monocytes...CD16_FCGR3A__UBE2B	UBE2B	FCGR3A(high) Monocytes (Cluster 9)	Factor2	0.152658
X9_Monocytes...CD16_FCGR3A__UBE2D3	UBE2D3	FCGR3A(high) Monocytes (Cluster 9)	Factor2	0.0907647
X9_Monocytes...CD16_FCGR3A__UBE2I	UBE2I	FCGR3A(high) Monocytes (Cluster 9)	Factor2	-0.0284241
X9_Monocytes...CD16_FCGR3A__UBE2J1	UBE2J1	FCGR3A(high) Monocytes (Cluster 9)	Factor2	0.0197707
X9_Monocytes...CD16_FCGR3A__UBE2L3	UBE2L3	FCGR3A(high) Monocytes (Cluster 9)	Factor2	0.00657264
X9_Monocytes...CD16_FCGR3A__UBE2R2	UBE2R2	FCGR3A(high) Monocytes (Cluster 9)	Factor2	-0.0140998
X9_Monocytes...CD16_FCGR3A__UBE2S	UBE2S	FCGR3A(high) Monocytes (Cluster 9)	Factor2	-0.408186
X9_Monocytes...CD16_FCGR3A__UBL5	UBL5	FCGR3A(high) Monocytes (Cluster 9)	Factor2	-0.133218
X9_Monocytes...CD16_FCGR3A__UBXN1	UBXN1	FCGR3A(high) Monocytes (Cluster 9)	Factor2	-0.118673
X9_Monocytes...CD16_FCGR3A__UCP2	UCP2	FCGR3A(high) Monocytes (Cluster 9)	Factor2	-0.111957
X9_Monocytes...CD16_FCGR3A__UNC119	UNC119	FCGR3A(high) Monocytes (Cluster 9)	Factor2	-0.10808
X9_Monocytes...CD16_FCGR3A__UPP1	UPP1	FCGR3A(high) Monocytes (Cluster 9)	Factor2	0.0640452
X9_Monocytes...CD16_FCGR3A__UQCR10	UQCR10	FCGR3A(high) Monocytes (Cluster 9)	Factor2	0.0135201
X9_Monocytes...CD16_FCGR3A__UQCR11	UQCR11	FCGR3A(high) Monocytes (Cluster 9)	Factor2	-0.121587
X9_Monocytes...CD16_FCGR3A__UQCRB	UQCRB	FCGR3A(high) Monocytes (Cluster 9)	Factor2	0.106064
X9_Monocytes...CD16_FCGR3A__UQCRH	UQCRH	FCGR3A(high) Monocytes (Cluster 9)	Factor2	0.0945219
X9_Monocytes...CD16_FCGR3A__UQCRQ	UQCRQ	FCGR3A(high) Monocytes (Cluster 9)	Factor2	-0.0355535
X9_Monocytes...CD16_FCGR3A__USP15	USP15	FCGR3A(high) Monocytes (Cluster 9)	Factor2	-0.208333
X9_Monocytes...CD16_FCGR3A__USP3	USP3	FCGR3A(high) Monocytes (Cluster 9)	Factor2	-0.00217453
X9_Monocytes...CD16_FCGR3A__UTRN	UTRN	FCGR3A(high) Monocytes (Cluster 9)	Factor2	-0.097685
X9_Monocytes...CD16_FCGR3A__UXT	UXT	FCGR3A(high) Monocytes (Cluster 9)	Factor2	-0.0144636
X9_Monocytes...CD16_FCGR3A__VAMP5	VAMP5	FCGR3A(high) Monocytes (Cluster 9)	Factor2	-0.0968241
X9_Monocytes...CD16_FCGR3A__VAMP8	VAMP8	FCGR3A(high) Monocytes (Cluster 9)	Factor2	-0.0631736
X9_Monocytes...CD16_FCGR3A__VAPA	VAPA	FCGR3A(high) Monocytes (Cluster 9)	Factor2	0.196384
X9_Monocytes...CD16_FCGR3A__VASP	VASP	FCGR3A(high) Monocytes (Cluster 9)	Factor2	-0.120074
X9_Monocytes...CD16_FCGR3A__VDAC1	VDAC1	FCGR3A(high) Monocytes (Cluster 9)	Factor2	-0.0520328
X9_Monocytes...CD16_FCGR3A__VDAC2	VDAC2	FCGR3A(high) Monocytes (Cluster 9)	Factor2	-0.0733889
X9_Monocytes...CD16_FCGR3A__VIM	VIM	FCGR3A(high) Monocytes (Cluster 9)	Factor2	-0.170293
X9_Monocytes...CD16_FCGR3A__VMP1	VMP1	FCGR3A(high) Monocytes (Cluster 9)	Factor2	0.03842
X9_Monocytes...CD16_FCGR3A__VPS13C	VPS13C	FCGR3A(high) Monocytes (Cluster 9)	Factor2	0.059019
X9_Monocytes...CD16_FCGR3A__VPS28	VPS28	FCGR3A(high) Monocytes (Cluster 9)	Factor2	0.0744517
X9_Monocytes...CD16_FCGR3A__VPS29	VPS29	FCGR3A(high) Monocytes (Cluster 9)	Factor2	-0.0352306
X9_Monocytes...CD16_FCGR3A__VPS35	VPS35	FCGR3A(high) Monocytes (Cluster 9)	Factor2	0.0944096
X9_Monocytes...CD16_FCGR3A__VSIR	VSIR	FCGR3A(high) Monocytes (Cluster 9)	Factor2	-0.0594773
X9_Monocytes...CD16_FCGR3A__WAC	WAC	FCGR3A(high) Monocytes (Cluster 9)	Factor2	0.0997258
X9_Monocytes...CD16_FCGR3A__WARS	WARS	FCGR3A(high) Monocytes (Cluster 9)	Factor2	-0.178242
X9_Monocytes...CD16_FCGR3A__WAS	WAS	FCGR3A(high) Monocytes (Cluster 9)	Factor2	-0.0488093
X9_Monocytes...CD16_FCGR3A__WASF2	WASF2	FCGR3A(high) Monocytes (Cluster 9)	Factor2	-0.0556834
X9_Monocytes...CD16_FCGR3A__WDR83OS	WDR83OS	FCGR3A(high) Monocytes (Cluster 9)	Factor2	0.0584697
X9_Monocytes...CD16_FCGR3A__WSB1	WSB1	FCGR3A(high) Monocytes (Cluster 9)	Factor2	-0.19929
X9_Monocytes...CD16_FCGR3A__WTAP	WTAP	FCGR3A(high) Monocytes (Cluster 9)	Factor2	-0.0142301
X9_Monocytes...CD16_FCGR3A__XRCC5	XRCC5	FCGR3A(high) Monocytes (Cluster 9)	Factor2	-0.128311
X9_Monocytes...CD16_FCGR3A__XRN2	XRN2	FCGR3A(high) Monocytes (Cluster 9)	Factor2	-0.0459236
X9_Monocytes...CD16_FCGR3A__YBX1	YBX1	FCGR3A(high) Monocytes (Cluster 9)	Factor2	-0.10873
X9_Monocytes...CD16_FCGR3A__YBX3	YBX3	FCGR3A(high) Monocytes (Cluster 9)	Factor2	-0.0268452
X9_Monocytes...CD16_FCGR3A__YME1L1	YME1L1	FCGR3A(high) Monocytes (Cluster 9)	Factor2	-0.217559
X9_Monocytes...CD16_FCGR3A__YPEL5	YPEL5	FCGR3A(high) Monocytes (Cluster 9)	Factor2	-0.0756022
X9_Monocytes...CD16_FCGR3A__YWHAB	YWHAB	FCGR3A(high) Monocytes (Cluster 9)	Factor2	-0.0830832
X9_Monocytes...CD16_FCGR3A__YWHAE	YWHAE	FCGR3A(high) Monocytes (Cluster 9)	Factor2	-0.00485502
X9_Monocytes...CD16_FCGR3A__YWHAZ	YWHAZ	FCGR3A(high) Monocytes (Cluster 9)	Factor2	0.209143
X9_Monocytes...CD16_FCGR3A__YY1	YY1	FCGR3A(high) Monocytes (Cluster 9)	Factor2	-0.0538286
X9_Monocytes...CD16_FCGR3A__ZBTB7A	ZBTB7A	FCGR3A(high) Monocytes (Cluster 9)	Factor2	-0.101586
X9_Monocytes...CD16_FCGR3A__ZC3H15	ZC3H15	FCGR3A(high) Monocytes (Cluster 9)	Factor2	-0.00908282
X9_Monocytes...CD16_FCGR3A__ZEB2	ZEB2	FCGR3A(high) Monocytes (Cluster 9)	Factor2	0.258023
X9_Monocytes...CD16_FCGR3A__ZFAND5	ZFAND5	FCGR3A(high) Monocytes (Cluster 9)	Factor2	0.0682319
X9_Monocytes...CD16_FCGR3A__ZFAS1	ZFAS1	FCGR3A(high) Monocytes (Cluster 9)	Factor2	0.0369985
X9_Monocytes...CD16_FCGR3A__ZFP36	ZFP36	FCGR3A(high) Monocytes (Cluster 9)	Factor2	-0.0414541
X9_Monocytes...CD16_FCGR3A__ZFP36L1	ZFP36L1	FCGR3A(high) Monocytes (Cluster 9)	Factor2	0.0564927
X9_Monocytes...CD16_FCGR3A__ZFP36L2	ZFP36L2	FCGR3A(high) Monocytes (Cluster 9)	Factor2	-0.0636785
X9_Monocytes...CD16_FCGR3A__ZNF106	ZNF106	FCGR3A(high) Monocytes (Cluster 9)	Factor2	-0.176776
X9_Monocytes...CD16_FCGR3A__ZNF207	ZNF207	FCGR3A(high) Monocytes (Cluster 9)	Factor2	0.0309994
X9_Monocytes...CD16_FCGR3A__ZNF706	ZNF706	FCGR3A(high) Monocytes (Cluster 9)	Factor2	0.0455814
X9_Monocytes...CD16_FCGR3A__ZYX	ZYX	FCGR3A(high) Monocytes (Cluster 9)	Factor2	-0.147506
CK	CK	Clinical	Factor3	-0.101076
CK_MB	CK_MB	Clinical	Factor3	-0.200036
CRP	CRP	Clinical	Factor3	0.325117
Troponin	Troponin	Clinical	Factor3	0.148889
BCA1__CXCL13	CXCL13	Cytokine	Factor3	-0.0172929
CTACK__CCL27	CCL27	Cytokine	Factor3	0.0283092
EGF__EGF	EGF	Cytokine	Factor3	0.303739
ENA78__CXCL5	CXCL5	Cytokine	Factor3	0.0874484
Eotaxin__CCL11	CCL11	Cytokine	Factor3	-0.0619545
Eotaxin2__CCL24	CCL24	Cytokine	Factor3	0.111049
Eotaxin3__CCL26	CCL26	Cytokine	Factor3	-0.000380627
FGF2__FGF2	FGF2	Cytokine	Factor3	-0.00598897
FLT3L__FLT3LG	FLT3LG	Cytokine	Factor3	0.0192387
Fractalkine__CX3CL1	CX3CL1	Cytokine	Factor3	-0.0196189
GCSF__CSF3	CSF3	Cytokine	Factor3	-0.0920071
GMCSF__CSF2	CSF2	Cytokine	Factor3	-0.00770028
GROalpha__CXCL1	CXCL1	Cytokine	Factor3	0.11263
I309__CCL1	CCL1	Cytokine	Factor3	0.15878
IFNalpha2__IFNA2	IFNA2	Cytokine	Factor3	0.00546334
IFNgamma__IFNG	IFNG	Cytokine	Factor3	-0.0124267
IL10__IL10	IL10	Cytokine	Factor3	0.17964
IL12p40__IL12B	IL12B	Cytokine	Factor3	0.00614583
IL12p70__IL12A	IL12A	Cytokine	Factor3	-0.0138325
IL13__IL13	IL13	Cytokine	Factor3	-0.0673511
IL15__IL15	IL15	Cytokine	Factor3	-0.0179976
IL17A__IL17A	IL17A	Cytokine	Factor3	-0.0398113
IL17E_IL25__IL25	IL25	Cytokine	Factor3	0.0111159
IL17F__IL17F	IL17F	Cytokine	Factor3	-0.0595986
IL18__IL18	IL18	Cytokine	Factor3	0.0696604
IL1alpha__IL1A	IL1A	Cytokine	Factor3	-0.0285405
IL1beta__IL1B	IL1B	Cytokine	Factor3	-0.0191135
IL1RA__IL1RN	IL1RN	Cytokine	Factor3	0.28538
IL2__IL2	IL2	Cytokine	Factor3	-0.00343418
IL20__IL20	IL20	Cytokine	Factor3	0.0296052
IL22__IL22	IL22	Cytokine	Factor3	-0.0125703
IL27__IL27	IL27	Cytokine	Factor3	0.171272
IL3__IL3	IL3	Cytokine	Factor3	0.0159833
IL4__IL4	IL4	Cytokine	Factor3	-0.00177911
IL5__IL5	IL5	Cytokine	Factor3	0.00952208
IL6__IL6	IL6	Cytokine	Factor3	0.122405
IL7__IL7	IL7	Cytokine	Factor3	0.108299
IL8__CXCL8	CXCL8	Cytokine	Factor3	0.174902
IL9__IL9	IL9	Cytokine	Factor3	0.00767857
IP10__CXCL10	CXCL10	Cytokine	Factor3	0.276953
LIF__LIF	LIF	Cytokine	Factor3	0.0317227
MCP1__CCL2	CCL2	Cytokine	Factor3	-0.09099
MCP2__CCL8	CCL8	Cytokine	Factor3	0.00165426
MCP3__CCL7	CCL7	Cytokine	Factor3	-0.0658963
MCP4__CCL13	CCL13	Cytokine	Factor3	-0.0908994
MCSF__CSF1	CSF1	Cytokine	Factor3	0.0679888
MDC__CCL22	CCL22	Cytokine	Factor3	-0.0405682
MIG_CXCL9__CXCL9	CXCL9	Cytokine	Factor3	0.255161
MIP1alpha__CCL3	CCL3	Cytokine	Factor3	-0.0103122
MIP1beta__CCL4	CCL4	Cytokine	Factor3	0.0536885
MIP1delta__CCL15	CCL15	Cytokine	Factor3	0.0604359
PDGFAA	PDGFAA	Cytokine	Factor3	0.279977
PDGFAB_BB	PDGFAB_BB	Cytokine	Factor3	0.319197
RANTES__CCL5	CCL5	Cytokine	Factor3	0.04809
sCD40L__CD40LG	CD40LG	Cytokine	Factor3	0.266458
SCF__KITLG	KITLG	Cytokine	Factor3	-0.00861716
SDF1alpha_beta__CXCL12	CXCL12	Cytokine	Factor3	0.0715851
TARC__CCL17	CCL17	Cytokine	Factor3	0.0219279
TGFalpha__TGFA	TGFA	Cytokine	Factor3	0.307265
TNFalpha__TNF	TNF	Cytokine	Factor3	0.0479884
TNFbeta__LTA	LTA	Cytokine	Factor3	-0.0430724
TPO__TPO	TPO	Cytokine	Factor3	0.01379
TRAIL__TNFS10	TNFS10	Cytokine	Factor3	-0.0291316
VEGFA__VEGFA	VEGFA	Cytokine	Factor3	0.139091
X6CKine__CCL21	CCL21	Cytokine	Factor3	0.00501632
AATK	AATK	Neutrophil	Factor3	0.123808
ABCA7	ABCA7	Neutrophil	Factor3	-0.00534486
ABHD2	ABHD2	Neutrophil	Factor3	0.0297802
ABHD5	ABHD5	Neutrophil	Factor3	0.03652
ABTB1	ABTB1	Neutrophil	Factor3	-0.01956
ACAP2	ACAP2	Neutrophil	Factor3	0.0362059
ACOX1	ACOX1	Neutrophil	Factor3	-0.00544583
ACSL1	ACSL1	Neutrophil	Factor3	-0.0825193
ACTG1	ACTG1	Neutrophil	Factor3	-0.037962
ADAM10	ADAM10	Neutrophil	Factor3	-0.108381
ADD1	ADD1	Neutrophil	Factor3	0.00598657
ADD3	ADD3	Neutrophil	Factor3	0.0306069
ADGRE2	ADGRE2	Neutrophil	Factor3	-0.0566635
ADGRE3	ADGRE3	Neutrophil	Factor3	-0.158886
ADGRG3	ADGRG3	Neutrophil	Factor3	0.0471199
ADIPOR1	ADIPOR1	Neutrophil	Factor3	0.0141275
ADM	ADM	Neutrophil	Factor3	0.00060785
AGO4	AGO4	Neutrophil	Factor3	-0.00582897
AGTRAP	AGTRAP	Neutrophil	Factor3	0.0727358
AKAP13	AKAP13	Neutrophil	Factor3	0.0289168
AKIRIN1	AKIRIN1	Neutrophil	Factor3	0.0337188
AKT1	AKT1	Neutrophil	Factor3	-0.00242076
ALOX5	ALOX5	Neutrophil	Factor3	0.00251991
ALOX5AP	ALOX5AP	Neutrophil	Factor3	-0.0166026
ALPL	ALPL	Neutrophil	Factor3	0.00284616
AMPD2	AMPD2	Neutrophil	Factor3	0.0720961
ANKRD11	ANKRD11	Neutrophil	Factor3	-0.0137856
ANKRD12	ANKRD12	Neutrophil	Factor3	0.00327107
ANKRD13A	ANKRD13A	Neutrophil	Factor3	0.0177899
ANKRD13D	ANKRD13D	Neutrophil	Factor3	0.0133722
ANKRD44	ANKRD44	Neutrophil	Factor3	-0.014289
ANPEP	ANPEP	Neutrophil	Factor3	0.115645
ANXA11	ANXA11	Neutrophil	Factor3	-0.0141125
ANXA3	ANXA3	Neutrophil	Factor3	-0.0222494
AP5B1	AP5B1	Neutrophil	Factor3	-0.0151064
APLP2	APLP2	Neutrophil	Factor3	0.00938096
APMAP	APMAP	Neutrophil	Factor3	0.0265783
APOBEC3A	APOBEC3A	Neutrophil	Factor3	0.0661482
APOBEC3A_B	APOBEC3A_B	Neutrophil	Factor3	0.0661482
APOBR	APOBR	Neutrophil	Factor3	0.0112466
ARF3	ARF3	Neutrophil	Factor3	-0.0587651
ARF6	ARF6	Neutrophil	Factor3	0.0111513
ARGLU1	ARGLU1	Neutrophil	Factor3	0.0397153
ARHGAP15	ARHGAP15	Neutrophil	Factor3	-0.00969571
ARHGAP26	ARHGAP26	Neutrophil	Factor3	-0.0452058
ARHGAP27	ARHGAP27	Neutrophil	Factor3	-0.113651
ARHGAP4	ARHGAP4	Neutrophil	Factor3	0.0631709
ARHGAP9	ARHGAP9	Neutrophil	Factor3	0.0153777
ARHGDIA	ARHGDIA	Neutrophil	Factor3	0.0138958
ARHGEF1	ARHGEF1	Neutrophil	Factor3	0.0635905
ARHGEF2	ARHGEF2	Neutrophil	Factor3	0.00710233
ARHGEF40	ARHGEF40	Neutrophil	Factor3	-0.0188822
ARID1A	ARID1A	Neutrophil	Factor3	-0.0700087
ARID3A	ARID3A	Neutrophil	Factor3	-0.158791
ARID4B	ARID4B	Neutrophil	Factor3	-0.0251602
ARID5A	ARID5A	Neutrophil	Factor3	0.18077
ARL6IP5	ARL6IP5	Neutrophil	Factor3	0.0110008
ARPC4	ARPC4	Neutrophil	Factor3	-0.0123278
ARRDC3	ARRDC3	Neutrophil	Factor3	-0.134261
ASAP1	ASAP1	Neutrophil	Factor3	0.0128745
ATF4	ATF4	Neutrophil	Factor3	-0.0254658
ATG16L2	ATG16L2	Neutrophil	Factor3	-0.00192946
ATG3	ATG3	Neutrophil	Factor3	-0.0587028
ATP2A3	ATP2A3	Neutrophil	Factor3	0.113743
ATP2B1	ATP2B1	Neutrophil	Factor3	0.0359932
ATP5F1B	ATP5F1B	Neutrophil	Factor3	0.190843
ATP5ME	ATP5ME	Neutrophil	Factor3	-0.0356695
ATP5MF	ATP5MF	Neutrophil	Factor3	-0.00769468
ATP5MG	ATP5MG	Neutrophil	Factor3	-0.0652979
ATP5MJ	ATP5MJ	Neutrophil	Factor3	-0.0104769
ATP5PF	ATP5PF	Neutrophil	Factor3	0.0114595
ATP6	ATP6	Neutrophil	Factor3	-0.0344379
ATP6V0E1	ATP6V0E1	Neutrophil	Factor3	-0.0362506
ATP6V1A	ATP6V1A	Neutrophil	Factor3	-0.00265515
ATP6V1G1	ATP6V1G1	Neutrophil	Factor3	0.0105151
ATP8	ATP8	Neutrophil	Factor3	0.0061184
ATRX	ATRX	Neutrophil	Factor3	-0.0340895
ATXN7	ATXN7	Neutrophil	Factor3	-0.0283049
AURKAIP1	AURKAIP1	Neutrophil	Factor3	0.0134093
B4GALT1	B4GALT1	Neutrophil	Factor3	0.0361497
B4GALT5	B4GALT5	Neutrophil	Factor3	-0.00642197
BACH1	BACH1	Neutrophil	Factor3	-0.0151238
BAZ1A	BAZ1A	Neutrophil	Factor3	-0.00174485
BAZ2B	BAZ2B	Neutrophil	Factor3	0.134777
BCL2A1	BCL2A1	Neutrophil	Factor3	0.212113
BCL3	BCL3	Neutrophil	Factor3	0.0969142
BCL6	BCL6	Neutrophil	Factor3	-0.0399151
BEST1	BEST1	Neutrophil	Factor3	0.0404138
BIN2	BIN2	Neutrophil	Factor3	-0.0249376
BLOC1S1	BLOC1S1	Neutrophil	Factor3	-0.00684552
BLOC1S2	BLOC1S2	Neutrophil	Factor3	0.0188133
BNIP2	BNIP2	Neutrophil	Factor3	-0.0318138
BNIP3L	BNIP3L	Neutrophil	Factor3	-0.0275059
BRD2	BRD2	Neutrophil	Factor3	-0.0229754
BRD4	BRD4	Neutrophil	Factor3	-0.134395
BSG	BSG	Neutrophil	Factor3	0.0993498
BST1	BST1	Neutrophil	Factor3	0.00178235
BTG2	BTG2	Neutrophil	Factor3	0.0475088
BUD31	BUD31	Neutrophil	Factor3	0.0107021
C15orf39	C15orf39	Neutrophil	Factor3	0.0185516
C16orf54	C16orf54	Neutrophil	Factor3	-0.035166
C16orf72	C16orf72	Neutrophil	Factor3	0.0374415
C1orf56	C1orf56	Neutrophil	Factor3	-0.064782
C4orf3	C4orf3	Neutrophil	Factor3	-0.00778136
C5AR2	C5AR2	Neutrophil	Factor3	-0.0298296
C6orf62	C6orf62	Neutrophil	Factor3	0.00143433
CAB39	CAB39	Neutrophil	Factor3	0.0131588
CACUL1	CACUL1	Neutrophil	Factor3	0.0843524
CALM3	CALM3	Neutrophil	Factor3	0.0135781
CAMK1D	CAMK1D	Neutrophil	Factor3	-0.0267206
CAMK2G	CAMK2G	Neutrophil	Factor3	0.00675076
CAMP	CAMP	Neutrophil	Factor3	0.0958712
CARD8	CARD8	Neutrophil	Factor3	-0.0115686
CASC3	CASC3	Neutrophil	Factor3	0.107189
CASP1	CASP1	Neutrophil	Factor3	-0.0464442
CASP4	CASP4	Neutrophil	Factor3	-0.0135619
CASP8	CASP8	Neutrophil	Factor3	-0.00502383
CAST	CAST	Neutrophil	Factor3	0.0211315
CAT	CAT	Neutrophil	Factor3	-0.0428751
CBX3	CBX3	Neutrophil	Factor3	-0.00898339
CCDC88B	CCDC88B	Neutrophil	Factor3	0.00590867
CCM2	CCM2	Neutrophil	Factor3	-0.00670087
CCND3	CCND3	Neutrophil	Factor3	0.00154025
CCNDBP1	CCNDBP1	Neutrophil	Factor3	-0.0136947
CCNL1	CCNL1	Neutrophil	Factor3	0.0117672
CCNY	CCNY	Neutrophil	Factor3	-0.03398
CCPG1	CCPG1	Neutrophil	Factor3	-0.0157831
CD14	CD14	Neutrophil	Factor3	-0.0170598
CD164	CD164	Neutrophil	Factor3	0.00731706
CD300A	CD300A	Neutrophil	Factor3	-0.0212501
CD37	CD37	Neutrophil	Factor3	0.0365992
CD44	CD44	Neutrophil	Factor3	0.0293138
CD48	CD48	Neutrophil	Factor3	-0.104706
CD52	CD52	Neutrophil	Factor3	-0.0761493
CD55	CD55	Neutrophil	Factor3	-0.0220587
CD58	CD58	Neutrophil	Factor3	0.0652304
CD63	CD63	Neutrophil	Factor3	0.0121965
CD74	CD74	Neutrophil	Factor3	-0.0446471
CD82	CD82	Neutrophil	Factor3	-0.0115688
CD93	CD93	Neutrophil	Factor3	0.0314948
CDA	CDA	Neutrophil	Factor3	0.00882234
CDC123	CDC123	Neutrophil	Factor3	-0.0150547
CDC42EP3	CDC42EP3	Neutrophil	Factor3	-0.0742387
CDC42SE2	CDC42SE2	Neutrophil	Factor3	0.0026303
CDKN2D	CDKN2D	Neutrophil	Factor3	0.0559075
CDV3	CDV3	Neutrophil	Factor3	0.016741
CEACAM3	CEACAM3	Neutrophil	Factor3	-0.075185
CEBPD	CEBPD	Neutrophil	Factor3	-0.023127
CELF1	CELF1	Neutrophil	Factor3	-0.088637
CFD	CFD	Neutrophil	Factor3	-0.0166284
CHCHD2	CHCHD2	Neutrophil	Factor3	0.0480538
CHD2	CHD2	Neutrophil	Factor3	0.0259876
CHI3L1	CHI3L1	Neutrophil	Factor3	-0.188452
CHMP1B	CHMP1B	Neutrophil	Factor3	0.00972668
CHMP3	CHMP3	Neutrophil	Factor3	-0.0166018
CHST15	CHST15	Neutrophil	Factor3	-0.0225066
CIRBP	CIRBP	Neutrophil	Factor3	0.0176501
CKAP4	CKAP4	Neutrophil	Factor3	0.00828174
CKLF	CKLF	Neutrophil	Factor3	-0.0858463
CLEC4E	CLEC4E	Neutrophil	Factor3	-0.0276775
CLEC7A	CLEC7A	Neutrophil	Factor3	0.0789008
CMIP	CMIP	Neutrophil	Factor3	0.00237082
CMTM2	CMTM2	Neutrophil	Factor3	-0.0546259
CNBP	CNBP	Neutrophil	Factor3	0.0311716
CNIH4	CNIH4	Neutrophil	Factor3	-0.00501833
COL6A3	COL6A3	Neutrophil	Factor3	0.00642291
COMMD6	COMMD6	Neutrophil	Factor3	-0.0523191
COPE	COPE	Neutrophil	Factor3	0.00781496
COX1	COX1	Neutrophil	Factor3	-0.0147521
COX3	COX3	Neutrophil	Factor3	-0.0420318
COX4I1	COX4I1	Neutrophil	Factor3	-0.0296179
COX5B	COX5B	Neutrophil	Factor3	-0.00994121
COX6A1	COX6A1	Neutrophil	Factor3	-0.0143682
COX6B1	COX6B1	Neutrophil	Factor3	-0.0116174
COX7A2	COX7A2	Neutrophil	Factor3	-0.0338301
COX8A	COX8A	Neutrophil	Factor3	0.00280764
CPD	CPD	Neutrophil	Factor3	-0.00255751
CR1	CR1	Neutrophil	Factor3	-0.0178001
CREB5	CREB5	Neutrophil	Factor3	-0.0153345
CREBBP	CREBBP	Neutrophil	Factor3	0.00414558
CREBRF	CREBRF	Neutrophil	Factor3	-0.00731411
CRISPLD2	CRISPLD2	Neutrophil	Factor3	0.0285193
CSDE1	CSDE1	Neutrophil	Factor3	0.00724146
CSK	CSK	Neutrophil	Factor3	-0.0161257
CSNK1D	CSNK1D	Neutrophil	Factor3	-0.0476735
CSNK1G2	CSNK1G2	Neutrophil	Factor3	-0.0826186
CST3	CST3	Neutrophil	Factor3	-0.0507548
CST7	CST7	Neutrophil	Factor3	0.089305
CSTA	CSTA	Neutrophil	Factor3	0.0509224
CSTB	CSTB	Neutrophil	Factor3	0.0392481
CTBS	CTBS	Neutrophil	Factor3	0.0110906
CTDSP1	CTDSP1	Neutrophil	Factor3	0.00742491
CTDSP2	CTDSP2	Neutrophil	Factor3	0.00576712
CTSC	CTSC	Neutrophil	Factor3	-0.00920879
CTSD	CTSD	Neutrophil	Factor3	-0.00879458
CUX1	CUX1	Neutrophil	Factor3	-0.00413585
CWC25	CWC25	Neutrophil	Factor3	0.0514331
CXCL8	CXCL8	Neutrophil	Factor3	0.121565
CXCR4	CXCR4	Neutrophil	Factor3	0.11921
CYB5R4	CYB5R4	Neutrophil	Factor3	-0.0658879
CYBC1	CYBC1	Neutrophil	Factor3	-0.0127461
CYFIP2	CYFIP2	Neutrophil	Factor3	-0.0203436
CYLD	CYLD	Neutrophil	Factor3	-0.0100078
CYP4F3	CYP4F3	Neutrophil	Factor3	0.0569965
CYRIA	CYRIA	Neutrophil	Factor3	-0.0339239
CYSTM1	CYSTM1	Neutrophil	Factor3	-0.0143831
CYTH1	CYTH1	Neutrophil	Factor3	-0.0148116
CYTH4	CYTH4	Neutrophil	Factor3	-0.00452044
CYTIP	CYTIP	Neutrophil	Factor3	0.0212466
DAPP1	DAPP1	Neutrophil	Factor3	-0.0278702
DBI	DBI	Neutrophil	Factor3	-0.015392
DBNL	DBNL	Neutrophil	Factor3	0.00314711
DCP2	DCP2	Neutrophil	Factor3	-0.0068411
DDIT3	DDIT3	Neutrophil	Factor3	0.062494
DDX5	DDX5	Neutrophil	Factor3	0.0760414
DDX60L	DDX60L	Neutrophil	Factor3	0.0725626
DEDD2	DEDD2	Neutrophil	Factor3	0.0446101
DEF6	DEF6	Neutrophil	Factor3	0.0430197
DEF8	DEF8	Neutrophil	Factor3	-0.0350429
DEFA1	DEFA1	Neutrophil	Factor3	0.297122
DEFA1B	DEFA1B	Neutrophil	Factor3	0.246392
DEFA3	DEFA3	Neutrophil	Factor3	0.177088
DENND5A	DENND5A	Neutrophil	Factor3	0.305247
DGAT2	DGAT2	Neutrophil	Factor3	-0.000677146
DGLUCY	DGLUCY	Neutrophil	Factor3	0.00681303
DHRS7	DHRS7	Neutrophil	Factor3	0.00497574
DIAPH1	DIAPH1	Neutrophil	Factor3	-0.00286858
DICER1	DICER1	Neutrophil	Factor3	-0.0120763
DNAJA1	DNAJA1	Neutrophil	Factor3	0.00514058
DNAJB6	DNAJB6	Neutrophil	Factor3	0.0334459
DNAJC3	DNAJC3	Neutrophil	Factor3	0.0275861
DNM2	DNM2	Neutrophil	Factor3	0.0111451
DOCK5	DOCK5	Neutrophil	Factor3	-0.0440905
DOCK8	DOCK8	Neutrophil	Factor3	-0.0211016
DOK3	DOK3	Neutrophil	Factor3	0.0177878
DPEP2	DPEP2	Neutrophil	Factor3	0.0261024
DRAP1	DRAP1	Neutrophil	Factor3	-0.0281545
DUSP6	DUSP6	Neutrophil	Factor3	-0.0190164
DYNLT1	DYNLT1	Neutrophil	Factor3	-0.0923763
DYSF	DYSF	Neutrophil	Factor3	-0.00200956
ECE1	ECE1	Neutrophil	Factor3	-0.00704016
EEF1A1	EEF1A1	Neutrophil	Factor3	-0.0594227
EEF1B2	EEF1B2	Neutrophil	Factor3	0.00482592
EEF1D	EEF1D	Neutrophil	Factor3	-0.00237906
EEF2	EEF2	Neutrophil	Factor3	-0.00568009
EHBP1L1	EHBP1L1	Neutrophil	Factor3	-0.00637237
EHD1	EHD1	Neutrophil	Factor3	0.0148943
EIF4EBP2	EIF4EBP2	Neutrophil	Factor3	0.0423528
EIF4G2	EIF4G2	Neutrophil	Factor3	0.00162725
EIF5	EIF5	Neutrophil	Factor3	0.0595245
ELF1	ELF1	Neutrophil	Factor3	0.025194
ELOVL5	ELOVL5	Neutrophil	Factor3	-0.0855138
EMP3	EMP3	Neutrophil	Factor3	0.078089
ENO1	ENO1	Neutrophil	Factor3	-0.00653433
ENTPD1	ENTPD1	Neutrophil	Factor3	0.0233433
EP300	EP300	Neutrophil	Factor3	-0.0174884
EPB41	EPB41	Neutrophil	Factor3	-0.022563
ERBIN	ERBIN	Neutrophil	Factor3	-0.0289936
ERGIC1	ERGIC1	Neutrophil	Factor3	0.0249539
EVI2A	EVI2A	Neutrophil	Factor3	-0.0409632
FAM120A	FAM120A	Neutrophil	Factor3	-0.0240476
FAM126B	FAM126B	Neutrophil	Factor3	0.0330176
FAM177B	FAM177B	Neutrophil	Factor3	-0.00260031
FAM53C	FAM53C	Neutrophil	Factor3	0.0321644
FBRS	FBRS	Neutrophil	Factor3	0.139143
FCER1G	FCER1G	Neutrophil	Factor3	0.0067679
FCGR3A	FCGR3A	Neutrophil	Factor3	-0.10726
FCGR3B	FCGR3B	Neutrophil	Factor3	-0.212943
FCN1	FCN1	Neutrophil	Factor3	-0.0404389
FERMT3	FERMT3	Neutrophil	Factor3	-0.0134249
FFAR2	FFAR2	Neutrophil	Factor3	-0.211874
FGD3	FGD3	Neutrophil	Factor3	0.0115038
FGL2	FGL2	Neutrophil	Factor3	-0.0540376
FGR	FGR	Neutrophil	Factor3	0.0269366
FKBP5	FKBP5	Neutrophil	Factor3	0.0234673
FLI1	FLI1	Neutrophil	Factor3	-0.0040143
FLII	FLII	Neutrophil	Factor3	0.0372054
FLJ44635	FLJ44635	Neutrophil	Factor3	0.0130645
FLNA	FLNA	Neutrophil	Factor3	0.0070938
FNBP1	FNBP1	Neutrophil	Factor3	-0.0168378
FOS	FOS	Neutrophil	Factor3	-0.00873425
FOSL2	FOSL2	Neutrophil	Factor3	0.0393617
FOXN3	FOXN3	Neutrophil	Factor3	0.0184284
FOXO3	FOXO3	Neutrophil	Factor3	0.102522
FOXP1	FOXP1	Neutrophil	Factor3	-0.00891999
FPR2	FPR2	Neutrophil	Factor3	0.0110285
FRAT1	FRAT1	Neutrophil	Factor3	-0.0218362
FRAT2	FRAT2	Neutrophil	Factor3	-0.0149428
FTX	FTX	Neutrophil	Factor3	-0.0022067
FUS	FUS	Neutrophil	Factor3	0.0181948
G0S2	G0S2	Neutrophil	Factor3	0.325586
G6PD	G6PD	Neutrophil	Factor3	0.0220171
GABARAPL1	GABARAPL1	Neutrophil	Factor3	0.183321
GABARAPL2	GABARAPL2	Neutrophil	Factor3	0.000473054
GAPDH	GAPDH	Neutrophil	Factor3	0.00817909
GBP2	GBP2	Neutrophil	Factor3	-0.00915413
GDI2	GDI2	Neutrophil	Factor3	-0.0228248
GHITM	GHITM	Neutrophil	Factor3	0.000673245
GIMAP4	GIMAP4	Neutrophil	Factor3	-0.0267418
GIT2	GIT2	Neutrophil	Factor3	0.013288
GK	GK	Neutrophil	Factor3	-0.0826951
GLIPR1	GLIPR1	Neutrophil	Factor3	0.00335484
GLIPR2	GLIPR2	Neutrophil	Factor3	-0.00744944
GLRX	GLRX	Neutrophil	Factor3	0.0339343
GLT1D1	GLT1D1	Neutrophil	Factor3	0.0118016
GMIP	GMIP	Neutrophil	Factor3	-0.0038093
GNA13	GNA13	Neutrophil	Factor3	0.182714
GNAI3	GNAI3	Neutrophil	Factor3	0.0175626
GNAQ	GNAQ	Neutrophil	Factor3	-0.0980039
GNAS	GNAS	Neutrophil	Factor3	0.0129881
GNB1	GNB1	Neutrophil	Factor3	-0.0367724
GNG2	GNG2	Neutrophil	Factor3	0.0509837
GPBP1	GPBP1	Neutrophil	Factor3	-0.0117035
GRAMD1A	GRAMD1A	Neutrophil	Factor3	-0.0525292
GRIK1.AS2	GRIK1.AS2	Neutrophil	Factor3	-0.0151238
GRINA	GRINA	Neutrophil	Factor3	-0.00439626
GRK6	GRK6	Neutrophil	Factor3	0.0117391
GRN	GRN	Neutrophil	Factor3	0.0193562
GSN	GSN	Neutrophil	Factor3	-0.00630839
GTF2IP4	GTF2IP4	Neutrophil	Factor3	0.00291969
GUK1	GUK1	Neutrophil	Factor3	0.1322
H2AC19	H2AC19	Neutrophil	Factor3	0.14501
H2AC6	H2AC6	Neutrophil	Factor3	0.005308
H2AZ1	H2AZ1	Neutrophil	Factor3	0.00750323
H2AZ2	H2AZ2	Neutrophil	Factor3	0.0271703
H2BC4	H2BC4	Neutrophil	Factor3	0.00730245
H3.5	H3.5	Neutrophil	Factor3	0.0189224
HBA2	HBA2	Neutrophil	Factor3	-0.0679014
HBB	HBB	Neutrophil	Factor3	-0.0320731
HBP1	HBP1	Neutrophil	Factor3	-0.013299
HIF1A	HIF1A	Neutrophil	Factor3	0.120537
HIPK3	HIPK3	Neutrophil	Factor3	0.0156059
HLA.DRA	HLA.DRA	Neutrophil	Factor3	-0.0549819
HLA.DRB1	HLA.DRB1	Neutrophil	Factor3	-0.0479469
HLA.F	HLA.F	Neutrophil	Factor3	-0.0424446
HMGB1	HMGB1	Neutrophil	Factor3	-0.0583727
HMGB2	HMGB2	Neutrophil	Factor3	0.00459611
HNRNPA2B1	HNRNPA2B1	Neutrophil	Factor3	-0.00909507
HNRNPC	HNRNPC	Neutrophil	Factor3	-0.0138644
HNRNPH3	HNRNPH3	Neutrophil	Factor3	-0.0313101
HNRNPK	HNRNPK	Neutrophil	Factor3	0.00643856
HNRNPL	HNRNPL	Neutrophil	Factor3	0.168684
HNRNPU	HNRNPU	Neutrophil	Factor3	0.00717458
HNRNPUL1	HNRNPUL1	Neutrophil	Factor3	-0.00776203
HRH2	HRH2	Neutrophil	Factor3	-0.0245321
HSBP1	HSBP1	Neutrophil	Factor3	-0.007736
HSH2D	HSH2D	Neutrophil	Factor3	-0.183139
HSP90AA1	HSP90AA1	Neutrophil	Factor3	-0.0457694
HSPA5	HSPA5	Neutrophil	Factor3	0.0209703
HSPA6	HSPA6	Neutrophil	Factor3	-0.0389735
IER2	IER2	Neutrophil	Factor3	0.137361
IFI16	IFI16	Neutrophil	Factor3	-0.0338851
IFI6	IFI6	Neutrophil	Factor3	-0.0697765
IFIT2	IFIT2	Neutrophil	Factor3	-0.0357491
IFIT3	IFIT3	Neutrophil	Factor3	-0.0132953
IFITM3	IFITM3	Neutrophil	Factor3	-0.00489048
IFNAR1	IFNAR1	Neutrophil	Factor3	-0.148247
IFNGR2	IFNGR2	Neutrophil	Factor3	-0.048461
IFRD1	IFRD1	Neutrophil	Factor3	0.115198
IGHA1	IGHA1	Neutrophil	Factor3	0.108814
IGHG1	IGHG1	Neutrophil	Factor3	0.0320958
IGHG4	IGHG4	Neutrophil	Factor3	0.00774677
IGHM	IGHM	Neutrophil	Factor3	0.0517985
IGKC	IGKC	Neutrophil	Factor3	0.0277686
IGLC2	IGLC2	Neutrophil	Factor3	0.0584824
IGLC3	IGLC3	Neutrophil	Factor3	0.0686007
IL13RA1	IL13RA1	Neutrophil	Factor3	0.00239477
IL16	IL16	Neutrophil	Factor3	-0.0246259
IL1R2	IL1R2	Neutrophil	Factor3	0.200194
IL1RAP	IL1RAP	Neutrophil	Factor3	0.00684949
IL1RN	IL1RN	Neutrophil	Factor3	-0.00315745
IL2RG	IL2RG	Neutrophil	Factor3	0.030949
IL4R	IL4R	Neutrophil	Factor3	-0.0235499
IMPDH1	IMPDH1	Neutrophil	Factor3	0.00691551
INPP5D	INPP5D	Neutrophil	Factor3	-0.0451575
IQSEC1	IQSEC1	Neutrophil	Factor3	0.131812
IRAG2	IRAG2	Neutrophil	Factor3	-0.00713854
IRF2	IRF2	Neutrophil	Factor3	-0.042568
IRF2BPL	IRF2BPL	Neutrophil	Factor3	-0.021614
IRS2	IRS2	Neutrophil	Factor3	0.334078
ISCU	ISCU	Neutrophil	Factor3	-0.0233031
ISG15	ISG15	Neutrophil	Factor3	-0.0207505
ISG20	ISG20	Neutrophil	Factor3	0.153131
ITGAL	ITGAL	Neutrophil	Factor3	-0.0616799
ITGAM	ITGAM	Neutrophil	Factor3	0.019277
ITPK1	ITPK1	Neutrophil	Factor3	-0.0316133
ITPRIP	ITPRIP	Neutrophil	Factor3	0.00707559
IVNS1ABP	IVNS1ABP	Neutrophil	Factor3	0.146899
JAK1	JAK1	Neutrophil	Factor3	0.0182721
JAK3	JAK3	Neutrophil	Factor3	-0.0781313
JARID2	JARID2	Neutrophil	Factor3	0.0199137
JCHAIN	JCHAIN	Neutrophil	Factor3	0.214851
JMJD1C	JMJD1C	Neutrophil	Factor3	0.0100138
JPT1	JPT1	Neutrophil	Factor3	-0.00793017
JTB	JTB	Neutrophil	Factor3	0.0069789
JUND	JUND	Neutrophil	Factor3	0.0289744
KAT6A	KAT6A	Neutrophil	Factor3	0.0101112
KATNBL1	KATNBL1	Neutrophil	Factor3	-0.0318056
KCNJ15	KCNJ15	Neutrophil	Factor3	-0.084975
KDM2A	KDM2A	Neutrophil	Factor3	0.0490259
KDM4B	KDM4B	Neutrophil	Factor3	-0.0578775
KDM5A	KDM5A	Neutrophil	Factor3	-0.0411399
KIAA0040	KIAA0040	Neutrophil	Factor3	0.00690497
KLF13	KLF13	Neutrophil	Factor3	-0.0244291
KLF2	KLF2	Neutrophil	Factor3	-0.0858991
KLF3	KLF3	Neutrophil	Factor3	0.0142213
KMT2C	KMT2C	Neutrophil	Factor3	0.00659443
KMT2E	KMT2E	Neutrophil	Factor3	0.00519688
KPNB1	KPNB1	Neutrophil	Factor3	-0.0468201
KRT23	KRT23	Neutrophil	Factor3	-0.0941669
LAMP2	LAMP2	Neutrophil	Factor3	-0.00253507
LAMTOR1	LAMTOR1	Neutrophil	Factor3	0.0170169
LAMTOR4	LAMTOR4	Neutrophil	Factor3	0.00657797
LAMTOR5	LAMTOR5	Neutrophil	Factor3	-0.00869049
LASP1	LASP1	Neutrophil	Factor3	0.0286157
LCP2	LCP2	Neutrophil	Factor3	0.0322596
LDHA	LDHA	Neutrophil	Factor3	0.000581888
LILRA2	LILRA2	Neutrophil	Factor3	0.0888864
LILRA5	LILRA5	Neutrophil	Factor3	-0.0102993
LILRB2	LILRB2	Neutrophil	Factor3	0.0149469
LIMK2	LIMK2	Neutrophil	Factor3	-0.00802346
LMAN2	LMAN2	Neutrophil	Factor3	-0.0192804
LMNB1	LMNB1	Neutrophil	Factor3	-0.00918761
LOC100128966	LOC100128966	Neutrophil	Factor3	0.0321644
LOC100505585	LOC100505585	Neutrophil	Factor3	0.0635905
LPCAT1	LPCAT1	Neutrophil	Factor3	0.00687289
LPGAT1	LPGAT1	Neutrophil	Factor3	-0.016977
LRRC25	LRRC25	Neutrophil	Factor3	-0.0164201
LTB4R	LTB4R	Neutrophil	Factor3	-0.0083241
LUCAT1	LUCAT1	Neutrophil	Factor3	-0.0945009
LUZP6	LUZP6	Neutrophil	Factor3	-0.00585525
LY96	LY96	Neutrophil	Factor3	-0.0281838
LYST	LYST	Neutrophil	Factor3	-0.02678
LYZ	LYZ	Neutrophil	Factor3	-0.00175132
MACROH2A1	MACROH2A1	Neutrophil	Factor3	0.0523123
MANSC1	MANSC1	Neutrophil	Factor3	0.0634881
MAP1LC3B	MAP1LC3B	Neutrophil	Factor3	0.0543711
MAP2K3	MAP2K3	Neutrophil	Factor3	0.0127417
MAP3K11	MAP3K11	Neutrophil	Factor3	-0.0070065
MAP3K2	MAP3K2	Neutrophil	Factor3	-0.0180235
MAP3K3	MAP3K3	Neutrophil	Factor3	-0.0253662
MAP4K4	MAP4K4	Neutrophil	Factor3	0.00595247
MAP7D1	MAP7D1	Neutrophil	Factor3	0.0274984
MAPK1	MAPK1	Neutrophil	Factor3	-0.0359342
MAPK14	MAPK14	Neutrophil	Factor3	-0.088883
MAPK3	MAPK3	Neutrophil	Factor3	0.0263557
MAPKAPK2	MAPKAPK2	Neutrophil	Factor3	0.0191231
MARCHF7	MARCHF7	Neutrophil	Factor3	0.0244877
MARCKS	MARCKS	Neutrophil	Factor3	0.028773
MARK2	MARK2	Neutrophil	Factor3	-0.025999
MAST3	MAST3	Neutrophil	Factor3	0.0403955
MAX	MAX	Neutrophil	Factor3	-0.0328112
MBD6	MBD6	Neutrophil	Factor3	-0.0166674
MBNL1	MBNL1	Neutrophil	Factor3	0.0199832
MBP	MBP	Neutrophil	Factor3	-0.0360297
MCTP2	MCTP2	Neutrophil	Factor3	-0.0465719
MED13L	MED13L	Neutrophil	Factor3	0.105669
MED25	MED25	Neutrophil	Factor3	0.00745942
METTL9	METTL9	Neutrophil	Factor3	-0.00334374
MGAM	MGAM	Neutrophil	Factor3	-0.0332887
MGAT1	MGAT1	Neutrophil	Factor3	-0.0217805
MID1IP1	MID1IP1	Neutrophil	Factor3	0.0125816
MIR223HG	MIR223HG	Neutrophil	Factor3	-0.0850989
MKRN1	MKRN1	Neutrophil	Factor3	0.0491832
MLF2	MLF2	Neutrophil	Factor3	0.0915436
MME	MME	Neutrophil	Factor3	0.025432
MMP9	MMP9	Neutrophil	Factor3	0.0249489
MOB1A	MOB1A	Neutrophil	Factor3	0.000537143
MORF4L1	MORF4L1	Neutrophil	Factor3	0.00492659
MPHOSPH8	MPHOSPH8	Neutrophil	Factor3	-0.00377416
MPZL1	MPZL1	Neutrophil	Factor3	-0.00973497
MVP	MVP	Neutrophil	Factor3	0.0113867
MYD88	MYD88	Neutrophil	Factor3	0.0133031
MYLIP	MYLIP	Neutrophil	Factor3	-0.00569056
MYO9B	MYO9B	Neutrophil	Factor3	-0.019023
N4BP1	N4BP1	Neutrophil	Factor3	-0.112347
N4BP2L2	N4BP2L2	Neutrophil	Factor3	-0.0472836
NABP1	NABP1	Neutrophil	Factor3	-0.0865606
NACA	NACA	Neutrophil	Factor3	-0.204929
NAGK	NAGK	Neutrophil	Factor3	-0.0141363
NAP1L1	NAP1L1	Neutrophil	Factor3	0.000872479
NARF	NARF	Neutrophil	Factor3	-0.00891099
NBEAL2	NBEAL2	Neutrophil	Factor3	0.0209951
NCF1	NCF1	Neutrophil	Factor3	0.0677348
NCKAP1L	NCKAP1L	Neutrophil	Factor3	-0.00505534
NCOA1	NCOA1	Neutrophil	Factor3	0.0235409
NCOA4	NCOA4	Neutrophil	Factor3	-0.00820857
NCOR1	NCOR1	Neutrophil	Factor3	0.00458997
NDEL1	NDEL1	Neutrophil	Factor3	-0.0368373
NDUFA1	NDUFA1	Neutrophil	Factor3	0.0701312
NDUFB1	NDUFB1	Neutrophil	Factor3	-0.0210571
NDUFB3	NDUFB3	Neutrophil	Factor3	-0.178735
NDUFB6	NDUFB6	Neutrophil	Factor3	0.0370994
NEDD8	NEDD8	Neutrophil	Factor3	0.0331111
NEDD9	NEDD9	Neutrophil	Factor3	-0.0038918
NFAM1	NFAM1	Neutrophil	Factor3	-0.019184
NFE2	NFE2	Neutrophil	Factor3	-0.0872885
NFKBIA	NFKBIA	Neutrophil	Factor3	0.0368533
NFKBIZ	NFKBIZ	Neutrophil	Factor3	-0.0121824
NHSL2	NHSL2	Neutrophil	Factor3	0.0130645
NIN	NIN	Neutrophil	Factor3	-0.0127431
NIPBL	NIPBL	Neutrophil	Factor3	0.0148261
NMI	NMI	Neutrophil	Factor3	0.0269426
NOTCH1	NOTCH1	Neutrophil	Factor3	-0.00211589
NOTCH2	NOTCH2	Neutrophil	Factor3	-0.0386327
NPIPB5	NPIPB5	Neutrophil	Factor3	-0.00309734
NPL	NPL	Neutrophil	Factor3	0.0444276
NQO2	NQO2	Neutrophil	Factor3	-0.0296317
NR1H2	NR1H2	Neutrophil	Factor3	0.0697617
NR3C1	NR3C1	Neutrophil	Factor3	-0.0772885
NRDC	NRDC	Neutrophil	Factor3	0.0346317
NSD3	NSD3	Neutrophil	Factor3	-0.00198549
NSFL1C	NSFL1C	Neutrophil	Factor3	-0.00435146
NT5C2	NT5C2	Neutrophil	Factor3	0.0166394
NUP214	NUP214	Neutrophil	Factor3	-0.0302496
NUP50	NUP50	Neutrophil	Factor3	-0.0114829
OGA	OGA	Neutrophil	Factor3	0.0320969
OGFRL1	OGFRL1	Neutrophil	Factor3	-0.051399
ORAI2	ORAI2	Neutrophil	Factor3	0.0120745
OS9	OS9	Neutrophil	Factor3	-0.0547887
OSBPL8	OSBPL8	Neutrophil	Factor3	-0.0814113
OSER1	OSER1	Neutrophil	Factor3	0.0360939
OST4	OST4	Neutrophil	Factor3	0.0155217
OSTF1	OSTF1	Neutrophil	Factor3	-0.00352914
P2RY13	P2RY13	Neutrophil	Factor3	-0.233354
P4HB	P4HB	Neutrophil	Factor3	-0.0224464
PABPC1	PABPC1	Neutrophil	Factor3	0.0117112
PACSIN2	PACSIN2	Neutrophil	Factor3	0.025176
PADI2	PADI2	Neutrophil	Factor3	-0.00740396
PADI4	PADI4	Neutrophil	Factor3	-0.0106644
PAFAH1B1	PAFAH1B1	Neutrophil	Factor3	-0.000497754
PAFAH1B2	PAFAH1B2	Neutrophil	Factor3	-0.00641516
PAK1	PAK1	Neutrophil	Factor3	-0.0164617
PAK2	PAK2	Neutrophil	Factor3	-0.0470486
PAPOLA	PAPOLA	Neutrophil	Factor3	0.0263509
PARP14	PARP14	Neutrophil	Factor3	-0.117069
PARP8	PARP8	Neutrophil	Factor3	0.0147882
PARP9	PARP9	Neutrophil	Factor3	-0.0222218
PBXIP1	PBXIP1	Neutrophil	Factor3	-0.0250689
PCBP2	PCBP2	Neutrophil	Factor3	-0.0253493
PCMTD1	PCMTD1	Neutrophil	Factor3	-0.0361418
PCNX1	PCNX1	Neutrophil	Factor3	-0.0530864
PDE4B	PDE4B	Neutrophil	Factor3	0.212987
PDLIM2	PDLIM2	Neutrophil	Factor3	0.0194807
PDLIM7	PDLIM7	Neutrophil	Factor3	0.0800027
PELI1	PELI1	Neutrophil	Factor3	0.230755
PFDN5	PFDN5	Neutrophil	Factor3	0.00643059
PGD	PGD	Neutrophil	Factor3	0.0291143
PGGHG	PGGHG	Neutrophil	Factor3	0.00402162
PGK1	PGK1	Neutrophil	Factor3	0.0152415
PGLYRP1	PGLYRP1	Neutrophil	Factor3	0.0387311
PGS1	PGS1	Neutrophil	Factor3	0.0282408
PHF20L1	PHF20L1	Neutrophil	Factor3	0.0262415
PHF21A	PHF21A	Neutrophil	Factor3	-0.00382769
PHIP	PHIP	Neutrophil	Factor3	0.0108738
PHOSPHO1	PHOSPHO1	Neutrophil	Factor3	0.0255274
PI3	PI3	Neutrophil	Factor3	0.0732037
PIAS1	PIAS1	Neutrophil	Factor3	0.0111174
PIK3AP1	PIK3AP1	Neutrophil	Factor3	0.00127806
PIK3CD	PIK3CD	Neutrophil	Factor3	-0.0193564
PIK3CG	PIK3CG	Neutrophil	Factor3	-0.052992
PIM2	PIM2	Neutrophil	Factor3	0.000210706
PIP4P2	PIP4P2	Neutrophil	Factor3	-0.170429
PISD	PISD	Neutrophil	Factor3	-0.0518788
PJA2	PJA2	Neutrophil	Factor3	-0.0520974
PLAUR	PLAUR	Neutrophil	Factor3	0.320856
PLBD1	PLBD1	Neutrophil	Factor3	-0.0925475
PLCB2	PLCB2	Neutrophil	Factor3	0.00105627
PLEKHG3	PLEKHG3	Neutrophil	Factor3	-0.0222597
PLEKHO1	PLEKHO1	Neutrophil	Factor3	-0.0595245
PLEKHO2	PLEKHO2	Neutrophil	Factor3	0.0258444
PLIN3	PLIN3	Neutrophil	Factor3	0.0607142
PLP2	PLP2	Neutrophil	Factor3	0.0872725
PLPPR2	PLPPR2	Neutrophil	Factor3	-0.00463418
PLXNC1	PLXNC1	Neutrophil	Factor3	-0.00172703
PNISR	PNISR	Neutrophil	Factor3	-0.0101274
POLR2J	POLR2J	Neutrophil	Factor3	-0.00954791
POMP	POMP	Neutrophil	Factor3	0.00292871
POU2F2	POU2F2	Neutrophil	Factor3	-0.0106638
PPIB	PPIB	Neutrophil	Factor3	0.0265316
PPM1A	PPM1A	Neutrophil	Factor3	0.116615
PPM1F	PPM1F	Neutrophil	Factor3	0.00522646
PPP1CA	PPP1CA	Neutrophil	Factor3	0.0158575
PPP1CB	PPP1CB	Neutrophil	Factor3	0.00780911
PPP1R12A	PPP1R12A	Neutrophil	Factor3	0.0102357
PPP1R15A	PPP1R15A	Neutrophil	Factor3	0.125299
PPP1R9B	PPP1R9B	Neutrophil	Factor3	-0.0462786
PPP2R5A	PPP2R5A	Neutrophil	Factor3	-0.0817547
PPP2R5C	PPP2R5C	Neutrophil	Factor3	-0.0218329
PPP3CA	PPP3CA	Neutrophil	Factor3	-0.00297544
PPP4C	PPP4C	Neutrophil	Factor3	0.0270433
PPP4R1	PPP4R1	Neutrophil	Factor3	-0.0148582
PPT1	PPT1	Neutrophil	Factor3	0.0040116
PRAM1	PRAM1	Neutrophil	Factor3	-0.0150656
PRDX5	PRDX5	Neutrophil	Factor3	-0.0346623
PRKACA	PRKACA	Neutrophil	Factor3	-0.0464604
PRKCD	PRKCD	Neutrophil	Factor3	-0.0143358
PRKD2	PRKD2	Neutrophil	Factor3	-0.082762
PRKDC	PRKDC	Neutrophil	Factor3	-0.00757163
PROK2	PROK2	Neutrophil	Factor3	-0.010946
PRPF38B	PRPF38B	Neutrophil	Factor3	-0.0129113
PRPF8	PRPF8	Neutrophil	Factor3	0.0227478
PRRC2A	PRRC2A	Neutrophil	Factor3	-0.051062
PRRC2C	PRRC2C	Neutrophil	Factor3	-0.00926898
PRRG3	PRRG3	Neutrophil	Factor3	0.00743133
PSD4	PSD4	Neutrophil	Factor3	0.00800755
PSENEN	PSENEN	Neutrophil	Factor3	-0.0283891
PSMA7	PSMA7	Neutrophil	Factor3	-0.0142583
PSMB1	PSMB1	Neutrophil	Factor3	0.0109076
PSMB3	PSMB3	Neutrophil	Factor3	-0.00245156
PSMB8	PSMB8	Neutrophil	Factor3	-0.0176866
PSMB8.AS1	PSMB8.AS1	Neutrophil	Factor3	-0.185751
PSMB9	PSMB9	Neutrophil	Factor3	-0.0315936
PSMD4	PSMD4	Neutrophil	Factor3	-0.0301964
PSME1	PSME1	Neutrophil	Factor3	-0.00796845
PSTPIP1	PSTPIP1	Neutrophil	Factor3	-0.00177294
PTGS2	PTGS2	Neutrophil	Factor3	0.0292337
PTK2B	PTK2B	Neutrophil	Factor3	0.0085765
PTMA	PTMA	Neutrophil	Factor3	0.002431
PTP4A2	PTP4A2	Neutrophil	Factor3	0.106473
PTPN12	PTPN12	Neutrophil	Factor3	0.00994557
PTPRJ	PTPRJ	Neutrophil	Factor3	-0.0105857
PTTG1IP	PTTG1IP	Neutrophil	Factor3	-0.00391629
PXN	PXN	Neutrophil	Factor3	0.00177335
PYCARD	PYCARD	Neutrophil	Factor3	-0.0390913
PYGL	PYGL	Neutrophil	Factor3	0.0196444
QKI	QKI	Neutrophil	Factor3	-0.0428393
QPCT	QPCT	Neutrophil	Factor3	-0.0151974
RAB10	RAB10	Neutrophil	Factor3	0.0642252
RAB18	RAB18	Neutrophil	Factor3	0.119966
RAB1B	RAB1B	Neutrophil	Factor3	0.0433688
RAB27A	RAB27A	Neutrophil	Factor3	-0.0206854
RAB2A	RAB2A	Neutrophil	Factor3	0.139709
RAB3D	RAB3D	Neutrophil	Factor3	-0.0191864
RAB5IF	RAB5IF	Neutrophil	Factor3	-0.0324602
RAB8B	RAB8B	Neutrophil	Factor3	0.0329096
RABAC1	RABAC1	Neutrophil	Factor3	-0.00780204
RAC1	RAC1	Neutrophil	Factor3	-0.0263914
RACK1	RACK1	Neutrophil	Factor3	-0.0727067
RAD21	RAD21	Neutrophil	Factor3	0.0180515
RAF1	RAF1	Neutrophil	Factor3	0.160853
RALB	RALB	Neutrophil	Factor3	-0.00800425
RALBP1	RALBP1	Neutrophil	Factor3	-0.0228611
RALY	RALY	Neutrophil	Factor3	-0.00990546
RASGRP2	RASGRP2	Neutrophil	Factor3	-0.038002
RASGRP4	RASGRP4	Neutrophil	Factor3	0.0347122
RASSF3	RASSF3	Neutrophil	Factor3	5.28743e-05
RBCK1	RBCK1	Neutrophil	Factor3	0.0742611
RBL2	RBL2	Neutrophil	Factor3	-0.0176446
RBM23	RBM23	Neutrophil	Factor3	0.02273
RBM25	RBM25	Neutrophil	Factor3	-0.0296522
RBM39	RBM39	Neutrophil	Factor3	-0.00409743
RBM47	RBM47	Neutrophil	Factor3	0.0334294
RBMS1	RBMS1	Neutrophil	Factor3	0.0749965
RBPJ	RBPJ	Neutrophil	Factor3	-0.0409193
RCSD1	RCSD1	Neutrophil	Factor3	0.0409829
REEP5	REEP5	Neutrophil	Factor3	-0.0544238
RELT	RELT	Neutrophil	Factor3	0.041603
RERE	RERE	Neutrophil	Factor3	-0.012574
RFLNB	RFLNB	Neutrophil	Factor3	0.102826
RGL4	RGL4	Neutrophil	Factor3	0.0306815
RGS14	RGS14	Neutrophil	Factor3	-0.0777477
RGS18	RGS18	Neutrophil	Factor3	-0.0281018
RICTOR	RICTOR	Neutrophil	Factor3	-0.0165468
RILPL2	RILPL2	Neutrophil	Factor3	0.280402
RIN3	RIN3	Neutrophil	Factor3	0.0111549
RNASET2	RNASET2	Neutrophil	Factor3	0.0142719
RNF10	RNF10	Neutrophil	Factor3	-0.0161634
RNF114	RNF114	Neutrophil	Factor3	0.0468373
RNF13	RNF13	Neutrophil	Factor3	-0.0896446
RNF141	RNF141	Neutrophil	Factor3	-0.0553912
RNF166	RNF166	Neutrophil	Factor3	0.0278815
RNF167	RNF167	Neutrophil	Factor3	-0.0873015
RNF19B	RNF19B	Neutrophil	Factor3	0.00430585
RNF213	RNF213	Neutrophil	Factor3	-0.117483
RNF24	RNF24	Neutrophil	Factor3	-0.0807352
RNF44	RNF44	Neutrophil	Factor3	-0.00289886
ROCK1	ROCK1	Neutrophil	Factor3	-0.0510363
RSBN1L	RSBN1L	Neutrophil	Factor3	-0.0230206
RTN4	RTN4	Neutrophil	Factor3	0.0232085
RXRA	RXRA	Neutrophil	Factor3	-0.00473278
RYBP	RYBP	Neutrophil	Factor3	-0.00450641
S100A12	S100A12	Neutrophil	Factor3	-0.00353148
S100A8	S100A8	Neutrophil	Factor3	0.0837873
S100P	S100P	Neutrophil	Factor3	0.127242
S1PR4	S1PR4	Neutrophil	Factor3	-0.0516516
SAP18	SAP18	Neutrophil	Factor3	0.00686831
SBNO2	SBNO2	Neutrophil	Factor3	-0.0664568
SCAF11	SCAF11	Neutrophil	Factor3	-0.233614
SEC61B	SEC61B	Neutrophil	Factor3	-0.00720906
SEC62	SEC62	Neutrophil	Factor3	-0.0242698
SECTM1	SECTM1	Neutrophil	Factor3	0.0111914
SELENOK	SELENOK	Neutrophil	Factor3	0.077642
SEMA4A	SEMA4A	Neutrophil	Factor3	-0.0361959
SEMA4D	SEMA4D	Neutrophil	Factor3	-0.153084
SEPTIN7	SEPTIN7	Neutrophil	Factor3	0.0328539
SEPTIN9	SEPTIN9	Neutrophil	Factor3	0.00869394
SERF2	SERF2	Neutrophil	Factor3	-0.0453515
SERINC1	SERINC1	Neutrophil	Factor3	0.0425549
SERINC3	SERINC3	Neutrophil	Factor3	0.0441506
SERP1	SERP1	Neutrophil	Factor3	0.00908731
SERPINB1	SERPINB1	Neutrophil	Factor3	0.00749599
SETX	SETX	Neutrophil	Factor3	0.00647654
SF1	SF1	Neutrophil	Factor3	0.112536
SF3B1	SF3B1	Neutrophil	Factor3	0.0482264
SF3B2	SF3B2	Neutrophil	Factor3	-0.00190996
SFT2D1	SFT2D1	Neutrophil	Factor3	0.00335546
SGK1	SGK1	Neutrophil	Factor3	-0.00313218
SH2D3C	SH2D3C	Neutrophil	Factor3	-0.0156508
SH3BP2	SH3BP2	Neutrophil	Factor3	-0.0354942
SH3GLB1	SH3GLB1	Neutrophil	Factor3	-0.103929
SH3KBP1	SH3KBP1	Neutrophil	Factor3	0.0320877
SHKBP1	SHKBP1	Neutrophil	Factor3	0.0630215
SHOC2	SHOC2	Neutrophil	Factor3	-0.00912455
SIGLEC10	SIGLEC10	Neutrophil	Factor3	0.000432331
SIPA1	SIPA1	Neutrophil	Factor3	-0.0122945
SIRPA	SIRPA	Neutrophil	Factor3	-0.00563034
SIRPB1	SIRPB1	Neutrophil	Factor3	-0.019828
SKAP2	SKAP2	Neutrophil	Factor3	-0.00798881
SKP1	SKP1	Neutrophil	Factor3	-0.0199996
SLA	SLA	Neutrophil	Factor3	-0.0116003
SLC11A1	SLC11A1	Neutrophil	Factor3	0.0884943
SLC12A6	SLC12A6	Neutrophil	Factor3	0.0514712
SLC12A9	SLC12A9	Neutrophil	Factor3	-0.090593
SLC16A3	SLC16A3	Neutrophil	Factor3	-0.102883
SLC40A1	SLC40A1	Neutrophil	Factor3	-0.049832
SLC43A2	SLC43A2	Neutrophil	Factor3	0.0075899
SLC45A4	SLC45A4	Neutrophil	Factor3	0.00184141
SLC6A6	SLC6A6	Neutrophil	Factor3	0.0790072
SLC9A3R1	SLC9A3R1	Neutrophil	Factor3	0.00999685
SLCO3A1	SLCO3A1	Neutrophil	Factor3	0.0158283
SLU7	SLU7	Neutrophil	Factor3	0.00560213
SMIM27	SMIM27	Neutrophil	Factor3	-0.00114288
SNAP23	SNAP23	Neutrophil	Factor3	-0.00231927
SNN	SNN	Neutrophil	Factor3	0.0528585
SNRK	SNRK	Neutrophil	Factor3	-0.008695
SNX10	SNX10	Neutrophil	Factor3	-0.0133725
SNX27	SNX27	Neutrophil	Factor3	-0.0289559
SNX3	SNX3	Neutrophil	Factor3	-0.00462054
SOCS3	SOCS3	Neutrophil	Factor3	0.132532
SP1	SP1	Neutrophil	Factor3	-0.104495
SP100	SP100	Neutrophil	Factor3	-0.0236393
SP110	SP110	Neutrophil	Factor3	-0.0216233
SP3	SP3	Neutrophil	Factor3	-0.0800845
SPEN	SPEN	Neutrophil	Factor3	-0.00893016
SQOR	SQOR	Neutrophil	Factor3	0.00220109
SQSTM1	SQSTM1	Neutrophil	Factor3	0.0237544
SRA1	SRA1	Neutrophil	Factor3	0.0461015
SRP14	SRP14	Neutrophil	Factor3	0.0905295
SRPK1	SRPK1	Neutrophil	Factor3	0.0329448
SRPK2	SRPK2	Neutrophil	Factor3	-0.0445253
SRRM2	SRRM2	Neutrophil	Factor3	-0.0412227
SRSF5	SRSF5	Neutrophil	Factor3	0.207583
SSR2	SSR2	Neutrophil	Factor3	-0.0306486
ST8SIA4	ST8SIA4	Neutrophil	Factor3	-0.101565
STAG2	STAG2	Neutrophil	Factor3	-0.0454862
STAT1	STAT1	Neutrophil	Factor3	-0.0141415
STAT5B	STAT5B	Neutrophil	Factor3	0.0146761
STAT6	STAT6	Neutrophil	Factor3	-0.0913093
STEAP4	STEAP4	Neutrophil	Factor3	-0.215927
STK10	STK10	Neutrophil	Factor3	-0.0408279
STK17B	STK17B	Neutrophil	Factor3	0.0334705
STK40	STK40	Neutrophil	Factor3	0.122425
STX10	STX10	Neutrophil	Factor3	0.0739634
STX11	STX11	Neutrophil	Factor3	0.0547821
STX3	STX3	Neutrophil	Factor3	-0.0271279
STX7	STX7	Neutrophil	Factor3	-0.0159691
STXBP2	STXBP2	Neutrophil	Factor3	0.00895176
SUB1	SUB1	Neutrophil	Factor3	0.0398467
SULT1A1	SULT1A1	Neutrophil	Factor3	-0.0288961
SUSD6	SUSD6	Neutrophil	Factor3	0.0052535
SVIL	SVIL	Neutrophil	Factor3	-0.0334393
SYF2	SYF2	Neutrophil	Factor3	0.0863313
SYK	SYK	Neutrophil	Factor3	-0.0298869
SYNE2	SYNE2	Neutrophil	Factor3	-0.0161795
SYNGR2	SYNGR2	Neutrophil	Factor3	-0.0770581
TACC1	TACC1	Neutrophil	Factor3	-0.0885855
TACC3	TACC3	Neutrophil	Factor3	0.086258
TAF7	TAF7	Neutrophil	Factor3	0.0283369
TAGAP	TAGAP	Neutrophil	Factor3	-0.019154
TAOK3	TAOK3	Neutrophil	Factor3	0.0337136
TAP1	TAP1	Neutrophil	Factor3	-0.0620792
TAX1BP1	TAX1BP1	Neutrophil	Factor3	0.0196264
TBC1D1	TBC1D1	Neutrophil	Factor3	0.0138029
TBC1D10C	TBC1D10C	Neutrophil	Factor3	-0.0260145
TBL1X	TBL1X	Neutrophil	Factor3	-0.00719783
TBXAS1	TBXAS1	Neutrophil	Factor3	-0.0047089
TCF25	TCF25	Neutrophil	Factor3	0.0567421
TDP2	TDP2	Neutrophil	Factor3	-0.00901222
TET2	TET2	Neutrophil	Factor3	-0.0285562
TFE3	TFE3	Neutrophil	Factor3	0.00239074
TFEB	TFEB	Neutrophil	Factor3	-0.0103158
TGFB1	TGFB1	Neutrophil	Factor3	-0.0751144
TGFBR2	TGFBR2	Neutrophil	Factor3	-0.0449628
TGOLN2	TGOLN2	Neutrophil	Factor3	0.0186491
THRAP3	THRAP3	Neutrophil	Factor3	0.0105022
TIMP1	TIMP1	Neutrophil	Factor3	0.0456065
TIMP2	TIMP2	Neutrophil	Factor3	0.0369237
TLE4	TLE4	Neutrophil	Factor3	0.00478505
TLR1	TLR1	Neutrophil	Factor3	-0.0082917
TLR2	TLR2	Neutrophil	Factor3	-0.00469299
TLR4	TLR4	Neutrophil	Factor3	-0.014751
TLR8	TLR8	Neutrophil	Factor3	0.00550238
TM9SF2	TM9SF2	Neutrophil	Factor3	0.0079167
TMBIM1	TMBIM1	Neutrophil	Factor3	-0.0946979
TMBIM4	TMBIM4	Neutrophil	Factor3	0.0663455
TMCC3	TMCC3	Neutrophil	Factor3	-2.22329e-05
TMEM120A	TMEM120A	Neutrophil	Factor3	0.155435
TMEM123	TMEM123	Neutrophil	Factor3	0.0163658
TMEM127	TMEM127	Neutrophil	Factor3	-0.013355
TMEM154	TMEM154	Neutrophil	Factor3	0.0189041
TMEM30A	TMEM30A	Neutrophil	Factor3	0.0173898
TMEM50A	TMEM50A	Neutrophil	Factor3	0.101606
TMEM71	TMEM71	Neutrophil	Factor3	-0.000663702
TMSB10	TMSB10	Neutrophil	Factor3	0.0126159
TMSB4XP4	TMSB4XP4	Neutrophil	Factor3	-0.0501416
TMX4	TMX4	Neutrophil	Factor3	0.0461447
TNFAIP2	TNFAIP2	Neutrophil	Factor3	-0.0554396
TNFRSF10C	TNFRSF10C	Neutrophil	Factor3	-0.033853
TNFRSF1A	TNFRSF1A	Neutrophil	Factor3	-0.185455
TNFSF10	TNFSF10	Neutrophil	Factor3	-0.0782587
TNFSF13B	TNFSF13B	Neutrophil	Factor3	-0.00643348
TNIP1	TNIP1	Neutrophil	Factor3	0.0210662
TNRC18	TNRC18	Neutrophil	Factor3	-0.0910649
TNRC6B	TNRC6B	Neutrophil	Factor3	0.0138483
TPD52L2	TPD52L2	Neutrophil	Factor3	0.0425843
TPI1	TPI1	Neutrophil	Factor3	0.0216874
TPM3	TPM3	Neutrophil	Factor3	-0.0304651
TPR	TPR	Neutrophil	Factor3	0.00558636
TRAPPC1	TRAPPC1	Neutrophil	Factor3	0.00828472
TREM1	TREM1	Neutrophil	Factor3	0.155021
TRIM25	TRIM25	Neutrophil	Factor3	-0.0294187
TRIM38	TRIM38	Neutrophil	Factor3	-0.00731895
TRIM56	TRIM56	Neutrophil	Factor3	-0.00990447
TRIOBP	TRIOBP	Neutrophil	Factor3	0.00640162
TSC22D4	TSC22D4	Neutrophil	Factor3	0.0399028
TSEN34	TSEN34	Neutrophil	Factor3	-0.0992484
TSPAN14	TSPAN14	Neutrophil	Factor3	0.00275005
TSPO	TSPO	Neutrophil	Factor3	0.0277804
TUBA1B	TUBA1B	Neutrophil	Factor3	-0.018701
TUBA4A	TUBA4A	Neutrophil	Factor3	0.0293812
TUT7	TUT7	Neutrophil	Factor3	-0.140354
TWF2	TWF2	Neutrophil	Factor3	0.00466351
UBA1	UBA1	Neutrophil	Factor3	0.00991685
UBALD2	UBALD2	Neutrophil	Factor3	0.041702
UBAP1	UBAP1	Neutrophil	Factor3	-0.0254881
UBB	UBB	Neutrophil	Factor3	0.00262225
UBE2D1	UBE2D1	Neutrophil	Factor3	-0.0202496
UBE2D2	UBE2D2	Neutrophil	Factor3	-0.00688511
UBE2J1	UBE2J1	Neutrophil	Factor3	0.0212231
UBE2L6	UBE2L6	Neutrophil	Factor3	0.0221941
UBE2R2	UBE2R2	Neutrophil	Factor3	0.021098
UBL5	UBL5	Neutrophil	Factor3	-0.0693088
UBN1	UBN1	Neutrophil	Factor3	-0.0243242
UBR2	UBR2	Neutrophil	Factor3	-0.0141714
UBXN2B	UBXN2B	Neutrophil	Factor3	0.00170008
UBXN4	UBXN4	Neutrophil	Factor3	0.0159458
UNC119	UNC119	Neutrophil	Factor3	0.0362214
UNC13D	UNC13D	Neutrophil	Factor3	0.0224458
UPF2	UPF2	Neutrophil	Factor3	-0.196847
UQCR10	UQCR10	Neutrophil	Factor3	-0.00214503
UQCRB	UQCRB	Neutrophil	Factor3	0.0730075
USP10	USP10	Neutrophil	Factor3	-0.0115983
USP3	USP3	Neutrophil	Factor3	0.0625954
USP4	USP4	Neutrophil	Factor3	-0.0185293
USP8	USP8	Neutrophil	Factor3	0.0344236
VAMP2	VAMP2	Neutrophil	Factor3	0.0940387
VAPA	VAPA	Neutrophil	Factor3	-0.0355121
VAV1	VAV1	Neutrophil	Factor3	-0.019534
VCP	VCP	Neutrophil	Factor3	0.0219217
VPS37B	VPS37B	Neutrophil	Factor3	-0.0053719
WAC	WAC	Neutrophil	Factor3	-0.013794
WASF2	WASF2	Neutrophil	Factor3	0.00362937
WBP2	WBP2	Neutrophil	Factor3	-0.0380564
WDR1	WDR1	Neutrophil	Factor3	0.0405425
WDR26	WDR26	Neutrophil	Factor3	-0.00213426
WIPF2	WIPF2	Neutrophil	Factor3	0.00107484
XRCC5	XRCC5	Neutrophil	Factor3	0.102185
XRN2	XRN2	Neutrophil	Factor3	-0.109135
YPEL5	YPEL5	Neutrophil	Factor3	0.205094
YWHAZ	YWHAZ	Neutrophil	Factor3	-0.0655311
ZBTB7A	ZBTB7A	Neutrophil	Factor3	-0.0281805
ZBTB7B	ZBTB7B	Neutrophil	Factor3	-0.018181
ZC3HAV1	ZC3HAV1	Neutrophil	Factor3	-0.0146153
ZFAND5	ZFAND5	Neutrophil	Factor3	0.0188665
ZFAS1	ZFAS1	Neutrophil	Factor3	0.0249341
ZFP36L2	ZFP36L2	Neutrophil	Factor3	-0.0881229
ZMAT2	ZMAT2	Neutrophil	Factor3	-0.0198949
ZNF106	ZNF106	Neutrophil	Factor3	0.0259967
ZNF281	ZNF281	Neutrophil	Factor3	-0.00105535
ZNF467	ZNF467	Neutrophil	Factor3	-0.00213429
ZNFX1	ZNFX1	Neutrophil	Factor3	-0.036343
A1BG_M0R009	A1BG_M0R009	Proteomics	Factor3	0.0660749
A1BG_P04217.2	A1BG_P04217.2	Proteomics	Factor3	0.0479987
A2M_P01023	A2M_P01023	Proteomics	Factor3	-0.0207883
ABI3BP_D3YTG3	ABI3BP_D3YTG3	Proteomics	Factor3	-0.132726
ACTB_P60709	ACTB_P60709	Proteomics	Factor3	0.0824434
ACTC1_P68032	ACTC1_P68032	Proteomics	Factor3	0.134499
ACTN1_P12814	ACTN1_P12814	Proteomics	Factor3	0.0234012
ADAMTS13_Q76LX8	ADAMTS13_Q76LX8	Proteomics	Factor3	0.0471001
ADAMTSL4_Q6UY14	ADAMTSL4_Q6UY14	Proteomics	Factor3	-0.0202957
ADIPOQ_Q15848	ADIPOQ_Q15848	Proteomics	Factor3	-0.0595459
AFM_P43652	AFM_P43652	Proteomics	Factor3	-0.0961285
AGT_P01019	AGT_P01019	Proteomics	Factor3	0.22695
AHSG_C9JV77	AHSG_C9JV77	Proteomics	Factor3	0.0591093
ALB_A0A0C4DGB6	ALB_A0A0C4DGB6	Proteomics	Factor3	-0.00797913
ALB_P02768	ALB_P02768	Proteomics	Factor3	-0.0712214
ALDOA_J3KPS3	ALDOA_J3KPS3	Proteomics	Factor3	-0.163375
ALDOB_P05062	ALDOB_P05062	Proteomics	Factor3	0.0173947
AMBP_P02760	AMBP_P02760	Proteomics	Factor3	0.115708
ANG_P03950	ANG_P03950	Proteomics	Factor3	0.0384489
ANGPTL3_Q9Y5C1	ANGPTL3_Q9Y5C1	Proteomics	Factor3	-0.0589877
ANGPTL6_K7EKF6	ANGPTL6_K7EKF6	Proteomics	Factor3	0.0330145
ANPEP_P15144	ANPEP_P15144	Proteomics	Factor3	-0.00941317
AOC3_Q16853	AOC3_Q16853	Proteomics	Factor3	-0.0382019
APCS_P02743	APCS_P02743	Proteomics	Factor3	0.174043
APMAP_Q9HDC9	APMAP_Q9HDC9	Proteomics	Factor3	-0.048994
APOA1_P02647	APOA1_P02647	Proteomics	Factor3	-0.0374215
APOA2_V9GYM3	APOA2_V9GYM3	Proteomics	Factor3	0.00097135
APOA4_P06727	APOA4_P06727	Proteomics	Factor3	0.0269517
APOB_P04114	APOB_P04114	Proteomics	Factor3	-0.000633403
APOC1_K7ERI9	APOC1_K7ERI9	Proteomics	Factor3	-0.0660621
APOC3_B0YIW2	APOC3_B0YIW2	Proteomics	Factor3	0.0270789
APOC4_P55056	APOC4_P55056	Proteomics	Factor3	0.0328691
APOC4.APOC2_K7ER74	APOC4.APOC2_K7ER74	Proteomics	Factor3	0.022909
APOD_C9JF17	APOD_C9JF17	Proteomics	Factor3	0.0659212
APOE_P02649	APOE_P02649	Proteomics	Factor3	-0.011343
APOF_Q13790	APOF_Q13790	Proteomics	Factor3	0.175706
APOH_P02749	APOH_P02749	Proteomics	Factor3	0.252238
APOL1_O14791	APOL1_O14791	Proteomics	Factor3	0.0338359
APOM_O95445	APOM_O95445	Proteomics	Factor3	0.0301994
APOM_O95445.2	APOM_O95445.2	Proteomics	Factor3	0.0206552
ASGR2_P07307	ASGR2_P07307	Proteomics	Factor3	0.190073
ATRN_O75882	ATRN_O75882	Proteomics	Factor3	0.048579
AZGP1_P25311	AZGP1_P25311	Proteomics	Factor3	0.249969
B2M_F5H6I0	B2M_F5H6I0	Proteomics	Factor3	0.0836003
BASP1_P80723	BASP1_P80723	Proteomics	Factor3	0.0288812
BCHE_P06276	BCHE_P06276	Proteomics	Factor3	-0.0034664
BLVRB_P30043	BLVRB_P30043	Proteomics	Factor3	-0.0456869
BPGM_P07738	BPGM_P07738	Proteomics	Factor3	0.0166087
BST1_A6NC48	BST1_A6NC48	Proteomics	Factor3	0.0269625
BTD_P43251	BTD_P43251	Proteomics	Factor3	-0.0482497
C1QA_P02745	C1QA_P02745	Proteomics	Factor3	-0.0186005
C1QB_A0A0A0MSV6	C1QB_A0A0A0MSV6	Proteomics	Factor3	-0.0350431
C1QC_P02747	C1QC_P02747	Proteomics	Factor3	-0.0300174
C1R_B4DPQ0	C1R_B4DPQ0	Proteomics	Factor3	0.236999
C1RL_Q9NZP8	C1RL_Q9NZP8	Proteomics	Factor3	0.196783
C1S_A0A087X232	C1S_A0A087X232	Proteomics	Factor3	0.178961
C1S_C9IZP8	C1S_C9IZP8	Proteomics	Factor3	0.040958
C2_P06681	C2_P06681	Proteomics	Factor3	0.0629087
C3_M0R1Q1	C3_M0R1Q1	Proteomics	Factor3	0.101229
C3_P01024	C3_P01024	Proteomics	Factor3	0.227006
C4A_P0C0L4	C4A_P0C0L4	Proteomics	Factor3	0.0273407
C4B_P0C0L5	C4B_P0C0L5	Proteomics	Factor3	0.000926009
C4BPA_P04003	C4BPA_P04003	Proteomics	Factor3	0.223506
C4BPB_P20851	C4BPB_P20851	Proteomics	Factor3	0.257599
C5_P01031	C5_P01031	Proteomics	Factor3	0.21565
C6_P13671	C6_P13671	Proteomics	Factor3	0.224689
C7_P10643	C7_P10643	Proteomics	Factor3	0.158086
C8A_P07357	C8A_P07357	Proteomics	Factor3	0.324952
C8B_P07358	C8B_P07358	Proteomics	Factor3	0.136373
C8G_P07360	C8G_P07360	Proteomics	Factor3	0.21165
C9_P02748	C9_P02748	Proteomics	Factor3	0.274102
CA1_P00915	CA1_P00915	Proteomics	Factor3	-0.103427
CA2_P00918	CA2_P00918	Proteomics	Factor3	-0.101753
CALML5_Q9NZT1	CALML5_Q9NZT1	Proteomics	Factor3	0.0342272
CAMP_J3KNB4	CAMP_J3KNB4	Proteomics	Factor3	0.00311928
CAT_P04040	CAT_P04040	Proteomics	Factor3	0.0446751
CCL18_P55774	CCL18_P55774	Proteomics	Factor3	0.0582645
CD109_Q6YHK3	CD109_Q6YHK3	Proteomics	Factor3	-0.00222024
CD14_P08571	CD14_P08571	Proteomics	Factor3	0.227912
CD44_H0Y5E4	CD44_H0Y5E4	Proteomics	Factor3	0.0731016
CD5L_O43866	CD5L_O43866	Proteomics	Factor3	0.0103174
CDH13_P55290	CDH13_P55290	Proteomics	Factor3	-0.0433554
CDH5_P33151	CDH5_P33151	Proteomics	Factor3	-0.143485
CEACAM1_P13688	CEACAM1_P13688	Proteomics	Factor3	-0.0194291
CETP_P11597	CETP_P11597	Proteomics	Factor3	0.00815518
CFD_K7ERG9	CFD_K7ERG9	Proteomics	Factor3	0.161311
CFH_P08603	CFH_P08603	Proteomics	Factor3	0.0520924
CFHR1_B1AKG0	CFHR1_B1AKG0	Proteomics	Factor3	0.236098
CFHR2_P36980	CFHR2_P36980	Proteomics	Factor3	0.14006
CFHR3_Q02985	CFHR3_Q02985	Proteomics	Factor3	-0.00401018
CFHR4_Q92496	CFHR4_Q92496	Proteomics	Factor3	0.208231
CFHR5_Q9BXR6	CFHR5_Q9BXR6	Proteomics	Factor3	0.0150824
CFI_E7ETH0	CFI_E7ETH0	Proteomics	Factor3	0.180834
CFL1_P23528	CFL1_P23528	Proteomics	Factor3	0.036277
CFP_P27918	CFP_P27918	Proteomics	Factor3	0.142788
CHL1_A0A087X0M8	CHL1_A0A087X0M8	Proteomics	Factor3	0.0227201
CILP_O75339	CILP_O75339	Proteomics	Factor3	-0.075612
CKM_P06732	CKM_P06732	Proteomics	Factor3	-0.198086
CLEC3B_E9PHK0	CLEC3B_E9PHK0	Proteomics	Factor3	0.0130767
CLU_P10909	CLU_P10909	Proteomics	Factor3	0.0403812
CLU_P10909.3	CLU_P10909.3	Proteomics	Factor3	0.104487
CNDP1_Q96KN2	CNDP1_Q96KN2	Proteomics	Factor3	-0.00063618
CNTN1_Q12860	CNTN1_Q12860	Proteomics	Factor3	-0.13937
COG4_A0A0A0MS45	COG4_A0A0A0MS45	Proteomics	Factor3	0.00997958
COL18A1_P39060	COL18A1_P39060	Proteomics	Factor3	0.0288857
COL6A3_P12111	COL6A3_P12111	Proteomics	Factor3	0.0176148
COLEC10_Q9Y6Z7	COLEC10_Q9Y6Z7	Proteomics	Factor3	0.0111033
COLEC11_Q9BWP8	COLEC11_Q9BWP8	Proteomics	Factor3	0.0369621
COMP_G3XAP6	COMP_G3XAP6	Proteomics	Factor3	-0.00248188
CORO1A_P31146	CORO1A_P31146	Proteomics	Factor3	-0.0184305
CP_H7C5R1	CP_H7C5R1	Proteomics	Factor3	-0.0393805
CP_P00450	CP_P00450	Proteomics	Factor3	0.0671519
CPB2_A0A087WSY5	CPB2_A0A087WSY5	Proteomics	Factor3	0.0801159
CPN1_P15169	CPN1_P15169	Proteomics	Factor3	0.082287
CPN2_P22792	CPN2_P22792	Proteomics	Factor3	0.0659808
CRISP3_J3KPA1	CRISP3_J3KPA1	Proteomics	Factor3	-0.0628166
CRP_P02741	CRP_P02741	Proteomics	Factor3	0.255809
CRTAC1_A0A0C4DFP6	CRTAC1_A0A0C4DFP6	Proteomics	Factor3	-0.0339571
CSF1R_E9PEK4	CSF1R_E9PEK4	Proteomics	Factor3	-0.0294351
CST3_P01034	CST3_P01034	Proteomics	Factor3	0.0454472
CTBS_Q01459	CTBS_Q01459	Proteomics	Factor3	-0.00514574
DBH_P09172	DBH_P09172	Proteomics	Factor3	-0.00742763
DCD_P81605	DCD_P81605	Proteomics	Factor3	-0.0711765
DEFA1_P59665	DEFA1_P59665	Proteomics	Factor3	0.0401715
DPEP2_Q9H4A9	DPEP2_Q9H4A9	Proteomics	Factor3	-0.115845
DSC1_Q08554	DSC1_Q08554	Proteomics	Factor3	-0.0538044
DSG2_Q14126	DSG2_Q14126	Proteomics	Factor3	-0.0202359
DSP_P15924	DSP_P15924	Proteomics	Factor3	0.0180998
ECM1_Q16610	ECM1_Q16610	Proteomics	Factor3	-0.01325
EEF1A2_A0A2U3TZH3	EEF1A2_A0A2U3TZH3	Proteomics	Factor3	-0.0111501
EFEMP1_Q12805	EFEMP1_Q12805	Proteomics	Factor3	0.00436369
ENO1_P06733	ENO1_P06733	Proteomics	Factor3	0.0259864
ENPP2_E7EUF1	ENPP2_E7EUF1	Proteomics	Factor3	-0.0355715
ERN1_O75460	ERN1_O75460	Proteomics	Factor3	0.251479
F10_P00742	F10_P00742	Proteomics	Factor3	-0.0159741
F11_P03951	F11_P03951	Proteomics	Factor3	0.060153
F12_P00748	F12_P00748	Proteomics	Factor3	0.0539296
F13A1_P00488	F13A1_P00488	Proteomics	Factor3	-0.041689
F13B_P05160	F13B_P05160	Proteomics	Factor3	-0.00556349
F2_P00734	F2_P00734	Proteomics	Factor3	0.211489
F5_A0A0A0MRJ7	F5_A0A0A0MRJ7	Proteomics	Factor3	0.112069
F7_F5H8B0	F7_F5H8B0	Proteomics	Factor3	-0.10696
F9_P00740	F9_P00740	Proteomics	Factor3	0.143479
FAH_P16930	FAH_P16930	Proteomics	Factor3	0.0871509
FBLN1_P23142	FBLN1_P23142	Proteomics	Factor3	-0.0834706
FBLN1_P23142.4	FBLN1_P23142.4	Proteomics	Factor3	-0.00576002
FBLN5_G3V4U0	FBLN5_G3V4U0	Proteomics	Factor3	0.0321115
FCGBP_Q9Y6R7	FCGBP_Q9Y6R7	Proteomics	Factor3	0.00121024
FCGR3A_A0A1W2PQB1	FCGR3A_A0A1W2PQB1	Proteomics	Factor3	-0.012614
FCN2_Q15485	FCN2_Q15485	Proteomics	Factor3	0.0859351
FCN3_O75636	FCN3_O75636	Proteomics	Factor3	0.0640569
FERMT3_Q86UX7	FERMT3_Q86UX7	Proteomics	Factor3	0.0443644
FETUB_Q9UGM5	FETUB_Q9UGM5	Proteomics	Factor3	-0.00870356
FGA_P02671	FGA_P02671	Proteomics	Factor3	0.30256
FGB_P02675	FGB_P02675	Proteomics	Factor3	0.211275
FGG_C9JPQ9	FGG_C9JPQ9	Proteomics	Factor3	0.245128
FGG_P02679	FGG_P02679	Proteomics	Factor3	0.246697
FGL1_Q08830	FGL1_Q08830	Proteomics	Factor3	0.139121
FITM1_A5D6W6	FITM1_A5D6W6	Proteomics	Factor3	0.0824095
FLG2_Q5D862	FLG2_Q5D862	Proteomics	Factor3	0.176198
FLNA_P21333	FLNA_P21333	Proteomics	Factor3	-0.0350087
FN1_H0Y4K8	FN1_H0Y4K8	Proteomics	Factor3	-0.0320927
FN1_P02751	FN1_P02751	Proteomics	Factor3	0.0137541
FUCA1_P04066	FUCA1_P04066	Proteomics	Factor3	-0.00744515
GANAB_F5H6X6	GANAB_F5H6X6	Proteomics	Factor3	-0.0371125
GAPDH_P04406	GAPDH_P04406	Proteomics	Factor3	-0.0122661
GC_D6RF35	GC_D6RF35	Proteomics	Factor3	0.0118674
GC_P02774	GC_P02774	Proteomics	Factor3	0.067797
GGH_Q92820	GGH_Q92820	Proteomics	Factor3	0.0145356
GLIPR2_Q9H4G4	GLIPR2_Q9H4G4	Proteomics	Factor3	-0.0501405
GNPTG_Q9UJJ9	GNPTG_Q9UJJ9	Proteomics	Factor3	0.0438727
GP1BA_A0A0C4DGZ8	GP1BA_A0A0C4DGZ8	Proteomics	Factor3	0.0253482
GPLD1_P80108	GPLD1_P80108	Proteomics	Factor3	-0.0307544
GPX3_A0A087X1J7	GPX3_A0A087X1J7	Proteomics	Factor3	0.0710597
GSN_P06396	GSN_P06396	Proteomics	Factor3	-0.15358
GSN_P06396.2	GSN_P06396.2	Proteomics	Factor3	-0.0287948
GSR_P00390	GSR_P00390	Proteomics	Factor3	0.000524618
GSTP1_P09211	GSTP1_P09211	Proteomics	Factor3	0.017862
H3F3A_B4DEB1	H3F3A_B4DEB1	Proteomics	Factor3	0.00537611
H6PD_O95479	H6PD_O95479	Proteomics	Factor3	0.0187398
HABP2_Q14520	HABP2_Q14520	Proteomics	Factor3	0.0482675
HAGH_Q16775	HAGH_Q16775	Proteomics	Factor3	-0.0159478
HBA1_P69905	HBA1_P69905	Proteomics	Factor3	-0.0313016
HBB_P68871	HBB_P68871	Proteomics	Factor3	-0.0297303
HBD_P02042	HBD_P02042	Proteomics	Factor3	-0.0138214
hCG_2039566_A0A0U1RR32	hCG_2039566_A0A0U1RR32	Proteomics	Factor3	0.0953709
HGFAC_Q04756	HGFAC_Q04756	Proteomics	Factor3	-0.116895
HIST1H1E_P10412	HIST1H1E_P10412	Proteomics	Factor3	-0.0258697
HIST1H4A_P62805	HIST1H4A_P62805	Proteomics	Factor3	0.0711766
HLA.A_P05534	HLA.A_P05534	Proteomics	Factor3	-0.0192287
HP_J3KSV1	HP_J3KSV1	Proteomics	Factor3	0.151343
HP_P00738	HP_P00738	Proteomics	Factor3	0.328401
HPD_A0A0B4J1R4	HPD_A0A0B4J1R4	Proteomics	Factor3	-0.0615506
HPR_P00739	HPR_P00739	Proteomics	Factor3	0.0452789
HPX_P02790	HPX_P02790	Proteomics	Factor3	0.0904175
HRG_P04196	HRG_P04196	Proteomics	Factor3	0.0865509
HRNR_Q86YZ3	HRNR_Q86YZ3	Proteomics	Factor3	-0.00267427
HSP90B1_P14625	HSP90B1_P14625	Proteomics	Factor3	0.0521768
HSPA5_P11021	HSPA5_P11021	Proteomics	Factor3	-0.00484384
HSPA8_E9PKE3	HSPA8_E9PKE3	Proteomics	Factor3	0.0123189
HSPG2_P98160	HSPG2_P98160	Proteomics	Factor3	0.00735604
ICAM1_P05362	ICAM1_P05362	Proteomics	Factor3	0.0170596
ICAM2_J3QQR8	ICAM2_J3QQR8	Proteomics	Factor3	-0.00215701
ICOSLG_K4DIA0	ICOSLG_K4DIA0	Proteomics	Factor3	-0.0320529
IGF2_P01344	IGF2_P01344	Proteomics	Factor3	0.0059829
IGFALS_P35858	IGFALS_P35858	Proteomics	Factor3	-0.0149723
IGFBP2_P18065	IGFBP2_P18065	Proteomics	Factor3	0.000474298
IGFBP3_A6XND0	IGFBP3_A6XND0	Proteomics	Factor3	-0.0140664
IGFBP4_P22692	IGFBP4_P22692	Proteomics	Factor3	0.0271657
IGFBP5_P24593	IGFBP5_P24593	Proteomics	Factor3	-0.0764314
IGFBP6_P24592	IGFBP6_P24592	Proteomics	Factor3	0.0740315
IGHA1_P01876	IGHA1_P01876	Proteomics	Factor3	-0.00623504
IGHA2_A0A0G2JMB2	IGHA2_A0A0G2JMB2	Proteomics	Factor3	-0.00277955
IGHA2_A0A286YEY5	IGHA2_A0A286YEY5	Proteomics	Factor3	0.0415134
IGHD_A0A0A0MS09	IGHD_A0A0A0MS09	Proteomics	Factor3	0.0497862
IGHE_A0A286YES5	IGHE_A0A286YES5	Proteomics	Factor3	0.0446123
IGHG1_A0A0A0MS08	IGHG1_A0A0A0MS08	Proteomics	Factor3	-0.0555384
IGHG2_A0A286YEY4	IGHG2_A0A286YEY4	Proteomics	Factor3	-0.170013
IGHG3_A0A286YES1	IGHG3_A0A286YES1	Proteomics	Factor3	-0.0593369
IGHG4_A0A286YFJ8	IGHG4_A0A286YFJ8	Proteomics	Factor3	-0.204357
IGHM_P01871	IGHM_P01871	Proteomics	Factor3	-0.0332105
IGHV1.18_A0A0C4DH31	IGHV1.18_A0A0C4DH31	Proteomics	Factor3	0.00812336
IGHV1.2_P23083	IGHV1.2_P23083	Proteomics	Factor3	-0.0194678
IGHV1.24_A0A0C4DH33	IGHV1.24_A0A0C4DH33	Proteomics	Factor3	0.0283471
IGHV1.3_A0A0C4DH29	IGHV1.3_A0A0C4DH29	Proteomics	Factor3	-0.0126407
IGHV1.45_A0A0A0MS14	IGHV1.45_A0A0A0MS14	Proteomics	Factor3	0.121104
IGHV1.46_P01743	IGHV1.46_P01743	Proteomics	Factor3	-0.00966741
IGHV1.69_P01742	IGHV1.69_P01742	Proteomics	Factor3	0.00961759
IGHV1.69D_A0A0B4J2H0	IGHV1.69D_A0A0B4J2H0	Proteomics	Factor3	-0.00848528
IGHV1.8_P0DP01	IGHV1.8_P0DP01	Proteomics	Factor3	-0.040937
IGHV1OR15.1_A0A075B7D0	IGHV1OR15.1_A0A075B7D0	Proteomics	Factor3	0.000451153
IGHV1OR15.9_A0A0B4J2B8	IGHV1OR15.9_A0A0B4J2B8	Proteomics	Factor3	0.00674944
IGHV2.26_A0A0B4J1V2	IGHV2.26_A0A0B4J1V2	Proteomics	Factor3	0.0497016
IGHV2.5_P01817	IGHV2.5_P01817	Proteomics	Factor3	-0.0349961
IGHV2.70D_A0A0C4DH43	IGHV2.70D_A0A0C4DH43	Proteomics	Factor3	0.00324643
IGHV3.13_P01766	IGHV3.13_P01766	Proteomics	Factor3	-0.00532492
IGHV3.15_A0A0B4J1V0	IGHV3.15_A0A0B4J1V0	Proteomics	Factor3	-0.0704918
IGHV3.20_A0A0C4DH32	IGHV3.20_A0A0C4DH32	Proteomics	Factor3	0.00793248
IGHV3.23_P01764	IGHV3.23_P01764	Proteomics	Factor3	0.00423519
IGHV3.30_P01768	IGHV3.30_P01768	Proteomics	Factor3	-0.0284284
IGHV3.35_A0A0C4DH35	IGHV3.35_A0A0C4DH35	Proteomics	Factor3	0.0100023
IGHV3.38_A0A0C4DH36	IGHV3.38_A0A0C4DH36	Proteomics	Factor3	-0.0881946
IGHV3.43_A0A0B4J1X8	IGHV3.43_A0A0B4J1X8	Proteomics	Factor3	-0.069273
IGHV3.49_A0A0A0MS15	IGHV3.49_A0A0A0MS15	Proteomics	Factor3	-0.0071351
IGHV3.64_A0A075B6Q5	IGHV3.64_A0A075B6Q5	Proteomics	Factor3	-0.00697479
IGHV3.64D_A0A0J9YX35	IGHV3.64D_A0A0J9YX35	Proteomics	Factor3	-0.0703067
IGHV3.7_P01780	IGHV3.7_P01780	Proteomics	Factor3	-0.0547106
IGHV3.72_A0A0B4J1Y9	IGHV3.72_A0A0B4J1Y9	Proteomics	Factor3	-0.0119988
IGHV3.73_A0A0B4J1V6	IGHV3.73_A0A0B4J1V6	Proteomics	Factor3	0.016931
IGHV3.74_A0A0B4J1X5	IGHV3.74_A0A0B4J1X5	Proteomics	Factor3	0.011332
IGHV3.9_P01782	IGHV3.9_P01782	Proteomics	Factor3	-0.012159
IGHV3OR15.7_A0A075B7D8	IGHV3OR15.7_A0A075B7D8	Proteomics	Factor3	-0.00407183
IGHV3OR16.12_A0A075B7B8	IGHV3OR16.12_A0A075B7B8	Proteomics	Factor3	0.0528121
IGHV3OR16.9_S4R460	IGHV3OR16.9_S4R460	Proteomics	Factor3	-0.205603
IGHV4.28_A0A0C4DH34	IGHV4.28_A0A0C4DH34	Proteomics	Factor3	-0.00205081
IGHV4.34_P06331	IGHV4.34_P06331	Proteomics	Factor3	0.00523772
IGHV4.38.2_P0DP08	IGHV4.38.2_P0DP08	Proteomics	Factor3	-0.0325724
IGHV4.4_A0A075B6R2	IGHV4.4_A0A075B6R2	Proteomics	Factor3	-0.0157233
IGHV4OR15.8_A0A075B7B6	IGHV4OR15.8_A0A075B7B6	Proteomics	Factor3	0.018679
IGHV5.51_A0A0C4DH38	IGHV5.51_A0A0C4DH38	Proteomics	Factor3	-0.00903185
IGHV6.1_A0A0B4J1U7	IGHV6.1_A0A0B4J1U7	Proteomics	Factor3	-0.0904149
IGHV7.81_A0A0B4J1V7	IGHV7.81_A0A0B4J1V7	Proteomics	Factor3	-0.0483165
IGKC_P01834	IGKC_P01834	Proteomics	Factor3	-0.159621
IGKJ1_A0A0A0MT89	IGKJ1_A0A0A0MT89	Proteomics	Factor3	-0.144057
IGKV1.16_P04430	IGKV1.16_P04430	Proteomics	Factor3	-0.0356019
IGKV1.17_P01599	IGKV1.17_P01599	Proteomics	Factor3	-0.0216088
IGKV1.27_A0A075B6S5	IGKV1.27_A0A075B6S5	Proteomics	Factor3	-0.0524078
IGKV1.37_A0A075B6S9	IGKV1.37_A0A075B6S9	Proteomics	Factor3	-0.0521083
IGKV1.39_P01597	IGKV1.39_P01597	Proteomics	Factor3	-0.00612825
IGKV1.5_P01602	IGKV1.5_P01602	Proteomics	Factor3	-0.00131668
IGKV1.6_A0A0C4DH72	IGKV1.6_A0A0C4DH72	Proteomics	Factor3	-0.0991636
IGKV1.8_A0A0C4DH67	IGKV1.8_A0A0C4DH67	Proteomics	Factor3	-0.113153
IGKV1D.13_A0A0B4J2D9	IGKV1D.13_A0A0B4J2D9	Proteomics	Factor3	-0.00379901
IGKV1D.16_P01601	IGKV1D.16_P01601	Proteomics	Factor3	-0.0434846
IGKV1D.33_A0A2Q2TTZ9	IGKV1D.33_A0A2Q2TTZ9	Proteomics	Factor3	-0.0967904
IGKV1D.8_A0A087WSZ0	IGKV1D.8_A0A087WSZ0	Proteomics	Factor3	-0.0653275
IGKV2.28_A0A075B6P5	IGKV2.28_A0A075B6P5	Proteomics	Factor3	-0.0252265
IGKV2.29_A2NJV5	IGKV2.29_A2NJV5	Proteomics	Factor3	-0.121358
IGKV2.30_P06310	IGKV2.30_P06310	Proteomics	Factor3	0.0106166
IGKV2.40_A0A087X0Q4	IGKV2.40_A0A087X0Q4	Proteomics	Factor3	-0.0335464
IGKV2D.24_A0A075B6R9	IGKV2D.24_A0A075B6R9	Proteomics	Factor3	-0.276831
IGKV2D.29_A0A075B6S2	IGKV2D.29_A0A075B6S2	Proteomics	Factor3	0.0294353
IGKV3.15_P01624	IGKV3.15_P01624	Proteomics	Factor3	-0.0536422
IGKV3.20_P01619	IGKV3.20_P01619	Proteomics	Factor3	-0.0752699
IGKV3D.11_A0A0A0MRZ8	IGKV3D.11_A0A0A0MRZ8	Proteomics	Factor3	-0.0502154
IGKV3D.15_A0A087WSY6	IGKV3D.15_A0A087WSY6	Proteomics	Factor3	-0.0476862
IGKV3D.20_A0A0C4DH25	IGKV3D.20_A0A0C4DH25	Proteomics	Factor3	0.0214785
IGKV4.1_P06312	IGKV4.1_P06312	Proteomics	Factor3	-0.100191
IGKV6.21_A0A0C4DH24	IGKV6.21_A0A0C4DH24	Proteomics	Factor3	-0.0256976
IGKV6D.21_A0A0A0MT36	IGKV6D.21_A0A0A0MT36	Proteomics	Factor3	-0.0654249
IGLC2_P0DOY2	IGLC2_P0DOY2	Proteomics	Factor3	-0.0575714
IGLC7_A0M8Q6	IGLC7_A0M8Q6	Proteomics	Factor3	-0.0295173
IGLL1_P15814	IGLL1_P15814	Proteomics	Factor3	-0.000439246
IGLL5_A0A0B4J231	IGLL5_A0A0B4J231	Proteomics	Factor3	-0.0295194
IGLV1.36_A0A0B4J1U3	IGLV1.36_A0A0B4J1U3	Proteomics	Factor3	-0.0170687
IGLV1.40_P01703	IGLV1.40_P01703	Proteomics	Factor3	-0.0686847
IGLV1.47_P01700	IGLV1.47_P01700	Proteomics	Factor3	0.00112438
IGLV1.51_P01701	IGLV1.51_P01701	Proteomics	Factor3	-0.0262708
IGLV10.54_A0A075B6I4	IGLV10.54_A0A075B6I4	Proteomics	Factor3	-0.00473007
IGLV2.11_P01706	IGLV2.11_P01706	Proteomics	Factor3	-0.00271539
IGLV2.14_P01704	IGLV2.14_P01704	Proteomics	Factor3	-0.0448992
IGLV2.18_A0A075B6J9	IGLV2.18_A0A075B6J9	Proteomics	Factor3	-0.0947994
IGLV2.8_P01709	IGLV2.8_P01709	Proteomics	Factor3	-0.0140205
IGLV3.1_P01715	IGLV3.1_P01715	Proteomics	Factor3	0.019526
IGLV3.10_A0A075B6K4	IGLV3.10_A0A075B6K4	Proteomics	Factor3	0.00503323
IGLV3.12_A0A075B6K2	IGLV3.12_A0A075B6K2	Proteomics	Factor3	0.0368087
IGLV3.16_A0A075B6K0	IGLV3.16_A0A075B6K0	Proteomics	Factor3	-0.0133761
IGLV3.19_P01714	IGLV3.19_P01714	Proteomics	Factor3	0.16948
IGLV3.21_P80748	IGLV3.21_P80748	Proteomics	Factor3	-0.0398055
IGLV3.25_P01717	IGLV3.25_P01717	Proteomics	Factor3	-0.00640388
IGLV3.27_P01718	IGLV3.27_P01718	Proteomics	Factor3	-0.0600998
IGLV3.9_A0A075B6K5	IGLV3.9_A0A075B6K5	Proteomics	Factor3	-0.0364775
IGLV4.3_A0A075B6K6	IGLV4.3_A0A075B6K6	Proteomics	Factor3	0.113059
IGLV4.60_A0A075B6I1	IGLV4.60_A0A075B6I1	Proteomics	Factor3	-0.0173281
IGLV4.69_A0A075B6H9	IGLV4.69_A0A075B6H9	Proteomics	Factor3	0.00797171
IGLV5.45_A0A0G2JSC0	IGLV5.45_A0A0G2JSC0	Proteomics	Factor3	-0.101763
IGLV6.57_P01721	IGLV6.57_P01721	Proteomics	Factor3	-0.0127883
IGLV7.43_P04211	IGLV7.43_P04211	Proteomics	Factor3	-0.0202914
IGLV7.46_A0A075B6I9	IGLV7.46_A0A075B6I9	Proteomics	Factor3	-0.00728691
IGLV8.61_A0A075B6I0	IGLV8.61_A0A075B6I0	Proteomics	Factor3	-0.123919
IGLV9.49_A0A0B4J1Y8	IGLV9.49_A0A0B4J1Y8	Proteomics	Factor3	-0.18351
IL1RAP_Q9NPH3	IL1RAP_Q9NPH3	Proteomics	Factor3	0.0125188
ITIH1_P19827	ITIH1_P19827	Proteomics	Factor3	-0.0327906
ITIH1_P19827.2	ITIH1_P19827.2	Proteomics	Factor3	-0.00741176
ITIH2_P19823	ITIH2_P19823	Proteomics	Factor3	-0.0231943
ITIH3_Q06033	ITIH3_Q06033	Proteomics	Factor3	0.292104
ITIH4_B7ZKJ8	ITIH4_B7ZKJ8	Proteomics	Factor3	0.217377
ITIH4_Q14624	ITIH4_Q14624	Proteomics	Factor3	0.260863
JCHAIN_P01591	JCHAIN_P01591	Proteomics	Factor3	-0.038445
JUP_P14923	JUP_P14923	Proteomics	Factor3	0.0988123
KLKB1_H0YAC1	KLKB1_H0YAC1	Proteomics	Factor3	-0.0888479
KNG1_P01042	KNG1_P01042	Proteomics	Factor3	-0.0184709
KNG1_P01042.2	KNG1_P01042.2	Proteomics	Factor3	0.0182564
KRT1_P04264	KRT1_P04264	Proteomics	Factor3	-0.0173256
KRT10_P13645	KRT10_P13645	Proteomics	Factor3	-0.000339004
KRT13_P13646	KRT13_P13646	Proteomics	Factor3	0.00252474
KRT14_P02533	KRT14_P02533	Proteomics	Factor3	0.0222203
KRT16_P08779	KRT16_P08779	Proteomics	Factor3	-0.0321832
KRT17_Q04695	KRT17_Q04695	Proteomics	Factor3	-0.00746919
KRT2_P35908	KRT2_P35908	Proteomics	Factor3	0.0127048
KRT5_P13647	KRT5_P13647	Proteomics	Factor3	-0.0368016
KRT6A_P02538	KRT6A_P02538	Proteomics	Factor3	0.00551578
KRT6B_P04259	KRT6B_P04259	Proteomics	Factor3	0.00561022
KRT78_Q8N1N4	KRT78_Q8N1N4	Proteomics	Factor3	0.00351109
KRT81_A0A087X106	KRT81_A0A087X106	Proteomics	Factor3	-0.00896826
KRT9_P35527	KRT9_P35527	Proteomics	Factor3	-0.0393514
LAMP1_P11279	LAMP1_P11279	Proteomics	Factor3	-0.0273381
LAMP2_P13473	LAMP2_P13473	Proteomics	Factor3	0.0456533
LBP_P18428	LBP_P18428	Proteomics	Factor3	0.230491
LCAT_P04180	LCAT_P04180	Proteomics	Factor3	0.049108
LCP1_P13796	LCP1_P13796	Proteomics	Factor3	0.177181
LDHA_P00338	LDHA_P00338	Proteomics	Factor3	0.0559665
LDHB_P07195	LDHB_P07195	Proteomics	Factor3	-0.0468573
LGALS3BP_Q08380	LGALS3BP_Q08380	Proteomics	Factor3	0.0683997
LIPC_P11150	LIPC_P11150	Proteomics	Factor3	0.0645458
LPA_P08519	LPA_P08519	Proteomics	Factor3	0.025392
LRG1_P02750	LRG1_P02750	Proteomics	Factor3	0.331086
LRP1_Q07954	LRP1_Q07954	Proteomics	Factor3	0.00800489
LTA4H_P09960	LTA4H_P09960	Proteomics	Factor3	0.04101
LTF_E7EQB2	LTF_E7EQB2	Proteomics	Factor3	0.355913
LUM_P51884	LUM_P51884	Proteomics	Factor3	-0.0693188
LYVE1_Q9Y5Y7	LYVE1_Q9Y5Y7	Proteomics	Factor3	-0.0162151
LYZ_A0A0B4J259	LYZ_A0A0B4J259	Proteomics	Factor3	0.292467
MAN1A1_P33908	MAN1A1_P33908	Proteomics	Factor3	0.0158473
MAN2A1_Q16706	MAN2A1_Q16706	Proteomics	Factor3	0.0242385
MASP1_P48740	MASP1_P48740	Proteomics	Factor3	0.0488983
MASP1_P48740.2	MASP1_P48740.2	Proteomics	Factor3	-0.0682915
MASP2_O00187	MASP2_O00187	Proteomics	Factor3	0.210912
MB_B0QYF8	MB_B0QYF8	Proteomics	Factor3	-0.0784802
MBL2_P11226	MBL2_P11226	Proteomics	Factor3	0.0269709
MCAM_P43121	MCAM_P43121	Proteomics	Factor3	0.0107027
MDH1_B9A041	MDH1_B9A041	Proteomics	Factor3	-0.222491
MINPP1_Q9UNW1	MINPP1_Q9UNW1	Proteomics	Factor3	-0.021764
MMP9_P14780	MMP9_P14780	Proteomics	Factor3	0.0131301
MMRN2_Q9H8L6	MMRN2_Q9H8L6	Proteomics	Factor3	-0.0223045
MPO_P05164	MPO_P05164	Proteomics	Factor3	0.317482
MST1_G3XAK1	MST1_G3XAK1	Proteomics	Factor3	0.0929949
MTHFD1_F5H2F4	MTHFD1_F5H2F4	Proteomics	Factor3	0.0338068
MYH9_P35579	MYH9_P35579	Proteomics	Factor3	0.0237517
NCAM1_A0A087WTE4	NCAM1_A0A087WTE4	Proteomics	Factor3	-0.000521057
NID1_P14543	NID1_P14543	Proteomics	Factor3	0.00397886
NRP1_E7EX60	NRP1_E7EX60	Proteomics	Factor3	0.0256196
OGN_P20774	OGN_P20774	Proteomics	Factor3	-0.0458936
OIT3_Q8WWZ8	OIT3_Q8WWZ8	Proteomics	Factor3	0.0129444
OLFM1_Q99784	OLFM1_Q99784	Proteomics	Factor3	-0.0135709
ORM1_P02763	ORM1_P02763	Proteomics	Factor3	0.362481
ORM2_P19652	ORM2_P19652	Proteomics	Factor3	0.279081
P4HB_P07237	P4HB_P07237	Proteomics	Factor3	0.0599038
PCOLCE_Q15113	PCOLCE_Q15113	Proteomics	Factor3	0.00615948
PCSK9_Q8NBP7	PCSK9_Q8NBP7	Proteomics	Factor3	0.322282
PCYOX1_Q9UHG3	PCYOX1_Q9UHG3	Proteomics	Factor3	0.00022831
PDIA3_P30101	PDIA3_P30101	Proteomics	Factor3	-0.0734197
PEPD_P12955	PEPD_P12955	Proteomics	Factor3	-0.048026
PF4_P02776	PF4_P02776	Proteomics	Factor3	0.11003
PFN1_P07737	PFN1_P07737	Proteomics	Factor3	0.035677
PGLYRP2_M0R2W8	PGLYRP2_M0R2W8	Proteomics	Factor3	-0.0838118
PGLYRP2_Q96PD5	PGLYRP2_Q96PD5	Proteomics	Factor3	-0.0735532
PHOX2B_Q99453	PHOX2B_Q99453	Proteomics	Factor3	-0.0385516
PI16_Q6UXB8	PI16_Q6UXB8	Proteomics	Factor3	0.0298234
PIGR_P01833	PIGR_P01833	Proteomics	Factor3	-0.0206727
PIP_P12273	PIP_P12273	Proteomics	Factor3	0.0623919
PKM_P14618	PKM_P14618	Proteomics	Factor3	-0.205583
PLG_P00747	PLG_P00747	Proteomics	Factor3	0.112576
PLTP_P55058	PLTP_P55058	Proteomics	Factor3	0.00951497
PLXDC2_Q6UX71	PLXDC2_Q6UX71	Proteomics	Factor3	-0.0341506
PON1_P27169	PON1_P27169	Proteomics	Factor3	-0.00894548
PON3_Q15166	PON3_Q15166	Proteomics	Factor3	-0.0583093
POSTN_Q15063.2	POSTN_Q15063.2	Proteomics	Factor3	0.0583464
PPBP_P02775	PPBP_P02775	Proteomics	Factor3	0.0385248
PPIA_P62937	PPIA_P62937	Proteomics	Factor3	-0.0102046
PRDX1_Q06830	PRDX1_Q06830	Proteomics	Factor3	-0.0236064
PRDX2_P32119	PRDX2_P32119	Proteomics	Factor3	-0.100983
PRDX6_P30041	PRDX6_P30041	Proteomics	Factor3	-0.00300065
PRG4_A0A0U1RR20	PRG4_A0A0U1RR20	Proteomics	Factor3	0.085039
PRH1_A0A087WV42	PRH1_A0A087WV42	Proteomics	Factor3	-0.0163962
PROC_E7END6	PROC_E7END6	Proteomics	Factor3	-0.02957
PROCR_A0A0U1RQQ4	PROCR_A0A0U1RQQ4	Proteomics	Factor3	0.00457367
PROS1_P07225	PROS1_P07225	Proteomics	Factor3	0.0837602
PROZ_P22891	PROZ_P22891	Proteomics	Factor3	-0.0334637
PTGDS_P41222	PTGDS_P41222	Proteomics	Factor3	-0.0135762
PTPRG_P23470	PTPRG_P23470	Proteomics	Factor3	-0.00150882
PTPRJ_A0A087WTK0	PTPRJ_A0A087WTK0	Proteomics	Factor3	-0.0184797
PVR_A0A0A0MSA9	PVR_A0A0A0MSA9	Proteomics	Factor3	0.0717414
PYGB_P11216	PYGB_P11216	Proteomics	Factor3	0.00714073
PZP_P20742	PZP_P20742	Proteomics	Factor3	-0.0648189
QSOX1_O00391	QSOX1_O00391	Proteomics	Factor3	0.220208
RARRES2_C9J8S2	RARRES2_C9J8S2	Proteomics	Factor3	0.072247
RBP4_P02753	RBP4_P02753	Proteomics	Factor3	-0.00324525
RNASE4_P34096	RNASE4_P34096	Proteomics	Factor3	-0.000468111
ROBO4_Q8WZ75	ROBO4_Q8WZ75	Proteomics	Factor3	-0.0575757
S100A8_P05109	S100A8_P05109	Proteomics	Factor3	0.161408
S100A9_P06702	S100A9_P06702	Proteomics	Factor3	0.287595
SAA1_P0DJI8	SAA1_P0DJI8	Proteomics	Factor3	0.19625
SAA2_P0DJI9	SAA2_P0DJI9	Proteomics	Factor3	0.212784
SAA4_P35542	SAA4_P35542	Proteomics	Factor3	0.21543
SBSN_Q6UWP8	SBSN_Q6UWP8	Proteomics	Factor3	-0.00717467
SELENBP1_Q13228	SELENBP1_Q13228	Proteomics	Factor3	0.00394862
SELENOP_A0A182DWH7	SELENOP_A0A182DWH7	Proteomics	Factor3	0.012052
SELL_P14151	SELL_P14151	Proteomics	Factor3	-0.0852862
SERPINA1_A0A024R6I7	SERPINA1_A0A024R6I7	Proteomics	Factor3	-0.00442209
SERPINA1_P01009	SERPINA1_P01009	Proteomics	Factor3	0.369453
SERPINA10_G3V2W1	SERPINA10_G3V2W1	Proteomics	Factor3	0.0248391
SERPINA11_Q86U17	SERPINA11_Q86U17	Proteomics	Factor3	0.0949328
SERPINA3_G3V3A0	SERPINA3_G3V3A0	Proteomics	Factor3	0.367255
SERPINA3_P01011	SERPINA3_P01011	Proteomics	Factor3	0.350457
SERPINA4_P29622	SERPINA4_P29622	Proteomics	Factor3	-0.085277
SERPINA5_P05154	SERPINA5_P05154	Proteomics	Factor3	-0.0501363
SERPINA6_P08185	SERPINA6_P08185	Proteomics	Factor3	0.0181149
SERPINA7_P05543	SERPINA7_P05543	Proteomics	Factor3	0.0102886
SERPINC1_P01008	SERPINC1_P01008	Proteomics	Factor3	0.032977
SERPIND1_P05546	SERPIND1_P05546	Proteomics	Factor3	0.0204305
SERPINF1_P36955	SERPINF1_P36955	Proteomics	Factor3	0.134966
SERPINF2_P08697	SERPINF2_P08697	Proteomics	Factor3	0.107365
SERPING1_P05155	SERPING1_P05155	Proteomics	Factor3	0.351992
SFTPB_D6W5L6	SFTPB_D6W5L6	Proteomics	Factor3	0.19661
SHBG_I3L145	SHBG_I3L145	Proteomics	Factor3	0.0178584
SLC3A2_F5GZS6	SLC3A2_F5GZS6	Proteomics	Factor3	0.00132405
SOD3_P08294	SOD3_P08294	Proteomics	Factor3	0.0117236
SPARCL1_Q14515	SPARCL1_Q14515	Proteomics	Factor3	0.0479327
SPP2_Q13103	SPP2_Q13103	Proteomics	Factor3	0.148911
SSC5D_A1L4H1	SSC5D_A1L4H1	Proteomics	Factor3	0.0606045
TF_P02787	TF_P02787	Proteomics	Factor3	-0.0203108
TFRC_G3V0E5	TFRC_G3V0E5	Proteomics	Factor3	0.0294751
TGFBI_Q15582	TGFBI_Q15582	Proteomics	Factor3	0.0547413
TGOLN2_O43493	TGOLN2_O43493	Proteomics	Factor3	0.0108753
THBS1_P07996	THBS1_P07996	Proteomics	Factor3	0.0167228
TIMP1_P01033	TIMP1_P01033	Proteomics	Factor3	0.105762
TLN1_Q9Y490	TLN1_Q9Y490	Proteomics	Factor3	0.0182864
TNXB_A0A087X0I0	TNXB_A0A087X0I0	Proteomics	Factor3	-0.0504036
TPI1_P60174	TPI1_P60174	Proteomics	Factor3	-0.135271
TTR_P02766	TTR_P02766	Proteomics	Factor3	-0.00186089
TUBA1C_F5H5D3	TUBA1C_F5H5D3	Proteomics	Factor3	-0.0630737
TUBB_P07437	TUBB_P07437	Proteomics	Factor3	0.00598268
TXN_P10599	TXN_P10599	Proteomics	Factor3	0.119899
UBB_B4DV12	UBB_B4DV12	Proteomics	Factor3	-0.0275748
VASN_Q6EMK4	VASN_Q6EMK4	Proteomics	Factor3	0.0631808
VCAM1_P19320	VCAM1_P19320	Proteomics	Factor3	-0.00876025
VCL_P18206	VCL_P18206	Proteomics	Factor3	0.0550642
VNN1_O95497	VNN1_O95497	Proteomics	Factor3	-0.0354967
VTN_P04004	VTN_P04004	Proteomics	Factor3	0.14875
VWF_P04275	VWF_P04275	Proteomics	Factor3	0.256243
WWC3_Q9ULE0	WWC3_Q9ULE0	Proteomics	Factor3	0.052092
X_A0A0G2JRQ6	X_A0A0G2JRQ6	Proteomics	Factor3	-0.0184847
X_A0A0J9YW62	X_A0A0J9YW62	Proteomics	Factor3	-0.0407861
X_A0A1B0GU03	X_A0A1B0GU03	Proteomics	Factor3	-0.200015
X_A0A2R8Y7X9	X_A0A2R8Y7X9	Proteomics	Factor3	0.0219969
X_B4E1Z4	X_B4E1Z4	Proteomics	Factor3	0.221074
X_H0YJW9	X_H0YJW9	Proteomics	Factor3	0.0799438
YWHAZ_P63104	YWHAZ_P63104	Proteomics	Factor3	0.0247666
ZNF511.PRAP1_H7BY64	ZNF511.PRAP1_H7BY64	Proteomics	Factor3	-0.0191978
X0_T.cell.CD4__AAK1	AAK1	CD4+ T cells (Cluster 0)	Factor3	-0.472967
X0_T.cell.CD4__ABRACL	ABRACL	CD4+ T cells (Cluster 0)	Factor3	-0.267403
X0_T.cell.CD4__ACAP1	ACAP1	CD4+ T cells (Cluster 0)	Factor3	-0.502989
X0_T.cell.CD4__ACTB	ACTB	CD4+ T cells (Cluster 0)	Factor3	-0.382814
X0_T.cell.CD4__ACTG1	ACTG1	CD4+ T cells (Cluster 0)	Factor3	-0.110605
X0_T.cell.CD4__ACTR2	ACTR2	CD4+ T cells (Cluster 0)	Factor3	-0.305165
X0_T.cell.CD4__ACTR3	ACTR3	CD4+ T cells (Cluster 0)	Factor3	-0.445561
X0_T.cell.CD4__ADD3	ADD3	CD4+ T cells (Cluster 0)	Factor3	-0.4595
X0_T.cell.CD4__AES	AES	CD4+ T cells (Cluster 0)	Factor3	0.115942
X0_T.cell.CD4__AHNAK	AHNAK	CD4+ T cells (Cluster 0)	Factor3	-0.356337
X0_T.cell.CD4__AKAP13	AKAP13	CD4+ T cells (Cluster 0)	Factor3	-0.338265
X0_T.cell.CD4__AMD1	AMD1	CD4+ T cells (Cluster 0)	Factor3	0.0655309
X0_T.cell.CD4__ANAPC16	ANAPC16	CD4+ T cells (Cluster 0)	Factor3	-0.267127
X0_T.cell.CD4__ANKRD11	ANKRD11	CD4+ T cells (Cluster 0)	Factor3	-0.112345
X0_T.cell.CD4__ANKRD12	ANKRD12	CD4+ T cells (Cluster 0)	Factor3	0.184602
X0_T.cell.CD4__ANP32B	ANP32B	CD4+ T cells (Cluster 0)	Factor3	0.164769
X0_T.cell.CD4__ANXA1	ANXA1	CD4+ T cells (Cluster 0)	Factor3	0.00647225
X0_T.cell.CD4__APRT	APRT	CD4+ T cells (Cluster 0)	Factor3	0.0754076
X0_T.cell.CD4__AREG	AREG	CD4+ T cells (Cluster 0)	Factor3	0.193623
X0_T.cell.CD4__ARF1	ARF1	CD4+ T cells (Cluster 0)	Factor3	0.251567
X0_T.cell.CD4__ARF6	ARF6	CD4+ T cells (Cluster 0)	Factor3	-0.119623
X0_T.cell.CD4__ARGLU1	ARGLU1	CD4+ T cells (Cluster 0)	Factor3	-0.416999
X0_T.cell.CD4__ARHGAP15	ARHGAP15	CD4+ T cells (Cluster 0)	Factor3	0.0167995
X0_T.cell.CD4__ARHGDIB	ARHGDIB	CD4+ T cells (Cluster 0)	Factor3	0.0275634
X0_T.cell.CD4__ARID4B	ARID4B	CD4+ T cells (Cluster 0)	Factor3	0.169139
X0_T.cell.CD4__ARID5B	ARID5B	CD4+ T cells (Cluster 0)	Factor3	0.0989599
X0_T.cell.CD4__ARIH1	ARIH1	CD4+ T cells (Cluster 0)	Factor3	-0.21922
X0_T.cell.CD4__ARL4A	ARL4A	CD4+ T cells (Cluster 0)	Factor3	0.0542813
X0_T.cell.CD4__ARL4C	ARL4C	CD4+ T cells (Cluster 0)	Factor3	-0.089657
X0_T.cell.CD4__ARL6IP4	ARL6IP4	CD4+ T cells (Cluster 0)	Factor3	0.365076
X0_T.cell.CD4__ARL6IP5	ARL6IP5	CD4+ T cells (Cluster 0)	Factor3	-0.35193
X0_T.cell.CD4__ARPC2	ARPC2	CD4+ T cells (Cluster 0)	Factor3	-0.162328
X0_T.cell.CD4__ARPC3	ARPC3	CD4+ T cells (Cluster 0)	Factor3	0.0558513
X0_T.cell.CD4__ARPC5	ARPC5	CD4+ T cells (Cluster 0)	Factor3	-0.489997
X0_T.cell.CD4__ATF4	ATF4	CD4+ T cells (Cluster 0)	Factor3	0.0626733
X0_T.cell.CD4__ATM	ATM	CD4+ T cells (Cluster 0)	Factor3	-0.48566
X0_T.cell.CD4__ATP2B1	ATP2B1	CD4+ T cells (Cluster 0)	Factor3	-0.0405018
X0_T.cell.CD4__ATP5F1D	ATP5F1D	CD4+ T cells (Cluster 0)	Factor3	0.0406493
X0_T.cell.CD4__ATP5F1E	ATP5F1E	CD4+ T cells (Cluster 0)	Factor3	0.120812
X0_T.cell.CD4__ATP5IF1	ATP5IF1	CD4+ T cells (Cluster 0)	Factor3	-0.0225832
X0_T.cell.CD4__ATP5MC2	ATP5MC2	CD4+ T cells (Cluster 0)	Factor3	0.193404
X0_T.cell.CD4__ATP5MC3	ATP5MC3	CD4+ T cells (Cluster 0)	Factor3	0.218046
X0_T.cell.CD4__ATP5MD	ATP5MD	CD4+ T cells (Cluster 0)	Factor3	0.104778
X0_T.cell.CD4__ATP5ME	ATP5ME	CD4+ T cells (Cluster 0)	Factor3	0.114324
X0_T.cell.CD4__ATP5MF	ATP5MF	CD4+ T cells (Cluster 0)	Factor3	0.0433418
X0_T.cell.CD4__ATP5MG	ATP5MG	CD4+ T cells (Cluster 0)	Factor3	0.354572
X0_T.cell.CD4__ATP5MPL	ATP5MPL	CD4+ T cells (Cluster 0)	Factor3	0.209429
X0_T.cell.CD4__ATP5PD	ATP5PD	CD4+ T cells (Cluster 0)	Factor3	0.0068537
X0_T.cell.CD4__ATP5PF	ATP5PF	CD4+ T cells (Cluster 0)	Factor3	-0.197308
X0_T.cell.CD4__ATP5PO	ATP5PO	CD4+ T cells (Cluster 0)	Factor3	0.268675
X0_T.cell.CD4__ATP6V0E1	ATP6V0E1	CD4+ T cells (Cluster 0)	Factor3	-0.433337
X0_T.cell.CD4__ATP6V1G1	ATP6V1G1	CD4+ T cells (Cluster 0)	Factor3	0.300271
X0_T.cell.CD4__ATRX	ATRX	CD4+ T cells (Cluster 0)	Factor3	-0.462223
X0_T.cell.CD4__B2M	B2M	CD4+ T cells (Cluster 0)	Factor3	-0.395856
X0_T.cell.CD4__BCAS2	BCAS2	CD4+ T cells (Cluster 0)	Factor3	0.171333
X0_T.cell.CD4__BCL11B	BCL11B	CD4+ T cells (Cluster 0)	Factor3	-0.430119
X0_T.cell.CD4__BCL2	BCL2	CD4+ T cells (Cluster 0)	Factor3	-0.0975508
X0_T.cell.CD4__BCLAF1	BCLAF1	CD4+ T cells (Cluster 0)	Factor3	-0.0841318
X0_T.cell.CD4__BIRC3	BIRC3	CD4+ T cells (Cluster 0)	Factor3	-0.0124378
X0_T.cell.CD4__BPTF	BPTF	CD4+ T cells (Cluster 0)	Factor3	-0.142072
X0_T.cell.CD4__BRD2	BRD2	CD4+ T cells (Cluster 0)	Factor3	-0.144566
X0_T.cell.CD4__BTF3	BTF3	CD4+ T cells (Cluster 0)	Factor3	0.427975
X0_T.cell.CD4__BTG1	BTG1	CD4+ T cells (Cluster 0)	Factor3	-0.284943
X0_T.cell.CD4__BTG2	BTG2	CD4+ T cells (Cluster 0)	Factor3	-0.153543
X0_T.cell.CD4__BUD31	BUD31	CD4+ T cells (Cluster 0)	Factor3	0.324641
X0_T.cell.CD4__BZW1	BZW1	CD4+ T cells (Cluster 0)	Factor3	0.41076
X0_T.cell.CD4__C11orf58	C11orf58	CD4+ T cells (Cluster 0)	Factor3	0.149073
X0_T.cell.CD4__C12orf57	C12orf57	CD4+ T cells (Cluster 0)	Factor3	-0.00886274
X0_T.cell.CD4__C19orf53	C19orf53	CD4+ T cells (Cluster 0)	Factor3	0.263594
X0_T.cell.CD4__C1QBP	C1QBP	CD4+ T cells (Cluster 0)	Factor3	0.308597
X0_T.cell.CD4__C4orf3	C4orf3	CD4+ T cells (Cluster 0)	Factor3	-0.018204
X0_T.cell.CD4__C6orf48	C6orf48	CD4+ T cells (Cluster 0)	Factor3	0.0214079
X0_T.cell.CD4__C9orf16	C9orf16	CD4+ T cells (Cluster 0)	Factor3	0.34706
X0_T.cell.CD4__C9orf78	C9orf78	CD4+ T cells (Cluster 0)	Factor3	0.266467
X0_T.cell.CD4__CALM1	CALM1	CD4+ T cells (Cluster 0)	Factor3	-0.0692677
X0_T.cell.CD4__CALM2	CALM2	CD4+ T cells (Cluster 0)	Factor3	0.0924888
X0_T.cell.CD4__CALR	CALR	CD4+ T cells (Cluster 0)	Factor3	0.111613
X0_T.cell.CD4__CAPZB	CAPZB	CD4+ T cells (Cluster 0)	Factor3	-0.0501841
X0_T.cell.CD4__CAST	CAST	CD4+ T cells (Cluster 0)	Factor3	-0.0955913
X0_T.cell.CD4__CBX3	CBX3	CD4+ T cells (Cluster 0)	Factor3	-0.0150552
X0_T.cell.CD4__CCDC59	CCDC59	CD4+ T cells (Cluster 0)	Factor3	0.329429
X0_T.cell.CD4__CCDC85B	CCDC85B	CD4+ T cells (Cluster 0)	Factor3	0.0216386
X0_T.cell.CD4__CCND3	CCND3	CD4+ T cells (Cluster 0)	Factor3	-0.0820164
X0_T.cell.CD4__CCNI	CCNI	CD4+ T cells (Cluster 0)	Factor3	-0.164672
X0_T.cell.CD4__CCNL1	CCNL1	CD4+ T cells (Cluster 0)	Factor3	-0.2659
X0_T.cell.CD4__CD2	CD2	CD4+ T cells (Cluster 0)	Factor3	-0.24497
X0_T.cell.CD4__CD37	CD37	CD4+ T cells (Cluster 0)	Factor3	-0.0147372
X0_T.cell.CD4__CD3D	CD3D	CD4+ T cells (Cluster 0)	Factor3	-0.39139
X0_T.cell.CD4__CD3E	CD3E	CD4+ T cells (Cluster 0)	Factor3	-0.119757
X0_T.cell.CD4__CD3G	CD3G	CD4+ T cells (Cluster 0)	Factor3	-0.281479
X0_T.cell.CD4__CD44	CD44	CD4+ T cells (Cluster 0)	Factor3	-0.382117
X0_T.cell.CD4__CD47	CD47	CD4+ T cells (Cluster 0)	Factor3	0.00799537
X0_T.cell.CD4__CD48	CD48	CD4+ T cells (Cluster 0)	Factor3	0.00462375
X0_T.cell.CD4__CD52	CD52	CD4+ T cells (Cluster 0)	Factor3	-0.343016
X0_T.cell.CD4__CD53	CD53	CD4+ T cells (Cluster 0)	Factor3	-0.110511
X0_T.cell.CD4__CD55	CD55	CD4+ T cells (Cluster 0)	Factor3	0.175286
X0_T.cell.CD4__CD69	CD69	CD4+ T cells (Cluster 0)	Factor3	-0.184585
X0_T.cell.CD4__CD74	CD74	CD4+ T cells (Cluster 0)	Factor3	0.250443
X0_T.cell.CD4__CD99	CD99	CD4+ T cells (Cluster 0)	Factor3	0.0995835
X0_T.cell.CD4__CDC42	CDC42	CD4+ T cells (Cluster 0)	Factor3	0.0872874
X0_T.cell.CD4__CDC42SE2	CDC42SE2	CD4+ T cells (Cluster 0)	Factor3	-0.00084337
X0_T.cell.CD4__CDV3	CDV3	CD4+ T cells (Cluster 0)	Factor3	0.134571
X0_T.cell.CD4__CELF2	CELF2	CD4+ T cells (Cluster 0)	Factor3	-0.34937
X0_T.cell.CD4__CFL1	CFL1	CD4+ T cells (Cluster 0)	Factor3	-0.166873
X0_T.cell.CD4__CFLAR	CFLAR	CD4+ T cells (Cluster 0)	Factor3	-0.335643
X0_T.cell.CD4__CHCHD2	CHCHD2	CD4+ T cells (Cluster 0)	Factor3	0.312324
X0_T.cell.CD4__CHD1	CHD1	CD4+ T cells (Cluster 0)	Factor3	0.139654
X0_T.cell.CD4__CHMP1B	CHMP1B	CD4+ T cells (Cluster 0)	Factor3	-0.0331353
X0_T.cell.CD4__CHURC1	CHURC1	CD4+ T cells (Cluster 0)	Factor3	-0.0732183
X0_T.cell.CD4__CIB1	CIB1	CD4+ T cells (Cluster 0)	Factor3	-0.0792729
X0_T.cell.CD4__CIRBP	CIRBP	CD4+ T cells (Cluster 0)	Factor3	0.40738
X0_T.cell.CD4__CLEC2D	CLEC2D	CD4+ T cells (Cluster 0)	Factor3	-0.486488
X0_T.cell.CD4__CLIC1	CLIC1	CD4+ T cells (Cluster 0)	Factor3	-0.171393
X0_T.cell.CD4__CLK1	CLK1	CD4+ T cells (Cluster 0)	Factor3	-0.114128
X0_T.cell.CD4__CMPK1	CMPK1	CD4+ T cells (Cluster 0)	Factor3	0.094048
X0_T.cell.CD4__CNBP	CNBP	CD4+ T cells (Cluster 0)	Factor3	0.16084
X0_T.cell.CD4__CNOT6L	CNOT6L	CD4+ T cells (Cluster 0)	Factor3	0.515083
X0_T.cell.CD4__COMMD6	COMMD6	CD4+ T cells (Cluster 0)	Factor3	0.0246631
X0_T.cell.CD4__COPS9	COPS9	CD4+ T cells (Cluster 0)	Factor3	0.131264
X0_T.cell.CD4__CORO1A	CORO1A	CD4+ T cells (Cluster 0)	Factor3	-0.232076
X0_T.cell.CD4__COTL1	COTL1	CD4+ T cells (Cluster 0)	Factor3	-0.0812879
X0_T.cell.CD4__COX4I1	COX4I1	CD4+ T cells (Cluster 0)	Factor3	0.323988
X0_T.cell.CD4__COX5B	COX5B	CD4+ T cells (Cluster 0)	Factor3	0.173652
X0_T.cell.CD4__COX6A1	COX6A1	CD4+ T cells (Cluster 0)	Factor3	0.142829
X0_T.cell.CD4__COX6B1	COX6B1	CD4+ T cells (Cluster 0)	Factor3	0.0666752
X0_T.cell.CD4__COX6C	COX6C	CD4+ T cells (Cluster 0)	Factor3	0.43491
X0_T.cell.CD4__COX7A2	COX7A2	CD4+ T cells (Cluster 0)	Factor3	0.318323
X0_T.cell.CD4__COX7A2L	COX7A2L	CD4+ T cells (Cluster 0)	Factor3	0.0388663
X0_T.cell.CD4__COX7B	COX7B	CD4+ T cells (Cluster 0)	Factor3	0.125749
X0_T.cell.CD4__COX7C	COX7C	CD4+ T cells (Cluster 0)	Factor3	0.331113
X0_T.cell.CD4__COX8A	COX8A	CD4+ T cells (Cluster 0)	Factor3	0.283666
X0_T.cell.CD4__CREBRF	CREBRF	CD4+ T cells (Cluster 0)	Factor3	-0.04196
X0_T.cell.CD4__CREM	CREM	CD4+ T cells (Cluster 0)	Factor3	0.458087
X0_T.cell.CD4__CRIP1	CRIP1	CD4+ T cells (Cluster 0)	Factor3	-0.265741
X0_T.cell.CD4__CSDE1	CSDE1	CD4+ T cells (Cluster 0)	Factor3	-0.0454752
X0_T.cell.CD4__CSNK1A1	CSNK1A1	CD4+ T cells (Cluster 0)	Factor3	-0.125972
X0_T.cell.CD4__CSTB	CSTB	CD4+ T cells (Cluster 0)	Factor3	-0.213182
X0_T.cell.CD4__CUTA	CUTA	CD4+ T cells (Cluster 0)	Factor3	0.157809
X0_T.cell.CD4__CXCR4	CXCR4	CD4+ T cells (Cluster 0)	Factor3	-0.0101319
X0_T.cell.CD4__CYBA	CYBA	CD4+ T cells (Cluster 0)	Factor3	-0.132199
X0_T.cell.CD4__CYCS	CYCS	CD4+ T cells (Cluster 0)	Factor3	-0.00490911
X0_T.cell.CD4__CYLD	CYLD	CD4+ T cells (Cluster 0)	Factor3	-0.0618136
X0_T.cell.CD4__CYTH1	CYTH1	CD4+ T cells (Cluster 0)	Factor3	0.271667
X0_T.cell.CD4__CYTIP	CYTIP	CD4+ T cells (Cluster 0)	Factor3	0.0718518
X0_T.cell.CD4__DAD1	DAD1	CD4+ T cells (Cluster 0)	Factor3	-0.0938256
X0_T.cell.CD4__DAZAP2	DAZAP2	CD4+ T cells (Cluster 0)	Factor3	0.00386158
X0_T.cell.CD4__DBI	DBI	CD4+ T cells (Cluster 0)	Factor3	0.122878
X0_T.cell.CD4__DDIT3	DDIT3	CD4+ T cells (Cluster 0)	Factor3	-0.00519801
X0_T.cell.CD4__DDIT4	DDIT4	CD4+ T cells (Cluster 0)	Factor3	-0.025922
X0_T.cell.CD4__DDT	DDT	CD4+ T cells (Cluster 0)	Factor3	0.288816
X0_T.cell.CD4__DDX17	DDX17	CD4+ T cells (Cluster 0)	Factor3	-0.619989
X0_T.cell.CD4__DDX18	DDX18	CD4+ T cells (Cluster 0)	Factor3	-0.0750164
X0_T.cell.CD4__DDX21	DDX21	CD4+ T cells (Cluster 0)	Factor3	0.536796
X0_T.cell.CD4__DDX24	DDX24	CD4+ T cells (Cluster 0)	Factor3	0.133402
X0_T.cell.CD4__DDX3X	DDX3X	CD4+ T cells (Cluster 0)	Factor3	-0.185946
X0_T.cell.CD4__DDX46	DDX46	CD4+ T cells (Cluster 0)	Factor3	-0.192634
X0_T.cell.CD4__DDX5	DDX5	CD4+ T cells (Cluster 0)	Factor3	-0.183199
X0_T.cell.CD4__DDX6	DDX6	CD4+ T cells (Cluster 0)	Factor3	-0.0233024
X0_T.cell.CD4__DEK	DEK	CD4+ T cells (Cluster 0)	Factor3	-0.149823
X0_T.cell.CD4__DHX36	DHX36	CD4+ T cells (Cluster 0)	Factor3	-0.0857789
X0_T.cell.CD4__DNAJA1	DNAJA1	CD4+ T cells (Cluster 0)	Factor3	0.130613
X0_T.cell.CD4__DNAJB1	DNAJB1	CD4+ T cells (Cluster 0)	Factor3	-0.089704
X0_T.cell.CD4__DNAJB6	DNAJB6	CD4+ T cells (Cluster 0)	Factor3	0.214422
X0_T.cell.CD4__DNAJB9	DNAJB9	CD4+ T cells (Cluster 0)	Factor3	0.00816676
X0_T.cell.CD4__DNAJC8	DNAJC8	CD4+ T cells (Cluster 0)	Factor3	0.270777
X0_T.cell.CD4__DRAP1	DRAP1	CD4+ T cells (Cluster 0)	Factor3	0.0422322
X0_T.cell.CD4__DSTN	DSTN	CD4+ T cells (Cluster 0)	Factor3	0.125302
X0_T.cell.CD4__DUSP1	DUSP1	CD4+ T cells (Cluster 0)	Factor3	-0.241369
X0_T.cell.CD4__DUSP2	DUSP2	CD4+ T cells (Cluster 0)	Factor3	0.0911752
X0_T.cell.CD4__DYNLL1	DYNLL1	CD4+ T cells (Cluster 0)	Factor3	-0.134762
X0_T.cell.CD4__EDF1	EDF1	CD4+ T cells (Cluster 0)	Factor3	-0.0238549
X0_T.cell.CD4__EEF1A1	EEF1A1	CD4+ T cells (Cluster 0)	Factor3	0.234508
X0_T.cell.CD4__EEF1B2	EEF1B2	CD4+ T cells (Cluster 0)	Factor3	0.326384
X0_T.cell.CD4__EEF1D	EEF1D	CD4+ T cells (Cluster 0)	Factor3	0.347009
X0_T.cell.CD4__EEF2	EEF2	CD4+ T cells (Cluster 0)	Factor3	-0.0340292
X0_T.cell.CD4__EID1	EID1	CD4+ T cells (Cluster 0)	Factor3	0.0721456
X0_T.cell.CD4__EIF1	EIF1	CD4+ T cells (Cluster 0)	Factor3	-0.217882
X0_T.cell.CD4__EIF1AX	EIF1AX	CD4+ T cells (Cluster 0)	Factor3	-0.112752
X0_T.cell.CD4__EIF2S2	EIF2S2	CD4+ T cells (Cluster 0)	Factor3	0.196697
X0_T.cell.CD4__EIF3A	EIF3A	CD4+ T cells (Cluster 0)	Factor3	-0.0707822
X0_T.cell.CD4__EIF3D	EIF3D	CD4+ T cells (Cluster 0)	Factor3	0.274491
X0_T.cell.CD4__EIF3E	EIF3E	CD4+ T cells (Cluster 0)	Factor3	0.0836972
X0_T.cell.CD4__EIF3F	EIF3F	CD4+ T cells (Cluster 0)	Factor3	0.349535
X0_T.cell.CD4__EIF3G	EIF3G	CD4+ T cells (Cluster 0)	Factor3	0.05547
X0_T.cell.CD4__EIF3H	EIF3H	CD4+ T cells (Cluster 0)	Factor3	0.391835
X0_T.cell.CD4__EIF3K	EIF3K	CD4+ T cells (Cluster 0)	Factor3	0.264009
X0_T.cell.CD4__EIF3L	EIF3L	CD4+ T cells (Cluster 0)	Factor3	0.341416
X0_T.cell.CD4__EIF3M	EIF3M	CD4+ T cells (Cluster 0)	Factor3	0.299479
X0_T.cell.CD4__EIF4A1	EIF4A1	CD4+ T cells (Cluster 0)	Factor3	0.0377953
X0_T.cell.CD4__EIF4A2	EIF4A2	CD4+ T cells (Cluster 0)	Factor3	-0.283491
X0_T.cell.CD4__EIF4A3	EIF4A3	CD4+ T cells (Cluster 0)	Factor3	0.225617
X0_T.cell.CD4__EIF4B	EIF4B	CD4+ T cells (Cluster 0)	Factor3	0.0954725
X0_T.cell.CD4__EIF4G2	EIF4G2	CD4+ T cells (Cluster 0)	Factor3	-0.107737
X0_T.cell.CD4__EIF5	EIF5	CD4+ T cells (Cluster 0)	Factor3	-0.156497
X0_T.cell.CD4__EIF5A	EIF5A	CD4+ T cells (Cluster 0)	Factor3	0.461799
X0_T.cell.CD4__ELF1	ELF1	CD4+ T cells (Cluster 0)	Factor3	0.357893
X0_T.cell.CD4__ELOB	ELOB	CD4+ T cells (Cluster 0)	Factor3	0.146569
X0_T.cell.CD4__EMB	EMB	CD4+ T cells (Cluster 0)	Factor3	-0.0439606
X0_T.cell.CD4__EMP3	EMP3	CD4+ T cells (Cluster 0)	Factor3	-0.3277
X0_T.cell.CD4__ENO1	ENO1	CD4+ T cells (Cluster 0)	Factor3	0.0432835
X0_T.cell.CD4__EPB41	EPB41	CD4+ T cells (Cluster 0)	Factor3	-0.227184
X0_T.cell.CD4__EPB41L4A.AS1	EPB41L4A.AS1	CD4+ T cells (Cluster 0)	Factor3	0.494944
X0_T.cell.CD4__EPC1	EPC1	CD4+ T cells (Cluster 0)	Factor3	-0.0301493
X0_T.cell.CD4__ERH	ERH	CD4+ T cells (Cluster 0)	Factor3	0.242274
X0_T.cell.CD4__ERP29	ERP29	CD4+ T cells (Cluster 0)	Factor3	0.154572
X0_T.cell.CD4__ETS1	ETS1	CD4+ T cells (Cluster 0)	Factor3	-0.270481
X0_T.cell.CD4__EVI2B	EVI2B	CD4+ T cells (Cluster 0)	Factor3	-0.0280221
X0_T.cell.CD4__EVL	EVL	CD4+ T cells (Cluster 0)	Factor3	-0.281865
X0_T.cell.CD4__EZR	EZR	CD4+ T cells (Cluster 0)	Factor3	0.2033
X0_T.cell.CD4__FAM107B	FAM107B	CD4+ T cells (Cluster 0)	Factor3	0.174084
X0_T.cell.CD4__FAM133B	FAM133B	CD4+ T cells (Cluster 0)	Factor3	0.0526957
X0_T.cell.CD4__FAM177A1	FAM177A1	CD4+ T cells (Cluster 0)	Factor3	0.270521
X0_T.cell.CD4__FAU	FAU	CD4+ T cells (Cluster 0)	Factor3	0.202698
X0_T.cell.CD4__FBL	FBL	CD4+ T cells (Cluster 0)	Factor3	0.116603
X0_T.cell.CD4__FLNA	FLNA	CD4+ T cells (Cluster 0)	Factor3	-0.0903976
X0_T.cell.CD4__FNBP1	FNBP1	CD4+ T cells (Cluster 0)	Factor3	-0.0172945
X0_T.cell.CD4__FOS	FOS	CD4+ T cells (Cluster 0)	Factor3	-0.334997
X0_T.cell.CD4__FOSB	FOSB	CD4+ T cells (Cluster 0)	Factor3	-0.24704
X0_T.cell.CD4__FOXP1	FOXP1	CD4+ T cells (Cluster 0)	Factor3	0.0708078
X0_T.cell.CD4__FTH1	FTH1	CD4+ T cells (Cluster 0)	Factor3	0.257017
X0_T.cell.CD4__FTL	FTL	CD4+ T cells (Cluster 0)	Factor3	0.236864
X0_T.cell.CD4__FUS	FUS	CD4+ T cells (Cluster 0)	Factor3	-0.307621
X0_T.cell.CD4__FXYD5	FXYD5	CD4+ T cells (Cluster 0)	Factor3	0.271146
X0_T.cell.CD4__FYB1	FYB1	CD4+ T cells (Cluster 0)	Factor3	-0.594741
X0_T.cell.CD4__FYN	FYN	CD4+ T cells (Cluster 0)	Factor3	-0.239165
X0_T.cell.CD4__G3BP2	G3BP2	CD4+ T cells (Cluster 0)	Factor3	0.511
X0_T.cell.CD4__GADD45B	GADD45B	CD4+ T cells (Cluster 0)	Factor3	0.0251845
X0_T.cell.CD4__GAPDH	GAPDH	CD4+ T cells (Cluster 0)	Factor3	0.356076
X0_T.cell.CD4__GCC2	GCC2	CD4+ T cells (Cluster 0)	Factor3	0.0602714
X0_T.cell.CD4__GIMAP7	GIMAP7	CD4+ T cells (Cluster 0)	Factor3	0.013185
X0_T.cell.CD4__GLIPR1	GLIPR1	CD4+ T cells (Cluster 0)	Factor3	-0.385795
X0_T.cell.CD4__GLS	GLS	CD4+ T cells (Cluster 0)	Factor3	-0.445318
X0_T.cell.CD4__GMFG	GMFG	CD4+ T cells (Cluster 0)	Factor3	0.162499
X0_T.cell.CD4__GNAI2	GNAI2	CD4+ T cells (Cluster 0)	Factor3	-0.312028
X0_T.cell.CD4__GNAS	GNAS	CD4+ T cells (Cluster 0)	Factor3	0.202292
X0_T.cell.CD4__GOLGB1	GOLGB1	CD4+ T cells (Cluster 0)	Factor3	-0.273391
X0_T.cell.CD4__GPBP1	GPBP1	CD4+ T cells (Cluster 0)	Factor3	0.0557638
X0_T.cell.CD4__GPR183	GPR183	CD4+ T cells (Cluster 0)	Factor3	0.174736
X0_T.cell.CD4__GPSM3	GPSM3	CD4+ T cells (Cluster 0)	Factor3	-0.177376
X0_T.cell.CD4__GPX4	GPX4	CD4+ T cells (Cluster 0)	Factor3	-0.142246
X0_T.cell.CD4__GSPT1	GSPT1	CD4+ T cells (Cluster 0)	Factor3	0.463032
X0_T.cell.CD4__GSTK1	GSTK1	CD4+ T cells (Cluster 0)	Factor3	0.0276775
X0_T.cell.CD4__GTF2B	GTF2B	CD4+ T cells (Cluster 0)	Factor3	0.200682
X0_T.cell.CD4__GTF3A	GTF3A	CD4+ T cells (Cluster 0)	Factor3	0.0747988
X0_T.cell.CD4__GUK1	GUK1	CD4+ T cells (Cluster 0)	Factor3	0.271171
X0_T.cell.CD4__GYPC	GYPC	CD4+ T cells (Cluster 0)	Factor3	0.407989
X0_T.cell.CD4__H1FX	H1FX	CD4+ T cells (Cluster 0)	Factor3	0.10522
X0_T.cell.CD4__H2AFV	H2AFV	CD4+ T cells (Cluster 0)	Factor3	-0.0605864
X0_T.cell.CD4__H2AFZ	H2AFZ	CD4+ T cells (Cluster 0)	Factor3	-0.11354
X0_T.cell.CD4__H3F3A	H3F3A	CD4+ T cells (Cluster 0)	Factor3	0.0171156
X0_T.cell.CD4__H3F3B	H3F3B	CD4+ T cells (Cluster 0)	Factor3	-0.0169001
X0_T.cell.CD4__HCLS1	HCLS1	CD4+ T cells (Cluster 0)	Factor3	-0.184142
X0_T.cell.CD4__HCST	HCST	CD4+ T cells (Cluster 0)	Factor3	-0.17778
X0_T.cell.CD4__HERPUD1	HERPUD1	CD4+ T cells (Cluster 0)	Factor3	0.163404
X0_T.cell.CD4__HEXIM1	HEXIM1	CD4+ T cells (Cluster 0)	Factor3	-0.111345
X0_T.cell.CD4__HIGD2A	HIGD2A	CD4+ T cells (Cluster 0)	Factor3	0.588947
X0_T.cell.CD4__HINT1	HINT1	CD4+ T cells (Cluster 0)	Factor3	0.181289
X0_T.cell.CD4__HIST1H4C	HIST1H4C	CD4+ T cells (Cluster 0)	Factor3	-0.062966
X0_T.cell.CD4__HLA.A	HLA.A	CD4+ T cells (Cluster 0)	Factor3	0.0682613
X0_T.cell.CD4__HLA.B	HLA.B	CD4+ T cells (Cluster 0)	Factor3	0.0819634
X0_T.cell.CD4__HLA.C	HLA.C	CD4+ T cells (Cluster 0)	Factor3	0.0680474
X0_T.cell.CD4__HLA.E	HLA.E	CD4+ T cells (Cluster 0)	Factor3	-0.196192
X0_T.cell.CD4__HLA.F	HLA.F	CD4+ T cells (Cluster 0)	Factor3	-0.0717855
X0_T.cell.CD4__HMGB1	HMGB1	CD4+ T cells (Cluster 0)	Factor3	0.0672179
X0_T.cell.CD4__HMGB2	HMGB2	CD4+ T cells (Cluster 0)	Factor3	0.271574
X0_T.cell.CD4__HMGN1	HMGN1	CD4+ T cells (Cluster 0)	Factor3	0.0162777
X0_T.cell.CD4__HMGN2	HMGN2	CD4+ T cells (Cluster 0)	Factor3	0.13295
X0_T.cell.CD4__HNRNPA0	HNRNPA0	CD4+ T cells (Cluster 0)	Factor3	0.340208
X0_T.cell.CD4__HNRNPA1	HNRNPA1	CD4+ T cells (Cluster 0)	Factor3	0.327996
X0_T.cell.CD4__HNRNPA2B1	HNRNPA2B1	CD4+ T cells (Cluster 0)	Factor3	-0.506649
X0_T.cell.CD4__HNRNPA3	HNRNPA3	CD4+ T cells (Cluster 0)	Factor3	-0.275372
X0_T.cell.CD4__HNRNPAB	HNRNPAB	CD4+ T cells (Cluster 0)	Factor3	0.09909
X0_T.cell.CD4__HNRNPC	HNRNPC	CD4+ T cells (Cluster 0)	Factor3	-0.14625
X0_T.cell.CD4__HNRNPD	HNRNPD	CD4+ T cells (Cluster 0)	Factor3	-0.0698807
X0_T.cell.CD4__HNRNPDL	HNRNPDL	CD4+ T cells (Cluster 0)	Factor3	0.263249
X0_T.cell.CD4__HNRNPF	HNRNPF	CD4+ T cells (Cluster 0)	Factor3	0.0428438
X0_T.cell.CD4__HNRNPH1	HNRNPH1	CD4+ T cells (Cluster 0)	Factor3	-0.476223
X0_T.cell.CD4__HNRNPH3	HNRNPH3	CD4+ T cells (Cluster 0)	Factor3	0.20671
X0_T.cell.CD4__HNRNPK	HNRNPK	CD4+ T cells (Cluster 0)	Factor3	-0.169002
X0_T.cell.CD4__HNRNPM	HNRNPM	CD4+ T cells (Cluster 0)	Factor3	0.185147
X0_T.cell.CD4__HNRNPR	HNRNPR	CD4+ T cells (Cluster 0)	Factor3	0.0671621
X0_T.cell.CD4__HNRNPU	HNRNPU	CD4+ T cells (Cluster 0)	Factor3	-0.432326
X0_T.cell.CD4__HNRNPUL1	HNRNPUL1	CD4+ T cells (Cluster 0)	Factor3	0.0232603
X0_T.cell.CD4__HP1BP3	HP1BP3	CD4+ T cells (Cluster 0)	Factor3	-0.499107
X0_T.cell.CD4__HSP90AA1	HSP90AA1	CD4+ T cells (Cluster 0)	Factor3	-0.108323
X0_T.cell.CD4__HSP90AB1	HSP90AB1	CD4+ T cells (Cluster 0)	Factor3	0.200264
X0_T.cell.CD4__HSP90B1	HSP90B1	CD4+ T cells (Cluster 0)	Factor3	0.178089
X0_T.cell.CD4__HSPA5	HSPA5	CD4+ T cells (Cluster 0)	Factor3	0.386547
X0_T.cell.CD4__HSPA8	HSPA8	CD4+ T cells (Cluster 0)	Factor3	-0.273801
X0_T.cell.CD4__HSPD1	HSPD1	CD4+ T cells (Cluster 0)	Factor3	0.0268607
X0_T.cell.CD4__HSPE1	HSPE1	CD4+ T cells (Cluster 0)	Factor3	0.169362
X0_T.cell.CD4__HSPH1	HSPH1	CD4+ T cells (Cluster 0)	Factor3	-0.0261008
X0_T.cell.CD4__ICAM3	ICAM3	CD4+ T cells (Cluster 0)	Factor3	0.23546
X0_T.cell.CD4__ID2	ID2	CD4+ T cells (Cluster 0)	Factor3	0.0838935
X0_T.cell.CD4__IDI1	IDI1	CD4+ T cells (Cluster 0)	Factor3	0.187678
X0_T.cell.CD4__IDS	IDS	CD4+ T cells (Cluster 0)	Factor3	-0.494691
X0_T.cell.CD4__IER2	IER2	CD4+ T cells (Cluster 0)	Factor3	-0.113474
X0_T.cell.CD4__IER5	IER5	CD4+ T cells (Cluster 0)	Factor3	-0.0402739
X0_T.cell.CD4__IFITM2	IFITM2	CD4+ T cells (Cluster 0)	Factor3	0.0362307
X0_T.cell.CD4__IFRD1	IFRD1	CD4+ T cells (Cluster 0)	Factor3	0.0393828
X0_T.cell.CD4__IK	IK	CD4+ T cells (Cluster 0)	Factor3	0.0343521
X0_T.cell.CD4__IKZF1	IKZF1	CD4+ T cells (Cluster 0)	Factor3	-0.122254
X0_T.cell.CD4__IL2RG	IL2RG	CD4+ T cells (Cluster 0)	Factor3	-0.107805
X0_T.cell.CD4__IL32	IL32	CD4+ T cells (Cluster 0)	Factor3	-0.0892352
X0_T.cell.CD4__IL7R	IL7R	CD4+ T cells (Cluster 0)	Factor3	-0.480485
X0_T.cell.CD4__INPP4B	INPP4B	CD4+ T cells (Cluster 0)	Factor3	-0.329991
X0_T.cell.CD4__IQGAP1	IQGAP1	CD4+ T cells (Cluster 0)	Factor3	-0.314506
X0_T.cell.CD4__IRF1	IRF1	CD4+ T cells (Cluster 0)	Factor3	-0.0845067
X0_T.cell.CD4__IRF2BP2	IRF2BP2	CD4+ T cells (Cluster 0)	Factor3	0.160221
X0_T.cell.CD4__IRS2	IRS2	CD4+ T cells (Cluster 0)	Factor3	-0.0195179
X0_T.cell.CD4__ISCU	ISCU	CD4+ T cells (Cluster 0)	Factor3	0.090193
X0_T.cell.CD4__ISG20	ISG20	CD4+ T cells (Cluster 0)	Factor3	0.0582874
X0_T.cell.CD4__ITGB1	ITGB1	CD4+ T cells (Cluster 0)	Factor3	-0.348501
X0_T.cell.CD4__ITM2B	ITM2B	CD4+ T cells (Cluster 0)	Factor3	-0.0313677
X0_T.cell.CD4__JAK1	JAK1	CD4+ T cells (Cluster 0)	Factor3	-0.111223
X0_T.cell.CD4__JMJD1C	JMJD1C	CD4+ T cells (Cluster 0)	Factor3	-0.163767
X0_T.cell.CD4__JOSD1	JOSD1	CD4+ T cells (Cluster 0)	Factor3	0.12676
X0_T.cell.CD4__JPT1	JPT1	CD4+ T cells (Cluster 0)	Factor3	0.166952
X0_T.cell.CD4__JTB	JTB	CD4+ T cells (Cluster 0)	Factor3	0.261403
X0_T.cell.CD4__JUN	JUN	CD4+ T cells (Cluster 0)	Factor3	-0.231451
X0_T.cell.CD4__JUNB	JUNB	CD4+ T cells (Cluster 0)	Factor3	-0.108952
X0_T.cell.CD4__JUND	JUND	CD4+ T cells (Cluster 0)	Factor3	-0.0535436
X0_T.cell.CD4__KHDRBS1	KHDRBS1	CD4+ T cells (Cluster 0)	Factor3	0.0442886
X0_T.cell.CD4__KIAA1551	KIAA1551	CD4+ T cells (Cluster 0)	Factor3	-0.523159
X0_T.cell.CD4__KLF2	KLF2	CD4+ T cells (Cluster 0)	Factor3	-0.16635
X0_T.cell.CD4__KLF3	KLF3	CD4+ T cells (Cluster 0)	Factor3	0.230889
X0_T.cell.CD4__KLF6	KLF6	CD4+ T cells (Cluster 0)	Factor3	-0.521842
X0_T.cell.CD4__KMT2A	KMT2A	CD4+ T cells (Cluster 0)	Factor3	-0.376807
X0_T.cell.CD4__KMT2E	KMT2E	CD4+ T cells (Cluster 0)	Factor3	0.117781
X0_T.cell.CD4__KRR1	KRR1	CD4+ T cells (Cluster 0)	Factor3	0.113786
X0_T.cell.CD4__KRT10	KRT10	CD4+ T cells (Cluster 0)	Factor3	0.0411149
X0_T.cell.CD4__KTN1	KTN1	CD4+ T cells (Cluster 0)	Factor3	-0.0102749
X0_T.cell.CD4__LAMTOR4	LAMTOR4	CD4+ T cells (Cluster 0)	Factor3	-0.0500954
X0_T.cell.CD4__LAPTM5	LAPTM5	CD4+ T cells (Cluster 0)	Factor3	0.0859445
X0_T.cell.CD4__LBH	LBH	CD4+ T cells (Cluster 0)	Factor3	-0.320231
X0_T.cell.CD4__LCK	LCK	CD4+ T cells (Cluster 0)	Factor3	-0.339682
X0_T.cell.CD4__LCP1	LCP1	CD4+ T cells (Cluster 0)	Factor3	-0.381996
X0_T.cell.CD4__LDHA	LDHA	CD4+ T cells (Cluster 0)	Factor3	0.265034
X0_T.cell.CD4__LDHB	LDHB	CD4+ T cells (Cluster 0)	Factor3	-0.121611
X0_T.cell.CD4__LEF1	LEF1	CD4+ T cells (Cluster 0)	Factor3	-0.116281
X0_T.cell.CD4__LEPROTL1	LEPROTL1	CD4+ T cells (Cluster 0)	Factor3	0.344419
X0_T.cell.CD4__LGALS1	LGALS1	CD4+ T cells (Cluster 0)	Factor3	-0.0726639
X0_T.cell.CD4__LIMD2	LIMD2	CD4+ T cells (Cluster 0)	Factor3	0.0575675
X0_T.cell.CD4__LMNA	LMNA	CD4+ T cells (Cluster 0)	Factor3	0.047561
X0_T.cell.CD4__LRRFIP1	LRRFIP1	CD4+ T cells (Cluster 0)	Factor3	-0.19494
X0_T.cell.CD4__LSM7	LSM7	CD4+ T cells (Cluster 0)	Factor3	0.185879
X0_T.cell.CD4__LSM8	LSM8	CD4+ T cells (Cluster 0)	Factor3	-0.0148268
X0_T.cell.CD4__LSP1	LSP1	CD4+ T cells (Cluster 0)	Factor3	0.057335
X0_T.cell.CD4__LTB	LTB	CD4+ T cells (Cluster 0)	Factor3	0.0657118
X0_T.cell.CD4__LY6E	LY6E	CD4+ T cells (Cluster 0)	Factor3	0.162763
X0_T.cell.CD4__MACF1	MACF1	CD4+ T cells (Cluster 0)	Factor3	-0.347642
X0_T.cell.CD4__MAL	MAL	CD4+ T cells (Cluster 0)	Factor3	0.119195
X0_T.cell.CD4__MALAT1	MALAT1	CD4+ T cells (Cluster 0)	Factor3	0
X0_T.cell.CD4__MAP1LC3B	MAP1LC3B	CD4+ T cells (Cluster 0)	Factor3	0.00493802
X0_T.cell.CD4__MARCKSL1	MARCKSL1	CD4+ T cells (Cluster 0)	Factor3	-0.00383513
X0_T.cell.CD4__MBNL1	MBNL1	CD4+ T cells (Cluster 0)	Factor3	-0.494016
X0_T.cell.CD4__MBP	MBP	CD4+ T cells (Cluster 0)	Factor3	0.0753637
X0_T.cell.CD4__MCL1	MCL1	CD4+ T cells (Cluster 0)	Factor3	-0.28869
X0_T.cell.CD4__MCUB	MCUB	CD4+ T cells (Cluster 0)	Factor3	0.311478
X0_T.cell.CD4__MDFIC	MDFIC	CD4+ T cells (Cluster 0)	Factor3	-0.319477
X0_T.cell.CD4__MGAT4A	MGAT4A	CD4+ T cells (Cluster 0)	Factor3	0.0339372
X0_T.cell.CD4__MIDN	MIDN	CD4+ T cells (Cluster 0)	Factor3	-0.244879
X0_T.cell.CD4__MIF	MIF	CD4+ T cells (Cluster 0)	Factor3	-0.0771176
X0_T.cell.CD4__MORF4L1	MORF4L1	CD4+ T cells (Cluster 0)	Factor3	0.240629
X0_T.cell.CD4__MPHOSPH8	MPHOSPH8	CD4+ T cells (Cluster 0)	Factor3	-0.524214
X0_T.cell.CD4__MRFAP1	MRFAP1	CD4+ T cells (Cluster 0)	Factor3	0.212252
X0_T.cell.CD4__MSN	MSN	CD4+ T cells (Cluster 0)	Factor3	-0.2559
X0_T.cell.CD4__MYADM	MYADM	CD4+ T cells (Cluster 0)	Factor3	-0.110578
X0_T.cell.CD4__MYCBP2	MYCBP2	CD4+ T cells (Cluster 0)	Factor3	-0.356434
X0_T.cell.CD4__MYH9	MYH9	CD4+ T cells (Cluster 0)	Factor3	-0.345069
X0_T.cell.CD4__MYL12A	MYL12A	CD4+ T cells (Cluster 0)	Factor3	-0.286106
X0_T.cell.CD4__MYL12B	MYL12B	CD4+ T cells (Cluster 0)	Factor3	-0.0180513
X0_T.cell.CD4__MYL6	MYL6	CD4+ T cells (Cluster 0)	Factor3	-0.133007
X0_T.cell.CD4__MZT2A	MZT2A	CD4+ T cells (Cluster 0)	Factor3	0.0476182
X0_T.cell.CD4__MZT2B	MZT2B	CD4+ T cells (Cluster 0)	Factor3	0.331596
X0_T.cell.CD4__N4BP2L2	N4BP2L2	CD4+ T cells (Cluster 0)	Factor3	-0.531199
X0_T.cell.CD4__NACA	NACA	CD4+ T cells (Cluster 0)	Factor3	0.179779
X0_T.cell.CD4__NAP1L1	NAP1L1	CD4+ T cells (Cluster 0)	Factor3	-0.0291901
X0_T.cell.CD4__NASP	NASP	CD4+ T cells (Cluster 0)	Factor3	0.0498721
X0_T.cell.CD4__NBEAL1	NBEAL1	CD4+ T cells (Cluster 0)	Factor3	0.0990496
X0_T.cell.CD4__NCL	NCL	CD4+ T cells (Cluster 0)	Factor3	0.0783332
X0_T.cell.CD4__NDFIP1	NDFIP1	CD4+ T cells (Cluster 0)	Factor3	0.0800636
X0_T.cell.CD4__NDUFA1	NDUFA1	CD4+ T cells (Cluster 0)	Factor3	0.146841
X0_T.cell.CD4__NDUFA12	NDUFA12	CD4+ T cells (Cluster 0)	Factor3	0.138947
X0_T.cell.CD4__NDUFA4	NDUFA4	CD4+ T cells (Cluster 0)	Factor3	0.280176
X0_T.cell.CD4__NDUFB1	NDUFB1	CD4+ T cells (Cluster 0)	Factor3	0.179927
X0_T.cell.CD4__NDUFB10	NDUFB10	CD4+ T cells (Cluster 0)	Factor3	-0.104155
X0_T.cell.CD4__NDUFB11	NDUFB11	CD4+ T cells (Cluster 0)	Factor3	0.359761
X0_T.cell.CD4__NDUFB2	NDUFB2	CD4+ T cells (Cluster 0)	Factor3	-0.0844506
X0_T.cell.CD4__NDUFB4	NDUFB4	CD4+ T cells (Cluster 0)	Factor3	0.30236
X0_T.cell.CD4__NDUFB9	NDUFB9	CD4+ T cells (Cluster 0)	Factor3	0.319558
X0_T.cell.CD4__NDUFS5	NDUFS5	CD4+ T cells (Cluster 0)	Factor3	0.102819
X0_T.cell.CD4__NDUFV2	NDUFV2	CD4+ T cells (Cluster 0)	Factor3	0.467137
X0_T.cell.CD4__NEAT1	NEAT1	CD4+ T cells (Cluster 0)	Factor3	-0.383801
X0_T.cell.CD4__NEDD8	NEDD8	CD4+ T cells (Cluster 0)	Factor3	-0.291219
X0_T.cell.CD4__NFKBIA	NFKBIA	CD4+ T cells (Cluster 0)	Factor3	0.243635
X0_T.cell.CD4__NKTR	NKTR	CD4+ T cells (Cluster 0)	Factor3	-0.444244
X0_T.cell.CD4__NOL7	NOL7	CD4+ T cells (Cluster 0)	Factor3	0.353062
X0_T.cell.CD4__NOP53	NOP53	CD4+ T cells (Cluster 0)	Factor3	0.263594
X0_T.cell.CD4__NOP56	NOP56	CD4+ T cells (Cluster 0)	Factor3	0.0214955
X0_T.cell.CD4__NOSIP	NOSIP	CD4+ T cells (Cluster 0)	Factor3	-0.211138
X0_T.cell.CD4__NPM1	NPM1	CD4+ T cells (Cluster 0)	Factor3	0.253663
X0_T.cell.CD4__NR3C1	NR3C1	CD4+ T cells (Cluster 0)	Factor3	0.107236
X0_T.cell.CD4__NR4A2	NR4A2	CD4+ T cells (Cluster 0)	Factor3	-0.137233
X0_T.cell.CD4__NSA2	NSA2	CD4+ T cells (Cluster 0)	Factor3	0.41995
X0_T.cell.CD4__NSD3	NSD3	CD4+ T cells (Cluster 0)	Factor3	-0.265511
X0_T.cell.CD4__NSMCE3	NSMCE3	CD4+ T cells (Cluster 0)	Factor3	0.315934
X0_T.cell.CD4__NUCKS1	NUCKS1	CD4+ T cells (Cluster 0)	Factor3	0.19659
X0_T.cell.CD4__NUFIP2	NUFIP2	CD4+ T cells (Cluster 0)	Factor3	-0.143788
X0_T.cell.CD4__OAZ1	OAZ1	CD4+ T cells (Cluster 0)	Factor3	-0.380984
X0_T.cell.CD4__ODC1	ODC1	CD4+ T cells (Cluster 0)	Factor3	0.100648
X0_T.cell.CD4__OSBPL8	OSBPL8	CD4+ T cells (Cluster 0)	Factor3	-0.100738
X0_T.cell.CD4__OST4	OST4	CD4+ T cells (Cluster 0)	Factor3	0.0080633
X0_T.cell.CD4__PA2G4	PA2G4	CD4+ T cells (Cluster 0)	Factor3	-0.060566
X0_T.cell.CD4__PABPC1	PABPC1	CD4+ T cells (Cluster 0)	Factor3	0.186903
X0_T.cell.CD4__PAG1	PAG1	CD4+ T cells (Cluster 0)	Factor3	-0.318065
X0_T.cell.CD4__PAIP2	PAIP2	CD4+ T cells (Cluster 0)	Factor3	0.235907
X0_T.cell.CD4__PAK2	PAK2	CD4+ T cells (Cluster 0)	Factor3	-0.0058913
X0_T.cell.CD4__PAPOLA	PAPOLA	CD4+ T cells (Cluster 0)	Factor3	-0.358843
X0_T.cell.CD4__PARK7	PARK7	CD4+ T cells (Cluster 0)	Factor3	0.0760522
X0_T.cell.CD4__PCBP1	PCBP1	CD4+ T cells (Cluster 0)	Factor3	-0.484657
X0_T.cell.CD4__PCBP2	PCBP2	CD4+ T cells (Cluster 0)	Factor3	-0.218565
X0_T.cell.CD4__PDCD4	PDCD4	CD4+ T cells (Cluster 0)	Factor3	-0.0435596
X0_T.cell.CD4__PDIA3	PDIA3	CD4+ T cells (Cluster 0)	Factor3	0.279956
X0_T.cell.CD4__PEBP1	PEBP1	CD4+ T cells (Cluster 0)	Factor3	0.154466
X0_T.cell.CD4__PFDN5	PFDN5	CD4+ T cells (Cluster 0)	Factor3	0.230463
X0_T.cell.CD4__PFN1	PFN1	CD4+ T cells (Cluster 0)	Factor3	-0.0527569
X0_T.cell.CD4__PGK1	PGK1	CD4+ T cells (Cluster 0)	Factor3	0.230842
X0_T.cell.CD4__PHF3	PHF3	CD4+ T cells (Cluster 0)	Factor3	0.0341984
X0_T.cell.CD4__PIK3IP1	PIK3IP1	CD4+ T cells (Cluster 0)	Factor3	0.00658614
X0_T.cell.CD4__PIK3R1	PIK3R1	CD4+ T cells (Cluster 0)	Factor3	0.526363
X0_T.cell.CD4__PLP2	PLP2	CD4+ T cells (Cluster 0)	Factor3	0.191478
X0_T.cell.CD4__PNISR	PNISR	CD4+ T cells (Cluster 0)	Factor3	-0.323999
X0_T.cell.CD4__PNN	PNN	CD4+ T cells (Cluster 0)	Factor3	-0.0160975
X0_T.cell.CD4__PNRC1	PNRC1	CD4+ T cells (Cluster 0)	Factor3	0.198232
X0_T.cell.CD4__PNRC2	PNRC2	CD4+ T cells (Cluster 0)	Factor3	0.0561945
X0_T.cell.CD4__POLR1D	POLR1D	CD4+ T cells (Cluster 0)	Factor3	0.28248
X0_T.cell.CD4__POLR2A	POLR2A	CD4+ T cells (Cluster 0)	Factor3	-0.0620163
X0_T.cell.CD4__POLR2L	POLR2L	CD4+ T cells (Cluster 0)	Factor3	-0.00549935
X0_T.cell.CD4__POMP	POMP	CD4+ T cells (Cluster 0)	Factor3	0.431923
X0_T.cell.CD4__PPA1	PPA1	CD4+ T cells (Cluster 0)	Factor3	0.242145
X0_T.cell.CD4__PPDPF	PPDPF	CD4+ T cells (Cluster 0)	Factor3	0.0690326
X0_T.cell.CD4__PPIA	PPIA	CD4+ T cells (Cluster 0)	Factor3	0.050464
X0_T.cell.CD4__PPIB	PPIB	CD4+ T cells (Cluster 0)	Factor3	0.264151
X0_T.cell.CD4__PPIG	PPIG	CD4+ T cells (Cluster 0)	Factor3	0.219869
X0_T.cell.CD4__PPP1CB	PPP1CB	CD4+ T cells (Cluster 0)	Factor3	-0.15516
X0_T.cell.CD4__PPP1R15A	PPP1R15A	CD4+ T cells (Cluster 0)	Factor3	-0.0305052
X0_T.cell.CD4__PPP1R2	PPP1R2	CD4+ T cells (Cluster 0)	Factor3	-0.191259
X0_T.cell.CD4__PPP2R5C	PPP2R5C	CD4+ T cells (Cluster 0)	Factor3	-0.390879
X0_T.cell.CD4__PRDX1	PRDX1	CD4+ T cells (Cluster 0)	Factor3	-0.0326082
X0_T.cell.CD4__PRDX2	PRDX2	CD4+ T cells (Cluster 0)	Factor3	-0.0249297
X0_T.cell.CD4__PRELID1	PRELID1	CD4+ T cells (Cluster 0)	Factor3	-0.0644592
X0_T.cell.CD4__PRPF38B	PRPF38B	CD4+ T cells (Cluster 0)	Factor3	-0.364503
X0_T.cell.CD4__PRR13	PRR13	CD4+ T cells (Cluster 0)	Factor3	0.0776858
X0_T.cell.CD4__PRRC2C	PRRC2C	CD4+ T cells (Cluster 0)	Factor3	0.0191149
X0_T.cell.CD4__PSIP1	PSIP1	CD4+ T cells (Cluster 0)	Factor3	-0.281053
X0_T.cell.CD4__PSMA7	PSMA7	CD4+ T cells (Cluster 0)	Factor3	-0.287102
X0_T.cell.CD4__PSMB1	PSMB1	CD4+ T cells (Cluster 0)	Factor3	0.201374
X0_T.cell.CD4__PSMB8	PSMB8	CD4+ T cells (Cluster 0)	Factor3	0.0486454
X0_T.cell.CD4__PSMB9	PSMB9	CD4+ T cells (Cluster 0)	Factor3	-0.303957
X0_T.cell.CD4__PSME1	PSME1	CD4+ T cells (Cluster 0)	Factor3	0.254442
X0_T.cell.CD4__PSME2	PSME2	CD4+ T cells (Cluster 0)	Factor3	0.0963911
X0_T.cell.CD4__PTGER4	PTGER4	CD4+ T cells (Cluster 0)	Factor3	0.185933
X0_T.cell.CD4__PTGES3	PTGES3	CD4+ T cells (Cluster 0)	Factor3	-0.189941
X0_T.cell.CD4__PTMA	PTMA	CD4+ T cells (Cluster 0)	Factor3	-0.191655
X0_T.cell.CD4__PTP4A2	PTP4A2	CD4+ T cells (Cluster 0)	Factor3	-0.315281
X0_T.cell.CD4__PTPRC	PTPRC	CD4+ T cells (Cluster 0)	Factor3	-0.555999
X0_T.cell.CD4__RABAC1	RABAC1	CD4+ T cells (Cluster 0)	Factor3	0.0882442
X0_T.cell.CD4__RAC2	RAC2	CD4+ T cells (Cluster 0)	Factor3	-0.379597
X0_T.cell.CD4__RACK1	RACK1	CD4+ T cells (Cluster 0)	Factor3	0.430887
X0_T.cell.CD4__RAN	RAN	CD4+ T cells (Cluster 0)	Factor3	0.151612
X0_T.cell.CD4__RAP1A	RAP1A	CD4+ T cells (Cluster 0)	Factor3	0.0156659
X0_T.cell.CD4__RAP1B	RAP1B	CD4+ T cells (Cluster 0)	Factor3	-0.0645057
X0_T.cell.CD4__RARRES3	RARRES3	CD4+ T cells (Cluster 0)	Factor3	0.0302063
X0_T.cell.CD4__RBM25	RBM25	CD4+ T cells (Cluster 0)	Factor3	-0.160884
X0_T.cell.CD4__RBM3	RBM3	CD4+ T cells (Cluster 0)	Factor3	0.563954
X0_T.cell.CD4__RBM39	RBM39	CD4+ T cells (Cluster 0)	Factor3	0.00124211
X0_T.cell.CD4__RBM8A	RBM8A	CD4+ T cells (Cluster 0)	Factor3	0.320495
X0_T.cell.CD4__RBMX	RBMX	CD4+ T cells (Cluster 0)	Factor3	0.19862
X0_T.cell.CD4__RBX1	RBX1	CD4+ T cells (Cluster 0)	Factor3	0.245746
X0_T.cell.CD4__RCAN3	RCAN3	CD4+ T cells (Cluster 0)	Factor3	-0.437445
X0_T.cell.CD4__REX1BD	REX1BD	CD4+ T cells (Cluster 0)	Factor3	0.0981244
X0_T.cell.CD4__RGCC	RGCC	CD4+ T cells (Cluster 0)	Factor3	0.0139099
X0_T.cell.CD4__RGS1	RGS1	CD4+ T cells (Cluster 0)	Factor3	-0.152251
X0_T.cell.CD4__RGS10	RGS10	CD4+ T cells (Cluster 0)	Factor3	0.234977
X0_T.cell.CD4__RHOA	RHOA	CD4+ T cells (Cluster 0)	Factor3	-0.10919
X0_T.cell.CD4__RIPOR2	RIPOR2	CD4+ T cells (Cluster 0)	Factor3	-0.689087
X0_T.cell.CD4__RNASET2	RNASET2	CD4+ T cells (Cluster 0)	Factor3	-0.0566494
X0_T.cell.CD4__RNF125	RNF125	CD4+ T cells (Cluster 0)	Factor3	0.189757
X0_T.cell.CD4__RNF213	RNF213	CD4+ T cells (Cluster 0)	Factor3	-0.210281
X0_T.cell.CD4__RNMT	RNMT	CD4+ T cells (Cluster 0)	Factor3	0.343358
X0_T.cell.CD4__RORA	RORA	CD4+ T cells (Cluster 0)	Factor3	-0.145391
X0_T.cell.CD4__RSL1D1	RSL1D1	CD4+ T cells (Cluster 0)	Factor3	0.458234
X0_T.cell.CD4__RSL24D1	RSL24D1	CD4+ T cells (Cluster 0)	Factor3	0.380785
X0_T.cell.CD4__RSRC2	RSRC2	CD4+ T cells (Cluster 0)	Factor3	0.214278
X0_T.cell.CD4__RSRP1	RSRP1	CD4+ T cells (Cluster 0)	Factor3	-0.402255
X0_T.cell.CD4__RTRAF	RTRAF	CD4+ T cells (Cluster 0)	Factor3	0.23438
X0_T.cell.CD4__RWDD1	RWDD1	CD4+ T cells (Cluster 0)	Factor3	0.336419
X0_T.cell.CD4__S100A10	S100A10	CD4+ T cells (Cluster 0)	Factor3	-0.138925
X0_T.cell.CD4__S100A11	S100A11	CD4+ T cells (Cluster 0)	Factor3	-0.343368
X0_T.cell.CD4__S100A4	S100A4	CD4+ T cells (Cluster 0)	Factor3	-0.0731685
X0_T.cell.CD4__S100A6	S100A6	CD4+ T cells (Cluster 0)	Factor3	-0.0958048
X0_T.cell.CD4__SAMSN1	SAMSN1	CD4+ T cells (Cluster 0)	Factor3	0.354213
X0_T.cell.CD4__SAP18	SAP18	CD4+ T cells (Cluster 0)	Factor3	0.359352
X0_T.cell.CD4__SARAF	SARAF	CD4+ T cells (Cluster 0)	Factor3	0.346654
X0_T.cell.CD4__SAT1	SAT1	CD4+ T cells (Cluster 0)	Factor3	-0.103425
X0_T.cell.CD4__SBDS	SBDS	CD4+ T cells (Cluster 0)	Factor3	0.286481
X0_T.cell.CD4__SCAF11	SCAF11	CD4+ T cells (Cluster 0)	Factor3	-0.212742
X0_T.cell.CD4__SCAND1	SCAND1	CD4+ T cells (Cluster 0)	Factor3	0.336419
X0_T.cell.CD4__SEC61B	SEC61B	CD4+ T cells (Cluster 0)	Factor3	0.0233289
X0_T.cell.CD4__SEC61G	SEC61G	CD4+ T cells (Cluster 0)	Factor3	0.0971355
X0_T.cell.CD4__SEC62	SEC62	CD4+ T cells (Cluster 0)	Factor3	0.14831
X0_T.cell.CD4__SELENOF	SELENOF	CD4+ T cells (Cluster 0)	Factor3	-0.0497844
X0_T.cell.CD4__SELENOK	SELENOK	CD4+ T cells (Cluster 0)	Factor3	0.339907
X0_T.cell.CD4__SELENOW	SELENOW	CD4+ T cells (Cluster 0)	Factor3	0.0680217
X0_T.cell.CD4__SELL	SELL	CD4+ T cells (Cluster 0)	Factor3	-0.159609
X0_T.cell.CD4__SEPT6	2006-09-01	CD4+ T cells (Cluster 0)	Factor3	-0.0629809
X0_T.cell.CD4__SEPT7	2007-09-01	CD4+ T cells (Cluster 0)	Factor3	-0.23785
X0_T.cell.CD4__SEPT9	2009-09-01	CD4+ T cells (Cluster 0)	Factor3	-0.379572
X0_T.cell.CD4__SERBP1	SERBP1	CD4+ T cells (Cluster 0)	Factor3	0.197534
X0_T.cell.CD4__SERF2	SERF2	CD4+ T cells (Cluster 0)	Factor3	-0.0467873
X0_T.cell.CD4__SERP1	SERP1	CD4+ T cells (Cluster 0)	Factor3	0.295954
X0_T.cell.CD4__SERTAD1	SERTAD1	CD4+ T cells (Cluster 0)	Factor3	0.0154999
X0_T.cell.CD4__SET	SET	CD4+ T cells (Cluster 0)	Factor3	-0.00402168
X0_T.cell.CD4__SF1	SF1	CD4+ T cells (Cluster 0)	Factor3	-0.218661
X0_T.cell.CD4__SF3B1	SF3B1	CD4+ T cells (Cluster 0)	Factor3	0.0261698
X0_T.cell.CD4__SF3B5	SF3B5	CD4+ T cells (Cluster 0)	Factor3	-0.0232892
X0_T.cell.CD4__SF3B6	SF3B6	CD4+ T cells (Cluster 0)	Factor3	0.404263
X0_T.cell.CD4__SFPQ	SFPQ	CD4+ T cells (Cluster 0)	Factor3	0.00420622
X0_T.cell.CD4__SH3BGRL3	SH3BGRL3	CD4+ T cells (Cluster 0)	Factor3	-0.13754
X0_T.cell.CD4__SKP1	SKP1	CD4+ T cells (Cluster 0)	Factor3	-0.294007
X0_T.cell.CD4__SLC25A3	SLC25A3	CD4+ T cells (Cluster 0)	Factor3	0.425951
X0_T.cell.CD4__SLC25A5	SLC25A5	CD4+ T cells (Cluster 0)	Factor3	0.220354
X0_T.cell.CD4__SLC25A6	SLC25A6	CD4+ T cells (Cluster 0)	Factor3	0.51158
X0_T.cell.CD4__SLC2A3	SLC2A3	CD4+ T cells (Cluster 0)	Factor3	-0.110346
X0_T.cell.CD4__SLC38A1	SLC38A1	CD4+ T cells (Cluster 0)	Factor3	-0.323811
X0_T.cell.CD4__SLC38A2	SLC38A2	CD4+ T cells (Cluster 0)	Factor3	-0.0179564
X0_T.cell.CD4__SLFN5	SLFN5	CD4+ T cells (Cluster 0)	Factor3	-0.474778
X0_T.cell.CD4__SMAP2	SMAP2	CD4+ T cells (Cluster 0)	Factor3	0.502064
X0_T.cell.CD4__SMCHD1	SMCHD1	CD4+ T cells (Cluster 0)	Factor3	-0.0946111
X0_T.cell.CD4__SMDT1	SMDT1	CD4+ T cells (Cluster 0)	Factor3	-0.141362
X0_T.cell.CD4__SMIM26	SMIM26	CD4+ T cells (Cluster 0)	Factor3	0.487145
X0_T.cell.CD4__SNHG12	SNHG12	CD4+ T cells (Cluster 0)	Factor3	-0.048467
X0_T.cell.CD4__SNHG15	SNHG15	CD4+ T cells (Cluster 0)	Factor3	0.402144
X0_T.cell.CD4__SNHG7	SNHG7	CD4+ T cells (Cluster 0)	Factor3	0.0341224
X0_T.cell.CD4__SNHG8	SNHG8	CD4+ T cells (Cluster 0)	Factor3	0.0725364
X0_T.cell.CD4__SNRPB	SNRPB	CD4+ T cells (Cluster 0)	Factor3	0.492248
X0_T.cell.CD4__SNRPB2	SNRPB2	CD4+ T cells (Cluster 0)	Factor3	0.345064
X0_T.cell.CD4__SNRPD2	SNRPD2	CD4+ T cells (Cluster 0)	Factor3	0.225431
X0_T.cell.CD4__SNRPF	SNRPF	CD4+ T cells (Cluster 0)	Factor3	0.261593
X0_T.cell.CD4__SNRPG	SNRPG	CD4+ T cells (Cluster 0)	Factor3	0.281123
X0_T.cell.CD4__SNU13	SNU13	CD4+ T cells (Cluster 0)	Factor3	0.172132
X0_T.cell.CD4__SNX6	SNX6	CD4+ T cells (Cluster 0)	Factor3	-0.230543
X0_T.cell.CD4__SOD1	SOD1	CD4+ T cells (Cluster 0)	Factor3	0.184481
X0_T.cell.CD4__SON	SON	CD4+ T cells (Cluster 0)	Factor3	-0.179612
X0_T.cell.CD4__SORL1	SORL1	CD4+ T cells (Cluster 0)	Factor3	-0.43618
X0_T.cell.CD4__SP100	SP100	CD4+ T cells (Cluster 0)	Factor3	-0.189929
X0_T.cell.CD4__SPCS1	SPCS1	CD4+ T cells (Cluster 0)	Factor3	0.0324596
X0_T.cell.CD4__SPCS2	SPCS2	CD4+ T cells (Cluster 0)	Factor3	-0.237664
X0_T.cell.CD4__SPCS3	SPCS3	CD4+ T cells (Cluster 0)	Factor3	0.0773025
X0_T.cell.CD4__SPOCK2	SPOCK2	CD4+ T cells (Cluster 0)	Factor3	0.0158154
X0_T.cell.CD4__SPTAN1	SPTAN1	CD4+ T cells (Cluster 0)	Factor3	-0.267554
X0_T.cell.CD4__SQSTM1	SQSTM1	CD4+ T cells (Cluster 0)	Factor3	0.270307
X0_T.cell.CD4__SRGN	SRGN	CD4+ T cells (Cluster 0)	Factor3	0.511689
X0_T.cell.CD4__SRP14	SRP14	CD4+ T cells (Cluster 0)	Factor3	0.296379
X0_T.cell.CD4__SRRM1	SRRM1	CD4+ T cells (Cluster 0)	Factor3	0.309674
X0_T.cell.CD4__SRRM2	SRRM2	CD4+ T cells (Cluster 0)	Factor3	-0.27809
X0_T.cell.CD4__SRSF10	SRSF10	CD4+ T cells (Cluster 0)	Factor3	0.089987
X0_T.cell.CD4__SRSF11	SRSF11	CD4+ T cells (Cluster 0)	Factor3	-0.17078
X0_T.cell.CD4__SRSF2	SRSF2	CD4+ T cells (Cluster 0)	Factor3	-0.121601
X0_T.cell.CD4__SRSF3	SRSF3	CD4+ T cells (Cluster 0)	Factor3	-0.0522664
X0_T.cell.CD4__SRSF5	SRSF5	CD4+ T cells (Cluster 0)	Factor3	-0.557828
X0_T.cell.CD4__SRSF7	SRSF7	CD4+ T cells (Cluster 0)	Factor3	-0.252877
X0_T.cell.CD4__SRSF9	SRSF9	CD4+ T cells (Cluster 0)	Factor3	0.120375
X0_T.cell.CD4__SSB	SSB	CD4+ T cells (Cluster 0)	Factor3	0.0735087
X0_T.cell.CD4__SSBP1	SSBP1	CD4+ T cells (Cluster 0)	Factor3	-0.133556
X0_T.cell.CD4__SSR2	SSR2	CD4+ T cells (Cluster 0)	Factor3	0.347631
X0_T.cell.CD4__SSR4	SSR4	CD4+ T cells (Cluster 0)	Factor3	-0.0342361
X0_T.cell.CD4__SSU72	SSU72	CD4+ T cells (Cluster 0)	Factor3	0.142232
X0_T.cell.CD4__ST13	ST13	CD4+ T cells (Cluster 0)	Factor3	0.251295
X0_T.cell.CD4__STAT3	STAT3	CD4+ T cells (Cluster 0)	Factor3	-0.145811
X0_T.cell.CD4__STK17A	STK17A	CD4+ T cells (Cluster 0)	Factor3	0.338577
X0_T.cell.CD4__STK17B	STK17B	CD4+ T cells (Cluster 0)	Factor3	0.0437297
X0_T.cell.CD4__STK4	STK4	CD4+ T cells (Cluster 0)	Factor3	-0.440703
X0_T.cell.CD4__SUB1	SUB1	CD4+ T cells (Cluster 0)	Factor3	0.195664
X0_T.cell.CD4__SUMO2	SUMO2	CD4+ T cells (Cluster 0)	Factor3	0.0169133
X0_T.cell.CD4__SVIP	SVIP	CD4+ T cells (Cluster 0)	Factor3	0.287109
X0_T.cell.CD4__SYF2	SYF2	CD4+ T cells (Cluster 0)	Factor3	0.371732
X0_T.cell.CD4__SYNE2	SYNE2	CD4+ T cells (Cluster 0)	Factor3	-0.0391596
X0_T.cell.CD4__TAF1D	TAF1D	CD4+ T cells (Cluster 0)	Factor3	0.0930316
X0_T.cell.CD4__TAF7	TAF7	CD4+ T cells (Cluster 0)	Factor3	-0.0868114
X0_T.cell.CD4__TAGAP	TAGAP	CD4+ T cells (Cluster 0)	Factor3	-0.2639
X0_T.cell.CD4__TAGLN2	TAGLN2	CD4+ T cells (Cluster 0)	Factor3	0.082193
X0_T.cell.CD4__TAPBP	TAPBP	CD4+ T cells (Cluster 0)	Factor3	0.0229776
X0_T.cell.CD4__TAX1BP1	TAX1BP1	CD4+ T cells (Cluster 0)	Factor3	0.108254
X0_T.cell.CD4__TBCA	TBCA	CD4+ T cells (Cluster 0)	Factor3	-0.0182994
X0_T.cell.CD4__TCEA1	TCEA1	CD4+ T cells (Cluster 0)	Factor3	-0.0855919
X0_T.cell.CD4__TCF25	TCF25	CD4+ T cells (Cluster 0)	Factor3	-0.0938684
X0_T.cell.CD4__TCF7	TCF7	CD4+ T cells (Cluster 0)	Factor3	-0.4658
X0_T.cell.CD4__TENT5C	TENT5C	CD4+ T cells (Cluster 0)	Factor3	-0.141409
X0_T.cell.CD4__TERF2IP	TERF2IP	CD4+ T cells (Cluster 0)	Factor3	0.334838
X0_T.cell.CD4__TLE4	TLE4	CD4+ T cells (Cluster 0)	Factor3	-0.00555457
X0_T.cell.CD4__TLN1	TLN1	CD4+ T cells (Cluster 0)	Factor3	-0.134198
X0_T.cell.CD4__TMA7	TMA7	CD4+ T cells (Cluster 0)	Factor3	-0.0800134
X0_T.cell.CD4__TMBIM6	TMBIM6	CD4+ T cells (Cluster 0)	Factor3	-0.264348
X0_T.cell.CD4__TMEM123	TMEM123	CD4+ T cells (Cluster 0)	Factor3	-0.0198868
X0_T.cell.CD4__TMEM14B	TMEM14B	CD4+ T cells (Cluster 0)	Factor3	-0.0382572
X0_T.cell.CD4__TMEM258	TMEM258	CD4+ T cells (Cluster 0)	Factor3	0.0427904
X0_T.cell.CD4__TMEM50A	TMEM50A	CD4+ T cells (Cluster 0)	Factor3	0.0930988
X0_T.cell.CD4__TMEM59	TMEM59	CD4+ T cells (Cluster 0)	Factor3	0.0192625
X0_T.cell.CD4__TMSB10	TMSB10	CD4+ T cells (Cluster 0)	Factor3	-0.227167
X0_T.cell.CD4__TMSB4X	TMSB4X	CD4+ T cells (Cluster 0)	Factor3	-0.672691
X0_T.cell.CD4__TNFAIP3	TNFAIP3	CD4+ T cells (Cluster 0)	Factor3	0.0933496
X0_T.cell.CD4__TNFAIP8	TNFAIP8	CD4+ T cells (Cluster 0)	Factor3	-0.527909
X0_T.cell.CD4__TNRC6B	TNRC6B	CD4+ T cells (Cluster 0)	Factor3	-0.412473
X0_T.cell.CD4__TOB1	TOB1	CD4+ T cells (Cluster 0)	Factor3	-0.0149441
X0_T.cell.CD4__TOMM20	TOMM20	CD4+ T cells (Cluster 0)	Factor3	0.282945
X0_T.cell.CD4__TOMM7	TOMM7	CD4+ T cells (Cluster 0)	Factor3	0.17955
X0_T.cell.CD4__TPI1	TPI1	CD4+ T cells (Cluster 0)	Factor3	0.00380482
X0_T.cell.CD4__TPM3	TPM3	CD4+ T cells (Cluster 0)	Factor3	-0.0414208
X0_T.cell.CD4__TPR	TPR	CD4+ T cells (Cluster 0)	Factor3	-0.20599
X0_T.cell.CD4__TPT1	TPT1	CD4+ T cells (Cluster 0)	Factor3	0.137463
X0_T.cell.CD4__TRA2B	TRA2B	CD4+ T cells (Cluster 0)	Factor3	0.14962
X0_T.cell.CD4__TRAC	TRAC	CD4+ T cells (Cluster 0)	Factor3	-0.433487
X0_T.cell.CD4__TRAF3IP3	TRAF3IP3	CD4+ T cells (Cluster 0)	Factor3	-0.485542
X0_T.cell.CD4__TRAM1	TRAM1	CD4+ T cells (Cluster 0)	Factor3	-0.0113613
X0_T.cell.CD4__TRBC1	TRBC1	CD4+ T cells (Cluster 0)	Factor3	-0.155777
X0_T.cell.CD4__TRBC2	TRBC2	CD4+ T cells (Cluster 0)	Factor3	-0.161239
X0_T.cell.CD4__TRIR	TRIR	CD4+ T cells (Cluster 0)	Factor3	0.163319
X0_T.cell.CD4__TRMT112	TRMT112	CD4+ T cells (Cluster 0)	Factor3	-0.372237
X0_T.cell.CD4__TSC22D3	TSC22D3	CD4+ T cells (Cluster 0)	Factor3	-0.182339
X0_T.cell.CD4__TSPO	TSPO	CD4+ T cells (Cluster 0)	Factor3	-0.0834243
X0_T.cell.CD4__TSTD1	TSTD1	CD4+ T cells (Cluster 0)	Factor3	-0.0923292
X0_T.cell.CD4__TTC3	TTC3	CD4+ T cells (Cluster 0)	Factor3	-0.111162
X0_T.cell.CD4__TTC39C	TTC39C	CD4+ T cells (Cluster 0)	Factor3	-0.0151428
X0_T.cell.CD4__TUBA1A	TUBA1A	CD4+ T cells (Cluster 0)	Factor3	0.0642535
X0_T.cell.CD4__TUBA1B	TUBA1B	CD4+ T cells (Cluster 0)	Factor3	-0.0682636
X0_T.cell.CD4__TUBA4A	TUBA4A	CD4+ T cells (Cluster 0)	Factor3	0.120665
X0_T.cell.CD4__TUBB4B	TUBB4B	CD4+ T cells (Cluster 0)	Factor3	0.0628341
X0_T.cell.CD4__TXN	TXN	CD4+ T cells (Cluster 0)	Factor3	0.0537932
X0_T.cell.CD4__TXNIP	TXNIP	CD4+ T cells (Cluster 0)	Factor3	-0.0534078
X0_T.cell.CD4__U2SURP	U2SURP	CD4+ T cells (Cluster 0)	Factor3	0.0493687
X0_T.cell.CD4__UBA52	UBA52	CD4+ T cells (Cluster 0)	Factor3	-0.0709618
X0_T.cell.CD4__UBALD2	UBALD2	CD4+ T cells (Cluster 0)	Factor3	0.172882
X0_T.cell.CD4__UBB	UBB	CD4+ T cells (Cluster 0)	Factor3	0.062978
X0_T.cell.CD4__UBC	UBC	CD4+ T cells (Cluster 0)	Factor3	0.214635
X0_T.cell.CD4__UBE2B	UBE2B	CD4+ T cells (Cluster 0)	Factor3	0.296595
X0_T.cell.CD4__UBE2D2	UBE2D2	CD4+ T cells (Cluster 0)	Factor3	0.156739
X0_T.cell.CD4__UBE2D3	UBE2D3	CD4+ T cells (Cluster 0)	Factor3	0.255492
X0_T.cell.CD4__UBE2L3	UBE2L3	CD4+ T cells (Cluster 0)	Factor3	0.294226
X0_T.cell.CD4__UBE2S	UBE2S	CD4+ T cells (Cluster 0)	Factor3	-0.0456706
X0_T.cell.CD4__UBL5	UBL5	CD4+ T cells (Cluster 0)	Factor3	-0.445487
X0_T.cell.CD4__UBXN1	UBXN1	CD4+ T cells (Cluster 0)	Factor3	0.00653704
X0_T.cell.CD4__UFC1	UFC1	CD4+ T cells (Cluster 0)	Factor3	0.293285
X0_T.cell.CD4__UQCR10	UQCR10	CD4+ T cells (Cluster 0)	Factor3	-0.0848029
X0_T.cell.CD4__UQCR11	UQCR11	CD4+ T cells (Cluster 0)	Factor3	0.280777
X0_T.cell.CD4__UQCRB	UQCRB	CD4+ T cells (Cluster 0)	Factor3	0.309671
X0_T.cell.CD4__UQCRH	UQCRH	CD4+ T cells (Cluster 0)	Factor3	0.316109
X0_T.cell.CD4__URI1	URI1	CD4+ T cells (Cluster 0)	Factor3	0.102575
X0_T.cell.CD4__USP15	USP15	CD4+ T cells (Cluster 0)	Factor3	0.0183065
X0_T.cell.CD4__USP3	USP3	CD4+ T cells (Cluster 0)	Factor3	0.324812
X0_T.cell.CD4__UXT	UXT	CD4+ T cells (Cluster 0)	Factor3	0.18568
X0_T.cell.CD4__VAMP2	VAMP2	CD4+ T cells (Cluster 0)	Factor3	0.063819
X0_T.cell.CD4__VAMP8	VAMP8	CD4+ T cells (Cluster 0)	Factor3	-0.325118
X0_T.cell.CD4__VAPA	VAPA	CD4+ T cells (Cluster 0)	Factor3	0.19609
X0_T.cell.CD4__VDAC2	VDAC2	CD4+ T cells (Cluster 0)	Factor3	0.0364278
X0_T.cell.CD4__VIM	VIM	CD4+ T cells (Cluster 0)	Factor3	0.197983
X0_T.cell.CD4__VPS28	VPS28	CD4+ T cells (Cluster 0)	Factor3	-0.31316
X0_T.cell.CD4__WAC	WAC	CD4+ T cells (Cluster 0)	Factor3	-0.0240226
X0_T.cell.CD4__WNK1	WNK1	CD4+ T cells (Cluster 0)	Factor3	-0.22805
X0_T.cell.CD4__WSB1	WSB1	CD4+ T cells (Cluster 0)	Factor3	-0.186803
X0_T.cell.CD4__WTAP	WTAP	CD4+ T cells (Cluster 0)	Factor3	0.385468
X0_T.cell.CD4__XRCC5	XRCC5	CD4+ T cells (Cluster 0)	Factor3	-0.321278
X0_T.cell.CD4__YBX1	YBX1	CD4+ T cells (Cluster 0)	Factor3	0.673601
X0_T.cell.CD4__YME1L1	YME1L1	CD4+ T cells (Cluster 0)	Factor3	-0.249052
X0_T.cell.CD4__YPEL5	YPEL5	CD4+ T cells (Cluster 0)	Factor3	-0.0903554
X0_T.cell.CD4__YTHDC1	YTHDC1	CD4+ T cells (Cluster 0)	Factor3	0.150677
X0_T.cell.CD4__YWHAB	YWHAB	CD4+ T cells (Cluster 0)	Factor3	-0.242983
X0_T.cell.CD4__YWHAZ	YWHAZ	CD4+ T cells (Cluster 0)	Factor3	-0.157545
X0_T.cell.CD4__YY1	YY1	CD4+ T cells (Cluster 0)	Factor3	-0.0769738
X0_T.cell.CD4__ZC3H15	ZC3H15	CD4+ T cells (Cluster 0)	Factor3	0.462441
X0_T.cell.CD4__ZC3HAV1	ZC3HAV1	CD4+ T cells (Cluster 0)	Factor3	-0.213878
X0_T.cell.CD4__ZFAND5	ZFAND5	CD4+ T cells (Cluster 0)	Factor3	-0.0668341
X0_T.cell.CD4__ZFAS1	ZFAS1	CD4+ T cells (Cluster 0)	Factor3	0.0355536
X0_T.cell.CD4__ZFP36	ZFP36	CD4+ T cells (Cluster 0)	Factor3	-0.108989
X0_T.cell.CD4__ZFP36L1	ZFP36L1	CD4+ T cells (Cluster 0)	Factor3	-0.493596
X0_T.cell.CD4__ZFP36L2	ZFP36L2	CD4+ T cells (Cluster 0)	Factor3	-0.205108
X0_T.cell.CD4__ZNF331	ZNF331	CD4+ T cells (Cluster 0)	Factor3	0.0833358
X1_T.cell.CD8__AAK1	AAK1	CD8+ T cells (Cluster 1)	Factor3	-0.497905
X1_T.cell.CD8__ABHD17A	ABHD17A	CD8+ T cells (Cluster 1)	Factor3	-0.0768774
X1_T.cell.CD8__AC044849.1	AC044849.1	CD8+ T cells (Cluster 1)	Factor3	-0.0084913
X1_T.cell.CD8__ACAP1	ACAP1	CD8+ T cells (Cluster 1)	Factor3	-0.454747
X1_T.cell.CD8__ACTB	ACTB	CD8+ T cells (Cluster 1)	Factor3	-0.466731
X1_T.cell.CD8__ACTG1	ACTG1	CD8+ T cells (Cluster 1)	Factor3	-0.0991758
X1_T.cell.CD8__ACTR2	ACTR2	CD8+ T cells (Cluster 1)	Factor3	-0.206893
X1_T.cell.CD8__ACTR3	ACTR3	CD8+ T cells (Cluster 1)	Factor3	-0.59652
X1_T.cell.CD8__ADD3	ADD3	CD8+ T cells (Cluster 1)	Factor3	-0.279747
X1_T.cell.CD8__ADGRE5	ADGRE5	CD8+ T cells (Cluster 1)	Factor3	-0.0507427
X1_T.cell.CD8__AES	AES	CD8+ T cells (Cluster 1)	Factor3	0.0285688
X1_T.cell.CD8__AHNAK	AHNAK	CD8+ T cells (Cluster 1)	Factor3	-0.339455
X1_T.cell.CD8__AKAP13	AKAP13	CD8+ T cells (Cluster 1)	Factor3	-0.202744
X1_T.cell.CD8__AKAP9	AKAP9	CD8+ T cells (Cluster 1)	Factor3	-0.0330182
X1_T.cell.CD8__AKNA	AKNA	CD8+ T cells (Cluster 1)	Factor3	-0.149807
X1_T.cell.CD8__AMD1	AMD1	CD8+ T cells (Cluster 1)	Factor3	0.174644
X1_T.cell.CD8__ANAPC16	ANAPC16	CD8+ T cells (Cluster 1)	Factor3	-0.233614
X1_T.cell.CD8__ANKRD11	ANKRD11	CD8+ T cells (Cluster 1)	Factor3	-0.0526657
X1_T.cell.CD8__ANKRD12	ANKRD12	CD8+ T cells (Cluster 1)	Factor3	0.147947
X1_T.cell.CD8__ANKRD44	ANKRD44	CD8+ T cells (Cluster 1)	Factor3	-0.575425
X1_T.cell.CD8__ANP32B	ANP32B	CD8+ T cells (Cluster 1)	Factor3	0.187106
X1_T.cell.CD8__ANXA1	ANXA1	CD8+ T cells (Cluster 1)	Factor3	-0.100713
X1_T.cell.CD8__APRT	APRT	CD8+ T cells (Cluster 1)	Factor3	-0.0876074
X1_T.cell.CD8__ARF1	ARF1	CD8+ T cells (Cluster 1)	Factor3	0.234737
X1_T.cell.CD8__ARF6	ARF6	CD8+ T cells (Cluster 1)	Factor3	0.0298638
X1_T.cell.CD8__ARGLU1	ARGLU1	CD8+ T cells (Cluster 1)	Factor3	-0.38976
X1_T.cell.CD8__ARHGDIB	ARHGDIB	CD8+ T cells (Cluster 1)	Factor3	0.0498153
X1_T.cell.CD8__ARHGEF1	ARHGEF1	CD8+ T cells (Cluster 1)	Factor3	-0.117024
X1_T.cell.CD8__ARID4B	ARID4B	CD8+ T cells (Cluster 1)	Factor3	0.122353
X1_T.cell.CD8__ARIH1	ARIH1	CD8+ T cells (Cluster 1)	Factor3	0.0576504
X1_T.cell.CD8__ARL4A	ARL4A	CD8+ T cells (Cluster 1)	Factor3	0.227778
X1_T.cell.CD8__ARL4C	ARL4C	CD8+ T cells (Cluster 1)	Factor3	-0.0474918
X1_T.cell.CD8__ARL6IP4	ARL6IP4	CD8+ T cells (Cluster 1)	Factor3	0.213398
X1_T.cell.CD8__ARL6IP5	ARL6IP5	CD8+ T cells (Cluster 1)	Factor3	-0.420989
X1_T.cell.CD8__ARPC2	ARPC2	CD8+ T cells (Cluster 1)	Factor3	-0.108374
X1_T.cell.CD8__ARPC3	ARPC3	CD8+ T cells (Cluster 1)	Factor3	-0.176952
X1_T.cell.CD8__ARPC5	ARPC5	CD8+ T cells (Cluster 1)	Factor3	-0.46092
X1_T.cell.CD8__ARPC5L	ARPC5L	CD8+ T cells (Cluster 1)	Factor3	0.0499906
X1_T.cell.CD8__ATF4	ATF4	CD8+ T cells (Cluster 1)	Factor3	0.000506256
X1_T.cell.CD8__ATM	ATM	CD8+ T cells (Cluster 1)	Factor3	-0.539578
X1_T.cell.CD8__ATP5F1D	ATP5F1D	CD8+ T cells (Cluster 1)	Factor3	-0.0921597
X1_T.cell.CD8__ATP5F1E	ATP5F1E	CD8+ T cells (Cluster 1)	Factor3	0.0311042
X1_T.cell.CD8__ATP5IF1	ATP5IF1	CD8+ T cells (Cluster 1)	Factor3	-0.0305439
X1_T.cell.CD8__ATP5MC2	ATP5MC2	CD8+ T cells (Cluster 1)	Factor3	0.195061
X1_T.cell.CD8__ATP5MC3	ATP5MC3	CD8+ T cells (Cluster 1)	Factor3	0.0500046
X1_T.cell.CD8__ATP5MD	ATP5MD	CD8+ T cells (Cluster 1)	Factor3	0.0338679
X1_T.cell.CD8__ATP5ME	ATP5ME	CD8+ T cells (Cluster 1)	Factor3	0.147916
X1_T.cell.CD8__ATP5MG	ATP5MG	CD8+ T cells (Cluster 1)	Factor3	0.0479077
X1_T.cell.CD8__ATP5MPL	ATP5MPL	CD8+ T cells (Cluster 1)	Factor3	0.0996401
X1_T.cell.CD8__ATP5PF	ATP5PF	CD8+ T cells (Cluster 1)	Factor3	-0.208724
X1_T.cell.CD8__ATP5PO	ATP5PO	CD8+ T cells (Cluster 1)	Factor3	0.238339
X1_T.cell.CD8__ATP6V0E1	ATP6V0E1	CD8+ T cells (Cluster 1)	Factor3	-0.272476
X1_T.cell.CD8__ATP6V1G1	ATP6V1G1	CD8+ T cells (Cluster 1)	Factor3	0.358782
X1_T.cell.CD8__ATRX	ATRX	CD8+ T cells (Cluster 1)	Factor3	-0.378228
X1_T.cell.CD8__B2M	B2M	CD8+ T cells (Cluster 1)	Factor3	-0.300711
X1_T.cell.CD8__BBX	BBX	CD8+ T cells (Cluster 1)	Factor3	-0.193767
X1_T.cell.CD8__BCAS2	BCAS2	CD8+ T cells (Cluster 1)	Factor3	0.415533
X1_T.cell.CD8__BCL11B	BCL11B	CD8+ T cells (Cluster 1)	Factor3	-0.369136
X1_T.cell.CD8__BCLAF1	BCLAF1	CD8+ T cells (Cluster 1)	Factor3	0.130948
X1_T.cell.CD8__BIN2	BIN2	CD8+ T cells (Cluster 1)	Factor3	-0.203402
X1_T.cell.CD8__BOD1L1	BOD1L1	CD8+ T cells (Cluster 1)	Factor3	-0.0336824
X1_T.cell.CD8__BPTF	BPTF	CD8+ T cells (Cluster 1)	Factor3	-0.00617502
X1_T.cell.CD8__BRD2	BRD2	CD8+ T cells (Cluster 1)	Factor3	-0.0119979
X1_T.cell.CD8__BTF3	BTF3	CD8+ T cells (Cluster 1)	Factor3	0.343894
X1_T.cell.CD8__BTG1	BTG1	CD8+ T cells (Cluster 1)	Factor3	-0.190521
X1_T.cell.CD8__BTG2	BTG2	CD8+ T cells (Cluster 1)	Factor3	-0.0961005
X1_T.cell.CD8__BUD31	BUD31	CD8+ T cells (Cluster 1)	Factor3	0.309403
X1_T.cell.CD8__BZW1	BZW1	CD8+ T cells (Cluster 1)	Factor3	0.289962
X1_T.cell.CD8__C11orf58	C11orf58	CD8+ T cells (Cluster 1)	Factor3	0.057181
X1_T.cell.CD8__C12orf57	C12orf57	CD8+ T cells (Cluster 1)	Factor3	-0.088084
X1_T.cell.CD8__C12orf75	C12orf75	CD8+ T cells (Cluster 1)	Factor3	-0.0603368
X1_T.cell.CD8__C16orf72	C16orf72	CD8+ T cells (Cluster 1)	Factor3	0.00816851
X1_T.cell.CD8__C19orf53	C19orf53	CD8+ T cells (Cluster 1)	Factor3	0.14247
X1_T.cell.CD8__C4orf3	C4orf3	CD8+ T cells (Cluster 1)	Factor3	-0.181475
X1_T.cell.CD8__C6orf48	C6orf48	CD8+ T cells (Cluster 1)	Factor3	0.150322
X1_T.cell.CD8__C9orf16	C9orf16	CD8+ T cells (Cluster 1)	Factor3	0.192334
X1_T.cell.CD8__C9orf78	C9orf78	CD8+ T cells (Cluster 1)	Factor3	0.126217
X1_T.cell.CD8__CALM1	CALM1	CD8+ T cells (Cluster 1)	Factor3	-0.118094
X1_T.cell.CD8__CALM2	CALM2	CD8+ T cells (Cluster 1)	Factor3	0.125573
X1_T.cell.CD8__CALR	CALR	CD8+ T cells (Cluster 1)	Factor3	0.104679
X1_T.cell.CD8__CAP1	CAP1	CD8+ T cells (Cluster 1)	Factor3	-0.38787
X1_T.cell.CD8__CAPZB	CAPZB	CD8+ T cells (Cluster 1)	Factor3	-0.110338
X1_T.cell.CD8__CAST	CAST	CD8+ T cells (Cluster 1)	Factor3	-0.00927912
X1_T.cell.CD8__CCDC59	CCDC59	CD8+ T cells (Cluster 1)	Factor3	0.397616
X1_T.cell.CD8__CCDC85B	CCDC85B	CD8+ T cells (Cluster 1)	Factor3	-0.0417055
X1_T.cell.CD8__CCL4	CCL4	CD8+ T cells (Cluster 1)	Factor3	-0.122992
X1_T.cell.CD8__CCL5	CCL5	CD8+ T cells (Cluster 1)	Factor3	-0.34399
X1_T.cell.CD8__CCND3	CCND3	CD8+ T cells (Cluster 1)	Factor3	-0.158074
X1_T.cell.CD8__CCNI	CCNI	CD8+ T cells (Cluster 1)	Factor3	0.0256707
X1_T.cell.CD8__CCNL1	CCNL1	CD8+ T cells (Cluster 1)	Factor3	-0.24845
X1_T.cell.CD8__CCSER2	CCSER2	CD8+ T cells (Cluster 1)	Factor3	0.0861109
X1_T.cell.CD8__CD164	CD164	CD8+ T cells (Cluster 1)	Factor3	-0.255032
X1_T.cell.CD8__CD2	CD2	CD8+ T cells (Cluster 1)	Factor3	-0.417724
X1_T.cell.CD8__CD247	CD247	CD8+ T cells (Cluster 1)	Factor3	0.0582127
X1_T.cell.CD8__CD37	CD37	CD8+ T cells (Cluster 1)	Factor3	-0.101668
X1_T.cell.CD8__CD3D	CD3D	CD8+ T cells (Cluster 1)	Factor3	-0.421325
X1_T.cell.CD8__CD3E	CD3E	CD8+ T cells (Cluster 1)	Factor3	-0.312982
X1_T.cell.CD8__CD3G	CD3G	CD8+ T cells (Cluster 1)	Factor3	-0.43045
X1_T.cell.CD8__CD44	CD44	CD8+ T cells (Cluster 1)	Factor3	-0.279405
X1_T.cell.CD8__CD47	CD47	CD8+ T cells (Cluster 1)	Factor3	0.0537032
X1_T.cell.CD8__CD48	CD48	CD8+ T cells (Cluster 1)	Factor3	-0.212127
X1_T.cell.CD8__CD52	CD52	CD8+ T cells (Cluster 1)	Factor3	-0.243912
X1_T.cell.CD8__CD53	CD53	CD8+ T cells (Cluster 1)	Factor3	-0.279949
X1_T.cell.CD8__CD63	CD63	CD8+ T cells (Cluster 1)	Factor3	-0.0397158
X1_T.cell.CD8__CD69	CD69	CD8+ T cells (Cluster 1)	Factor3	-0.200517
X1_T.cell.CD8__CD7	CD7	CD8+ T cells (Cluster 1)	Factor3	0.317221
X1_T.cell.CD8__CD74	CD74	CD8+ T cells (Cluster 1)	Factor3	-0.00380721
X1_T.cell.CD8__CD81	CD81	CD8+ T cells (Cluster 1)	Factor3	-0.1366
X1_T.cell.CD8__CD99	CD99	CD8+ T cells (Cluster 1)	Factor3	-0.00781554
X1_T.cell.CD8__CDC42	CDC42	CD8+ T cells (Cluster 1)	Factor3	0.00314994
X1_T.cell.CD8__CDC42SE1	CDC42SE1	CD8+ T cells (Cluster 1)	Factor3	-0.257645
X1_T.cell.CD8__CDC42SE2	CDC42SE2	CD8+ T cells (Cluster 1)	Factor3	0.0376349
X1_T.cell.CD8__CDV3	CDV3	CD8+ T cells (Cluster 1)	Factor3	0.177909
X1_T.cell.CD8__CELF2	CELF2	CD8+ T cells (Cluster 1)	Factor3	-0.496197
X1_T.cell.CD8__CFL1	CFL1	CD8+ T cells (Cluster 1)	Factor3	0.133257
X1_T.cell.CD8__CFLAR	CFLAR	CD8+ T cells (Cluster 1)	Factor3	-0.550366
X1_T.cell.CD8__CHCHD2	CHCHD2	CD8+ T cells (Cluster 1)	Factor3	0.249349
X1_T.cell.CD8__CHD1	CHD1	CD8+ T cells (Cluster 1)	Factor3	0.313492
X1_T.cell.CD8__CHMP1B	CHMP1B	CD8+ T cells (Cluster 1)	Factor3	-0.00404671
X1_T.cell.CD8__CIB1	CIB1	CD8+ T cells (Cluster 1)	Factor3	-0.0611375
X1_T.cell.CD8__CIRBP	CIRBP	CD8+ T cells (Cluster 1)	Factor3	0.423241
X1_T.cell.CD8__CLEC2B	CLEC2B	CD8+ T cells (Cluster 1)	Factor3	-0.103796
X1_T.cell.CD8__CLEC2D	CLEC2D	CD8+ T cells (Cluster 1)	Factor3	-0.636192
X1_T.cell.CD8__CLIC1	CLIC1	CD8+ T cells (Cluster 1)	Factor3	-0.342069
X1_T.cell.CD8__CLK1	CLK1	CD8+ T cells (Cluster 1)	Factor3	-0.0459053
X1_T.cell.CD8__CMC1	CMC1	CD8+ T cells (Cluster 1)	Factor3	-0.228987
X1_T.cell.CD8__CNBP	CNBP	CD8+ T cells (Cluster 1)	Factor3	0.0309982
X1_T.cell.CD8__CNOT6L	CNOT6L	CD8+ T cells (Cluster 1)	Factor3	0.291288
X1_T.cell.CD8__COMMD6	COMMD6	CD8+ T cells (Cluster 1)	Factor3	0.00264796
X1_T.cell.CD8__COPS9	COPS9	CD8+ T cells (Cluster 1)	Factor3	-0.0169397
X1_T.cell.CD8__CORO1A	CORO1A	CD8+ T cells (Cluster 1)	Factor3	-0.233473
X1_T.cell.CD8__COX4I1	COX4I1	CD8+ T cells (Cluster 1)	Factor3	0.281506
X1_T.cell.CD8__COX5B	COX5B	CD8+ T cells (Cluster 1)	Factor3	0.0856536
X1_T.cell.CD8__COX6A1	COX6A1	CD8+ T cells (Cluster 1)	Factor3	0.224911
X1_T.cell.CD8__COX6B1	COX6B1	CD8+ T cells (Cluster 1)	Factor3	-0.0863015
X1_T.cell.CD8__COX6C	COX6C	CD8+ T cells (Cluster 1)	Factor3	0.383458
X1_T.cell.CD8__COX7A2	COX7A2	CD8+ T cells (Cluster 1)	Factor3	0.2936
X1_T.cell.CD8__COX7B	COX7B	CD8+ T cells (Cluster 1)	Factor3	0.167608
X1_T.cell.CD8__COX7C	COX7C	CD8+ T cells (Cluster 1)	Factor3	0.141472
X1_T.cell.CD8__COX8A	COX8A	CD8+ T cells (Cluster 1)	Factor3	0.340682
X1_T.cell.CD8__CREBRF	CREBRF	CD8+ T cells (Cluster 1)	Factor3	0.0980963
X1_T.cell.CD8__CREM	CREM	CD8+ T cells (Cluster 1)	Factor3	0.415098
X1_T.cell.CD8__CRIP1	CRIP1	CD8+ T cells (Cluster 1)	Factor3	-0.238394
X1_T.cell.CD8__CSDE1	CSDE1	CD8+ T cells (Cluster 1)	Factor3	0.114286
X1_T.cell.CD8__CSNK1A1	CSNK1A1	CD8+ T cells (Cluster 1)	Factor3	-0.00888775
X1_T.cell.CD8__CST7	CST7	CD8+ T cells (Cluster 1)	Factor3	-0.129983
X1_T.cell.CD8__CSTB	CSTB	CD8+ T cells (Cluster 1)	Factor3	-0.12158
X1_T.cell.CD8__CTSW	CTSW	CD8+ T cells (Cluster 1)	Factor3	0.113359
X1_T.cell.CD8__CUTA	CUTA	CD8+ T cells (Cluster 1)	Factor3	0.0923269
X1_T.cell.CD8__CXCR4	CXCR4	CD8+ T cells (Cluster 1)	Factor3	-0.136976
X1_T.cell.CD8__CYBA	CYBA	CD8+ T cells (Cluster 1)	Factor3	-0.101386
X1_T.cell.CD8__CYCS	CYCS	CD8+ T cells (Cluster 1)	Factor3	0.128787
X1_T.cell.CD8__CYLD	CYLD	CD8+ T cells (Cluster 1)	Factor3	0.13563
X1_T.cell.CD8__CYTH1	CYTH1	CD8+ T cells (Cluster 1)	Factor3	0.102964
X1_T.cell.CD8__DAD1	DAD1	CD8+ T cells (Cluster 1)	Factor3	-0.214952
X1_T.cell.CD8__DAZAP2	DAZAP2	CD8+ T cells (Cluster 1)	Factor3	-0.0873796
X1_T.cell.CD8__DBI	DBI	CD8+ T cells (Cluster 1)	Factor3	0.21021
X1_T.cell.CD8__DDIT3	DDIT3	CD8+ T cells (Cluster 1)	Factor3	-0.0919683
X1_T.cell.CD8__DDIT4	DDIT4	CD8+ T cells (Cluster 1)	Factor3	0.16665
X1_T.cell.CD8__DDX17	DDX17	CD8+ T cells (Cluster 1)	Factor3	-0.56686
X1_T.cell.CD8__DDX21	DDX21	CD8+ T cells (Cluster 1)	Factor3	0.417544
X1_T.cell.CD8__DDX24	DDX24	CD8+ T cells (Cluster 1)	Factor3	0.260648
X1_T.cell.CD8__DDX3X	DDX3X	CD8+ T cells (Cluster 1)	Factor3	-0.124151
X1_T.cell.CD8__DDX3Y	DDX3Y	CD8+ T cells (Cluster 1)	Factor3	0.134222
X1_T.cell.CD8__DDX46	DDX46	CD8+ T cells (Cluster 1)	Factor3	-0.200897
X1_T.cell.CD8__DDX5	DDX5	CD8+ T cells (Cluster 1)	Factor3	-0.351128
X1_T.cell.CD8__DDX6	DDX6	CD8+ T cells (Cluster 1)	Factor3	0.0372925
X1_T.cell.CD8__DEK	DEK	CD8+ T cells (Cluster 1)	Factor3	-0.318707
X1_T.cell.CD8__DHRS7	DHRS7	CD8+ T cells (Cluster 1)	Factor3	0.0475765
X1_T.cell.CD8__DHX36	DHX36	CD8+ T cells (Cluster 1)	Factor3	0.0963883
X1_T.cell.CD8__DIAPH1	DIAPH1	CD8+ T cells (Cluster 1)	Factor3	-0.191873
X1_T.cell.CD8__DNAJA1	DNAJA1	CD8+ T cells (Cluster 1)	Factor3	0.219857
X1_T.cell.CD8__DNAJB1	DNAJB1	CD8+ T cells (Cluster 1)	Factor3	-0.163692
X1_T.cell.CD8__DNAJB6	DNAJB6	CD8+ T cells (Cluster 1)	Factor3	0.369767
X1_T.cell.CD8__DNAJC8	DNAJC8	CD8+ T cells (Cluster 1)	Factor3	0.0253894
X1_T.cell.CD8__DRAP1	DRAP1	CD8+ T cells (Cluster 1)	Factor3	-0.0190883
X1_T.cell.CD8__DSTN	DSTN	CD8+ T cells (Cluster 1)	Factor3	0.154359
X1_T.cell.CD8__DUSP1	DUSP1	CD8+ T cells (Cluster 1)	Factor3	-0.183212
X1_T.cell.CD8__DUSP2	DUSP2	CD8+ T cells (Cluster 1)	Factor3	-0.0620112
X1_T.cell.CD8__DYNLL1	DYNLL1	CD8+ T cells (Cluster 1)	Factor3	-0.0232262
X1_T.cell.CD8__EDF1	EDF1	CD8+ T cells (Cluster 1)	Factor3	-0.153134
X1_T.cell.CD8__EEF1A1	EEF1A1	CD8+ T cells (Cluster 1)	Factor3	0.244632
X1_T.cell.CD8__EEF1B2	EEF1B2	CD8+ T cells (Cluster 1)	Factor3	0.328307
X1_T.cell.CD8__EEF1D	EEF1D	CD8+ T cells (Cluster 1)	Factor3	0.344476
X1_T.cell.CD8__EEF2	EEF2	CD8+ T cells (Cluster 1)	Factor3	0.0420328
X1_T.cell.CD8__EFHD2	EFHD2	CD8+ T cells (Cluster 1)	Factor3	-0.0134431
X1_T.cell.CD8__EID1	EID1	CD8+ T cells (Cluster 1)	Factor3	0.0960411
X1_T.cell.CD8__EIF1	EIF1	CD8+ T cells (Cluster 1)	Factor3	-0.0260833
X1_T.cell.CD8__EIF1AX	EIF1AX	CD8+ T cells (Cluster 1)	Factor3	0.105199
X1_T.cell.CD8__EIF3A	EIF3A	CD8+ T cells (Cluster 1)	Factor3	0.0486176
X1_T.cell.CD8__EIF3E	EIF3E	CD8+ T cells (Cluster 1)	Factor3	0.0313543
X1_T.cell.CD8__EIF3F	EIF3F	CD8+ T cells (Cluster 1)	Factor3	0.344946
X1_T.cell.CD8__EIF3G	EIF3G	CD8+ T cells (Cluster 1)	Factor3	-0.123545
X1_T.cell.CD8__EIF3H	EIF3H	CD8+ T cells (Cluster 1)	Factor3	0.349026
X1_T.cell.CD8__EIF3K	EIF3K	CD8+ T cells (Cluster 1)	Factor3	0.304694
X1_T.cell.CD8__EIF3L	EIF3L	CD8+ T cells (Cluster 1)	Factor3	0.224841
X1_T.cell.CD8__EIF4A1	EIF4A1	CD8+ T cells (Cluster 1)	Factor3	0.227592
X1_T.cell.CD8__EIF4A2	EIF4A2	CD8+ T cells (Cluster 1)	Factor3	-0.310872
X1_T.cell.CD8__EIF4A3	EIF4A3	CD8+ T cells (Cluster 1)	Factor3	0.244401
X1_T.cell.CD8__EIF4B	EIF4B	CD8+ T cells (Cluster 1)	Factor3	0.0882818
X1_T.cell.CD8__EIF4G2	EIF4G2	CD8+ T cells (Cluster 1)	Factor3	-0.0196805
X1_T.cell.CD8__EIF5	EIF5	CD8+ T cells (Cluster 1)	Factor3	0.0515591
X1_T.cell.CD8__EIF5A	EIF5A	CD8+ T cells (Cluster 1)	Factor3	0.348563
X1_T.cell.CD8__EIF5B	EIF5B	CD8+ T cells (Cluster 1)	Factor3	0.032743
X1_T.cell.CD8__ELF1	ELF1	CD8+ T cells (Cluster 1)	Factor3	0.372237
X1_T.cell.CD8__ELOB	ELOB	CD8+ T cells (Cluster 1)	Factor3	0.12944
X1_T.cell.CD8__EMB	EMB	CD8+ T cells (Cluster 1)	Factor3	-0.175706
X1_T.cell.CD8__EML4	EML4	CD8+ T cells (Cluster 1)	Factor3	0.415274
X1_T.cell.CD8__EMP3	EMP3	CD8+ T cells (Cluster 1)	Factor3	-0.22965
X1_T.cell.CD8__ENO1	ENO1	CD8+ T cells (Cluster 1)	Factor3	0.0442734
X1_T.cell.CD8__ENY2	ENY2	CD8+ T cells (Cluster 1)	Factor3	0.0795921
X1_T.cell.CD8__EPB41	EPB41	CD8+ T cells (Cluster 1)	Factor3	-0.217654
X1_T.cell.CD8__EPC1	EPC1	CD8+ T cells (Cluster 1)	Factor3	0.0309967
X1_T.cell.CD8__ERH	ERH	CD8+ T cells (Cluster 1)	Factor3	0.214833
X1_T.cell.CD8__ERP29	ERP29	CD8+ T cells (Cluster 1)	Factor3	0.0111059
X1_T.cell.CD8__ETS1	ETS1	CD8+ T cells (Cluster 1)	Factor3	-0.0335827
X1_T.cell.CD8__EVL	EVL	CD8+ T cells (Cluster 1)	Factor3	-0.325561
X1_T.cell.CD8__EZR	EZR	CD8+ T cells (Cluster 1)	Factor3	0.196671
X1_T.cell.CD8__FAM107B	FAM107B	CD8+ T cells (Cluster 1)	Factor3	0.0543581
X1_T.cell.CD8__FAM133B	FAM133B	CD8+ T cells (Cluster 1)	Factor3	0.256775
X1_T.cell.CD8__FAM177A1	FAM177A1	CD8+ T cells (Cluster 1)	Factor3	0.278209
X1_T.cell.CD8__FAM49B	FAM49B	CD8+ T cells (Cluster 1)	Factor3	-0.234268
X1_T.cell.CD8__FAU	FAU	CD8+ T cells (Cluster 1)	Factor3	0.261737
X1_T.cell.CD8__FGFBP2	FGFBP2	CD8+ T cells (Cluster 1)	Factor3	0.186795
X1_T.cell.CD8__FLNA	FLNA	CD8+ T cells (Cluster 1)	Factor3	-0.11613
X1_T.cell.CD8__FNBP1	FNBP1	CD8+ T cells (Cluster 1)	Factor3	-0.0132743
X1_T.cell.CD8__FOS	FOS	CD8+ T cells (Cluster 1)	Factor3	-0.237527
X1_T.cell.CD8__FOSB	FOSB	CD8+ T cells (Cluster 1)	Factor3	-0.186771
X1_T.cell.CD8__FOXP1	FOXP1	CD8+ T cells (Cluster 1)	Factor3	0.0479789
X1_T.cell.CD8__FTH1	FTH1	CD8+ T cells (Cluster 1)	Factor3	0.432114
X1_T.cell.CD8__FTL	FTL	CD8+ T cells (Cluster 1)	Factor3	0.184337
X1_T.cell.CD8__FUS	FUS	CD8+ T cells (Cluster 1)	Factor3	-0.138015
X1_T.cell.CD8__FXYD5	FXYD5	CD8+ T cells (Cluster 1)	Factor3	0.236582
X1_T.cell.CD8__FYB1	FYB1	CD8+ T cells (Cluster 1)	Factor3	-0.334899
X1_T.cell.CD8__FYN	FYN	CD8+ T cells (Cluster 1)	Factor3	0.0233087
X1_T.cell.CD8__G3BP2	G3BP2	CD8+ T cells (Cluster 1)	Factor3	0.458094
X1_T.cell.CD8__GABARAPL1	GABARAPL1	CD8+ T cells (Cluster 1)	Factor3	0.0800984
X1_T.cell.CD8__GADD45B	GADD45B	CD8+ T cells (Cluster 1)	Factor3	0.00431808
X1_T.cell.CD8__GAPDH	GAPDH	CD8+ T cells (Cluster 1)	Factor3	0.355292
X1_T.cell.CD8__GCC2	GCC2	CD8+ T cells (Cluster 1)	Factor3	-0.0426584
X1_T.cell.CD8__GIMAP7	GIMAP7	CD8+ T cells (Cluster 1)	Factor3	-0.321285
X1_T.cell.CD8__GLS	GLS	CD8+ T cells (Cluster 1)	Factor3	-0.291212
X1_T.cell.CD8__GMFG	GMFG	CD8+ T cells (Cluster 1)	Factor3	-0.0871124
X1_T.cell.CD8__GNAI2	GNAI2	CD8+ T cells (Cluster 1)	Factor3	-0.187807
X1_T.cell.CD8__GNAS	GNAS	CD8+ T cells (Cluster 1)	Factor3	0.0289511
X1_T.cell.CD8__GNB1	GNB1	CD8+ T cells (Cluster 1)	Factor3	0.069016
X1_T.cell.CD8__GNG2	GNG2	CD8+ T cells (Cluster 1)	Factor3	-0.0880421
X1_T.cell.CD8__GNLY	GNLY	CD8+ T cells (Cluster 1)	Factor3	0.285857
X1_T.cell.CD8__GOLGA4	GOLGA4	CD8+ T cells (Cluster 1)	Factor3	0.152459
X1_T.cell.CD8__GOLGB1	GOLGB1	CD8+ T cells (Cluster 1)	Factor3	-0.105232
X1_T.cell.CD8__GPBP1	GPBP1	CD8+ T cells (Cluster 1)	Factor3	0.0898686
X1_T.cell.CD8__GPSM3	GPSM3	CD8+ T cells (Cluster 1)	Factor3	-0.294803
X1_T.cell.CD8__GPX4	GPX4	CD8+ T cells (Cluster 1)	Factor3	0.0613482
X1_T.cell.CD8__GSTK1	GSTK1	CD8+ T cells (Cluster 1)	Factor3	-0.0322904
X1_T.cell.CD8__GSTP1	GSTP1	CD8+ T cells (Cluster 1)	Factor3	-0.0474297
X1_T.cell.CD8__GTF2B	GTF2B	CD8+ T cells (Cluster 1)	Factor3	0.226913
X1_T.cell.CD8__GTF3A	GTF3A	CD8+ T cells (Cluster 1)	Factor3	-0.00140481
X1_T.cell.CD8__GUK1	GUK1	CD8+ T cells (Cluster 1)	Factor3	0.172138
X1_T.cell.CD8__GYPC	GYPC	CD8+ T cells (Cluster 1)	Factor3	0.139483
X1_T.cell.CD8__GZMA	GZMA	CD8+ T cells (Cluster 1)	Factor3	-0.458689
X1_T.cell.CD8__GZMB	GZMB	CD8+ T cells (Cluster 1)	Factor3	0.319547
X1_T.cell.CD8__GZMH	GZMH	CD8+ T cells (Cluster 1)	Factor3	0.0508065
X1_T.cell.CD8__GZMM	GZMM	CD8+ T cells (Cluster 1)	Factor3	0.104988
X1_T.cell.CD8__H1FX	H1FX	CD8+ T cells (Cluster 1)	Factor3	0.0101595
X1_T.cell.CD8__H2AFV	H2AFV	CD8+ T cells (Cluster 1)	Factor3	-0.0511821
X1_T.cell.CD8__H2AFZ	H2AFZ	CD8+ T cells (Cluster 1)	Factor3	0.150195
X1_T.cell.CD8__H3F3A	H3F3A	CD8+ T cells (Cluster 1)	Factor3	0.13336
X1_T.cell.CD8__H3F3B	H3F3B	CD8+ T cells (Cluster 1)	Factor3	0.00455246
X1_T.cell.CD8__HCLS1	HCLS1	CD8+ T cells (Cluster 1)	Factor3	-0.0676902
X1_T.cell.CD8__HCST	HCST	CD8+ T cells (Cluster 1)	Factor3	-0.326262
X1_T.cell.CD8__HERPUD1	HERPUD1	CD8+ T cells (Cluster 1)	Factor3	0.174036
X1_T.cell.CD8__HEXIM1	HEXIM1	CD8+ T cells (Cluster 1)	Factor3	-0.104648
X1_T.cell.CD8__HIGD2A	HIGD2A	CD8+ T cells (Cluster 1)	Factor3	0.352956
X1_T.cell.CD8__HINT1	HINT1	CD8+ T cells (Cluster 1)	Factor3	0.110918
X1_T.cell.CD8__HIST1H4C	HIST1H4C	CD8+ T cells (Cluster 1)	Factor3	0.173535
X1_T.cell.CD8__HLA.A	HLA.A	CD8+ T cells (Cluster 1)	Factor3	-0.0924877
X1_T.cell.CD8__HLA.B	HLA.B	CD8+ T cells (Cluster 1)	Factor3	-0.0289797
X1_T.cell.CD8__HLA.C	HLA.C	CD8+ T cells (Cluster 1)	Factor3	-0.0529092
X1_T.cell.CD8__HLA.E	HLA.E	CD8+ T cells (Cluster 1)	Factor3	-0.075637
X1_T.cell.CD8__HLA.F	HLA.F	CD8+ T cells (Cluster 1)	Factor3	-0.242355
X1_T.cell.CD8__HMGB1	HMGB1	CD8+ T cells (Cluster 1)	Factor3	0.238199
X1_T.cell.CD8__HMGB2	HMGB2	CD8+ T cells (Cluster 1)	Factor3	0.353228
X1_T.cell.CD8__HMGN1	HMGN1	CD8+ T cells (Cluster 1)	Factor3	0.0315152
X1_T.cell.CD8__HMGN2	HMGN2	CD8+ T cells (Cluster 1)	Factor3	0.268594
X1_T.cell.CD8__HNRNPA0	HNRNPA0	CD8+ T cells (Cluster 1)	Factor3	0.35222
X1_T.cell.CD8__HNRNPA1	HNRNPA1	CD8+ T cells (Cluster 1)	Factor3	0.390129
X1_T.cell.CD8__HNRNPA2B1	HNRNPA2B1	CD8+ T cells (Cluster 1)	Factor3	-0.488312
X1_T.cell.CD8__HNRNPA3	HNRNPA3	CD8+ T cells (Cluster 1)	Factor3	-0.172355
X1_T.cell.CD8__HNRNPAB	HNRNPAB	CD8+ T cells (Cluster 1)	Factor3	0.0795292
X1_T.cell.CD8__HNRNPC	HNRNPC	CD8+ T cells (Cluster 1)	Factor3	-0.0676682
X1_T.cell.CD8__HNRNPD	HNRNPD	CD8+ T cells (Cluster 1)	Factor3	-0.00555022
X1_T.cell.CD8__HNRNPDL	HNRNPDL	CD8+ T cells (Cluster 1)	Factor3	0.3657
X1_T.cell.CD8__HNRNPH1	HNRNPH1	CD8+ T cells (Cluster 1)	Factor3	-0.299138
X1_T.cell.CD8__HNRNPH3	HNRNPH3	CD8+ T cells (Cluster 1)	Factor3	0.152981
X1_T.cell.CD8__HNRNPK	HNRNPK	CD8+ T cells (Cluster 1)	Factor3	0.0319019
X1_T.cell.CD8__HNRNPM	HNRNPM	CD8+ T cells (Cluster 1)	Factor3	0.309048
X1_T.cell.CD8__HNRNPR	HNRNPR	CD8+ T cells (Cluster 1)	Factor3	0.101588
X1_T.cell.CD8__HNRNPU	HNRNPU	CD8+ T cells (Cluster 1)	Factor3	-0.300862
X1_T.cell.CD8__HNRNPUL1	HNRNPUL1	CD8+ T cells (Cluster 1)	Factor3	0.132262
X1_T.cell.CD8__HOPX	HOPX	CD8+ T cells (Cluster 1)	Factor3	-0.150129
X1_T.cell.CD8__HP1BP3	HP1BP3	CD8+ T cells (Cluster 1)	Factor3	-0.427821
X1_T.cell.CD8__HSP90AA1	HSP90AA1	CD8+ T cells (Cluster 1)	Factor3	-0.110535
X1_T.cell.CD8__HSP90AB1	HSP90AB1	CD8+ T cells (Cluster 1)	Factor3	0.134704
X1_T.cell.CD8__HSP90B1	HSP90B1	CD8+ T cells (Cluster 1)	Factor3	0.338732
X1_T.cell.CD8__HSPA5	HSPA5	CD8+ T cells (Cluster 1)	Factor3	0.471395
X1_T.cell.CD8__HSPA8	HSPA8	CD8+ T cells (Cluster 1)	Factor3	-0.170219
X1_T.cell.CD8__HSPE1	HSPE1	CD8+ T cells (Cluster 1)	Factor3	0.103098
X1_T.cell.CD8__HSPH1	HSPH1	CD8+ T cells (Cluster 1)	Factor3	-0.085479
X1_T.cell.CD8__ICAM3	ICAM3	CD8+ T cells (Cluster 1)	Factor3	0.243566
X1_T.cell.CD8__ID2	ID2	CD8+ T cells (Cluster 1)	Factor3	-0.0468727
X1_T.cell.CD8__IDI1	IDI1	CD8+ T cells (Cluster 1)	Factor3	0.153649
X1_T.cell.CD8__IDS	IDS	CD8+ T cells (Cluster 1)	Factor3	-0.114983
X1_T.cell.CD8__IER2	IER2	CD8+ T cells (Cluster 1)	Factor3	-0.0955299
X1_T.cell.CD8__IER5	IER5	CD8+ T cells (Cluster 1)	Factor3	-0.0711038
X1_T.cell.CD8__IFI16	IFI16	CD8+ T cells (Cluster 1)	Factor3	-0.400849
X1_T.cell.CD8__IFITM2	IFITM2	CD8+ T cells (Cluster 1)	Factor3	0.0338604
X1_T.cell.CD8__IFRD1	IFRD1	CD8+ T cells (Cluster 1)	Factor3	-0.128468
X1_T.cell.CD8__IK	IK	CD8+ T cells (Cluster 1)	Factor3	0.0721273
X1_T.cell.CD8__IKZF1	IKZF1	CD8+ T cells (Cluster 1)	Factor3	-0.251363
X1_T.cell.CD8__IL2RG	IL2RG	CD8+ T cells (Cluster 1)	Factor3	-0.207082
X1_T.cell.CD8__IL32	IL32	CD8+ T cells (Cluster 1)	Factor3	-0.178307
X1_T.cell.CD8__IL7R	IL7R	CD8+ T cells (Cluster 1)	Factor3	-0.312055
X1_T.cell.CD8__IQGAP1	IQGAP1	CD8+ T cells (Cluster 1)	Factor3	-0.407698
X1_T.cell.CD8__IQGAP2	IQGAP2	CD8+ T cells (Cluster 1)	Factor3	0.0284088
X1_T.cell.CD8__IRF1	IRF1	CD8+ T cells (Cluster 1)	Factor3	0.0411759
X1_T.cell.CD8__IRF2BP2	IRF2BP2	CD8+ T cells (Cluster 1)	Factor3	0.187347
X1_T.cell.CD8__ISG20	ISG20	CD8+ T cells (Cluster 1)	Factor3	0.117757
X1_T.cell.CD8__ITGA4	ITGA4	CD8+ T cells (Cluster 1)	Factor3	-0.159396
X1_T.cell.CD8__ITGAL	ITGAL	CD8+ T cells (Cluster 1)	Factor3	-0.462742
X1_T.cell.CD8__ITGB1	ITGB1	CD8+ T cells (Cluster 1)	Factor3	-0.0185549
X1_T.cell.CD8__ITGB2	ITGB2	CD8+ T cells (Cluster 1)	Factor3	0.0326696
X1_T.cell.CD8__ITM2B	ITM2B	CD8+ T cells (Cluster 1)	Factor3	-0.0164638
X1_T.cell.CD8__IVNS1ABP	IVNS1ABP	CD8+ T cells (Cluster 1)	Factor3	-0.209973
X1_T.cell.CD8__JAK1	JAK1	CD8+ T cells (Cluster 1)	Factor3	0.206032
X1_T.cell.CD8__JMJD1C	JMJD1C	CD8+ T cells (Cluster 1)	Factor3	-0.0756433
X1_T.cell.CD8__JOSD1	JOSD1	CD8+ T cells (Cluster 1)	Factor3	0.232874
X1_T.cell.CD8__JPT1	JPT1	CD8+ T cells (Cluster 1)	Factor3	0.178365
X1_T.cell.CD8__JTB	JTB	CD8+ T cells (Cluster 1)	Factor3	0.127386
X1_T.cell.CD8__JUN	JUN	CD8+ T cells (Cluster 1)	Factor3	-0.390294
X1_T.cell.CD8__JUNB	JUNB	CD8+ T cells (Cluster 1)	Factor3	-0.0793157
X1_T.cell.CD8__JUND	JUND	CD8+ T cells (Cluster 1)	Factor3	-0.0811012
X1_T.cell.CD8__KDM2A	KDM2A	CD8+ T cells (Cluster 1)	Factor3	0.127016
X1_T.cell.CD8__KHDRBS1	KHDRBS1	CD8+ T cells (Cluster 1)	Factor3	-0.0839691
X1_T.cell.CD8__KIAA1551	KIAA1551	CD8+ T cells (Cluster 1)	Factor3	-0.533642
X1_T.cell.CD8__KLF13	KLF13	CD8+ T cells (Cluster 1)	Factor3	-0.0481079
X1_T.cell.CD8__KLF2	KLF2	CD8+ T cells (Cluster 1)	Factor3	-0.247819
X1_T.cell.CD8__KLF3	KLF3	CD8+ T cells (Cluster 1)	Factor3	0.305223
X1_T.cell.CD8__KLF6	KLF6	CD8+ T cells (Cluster 1)	Factor3	-0.422654
X1_T.cell.CD8__KLRB1	KLRB1	CD8+ T cells (Cluster 1)	Factor3	-0.0291474
X1_T.cell.CD8__KLRD1	KLRD1	CD8+ T cells (Cluster 1)	Factor3	-0.332618
X1_T.cell.CD8__KMT2A	KMT2A	CD8+ T cells (Cluster 1)	Factor3	-0.260567
X1_T.cell.CD8__KMT2E	KMT2E	CD8+ T cells (Cluster 1)	Factor3	0.204188
X1_T.cell.CD8__KRR1	KRR1	CD8+ T cells (Cluster 1)	Factor3	0.273618
X1_T.cell.CD8__KRT10	KRT10	CD8+ T cells (Cluster 1)	Factor3	-0.0509565
X1_T.cell.CD8__KTN1	KTN1	CD8+ T cells (Cluster 1)	Factor3	-0.0305836
X1_T.cell.CD8__LAMTOR4	LAMTOR4	CD8+ T cells (Cluster 1)	Factor3	-0.0161285
X1_T.cell.CD8__LAPTM5	LAPTM5	CD8+ T cells (Cluster 1)	Factor3	-0.0678359
X1_T.cell.CD8__LBH	LBH	CD8+ T cells (Cluster 1)	Factor3	-0.419807
X1_T.cell.CD8__LCK	LCK	CD8+ T cells (Cluster 1)	Factor3	-0.377923
X1_T.cell.CD8__LCP1	LCP1	CD8+ T cells (Cluster 1)	Factor3	-0.30904
X1_T.cell.CD8__LDHA	LDHA	CD8+ T cells (Cluster 1)	Factor3	0.155318
X1_T.cell.CD8__LDHB	LDHB	CD8+ T cells (Cluster 1)	Factor3	0.0490202
X1_T.cell.CD8__LEPROTL1	LEPROTL1	CD8+ T cells (Cluster 1)	Factor3	0.300733
X1_T.cell.CD8__LGALS1	LGALS1	CD8+ T cells (Cluster 1)	Factor3	0.179466
X1_T.cell.CD8__LIMD2	LIMD2	CD8+ T cells (Cluster 1)	Factor3	0.125218
X1_T.cell.CD8__LITAF	LITAF	CD8+ T cells (Cluster 1)	Factor3	0.236584
X1_T.cell.CD8__LMNA	LMNA	CD8+ T cells (Cluster 1)	Factor3	0.144307
X1_T.cell.CD8__LRRFIP1	LRRFIP1	CD8+ T cells (Cluster 1)	Factor3	0.0199897
X1_T.cell.CD8__LSM7	LSM7	CD8+ T cells (Cluster 1)	Factor3	0.0807643
X1_T.cell.CD8__LSM8	LSM8	CD8+ T cells (Cluster 1)	Factor3	0.0607152
X1_T.cell.CD8__LSP1	LSP1	CD8+ T cells (Cluster 1)	Factor3	0.016812
X1_T.cell.CD8__LTB	LTB	CD8+ T cells (Cluster 1)	Factor3	0.0796922
X1_T.cell.CD8__LUC7L3	LUC7L3	CD8+ T cells (Cluster 1)	Factor3	-0.279879
X1_T.cell.CD8__LY6E	LY6E	CD8+ T cells (Cluster 1)	Factor3	0.10367
X1_T.cell.CD8__LYAR	LYAR	CD8+ T cells (Cluster 1)	Factor3	-0.331056
X1_T.cell.CD8__MACF1	MACF1	CD8+ T cells (Cluster 1)	Factor3	-0.533645
X1_T.cell.CD8__MALAT1	MALAT1	CD8+ T cells (Cluster 1)	Factor3	0
X1_T.cell.CD8__MAP1LC3B	MAP1LC3B	CD8+ T cells (Cluster 1)	Factor3	0.222984
X1_T.cell.CD8__MARCKSL1	MARCKSL1	CD8+ T cells (Cluster 1)	Factor3	0.0416475
X1_T.cell.CD8__MBNL1	MBNL1	CD8+ T cells (Cluster 1)	Factor3	-0.41528
X1_T.cell.CD8__MBP	MBP	CD8+ T cells (Cluster 1)	Factor3	-0.314114
X1_T.cell.CD8__MCL1	MCL1	CD8+ T cells (Cluster 1)	Factor3	-0.116589
X1_T.cell.CD8__METRNL	METRNL	CD8+ T cells (Cluster 1)	Factor3	0.644655
X1_T.cell.CD8__MGAT4A	MGAT4A	CD8+ T cells (Cluster 1)	Factor3	0.121339
X1_T.cell.CD8__MIDN	MIDN	CD8+ T cells (Cluster 1)	Factor3	-0.110693
X1_T.cell.CD8__MIER1	MIER1	CD8+ T cells (Cluster 1)	Factor3	0.358118
X1_T.cell.CD8__MOB1A	MOB1A	CD8+ T cells (Cluster 1)	Factor3	0.0642458
X1_T.cell.CD8__MORF4L1	MORF4L1	CD8+ T cells (Cluster 1)	Factor3	0.351604
X1_T.cell.CD8__MPHOSPH8	MPHOSPH8	CD8+ T cells (Cluster 1)	Factor3	-0.46264
X1_T.cell.CD8__MSN	MSN	CD8+ T cells (Cluster 1)	Factor3	-0.344081
X1_T.cell.CD8__MYADM	MYADM	CD8+ T cells (Cluster 1)	Factor3	-0.0716217
X1_T.cell.CD8__MYCBP2	MYCBP2	CD8+ T cells (Cluster 1)	Factor3	-0.223487
X1_T.cell.CD8__MYH9	MYH9	CD8+ T cells (Cluster 1)	Factor3	-0.198516
X1_T.cell.CD8__MYL12A	MYL12A	CD8+ T cells (Cluster 1)	Factor3	-0.371599
X1_T.cell.CD8__MYL12B	MYL12B	CD8+ T cells (Cluster 1)	Factor3	-0.230854
X1_T.cell.CD8__MYL6	MYL6	CD8+ T cells (Cluster 1)	Factor3	-0.0433215
X1_T.cell.CD8__MYLIP	MYLIP	CD8+ T cells (Cluster 1)	Factor3	-0.0716023
X1_T.cell.CD8__MZT2B	MZT2B	CD8+ T cells (Cluster 1)	Factor3	0.252806
X1_T.cell.CD8__N4BP2L2	N4BP2L2	CD8+ T cells (Cluster 1)	Factor3	-0.457632
X1_T.cell.CD8__NACA	NACA	CD8+ T cells (Cluster 1)	Factor3	0.151808
X1_T.cell.CD8__NAP1L1	NAP1L1	CD8+ T cells (Cluster 1)	Factor3	0.127651
X1_T.cell.CD8__NASP	NASP	CD8+ T cells (Cluster 1)	Factor3	0.0474022
X1_T.cell.CD8__NBEAL1	NBEAL1	CD8+ T cells (Cluster 1)	Factor3	-0.0674997
X1_T.cell.CD8__NCL	NCL	CD8+ T cells (Cluster 1)	Factor3	0.174592
X1_T.cell.CD8__NDUFA1	NDUFA1	CD8+ T cells (Cluster 1)	Factor3	0.0775921
X1_T.cell.CD8__NDUFA4	NDUFA4	CD8+ T cells (Cluster 1)	Factor3	0.35125
X1_T.cell.CD8__NDUFB10	NDUFB10	CD8+ T cells (Cluster 1)	Factor3	-0.217565
X1_T.cell.CD8__NDUFB11	NDUFB11	CD8+ T cells (Cluster 1)	Factor3	0.275535
X1_T.cell.CD8__NDUFB2	NDUFB2	CD8+ T cells (Cluster 1)	Factor3	-0.09018
X1_T.cell.CD8__NDUFB7	NDUFB7	CD8+ T cells (Cluster 1)	Factor3	0.106797
X1_T.cell.CD8__NDUFS5	NDUFS5	CD8+ T cells (Cluster 1)	Factor3	0.171936
X1_T.cell.CD8__NEAT1	NEAT1	CD8+ T cells (Cluster 1)	Factor3	-0.241466
X1_T.cell.CD8__NEDD8	NEDD8	CD8+ T cells (Cluster 1)	Factor3	-0.144569
X1_T.cell.CD8__NFKBIA	NFKBIA	CD8+ T cells (Cluster 1)	Factor3	0.352177
X1_T.cell.CD8__NKG7	NKG7	CD8+ T cells (Cluster 1)	Factor3	-0.059052
X1_T.cell.CD8__NKTR	NKTR	CD8+ T cells (Cluster 1)	Factor3	-0.361403
X1_T.cell.CD8__NOP53	NOP53	CD8+ T cells (Cluster 1)	Factor3	0.231527
X1_T.cell.CD8__NOP56	NOP56	CD8+ T cells (Cluster 1)	Factor3	0.0186643
X1_T.cell.CD8__NPM1	NPM1	CD8+ T cells (Cluster 1)	Factor3	0.315629
X1_T.cell.CD8__NR4A2	NR4A2	CD8+ T cells (Cluster 1)	Factor3	-0.114058
X1_T.cell.CD8__NSA2	NSA2	CD8+ T cells (Cluster 1)	Factor3	0.345523
X1_T.cell.CD8__NSD3	NSD3	CD8+ T cells (Cluster 1)	Factor3	0.0974325
X1_T.cell.CD8__NUCKS1	NUCKS1	CD8+ T cells (Cluster 1)	Factor3	0.108673
X1_T.cell.CD8__NUFIP2	NUFIP2	CD8+ T cells (Cluster 1)	Factor3	-0.0874801
X1_T.cell.CD8__OAZ1	OAZ1	CD8+ T cells (Cluster 1)	Factor3	-0.341677
X1_T.cell.CD8__ODC1	ODC1	CD8+ T cells (Cluster 1)	Factor3	0.16776
X1_T.cell.CD8__ORMDL1	ORMDL1	CD8+ T cells (Cluster 1)	Factor3	-0.175126
X1_T.cell.CD8__OSBPL8	OSBPL8	CD8+ T cells (Cluster 1)	Factor3	-0.0612877
X1_T.cell.CD8__OST4	OST4	CD8+ T cells (Cluster 1)	Factor3	-0.0254831
X1_T.cell.CD8__PA2G4	PA2G4	CD8+ T cells (Cluster 1)	Factor3	-0.116971
X1_T.cell.CD8__PABPC1	PABPC1	CD8+ T cells (Cluster 1)	Factor3	0.239943
X1_T.cell.CD8__PAFAH1B1	PAFAH1B1	CD8+ T cells (Cluster 1)	Factor3	0.276577
X1_T.cell.CD8__PAIP2	PAIP2	CD8+ T cells (Cluster 1)	Factor3	0.26651
X1_T.cell.CD8__PAK2	PAK2	CD8+ T cells (Cluster 1)	Factor3	-0.211349
X1_T.cell.CD8__PAPOLA	PAPOLA	CD8+ T cells (Cluster 1)	Factor3	-0.0564407
X1_T.cell.CD8__PARK7	PARK7	CD8+ T cells (Cluster 1)	Factor3	-0.0125541
X1_T.cell.CD8__PARP8	PARP8	CD8+ T cells (Cluster 1)	Factor3	-0.197298
X1_T.cell.CD8__PAXX	PAXX	CD8+ T cells (Cluster 1)	Factor3	-0.116865
X1_T.cell.CD8__PCBP1	PCBP1	CD8+ T cells (Cluster 1)	Factor3	-0.568274
X1_T.cell.CD8__PCBP2	PCBP2	CD8+ T cells (Cluster 1)	Factor3	-0.1078
X1_T.cell.CD8__PCM1	PCM1	CD8+ T cells (Cluster 1)	Factor3	-0.112501
X1_T.cell.CD8__PDCD4	PDCD4	CD8+ T cells (Cluster 1)	Factor3	-0.186121
X1_T.cell.CD8__PDIA3	PDIA3	CD8+ T cells (Cluster 1)	Factor3	0.367471
X1_T.cell.CD8__PEBP1	PEBP1	CD8+ T cells (Cluster 1)	Factor3	0.233129
X1_T.cell.CD8__PFDN5	PFDN5	CD8+ T cells (Cluster 1)	Factor3	0.13943
X1_T.cell.CD8__PFN1	PFN1	CD8+ T cells (Cluster 1)	Factor3	-0.187126
X1_T.cell.CD8__PGK1	PGK1	CD8+ T cells (Cluster 1)	Factor3	0.222074
X1_T.cell.CD8__PHF3	PHF3	CD8+ T cells (Cluster 1)	Factor3	0.0686739
X1_T.cell.CD8__PIK3IP1	PIK3IP1	CD8+ T cells (Cluster 1)	Factor3	0.128597
X1_T.cell.CD8__PIK3R1	PIK3R1	CD8+ T cells (Cluster 1)	Factor3	0.590018
X1_T.cell.CD8__PIP4K2A	PIP4K2A	CD8+ T cells (Cluster 1)	Factor3	-0.265283
X1_T.cell.CD8__PLAC8	PLAC8	CD8+ T cells (Cluster 1)	Factor3	-0.248721
X1_T.cell.CD8__PLCG2	PLCG2	CD8+ T cells (Cluster 1)	Factor3	0.191815
X1_T.cell.CD8__PLEK	PLEK	CD8+ T cells (Cluster 1)	Factor3	-0.398478
X1_T.cell.CD8__PMAIP1	PMAIP1	CD8+ T cells (Cluster 1)	Factor3	0.29938
X1_T.cell.CD8__PNISR	PNISR	CD8+ T cells (Cluster 1)	Factor3	-0.146804
X1_T.cell.CD8__PNN	PNN	CD8+ T cells (Cluster 1)	Factor3	-0.028634
X1_T.cell.CD8__PNRC1	PNRC1	CD8+ T cells (Cluster 1)	Factor3	0.305796
X1_T.cell.CD8__PNRC2	PNRC2	CD8+ T cells (Cluster 1)	Factor3	0.106297
X1_T.cell.CD8__POLR1D	POLR1D	CD8+ T cells (Cluster 1)	Factor3	0.259218
X1_T.cell.CD8__POLR2A	POLR2A	CD8+ T cells (Cluster 1)	Factor3	-0.0960594
X1_T.cell.CD8__POLR2L	POLR2L	CD8+ T cells (Cluster 1)	Factor3	0.0178198
X1_T.cell.CD8__POMP	POMP	CD8+ T cells (Cluster 1)	Factor3	0.343489
X1_T.cell.CD8__PPDPF	PPDPF	CD8+ T cells (Cluster 1)	Factor3	0.0228246
X1_T.cell.CD8__PPIA	PPIA	CD8+ T cells (Cluster 1)	Factor3	-0.112762
X1_T.cell.CD8__PPIB	PPIB	CD8+ T cells (Cluster 1)	Factor3	0.273459
X1_T.cell.CD8__PPIG	PPIG	CD8+ T cells (Cluster 1)	Factor3	0.166558
X1_T.cell.CD8__PPP1CA	PPP1CA	CD8+ T cells (Cluster 1)	Factor3	-0.35224
X1_T.cell.CD8__PPP1CB	PPP1CB	CD8+ T cells (Cluster 1)	Factor3	-0.130922
X1_T.cell.CD8__PPP1R12A	PPP1R12A	CD8+ T cells (Cluster 1)	Factor3	-0.20244
X1_T.cell.CD8__PPP1R15A	PPP1R15A	CD8+ T cells (Cluster 1)	Factor3	-0.0244713
X1_T.cell.CD8__PPP1R2	PPP1R2	CD8+ T cells (Cluster 1)	Factor3	0.0578149
X1_T.cell.CD8__PPP2R5C	PPP2R5C	CD8+ T cells (Cluster 1)	Factor3	-0.153756
X1_T.cell.CD8__PRDM2	PRDM2	CD8+ T cells (Cluster 1)	Factor3	-0.0618597
X1_T.cell.CD8__PRDX1	PRDX1	CD8+ T cells (Cluster 1)	Factor3	-0.0480794
X1_T.cell.CD8__PRDX2	PRDX2	CD8+ T cells (Cluster 1)	Factor3	0.0709241
X1_T.cell.CD8__PRELID1	PRELID1	CD8+ T cells (Cluster 1)	Factor3	-0.134014
X1_T.cell.CD8__PRF1	PRF1	CD8+ T cells (Cluster 1)	Factor3	0.0596965
X1_T.cell.CD8__PRKCH	PRKCH	CD8+ T cells (Cluster 1)	Factor3	-0.0510543
X1_T.cell.CD8__PRMT2	PRMT2	CD8+ T cells (Cluster 1)	Factor3	-0.0223465
X1_T.cell.CD8__PRPF38B	PRPF38B	CD8+ T cells (Cluster 1)	Factor3	-0.193984
X1_T.cell.CD8__PRPF4B	PRPF4B	CD8+ T cells (Cluster 1)	Factor3	0.197856
X1_T.cell.CD8__PRR13	PRR13	CD8+ T cells (Cluster 1)	Factor3	-0.128026
X1_T.cell.CD8__PRRC2C	PRRC2C	CD8+ T cells (Cluster 1)	Factor3	0.143815
X1_T.cell.CD8__PSIP1	PSIP1	CD8+ T cells (Cluster 1)	Factor3	-0.0962408
X1_T.cell.CD8__PSMA7	PSMA7	CD8+ T cells (Cluster 1)	Factor3	-0.247323
X1_T.cell.CD8__PSMB1	PSMB1	CD8+ T cells (Cluster 1)	Factor3	0.192708
X1_T.cell.CD8__PSMB8	PSMB8	CD8+ T cells (Cluster 1)	Factor3	-0.0406011
X1_T.cell.CD8__PSMB9	PSMB9	CD8+ T cells (Cluster 1)	Factor3	-0.408247
X1_T.cell.CD8__PSME1	PSME1	CD8+ T cells (Cluster 1)	Factor3	0.0938202
X1_T.cell.CD8__PSME2	PSME2	CD8+ T cells (Cluster 1)	Factor3	0.0550469
X1_T.cell.CD8__PTBP3	PTBP3	CD8+ T cells (Cluster 1)	Factor3	-0.192443
X1_T.cell.CD8__PTGER4	PTGER4	CD8+ T cells (Cluster 1)	Factor3	0.158959
X1_T.cell.CD8__PTGES3	PTGES3	CD8+ T cells (Cluster 1)	Factor3	-0.0508524
X1_T.cell.CD8__PTMA	PTMA	CD8+ T cells (Cluster 1)	Factor3	0.0593865
X1_T.cell.CD8__PTP4A2	PTP4A2	CD8+ T cells (Cluster 1)	Factor3	-0.403521
X1_T.cell.CD8__PTPRC	PTPRC	CD8+ T cells (Cluster 1)	Factor3	-0.495459
X1_T.cell.CD8__RAB2A	RAB2A	CD8+ T cells (Cluster 1)	Factor3	0.283937
X1_T.cell.CD8__RABAC1	RABAC1	CD8+ T cells (Cluster 1)	Factor3	0.150107
X1_T.cell.CD8__RAC2	RAC2	CD8+ T cells (Cluster 1)	Factor3	-0.388428
X1_T.cell.CD8__RACK1	RACK1	CD8+ T cells (Cluster 1)	Factor3	0.319263
X1_T.cell.CD8__RAD21	RAD21	CD8+ T cells (Cluster 1)	Factor3	-0.247069
X1_T.cell.CD8__RAN	RAN	CD8+ T cells (Cluster 1)	Factor3	0.169497
X1_T.cell.CD8__RAP1B	RAP1B	CD8+ T cells (Cluster 1)	Factor3	-0.39724
X1_T.cell.CD8__RARRES3	RARRES3	CD8+ T cells (Cluster 1)	Factor3	-0.217345
X1_T.cell.CD8__RASGRP1	RASGRP1	CD8+ T cells (Cluster 1)	Factor3	-0.353469
X1_T.cell.CD8__RBM25	RBM25	CD8+ T cells (Cluster 1)	Factor3	0.130063
X1_T.cell.CD8__RBM3	RBM3	CD8+ T cells (Cluster 1)	Factor3	0.554311
X1_T.cell.CD8__RBM39	RBM39	CD8+ T cells (Cluster 1)	Factor3	0.161268
X1_T.cell.CD8__RBM8A	RBM8A	CD8+ T cells (Cluster 1)	Factor3	0.338372
X1_T.cell.CD8__RBMX	RBMX	CD8+ T cells (Cluster 1)	Factor3	0.0468766
X1_T.cell.CD8__RBX1	RBX1	CD8+ T cells (Cluster 1)	Factor3	0.0697285
X1_T.cell.CD8__REL	REL	CD8+ T cells (Cluster 1)	Factor3	0.266303
X1_T.cell.CD8__REX1BD	REX1BD	CD8+ T cells (Cluster 1)	Factor3	-0.052148
X1_T.cell.CD8__RGCC	RGCC	CD8+ T cells (Cluster 1)	Factor3	0.119218
X1_T.cell.CD8__RGS2	RGS2	CD8+ T cells (Cluster 1)	Factor3	0.082089
X1_T.cell.CD8__RHOA	RHOA	CD8+ T cells (Cluster 1)	Factor3	-0.278649
X1_T.cell.CD8__RIPOR2	RIPOR2	CD8+ T cells (Cluster 1)	Factor3	-0.699485
X1_T.cell.CD8__RNF125	RNF125	CD8+ T cells (Cluster 1)	Factor3	0.14478
X1_T.cell.CD8__RNF213	RNF213	CD8+ T cells (Cluster 1)	Factor3	-0.237196
X1_T.cell.CD8__RNMT	RNMT	CD8+ T cells (Cluster 1)	Factor3	0.201255
X1_T.cell.CD8__ROCK1	ROCK1	CD8+ T cells (Cluster 1)	Factor3	-0.0818627
X1_T.cell.CD8__RORA	RORA	CD8+ T cells (Cluster 1)	Factor3	-0.13307
X1_T.cell.CD8__RSF1	RSF1	CD8+ T cells (Cluster 1)	Factor3	-0.0428364
X1_T.cell.CD8__RSL1D1	RSL1D1	CD8+ T cells (Cluster 1)	Factor3	0.519597
X1_T.cell.CD8__RSL24D1	RSL24D1	CD8+ T cells (Cluster 1)	Factor3	0.276556
X1_T.cell.CD8__RSRC2	RSRC2	CD8+ T cells (Cluster 1)	Factor3	0.259326
X1_T.cell.CD8__RSRP1	RSRP1	CD8+ T cells (Cluster 1)	Factor3	-0.412122
X1_T.cell.CD8__RUNX3	RUNX3	CD8+ T cells (Cluster 1)	Factor3	0.233722
X1_T.cell.CD8__RWDD1	RWDD1	CD8+ T cells (Cluster 1)	Factor3	0.409711
X1_T.cell.CD8__S100A10	S100A10	CD8+ T cells (Cluster 1)	Factor3	-0.0635704
X1_T.cell.CD8__S100A11	S100A11	CD8+ T cells (Cluster 1)	Factor3	-0.310284
X1_T.cell.CD8__S100A4	S100A4	CD8+ T cells (Cluster 1)	Factor3	-0.120296
X1_T.cell.CD8__S100A6	S100A6	CD8+ T cells (Cluster 1)	Factor3	-0.0513393
X1_T.cell.CD8__SAP18	SAP18	CD8+ T cells (Cluster 1)	Factor3	0.254452
X1_T.cell.CD8__SARAF	SARAF	CD8+ T cells (Cluster 1)	Factor3	0.42644
X1_T.cell.CD8__SAT1	SAT1	CD8+ T cells (Cluster 1)	Factor3	-0.0589191
X1_T.cell.CD8__SBDS	SBDS	CD8+ T cells (Cluster 1)	Factor3	0.262912
X1_T.cell.CD8__SCAF11	SCAF11	CD8+ T cells (Cluster 1)	Factor3	-0.0469534
X1_T.cell.CD8__SCAND1	SCAND1	CD8+ T cells (Cluster 1)	Factor3	0.321021
X1_T.cell.CD8__SEC61B	SEC61B	CD8+ T cells (Cluster 1)	Factor3	0.211102
X1_T.cell.CD8__SEC61G	SEC61G	CD8+ T cells (Cluster 1)	Factor3	0.155201
X1_T.cell.CD8__SEC62	SEC62	CD8+ T cells (Cluster 1)	Factor3	0.206199
X1_T.cell.CD8__SELENOK	SELENOK	CD8+ T cells (Cluster 1)	Factor3	0.389063
X1_T.cell.CD8__SELENOW	SELENOW	CD8+ T cells (Cluster 1)	Factor3	0.0282057
X1_T.cell.CD8__SEPT6	2006-09-01	CD8+ T cells (Cluster 1)	Factor3	-0.0728308
X1_T.cell.CD8__SEPT7	2007-09-01	CD8+ T cells (Cluster 1)	Factor3	-0.200791
X1_T.cell.CD8__SEPT9	2009-09-01	CD8+ T cells (Cluster 1)	Factor3	-0.215418
X1_T.cell.CD8__SERBP1	SERBP1	CD8+ T cells (Cluster 1)	Factor3	0.335812
X1_T.cell.CD8__SERF2	SERF2	CD8+ T cells (Cluster 1)	Factor3	0.0884826
X1_T.cell.CD8__SERP1	SERP1	CD8+ T cells (Cluster 1)	Factor3	0.0936246
X1_T.cell.CD8__SERTAD1	SERTAD1	CD8+ T cells (Cluster 1)	Factor3	0.138593
X1_T.cell.CD8__SET	SET	CD8+ T cells (Cluster 1)	Factor3	-0.0148255
X1_T.cell.CD8__SF1	SF1	CD8+ T cells (Cluster 1)	Factor3	-0.0879953
X1_T.cell.CD8__SF3B1	SF3B1	CD8+ T cells (Cluster 1)	Factor3	0.0557322
X1_T.cell.CD8__SF3B2	SF3B2	CD8+ T cells (Cluster 1)	Factor3	0.0631658
X1_T.cell.CD8__SF3B5	SF3B5	CD8+ T cells (Cluster 1)	Factor3	0.139046
X1_T.cell.CD8__SF3B6	SF3B6	CD8+ T cells (Cluster 1)	Factor3	0.448771
X1_T.cell.CD8__SFPQ	SFPQ	CD8+ T cells (Cluster 1)	Factor3	0.0264239
X1_T.cell.CD8__SH3BGRL	SH3BGRL	CD8+ T cells (Cluster 1)	Factor3	-0.0879611
X1_T.cell.CD8__SH3BGRL3	SH3BGRL3	CD8+ T cells (Cluster 1)	Factor3	-0.225328
X1_T.cell.CD8__SH3KBP1	SH3KBP1	CD8+ T cells (Cluster 1)	Factor3	-0.336046
X1_T.cell.CD8__SKAP1	SKAP1	CD8+ T cells (Cluster 1)	Factor3	-0.185378
X1_T.cell.CD8__SKP1	SKP1	CD8+ T cells (Cluster 1)	Factor3	-0.163061
X1_T.cell.CD8__SLC25A3	SLC25A3	CD8+ T cells (Cluster 1)	Factor3	0.503254
X1_T.cell.CD8__SLC25A5	SLC25A5	CD8+ T cells (Cluster 1)	Factor3	0.188691
X1_T.cell.CD8__SLC25A6	SLC25A6	CD8+ T cells (Cluster 1)	Factor3	0.462368
X1_T.cell.CD8__SLC2A3	SLC2A3	CD8+ T cells (Cluster 1)	Factor3	0.0183651
X1_T.cell.CD8__SLC38A1	SLC38A1	CD8+ T cells (Cluster 1)	Factor3	-0.07629
X1_T.cell.CD8__SLC38A2	SLC38A2	CD8+ T cells (Cluster 1)	Factor3	-0.119183
X1_T.cell.CD8__SLC9A3R1	SLC9A3R1	CD8+ T cells (Cluster 1)	Factor3	-0.353523
X1_T.cell.CD8__SLFN5	SLFN5	CD8+ T cells (Cluster 1)	Factor3	-0.614979
X1_T.cell.CD8__SLTM	SLTM	CD8+ T cells (Cluster 1)	Factor3	-0.114039
X1_T.cell.CD8__SMAP2	SMAP2	CD8+ T cells (Cluster 1)	Factor3	0.391672
X1_T.cell.CD8__SMARCA5	SMARCA5	CD8+ T cells (Cluster 1)	Factor3	-0.0614901
X1_T.cell.CD8__SMCHD1	SMCHD1	CD8+ T cells (Cluster 1)	Factor3	-0.0310809
X1_T.cell.CD8__SMDT1	SMDT1	CD8+ T cells (Cluster 1)	Factor3	-0.0851942
X1_T.cell.CD8__SNHG12	SNHG12	CD8+ T cells (Cluster 1)	Factor3	-0.0789348
X1_T.cell.CD8__SNHG8	SNHG8	CD8+ T cells (Cluster 1)	Factor3	0.0949718
X1_T.cell.CD8__SNRPB	SNRPB	CD8+ T cells (Cluster 1)	Factor3	0.447576
X1_T.cell.CD8__SNRPB2	SNRPB2	CD8+ T cells (Cluster 1)	Factor3	0.470591
X1_T.cell.CD8__SNRPD2	SNRPD2	CD8+ T cells (Cluster 1)	Factor3	0.219301
X1_T.cell.CD8__SNRPF	SNRPF	CD8+ T cells (Cluster 1)	Factor3	0.361037
X1_T.cell.CD8__SNU13	SNU13	CD8+ T cells (Cluster 1)	Factor3	0.324281
X1_T.cell.CD8__SNX6	SNX6	CD8+ T cells (Cluster 1)	Factor3	-0.172987
X1_T.cell.CD8__SOD1	SOD1	CD8+ T cells (Cluster 1)	Factor3	0.102385
X1_T.cell.CD8__SON	SON	CD8+ T cells (Cluster 1)	Factor3	0.0700845
X1_T.cell.CD8__SORL1	SORL1	CD8+ T cells (Cluster 1)	Factor3	-0.163199
X1_T.cell.CD8__SP100	SP100	CD8+ T cells (Cluster 1)	Factor3	-0.186932
X1_T.cell.CD8__SPCS1	SPCS1	CD8+ T cells (Cluster 1)	Factor3	0.163928
X1_T.cell.CD8__SPCS2	SPCS2	CD8+ T cells (Cluster 1)	Factor3	-0.199057
X1_T.cell.CD8__SPCS3	SPCS3	CD8+ T cells (Cluster 1)	Factor3	0.115602
X1_T.cell.CD8__SPOCK2	SPOCK2	CD8+ T cells (Cluster 1)	Factor3	0.234951
X1_T.cell.CD8__SPTAN1	SPTAN1	CD8+ T cells (Cluster 1)	Factor3	-0.10645
X1_T.cell.CD8__SPTY2D1	SPTY2D1	CD8+ T cells (Cluster 1)	Factor3	0.248595
X1_T.cell.CD8__SQSTM1	SQSTM1	CD8+ T cells (Cluster 1)	Factor3	0.188119
X1_T.cell.CD8__SRGN	SRGN	CD8+ T cells (Cluster 1)	Factor3	0.360609
X1_T.cell.CD8__SRP14	SRP14	CD8+ T cells (Cluster 1)	Factor3	0.173714
X1_T.cell.CD8__SRRM1	SRRM1	CD8+ T cells (Cluster 1)	Factor3	0.290902
X1_T.cell.CD8__SRRM2	SRRM2	CD8+ T cells (Cluster 1)	Factor3	-0.0177129
X1_T.cell.CD8__SRSF10	SRSF10	CD8+ T cells (Cluster 1)	Factor3	0.0647308
X1_T.cell.CD8__SRSF11	SRSF11	CD8+ T cells (Cluster 1)	Factor3	-0.118998
X1_T.cell.CD8__SRSF2	SRSF2	CD8+ T cells (Cluster 1)	Factor3	-0.0735444
X1_T.cell.CD8__SRSF3	SRSF3	CD8+ T cells (Cluster 1)	Factor3	-0.106464
X1_T.cell.CD8__SRSF5	SRSF5	CD8+ T cells (Cluster 1)	Factor3	-0.322395
X1_T.cell.CD8__SRSF7	SRSF7	CD8+ T cells (Cluster 1)	Factor3	-0.130046
X1_T.cell.CD8__SRSF9	SRSF9	CD8+ T cells (Cluster 1)	Factor3	0.0616809
X1_T.cell.CD8__SSB	SSB	CD8+ T cells (Cluster 1)	Factor3	-0.0347865
X1_T.cell.CD8__SSBP1	SSBP1	CD8+ T cells (Cluster 1)	Factor3	-0.0822969
X1_T.cell.CD8__SSR2	SSR2	CD8+ T cells (Cluster 1)	Factor3	-0.0133264
X1_T.cell.CD8__SSR4	SSR4	CD8+ T cells (Cluster 1)	Factor3	0.0466189
X1_T.cell.CD8__ST13	ST13	CD8+ T cells (Cluster 1)	Factor3	0.0808921
X1_T.cell.CD8__STAT3	STAT3	CD8+ T cells (Cluster 1)	Factor3	0.0381296
X1_T.cell.CD8__STK10	STK10	CD8+ T cells (Cluster 1)	Factor3	-0.335103
X1_T.cell.CD8__STK17A	STK17A	CD8+ T cells (Cluster 1)	Factor3	0.0913431
X1_T.cell.CD8__STK17B	STK17B	CD8+ T cells (Cluster 1)	Factor3	0.0694679
X1_T.cell.CD8__STK4	STK4	CD8+ T cells (Cluster 1)	Factor3	-0.301127
X1_T.cell.CD8__SUB1	SUB1	CD8+ T cells (Cluster 1)	Factor3	0.248734
X1_T.cell.CD8__SUMO2	SUMO2	CD8+ T cells (Cluster 1)	Factor3	-0.0263447
X1_T.cell.CD8__SUN2	SUN2	CD8+ T cells (Cluster 1)	Factor3	-0.14176
X1_T.cell.CD8__SYF2	SYF2	CD8+ T cells (Cluster 1)	Factor3	0.277571
X1_T.cell.CD8__SYNE1	SYNE1	CD8+ T cells (Cluster 1)	Factor3	-0.126543
X1_T.cell.CD8__SYNE2	SYNE2	CD8+ T cells (Cluster 1)	Factor3	-0.20987
X1_T.cell.CD8__SYTL3	SYTL3	CD8+ T cells (Cluster 1)	Factor3	0.357757
X1_T.cell.CD8__TAF1D	TAF1D	CD8+ T cells (Cluster 1)	Factor3	0.112045
X1_T.cell.CD8__TAF7	TAF7	CD8+ T cells (Cluster 1)	Factor3	-0.182313
X1_T.cell.CD8__TAGAP	TAGAP	CD8+ T cells (Cluster 1)	Factor3	-0.260719
X1_T.cell.CD8__TAGLN2	TAGLN2	CD8+ T cells (Cluster 1)	Factor3	0.0910081
X1_T.cell.CD8__TAOK3	TAOK3	CD8+ T cells (Cluster 1)	Factor3	-0.159057
X1_T.cell.CD8__TAPBP	TAPBP	CD8+ T cells (Cluster 1)	Factor3	-0.207186
X1_T.cell.CD8__TAX1BP1	TAX1BP1	CD8+ T cells (Cluster 1)	Factor3	0.0960603
X1_T.cell.CD8__TBCA	TBCA	CD8+ T cells (Cluster 1)	Factor3	-0.0822812
X1_T.cell.CD8__TCEA1	TCEA1	CD8+ T cells (Cluster 1)	Factor3	0.0545332
X1_T.cell.CD8__TCF25	TCF25	CD8+ T cells (Cluster 1)	Factor3	0.0798359
X1_T.cell.CD8__TCF7	TCF7	CD8+ T cells (Cluster 1)	Factor3	-0.275382
X1_T.cell.CD8__TENT5C	TENT5C	CD8+ T cells (Cluster 1)	Factor3	-0.0841401
X1_T.cell.CD8__TERF2IP	TERF2IP	CD8+ T cells (Cluster 1)	Factor3	0.113791
X1_T.cell.CD8__TGFB1	TGFB1	CD8+ T cells (Cluster 1)	Factor3	0.0504394
X1_T.cell.CD8__TGOLN2	TGOLN2	CD8+ T cells (Cluster 1)	Factor3	-0.270209
X1_T.cell.CD8__THRAP3	THRAP3	CD8+ T cells (Cluster 1)	Factor3	0.172434
X1_T.cell.CD8__TLE4	TLE4	CD8+ T cells (Cluster 1)	Factor3	0.178011
X1_T.cell.CD8__TLN1	TLN1	CD8+ T cells (Cluster 1)	Factor3	-0.00638239
X1_T.cell.CD8__TMA7	TMA7	CD8+ T cells (Cluster 1)	Factor3	0.0659439
X1_T.cell.CD8__TMBIM6	TMBIM6	CD8+ T cells (Cluster 1)	Factor3	-0.18316
X1_T.cell.CD8__TMEM123	TMEM123	CD8+ T cells (Cluster 1)	Factor3	0.111231
X1_T.cell.CD8__TMEM258	TMEM258	CD8+ T cells (Cluster 1)	Factor3	0.0359339
X1_T.cell.CD8__TMEM50A	TMEM50A	CD8+ T cells (Cluster 1)	Factor3	-0.0417205
X1_T.cell.CD8__TMEM59	TMEM59	CD8+ T cells (Cluster 1)	Factor3	0.166761
X1_T.cell.CD8__TMSB10	TMSB10	CD8+ T cells (Cluster 1)	Factor3	-0.173938
X1_T.cell.CD8__TMSB4X	TMSB4X	CD8+ T cells (Cluster 1)	Factor3	-0.629091
X1_T.cell.CD8__TNFAIP3	TNFAIP3	CD8+ T cells (Cluster 1)	Factor3	0.180397
X1_T.cell.CD8__TNFAIP8	TNFAIP8	CD8+ T cells (Cluster 1)	Factor3	-0.465061
X1_T.cell.CD8__TNRC6B	TNRC6B	CD8+ T cells (Cluster 1)	Factor3	-0.200662
X1_T.cell.CD8__TOB1	TOB1	CD8+ T cells (Cluster 1)	Factor3	-0.116741
X1_T.cell.CD8__TOMM20	TOMM20	CD8+ T cells (Cluster 1)	Factor3	0.409489
X1_T.cell.CD8__TOMM7	TOMM7	CD8+ T cells (Cluster 1)	Factor3	0.195267
X1_T.cell.CD8__TOP1	TOP1	CD8+ T cells (Cluster 1)	Factor3	0.359828
X1_T.cell.CD8__TPI1	TPI1	CD8+ T cells (Cluster 1)	Factor3	0.0395233
X1_T.cell.CD8__TPM3	TPM3	CD8+ T cells (Cluster 1)	Factor3	-0.014141
X1_T.cell.CD8__TPR	TPR	CD8+ T cells (Cluster 1)	Factor3	-0.169119
X1_T.cell.CD8__TPT1	TPT1	CD8+ T cells (Cluster 1)	Factor3	0.368004
X1_T.cell.CD8__TRA2B	TRA2B	CD8+ T cells (Cluster 1)	Factor3	0.353425
X1_T.cell.CD8__TRAC	TRAC	CD8+ T cells (Cluster 1)	Factor3	-0.500326
X1_T.cell.CD8__TRAF3IP3	TRAF3IP3	CD8+ T cells (Cluster 1)	Factor3	-0.515503
X1_T.cell.CD8__TRBC1	TRBC1	CD8+ T cells (Cluster 1)	Factor3	-0.247304
X1_T.cell.CD8__TRBC2	TRBC2	CD8+ T cells (Cluster 1)	Factor3	-0.175966
X1_T.cell.CD8__TRIR	TRIR	CD8+ T cells (Cluster 1)	Factor3	-0.0528623
X1_T.cell.CD8__TRMT112	TRMT112	CD8+ T cells (Cluster 1)	Factor3	-0.13968
X1_T.cell.CD8__TSC22D3	TSC22D3	CD8+ T cells (Cluster 1)	Factor3	0.0344539
X1_T.cell.CD8__TSPO	TSPO	CD8+ T cells (Cluster 1)	Factor3	-0.179663
X1_T.cell.CD8__TSPYL2	TSPYL2	CD8+ T cells (Cluster 1)	Factor3	0.171429
X1_T.cell.CD8__TSTD1	TSTD1	CD8+ T cells (Cluster 1)	Factor3	-0.0690558
X1_T.cell.CD8__TTC3	TTC3	CD8+ T cells (Cluster 1)	Factor3	-0.160404
X1_T.cell.CD8__TUBA1A	TUBA1A	CD8+ T cells (Cluster 1)	Factor3	0.0188938
X1_T.cell.CD8__TUBA1B	TUBA1B	CD8+ T cells (Cluster 1)	Factor3	0.211821
X1_T.cell.CD8__TUBA4A	TUBA4A	CD8+ T cells (Cluster 1)	Factor3	0.00149078
X1_T.cell.CD8__TUBB4B	TUBB4B	CD8+ T cells (Cluster 1)	Factor3	0.110643
X1_T.cell.CD8__TXN	TXN	CD8+ T cells (Cluster 1)	Factor3	0.190164
X1_T.cell.CD8__TXNIP	TXNIP	CD8+ T cells (Cluster 1)	Factor3	-0.101664
X1_T.cell.CD8__U2SURP	U2SURP	CD8+ T cells (Cluster 1)	Factor3	0.0479515
X1_T.cell.CD8__UBA52	UBA52	CD8+ T cells (Cluster 1)	Factor3	-0.0882725
X1_T.cell.CD8__UBALD2	UBALD2	CD8+ T cells (Cluster 1)	Factor3	0.256354
X1_T.cell.CD8__UBB	UBB	CD8+ T cells (Cluster 1)	Factor3	0.137106
X1_T.cell.CD8__UBC	UBC	CD8+ T cells (Cluster 1)	Factor3	0.314635
X1_T.cell.CD8__UBE2B	UBE2B	CD8+ T cells (Cluster 1)	Factor3	0.318672
X1_T.cell.CD8__UBE2D2	UBE2D2	CD8+ T cells (Cluster 1)	Factor3	0.336898
X1_T.cell.CD8__UBE2D3	UBE2D3	CD8+ T cells (Cluster 1)	Factor3	0.051573
X1_T.cell.CD8__UBE2I	UBE2I	CD8+ T cells (Cluster 1)	Factor3	0.144983
X1_T.cell.CD8__UBE2L3	UBE2L3	CD8+ T cells (Cluster 1)	Factor3	0.0276973
X1_T.cell.CD8__UBE2S	UBE2S	CD8+ T cells (Cluster 1)	Factor3	0.074295
X1_T.cell.CD8__UBL5	UBL5	CD8+ T cells (Cluster 1)	Factor3	-0.296619
X1_T.cell.CD8__UBXN1	UBXN1	CD8+ T cells (Cluster 1)	Factor3	0.0098265
X1_T.cell.CD8__UFC1	UFC1	CD8+ T cells (Cluster 1)	Factor3	0.208397
X1_T.cell.CD8__UQCR10	UQCR10	CD8+ T cells (Cluster 1)	Factor3	-0.0700358
X1_T.cell.CD8__UQCR11	UQCR11	CD8+ T cells (Cluster 1)	Factor3	0.190002
X1_T.cell.CD8__UQCRB	UQCRB	CD8+ T cells (Cluster 1)	Factor3	0.274776
X1_T.cell.CD8__UQCRH	UQCRH	CD8+ T cells (Cluster 1)	Factor3	0.101542
X1_T.cell.CD8__URI1	URI1	CD8+ T cells (Cluster 1)	Factor3	0.0329422
X1_T.cell.CD8__USP15	USP15	CD8+ T cells (Cluster 1)	Factor3	0.185354
X1_T.cell.CD8__USP16	USP16	CD8+ T cells (Cluster 1)	Factor3	0.246789
X1_T.cell.CD8__UTRN	UTRN	CD8+ T cells (Cluster 1)	Factor3	-0.291402
X1_T.cell.CD8__UXT	UXT	CD8+ T cells (Cluster 1)	Factor3	0.186566
X1_T.cell.CD8__VAMP2	VAMP2	CD8+ T cells (Cluster 1)	Factor3	0.0988746
X1_T.cell.CD8__VAMP8	VAMP8	CD8+ T cells (Cluster 1)	Factor3	-0.122385
X1_T.cell.CD8__VAPA	VAPA	CD8+ T cells (Cluster 1)	Factor3	0.133876
X1_T.cell.CD8__VIM	VIM	CD8+ T cells (Cluster 1)	Factor3	0.112414
X1_T.cell.CD8__VPS13C	VPS13C	CD8+ T cells (Cluster 1)	Factor3	-0.404244
X1_T.cell.CD8__WAC	WAC	CD8+ T cells (Cluster 1)	Factor3	-0.109695
X1_T.cell.CD8__WASF2	WASF2	CD8+ T cells (Cluster 1)	Factor3	0.0620088
X1_T.cell.CD8__WDR83OS	WDR83OS	CD8+ T cells (Cluster 1)	Factor3	0.0740517
X1_T.cell.CD8__WIPF1	WIPF1	CD8+ T cells (Cluster 1)	Factor3	-0.307679
X1_T.cell.CD8__WNK1	WNK1	CD8+ T cells (Cluster 1)	Factor3	-0.308996
X1_T.cell.CD8__WSB1	WSB1	CD8+ T cells (Cluster 1)	Factor3	-0.187561
X1_T.cell.CD8__WTAP	WTAP	CD8+ T cells (Cluster 1)	Factor3	0.287073
X1_T.cell.CD8__XRCC5	XRCC5	CD8+ T cells (Cluster 1)	Factor3	-0.337287
X1_T.cell.CD8__YBX1	YBX1	CD8+ T cells (Cluster 1)	Factor3	0.543704
X1_T.cell.CD8__YME1L1	YME1L1	CD8+ T cells (Cluster 1)	Factor3	0.0395305
X1_T.cell.CD8__YPEL3	YPEL3	CD8+ T cells (Cluster 1)	Factor3	0.00937963
X1_T.cell.CD8__YPEL5	YPEL5	CD8+ T cells (Cluster 1)	Factor3	0.0270603
X1_T.cell.CD8__YTHDC1	YTHDC1	CD8+ T cells (Cluster 1)	Factor3	0.0180778
X1_T.cell.CD8__YWHAB	YWHAB	CD8+ T cells (Cluster 1)	Factor3	-0.316901
X1_T.cell.CD8__YWHAQ	YWHAQ	CD8+ T cells (Cluster 1)	Factor3	0.170742
X1_T.cell.CD8__YWHAZ	YWHAZ	CD8+ T cells (Cluster 1)	Factor3	-0.0366821
X1_T.cell.CD8__YY1	YY1	CD8+ T cells (Cluster 1)	Factor3	0.04856
X1_T.cell.CD8__ZBTB1	ZBTB1	CD8+ T cells (Cluster 1)	Factor3	0.247855
X1_T.cell.CD8__ZC3H15	ZC3H15	CD8+ T cells (Cluster 1)	Factor3	0.411618
X1_T.cell.CD8__ZC3HAV1	ZC3HAV1	CD8+ T cells (Cluster 1)	Factor3	0.0241187
X1_T.cell.CD8__ZEB2	ZEB2	CD8+ T cells (Cluster 1)	Factor3	-0.135222
X1_T.cell.CD8__ZFAND5	ZFAND5	CD8+ T cells (Cluster 1)	Factor3	0.096242
X1_T.cell.CD8__ZFAS1	ZFAS1	CD8+ T cells (Cluster 1)	Factor3	-0.00697488
X1_T.cell.CD8__ZFP36	ZFP36	CD8+ T cells (Cluster 1)	Factor3	-0.113379
X1_T.cell.CD8__ZFP36L1	ZFP36L1	CD8+ T cells (Cluster 1)	Factor3	-0.294481
X1_T.cell.CD8__ZFP36L2	ZFP36L2	CD8+ T cells (Cluster 1)	Factor3	-0.188654
X1_T.cell.CD8__ZNF331	ZNF331	CD8+ T cells (Cluster 1)	Factor3	0.0600708
X10_B.cell__AAK1	AAK1	B cells (Cluster 10)	Factor3	-0.124695
X10_B.cell__ABHD17A	ABHD17A	B cells (Cluster 10)	Factor3	-0.00942703
X10_B.cell__ACAP1	ACAP1	B cells (Cluster 10)	Factor3	-0.113342
X10_B.cell__ACTB	ACTB	B cells (Cluster 10)	Factor3	-0.156156
X10_B.cell__ACTG1	ACTG1	B cells (Cluster 10)	Factor3	-0.00803795
X10_B.cell__ACTR2	ACTR2	B cells (Cluster 10)	Factor3	-0.0345563
X10_B.cell__ACTR3	ACTR3	B cells (Cluster 10)	Factor3	-0.18469
X10_B.cell__ADAR	ADAR	B cells (Cluster 10)	Factor3	0.00319307
X10_B.cell__ADD3	ADD3	B cells (Cluster 10)	Factor3	-0.169421
X10_B.cell__AES	AES	B cells (Cluster 10)	Factor3	0.0754171
X10_B.cell__AHNAK	AHNAK	B cells (Cluster 10)	Factor3	0.0175014
X10_B.cell__AKAP13	AKAP13	B cells (Cluster 10)	Factor3	-0.115999
X10_B.cell__AKAP9	AKAP9	B cells (Cluster 10)	Factor3	0.0213122
X10_B.cell__AMD1	AMD1	B cells (Cluster 10)	Factor3	0.0879163
X10_B.cell__ANAPC16	ANAPC16	B cells (Cluster 10)	Factor3	-0.0712348
X10_B.cell__ANKRD11	ANKRD11	B cells (Cluster 10)	Factor3	0.00631875
X10_B.cell__ANKRD12	ANKRD12	B cells (Cluster 10)	Factor3	-0.00979732
X10_B.cell__ANKRD44	ANKRD44	B cells (Cluster 10)	Factor3	-0.256263
X10_B.cell__ANP32B	ANP32B	B cells (Cluster 10)	Factor3	-0.0641722
X10_B.cell__ANXA1	ANXA1	B cells (Cluster 10)	Factor3	0.0848945
X10_B.cell__APRT	APRT	B cells (Cluster 10)	Factor3	-0.00218543
X10_B.cell__AREG	AREG	B cells (Cluster 10)	Factor3	0.041417
X10_B.cell__ARF1	ARF1	B cells (Cluster 10)	Factor3	-0.0338193
X10_B.cell__ARF6	ARF6	B cells (Cluster 10)	Factor3	0.0535308
X10_B.cell__ARGLU1	ARGLU1	B cells (Cluster 10)	Factor3	-0.119909
X10_B.cell__ARHGDIB	ARHGDIB	B cells (Cluster 10)	Factor3	0.0756439
X10_B.cell__ARHGEF1	ARHGEF1	B cells (Cluster 10)	Factor3	-0.0393472
X10_B.cell__ARID1B	ARID1B	B cells (Cluster 10)	Factor3	-0.243196
X10_B.cell__ARID4B	ARID4B	B cells (Cluster 10)	Factor3	0.0432664
X10_B.cell__ARID5B	ARID5B	B cells (Cluster 10)	Factor3	-0.0704274
X10_B.cell__ARIH1	ARIH1	B cells (Cluster 10)	Factor3	-0.00550517
X10_B.cell__ARL4A	ARL4A	B cells (Cluster 10)	Factor3	0.0472582
X10_B.cell__ARL4C	ARL4C	B cells (Cluster 10)	Factor3	-0.00911619
X10_B.cell__ARL6IP4	ARL6IP4	B cells (Cluster 10)	Factor3	-0.00460961
X10_B.cell__ARL6IP5	ARL6IP5	B cells (Cluster 10)	Factor3	-0.252709
X10_B.cell__ARPC2	ARPC2	B cells (Cluster 10)	Factor3	-0.0791595
X10_B.cell__ARPC3	ARPC3	B cells (Cluster 10)	Factor3	-0.0319853
X10_B.cell__ARPC5	ARPC5	B cells (Cluster 10)	Factor3	-0.172359
X10_B.cell__ASH1L	ASH1L	B cells (Cluster 10)	Factor3	-0.10106
X10_B.cell__ATF4	ATF4	B cells (Cluster 10)	Factor3	0.045761
X10_B.cell__ATF7IP	ATF7IP	B cells (Cluster 10)	Factor3	-0.3004
X10_B.cell__ATM	ATM	B cells (Cluster 10)	Factor3	-0.231968
X10_B.cell__ATP2B1	ATP2B1	B cells (Cluster 10)	Factor3	0.0244525
X10_B.cell__ATP5F1A	ATP5F1A	B cells (Cluster 10)	Factor3	-0.0233382
X10_B.cell__ATP5F1D	ATP5F1D	B cells (Cluster 10)	Factor3	0.0582984
X10_B.cell__ATP5F1E	ATP5F1E	B cells (Cluster 10)	Factor3	0.0435664
X10_B.cell__ATP5IF1	ATP5IF1	B cells (Cluster 10)	Factor3	-0.0355941
X10_B.cell__ATP5MC2	ATP5MC2	B cells (Cluster 10)	Factor3	0.0233346
X10_B.cell__ATP5MC3	ATP5MC3	B cells (Cluster 10)	Factor3	0.00925052
X10_B.cell__ATP5MD	ATP5MD	B cells (Cluster 10)	Factor3	0.173414
X10_B.cell__ATP5ME	ATP5ME	B cells (Cluster 10)	Factor3	0.0699849
X10_B.cell__ATP5MF	ATP5MF	B cells (Cluster 10)	Factor3	-0.0249576
X10_B.cell__ATP5MG	ATP5MG	B cells (Cluster 10)	Factor3	0.030796
X10_B.cell__ATP5MPL	ATP5MPL	B cells (Cluster 10)	Factor3	0.0325305
X10_B.cell__ATP5PD	ATP5PD	B cells (Cluster 10)	Factor3	-0.0560668
X10_B.cell__ATP5PF	ATP5PF	B cells (Cluster 10)	Factor3	0.0232863
X10_B.cell__ATP5PO	ATP5PO	B cells (Cluster 10)	Factor3	0.160096
X10_B.cell__ATP6V0E1	ATP6V0E1	B cells (Cluster 10)	Factor3	-0.245919
X10_B.cell__ATP6V1G1	ATP6V1G1	B cells (Cluster 10)	Factor3	-0.115188
X10_B.cell__ATRX	ATRX	B cells (Cluster 10)	Factor3	-0.21701
X10_B.cell__B2M	B2M	B cells (Cluster 10)	Factor3	-0.0278478
X10_B.cell__BANK1	BANK1	B cells (Cluster 10)	Factor3	-0.0927904
X10_B.cell__BBX	BBX	B cells (Cluster 10)	Factor3	0.0360834
X10_B.cell__BCAS2	BCAS2	B cells (Cluster 10)	Factor3	0.164445
X10_B.cell__BCL11B	BCL11B	B cells (Cluster 10)	Factor3	-0.17723
X10_B.cell__BCL2	BCL2	B cells (Cluster 10)	Factor3	-0.195316
X10_B.cell__BCLAF1	BCLAF1	B cells (Cluster 10)	Factor3	-0.0628678
X10_B.cell__BDP1	BDP1	B cells (Cluster 10)	Factor3	-0.104839
X10_B.cell__BIRC3	BIRC3	B cells (Cluster 10)	Factor3	-0.206098
X10_B.cell__BOD1L1	BOD1L1	B cells (Cluster 10)	Factor3	0.00600671
X10_B.cell__BPTF	BPTF	B cells (Cluster 10)	Factor3	-0.0330807
X10_B.cell__BRD2	BRD2	B cells (Cluster 10)	Factor3	0.00595502
X10_B.cell__BRD4	BRD4	B cells (Cluster 10)	Factor3	-0.0914859
X10_B.cell__BTF3	BTF3	B cells (Cluster 10)	Factor3	0.00858806
X10_B.cell__BTG1	BTG1	B cells (Cluster 10)	Factor3	-0.00686058
X10_B.cell__BTG2	BTG2	B cells (Cluster 10)	Factor3	0.10181
X10_B.cell__BUD31	BUD31	B cells (Cluster 10)	Factor3	0.153216
X10_B.cell__BZW1	BZW1	B cells (Cluster 10)	Factor3	0.0496771
X10_B.cell__C11orf58	C11orf58	B cells (Cluster 10)	Factor3	0.0581387
X10_B.cell__C12orf57	C12orf57	B cells (Cluster 10)	Factor3	-0.133405
X10_B.cell__C16orf72	C16orf72	B cells (Cluster 10)	Factor3	-0.054751
X10_B.cell__C19orf53	C19orf53	B cells (Cluster 10)	Factor3	0.0217444
X10_B.cell__C1QBP	C1QBP	B cells (Cluster 10)	Factor3	0.0636778
X10_B.cell__C4orf3	C4orf3	B cells (Cluster 10)	Factor3	-0.0724688
X10_B.cell__C6orf48	C6orf48	B cells (Cluster 10)	Factor3	-0.0300839
X10_B.cell__C9orf16	C9orf16	B cells (Cluster 10)	Factor3	0.173212
X10_B.cell__C9orf78	C9orf78	B cells (Cluster 10)	Factor3	-0.0190355
X10_B.cell__CALM1	CALM1	B cells (Cluster 10)	Factor3	0.000136355
X10_B.cell__CALM2	CALM2	B cells (Cluster 10)	Factor3	-0.00415515
X10_B.cell__CALR	CALR	B cells (Cluster 10)	Factor3	-0.00662736
X10_B.cell__CAP1	CAP1	B cells (Cluster 10)	Factor3	-0.0824299
X10_B.cell__CAPZB	CAPZB	B cells (Cluster 10)	Factor3	-0.0135269
X10_B.cell__CAST	CAST	B cells (Cluster 10)	Factor3	-0.0356691
X10_B.cell__CBX3	CBX3	B cells (Cluster 10)	Factor3	-0.0807865
X10_B.cell__CCDC59	CCDC59	B cells (Cluster 10)	Factor3	0.2837
X10_B.cell__CCDC85B	CCDC85B	B cells (Cluster 10)	Factor3	0.0426746
X10_B.cell__CCND3	CCND3	B cells (Cluster 10)	Factor3	-0.046465
X10_B.cell__CCNI	CCNI	B cells (Cluster 10)	Factor3	-0.0408451
X10_B.cell__CCNL1	CCNL1	B cells (Cluster 10)	Factor3	-0.161178
X10_B.cell__CD164	CD164	B cells (Cluster 10)	Factor3	-0.0197738
X10_B.cell__CD2	CD2	B cells (Cluster 10)	Factor3	-0.0296799
X10_B.cell__CD37	CD37	B cells (Cluster 10)	Factor3	-0.0803774
X10_B.cell__CD3D	CD3D	B cells (Cluster 10)	Factor3	-0.116457
X10_B.cell__CD3E	CD3E	B cells (Cluster 10)	Factor3	-0.0558149
X10_B.cell__CD3G	CD3G	B cells (Cluster 10)	Factor3	-0.134719
X10_B.cell__CD44	CD44	B cells (Cluster 10)	Factor3	-0.0953028
X10_B.cell__CD47	CD47	B cells (Cluster 10)	Factor3	-0.0251057
X10_B.cell__CD48	CD48	B cells (Cluster 10)	Factor3	-0.046544
X10_B.cell__CD52	CD52	B cells (Cluster 10)	Factor3	-0.098682
X10_B.cell__CD53	CD53	B cells (Cluster 10)	Factor3	-0.152906
X10_B.cell__CD55	CD55	B cells (Cluster 10)	Factor3	-0.0306535
X10_B.cell__CD69	CD69	B cells (Cluster 10)	Factor3	-0.0293374
X10_B.cell__CD74	CD74	B cells (Cluster 10)	Factor3	0.00521934
X10_B.cell__CD79A	CD79A	B cells (Cluster 10)	Factor3	0.0151985
X10_B.cell__CD79B	CD79B	B cells (Cluster 10)	Factor3	-0.160727
X10_B.cell__CD81	CD81	B cells (Cluster 10)	Factor3	-0.0352116
X10_B.cell__CD83	CD83	B cells (Cluster 10)	Factor3	0.0449979
X10_B.cell__CD99	CD99	B cells (Cluster 10)	Factor3	0.101478
X10_B.cell__CDC42	CDC42	B cells (Cluster 10)	Factor3	-0.00237406
X10_B.cell__CDC42SE1	CDC42SE1	B cells (Cluster 10)	Factor3	-0.192903
X10_B.cell__CDC42SE2	CDC42SE2	B cells (Cluster 10)	Factor3	0.0382683
X10_B.cell__CDK13	CDK13	B cells (Cluster 10)	Factor3	-0.166026
X10_B.cell__CDKN2D	CDKN2D	B cells (Cluster 10)	Factor3	0.0445579
X10_B.cell__CDV3	CDV3	B cells (Cluster 10)	Factor3	0.0244958
X10_B.cell__CELF2	CELF2	B cells (Cluster 10)	Factor3	-0.293818
X10_B.cell__CFL1	CFL1	B cells (Cluster 10)	Factor3	-0.0235978
X10_B.cell__CFLAR	CFLAR	B cells (Cluster 10)	Factor3	-0.0870573
X10_B.cell__CHCHD10	CHCHD10	B cells (Cluster 10)	Factor3	0.0516708
X10_B.cell__CHCHD2	CHCHD2	B cells (Cluster 10)	Factor3	0.0153313
X10_B.cell__CHD1	CHD1	B cells (Cluster 10)	Factor3	-0.00516276
X10_B.cell__CHD2	CHD2	B cells (Cluster 10)	Factor3	-0.0871594
X10_B.cell__CHMP1B	CHMP1B	B cells (Cluster 10)	Factor3	-0.0214525
X10_B.cell__CHURC1	CHURC1	B cells (Cluster 10)	Factor3	-0.163232
X10_B.cell__CIB1	CIB1	B cells (Cluster 10)	Factor3	-0.0297139
X10_B.cell__CIR1	CIR1	B cells (Cluster 10)	Factor3	0.187157
X10_B.cell__CIRBP	CIRBP	B cells (Cluster 10)	Factor3	0.0878781
X10_B.cell__CLEC2D	CLEC2D	B cells (Cluster 10)	Factor3	-0.145885
X10_B.cell__CLIC1	CLIC1	B cells (Cluster 10)	Factor3	-0.104871
X10_B.cell__CLK1	CLK1	B cells (Cluster 10)	Factor3	-0.00348048
X10_B.cell__CNBP	CNBP	B cells (Cluster 10)	Factor3	-0.0602721
X10_B.cell__CNOT6L	CNOT6L	B cells (Cluster 10)	Factor3	0.0636087
X10_B.cell__COMMD6	COMMD6	B cells (Cluster 10)	Factor3	-0.0403332
X10_B.cell__COPS9	COPS9	B cells (Cluster 10)	Factor3	-0.0198147
X10_B.cell__CORO1A	CORO1A	B cells (Cluster 10)	Factor3	-0.0749512
X10_B.cell__COTL1	COTL1	B cells (Cluster 10)	Factor3	0.0531366
X10_B.cell__COX4I1	COX4I1	B cells (Cluster 10)	Factor3	0.173903
X10_B.cell__COX5B	COX5B	B cells (Cluster 10)	Factor3	0.0114723
X10_B.cell__COX6A1	COX6A1	B cells (Cluster 10)	Factor3	0.0778734
X10_B.cell__COX6B1	COX6B1	B cells (Cluster 10)	Factor3	-0.00967425
X10_B.cell__COX6C	COX6C	B cells (Cluster 10)	Factor3	0.194654
X10_B.cell__COX7A2	COX7A2	B cells (Cluster 10)	Factor3	0.0693116
X10_B.cell__COX7B	COX7B	B cells (Cluster 10)	Factor3	0.163531
X10_B.cell__COX7C	COX7C	B cells (Cluster 10)	Factor3	0.045577
X10_B.cell__COX8A	COX8A	B cells (Cluster 10)	Factor3	0.112159
X10_B.cell__CREBRF	CREBRF	B cells (Cluster 10)	Factor3	-0.00963909
X10_B.cell__CREM	CREM	B cells (Cluster 10)	Factor3	0.245784
X10_B.cell__CSDE1	CSDE1	B cells (Cluster 10)	Factor3	0.0166035
X10_B.cell__CSNK1A1	CSNK1A1	B cells (Cluster 10)	Factor3	-0.0565676
X10_B.cell__CTSS	CTSS	B cells (Cluster 10)	Factor3	-0.004088
X10_B.cell__CUTA	CUTA	B cells (Cluster 10)	Factor3	-0.0169466
X10_B.cell__CXCR4	CXCR4	B cells (Cluster 10)	Factor3	0.0354027
X10_B.cell__CYBA	CYBA	B cells (Cluster 10)	Factor3	-0.0827108
X10_B.cell__CYCS	CYCS	B cells (Cluster 10)	Factor3	0.0351477
X10_B.cell__CYLD	CYLD	B cells (Cluster 10)	Factor3	0.0116931
X10_B.cell__CYTH1	CYTH1	B cells (Cluster 10)	Factor3	-0.0302736
X10_B.cell__CYTIP	CYTIP	B cells (Cluster 10)	Factor3	0.0791565
X10_B.cell__DAD1	DAD1	B cells (Cluster 10)	Factor3	-0.00551704
X10_B.cell__DAZAP2	DAZAP2	B cells (Cluster 10)	Factor3	-0.0972041
X10_B.cell__DBI	DBI	B cells (Cluster 10)	Factor3	0.074305
X10_B.cell__DDIT3	DDIT3	B cells (Cluster 10)	Factor3	0.00487762
X10_B.cell__DDT	DDT	B cells (Cluster 10)	Factor3	0.0915694
X10_B.cell__DDX17	DDX17	B cells (Cluster 10)	Factor3	-0.213391
X10_B.cell__DDX18	DDX18	B cells (Cluster 10)	Factor3	-0.0126901
X10_B.cell__DDX21	DDX21	B cells (Cluster 10)	Factor3	0.218871
X10_B.cell__DDX24	DDX24	B cells (Cluster 10)	Factor3	0.0602287
X10_B.cell__DDX3X	DDX3X	B cells (Cluster 10)	Factor3	-0.0180709
X10_B.cell__DDX3Y	DDX3Y	B cells (Cluster 10)	Factor3	0.0276492
X10_B.cell__DDX46	DDX46	B cells (Cluster 10)	Factor3	-0.0977433
X10_B.cell__DDX5	DDX5	B cells (Cluster 10)	Factor3	-0.13107
X10_B.cell__DDX6	DDX6	B cells (Cluster 10)	Factor3	-0.0893223
X10_B.cell__DEK	DEK	B cells (Cluster 10)	Factor3	-0.011041
X10_B.cell__DHX36	DHX36	B cells (Cluster 10)	Factor3	-0.0331616
X10_B.cell__DNAJA1	DNAJA1	B cells (Cluster 10)	Factor3	0.0778571
X10_B.cell__DNAJB1	DNAJB1	B cells (Cluster 10)	Factor3	-0.0462203
X10_B.cell__DNAJB6	DNAJB6	B cells (Cluster 10)	Factor3	0.13725
X10_B.cell__DNAJC8	DNAJC8	B cells (Cluster 10)	Factor3	-0.0200493
X10_B.cell__DOCK8	DOCK8	B cells (Cluster 10)	Factor3	-0.124254
X10_B.cell__DRAP1	DRAP1	B cells (Cluster 10)	Factor3	-0.0103292
X10_B.cell__DUSP1	DUSP1	B cells (Cluster 10)	Factor3	-0.0576831
X10_B.cell__DUSP2	DUSP2	B cells (Cluster 10)	Factor3	0.0509264
X10_B.cell__DYNLL1	DYNLL1	B cells (Cluster 10)	Factor3	-0.00644923
X10_B.cell__EDF1	EDF1	B cells (Cluster 10)	Factor3	-0.0449264
X10_B.cell__EEF1A1	EEF1A1	B cells (Cluster 10)	Factor3	0.00480986
X10_B.cell__EEF1B2	EEF1B2	B cells (Cluster 10)	Factor3	-0.0112833
X10_B.cell__EEF1D	EEF1D	B cells (Cluster 10)	Factor3	0.0925137
X10_B.cell__EEF2	EEF2	B cells (Cluster 10)	Factor3	0.0298304
X10_B.cell__EID1	EID1	B cells (Cluster 10)	Factor3	0.0375194
X10_B.cell__EIF1	EIF1	B cells (Cluster 10)	Factor3	0.0104733
X10_B.cell__EIF1AX	EIF1AX	B cells (Cluster 10)	Factor3	-0.0379875
X10_B.cell__EIF1B	EIF1B	B cells (Cluster 10)	Factor3	0.0978991
X10_B.cell__EIF2S2	EIF2S2	B cells (Cluster 10)	Factor3	0.186724
X10_B.cell__EIF2S3	EIF2S3	B cells (Cluster 10)	Factor3	-0.123004
X10_B.cell__EIF3A	EIF3A	B cells (Cluster 10)	Factor3	-0.175448
X10_B.cell__EIF3D	EIF3D	B cells (Cluster 10)	Factor3	0.117007
X10_B.cell__EIF3E	EIF3E	B cells (Cluster 10)	Factor3	0.0149463
X10_B.cell__EIF3F	EIF3F	B cells (Cluster 10)	Factor3	0.00672481
X10_B.cell__EIF3G	EIF3G	B cells (Cluster 10)	Factor3	-0.00178743
X10_B.cell__EIF3H	EIF3H	B cells (Cluster 10)	Factor3	0.0604728
X10_B.cell__EIF3K	EIF3K	B cells (Cluster 10)	Factor3	0.0660895
X10_B.cell__EIF3L	EIF3L	B cells (Cluster 10)	Factor3	-0.0320083
X10_B.cell__EIF3M	EIF3M	B cells (Cluster 10)	Factor3	0.0488508
X10_B.cell__EIF4A1	EIF4A1	B cells (Cluster 10)	Factor3	0.0493603
X10_B.cell__EIF4A2	EIF4A2	B cells (Cluster 10)	Factor3	-0.142911
X10_B.cell__EIF4A3	EIF4A3	B cells (Cluster 10)	Factor3	0.189929
X10_B.cell__EIF4B	EIF4B	B cells (Cluster 10)	Factor3	-0.044757
X10_B.cell__EIF4G2	EIF4G2	B cells (Cluster 10)	Factor3	0.00044354
X10_B.cell__EIF5	EIF5	B cells (Cluster 10)	Factor3	-0.0136239
X10_B.cell__EIF5A	EIF5A	B cells (Cluster 10)	Factor3	0.159837
X10_B.cell__EIF5B	EIF5B	B cells (Cluster 10)	Factor3	0.0222551
X10_B.cell__ELF1	ELF1	B cells (Cluster 10)	Factor3	0.248987
X10_B.cell__ELOB	ELOB	B cells (Cluster 10)	Factor3	0.0718922
X10_B.cell__EMB	EMB	B cells (Cluster 10)	Factor3	0.0678619
X10_B.cell__EML4	EML4	B cells (Cluster 10)	Factor3	0.0687673
X10_B.cell__EMP3	EMP3	B cells (Cluster 10)	Factor3	0.00901678
X10_B.cell__ENO1	ENO1	B cells (Cluster 10)	Factor3	0.0612458
X10_B.cell__ENSA	ENSA	B cells (Cluster 10)	Factor3	-0.0101778
X10_B.cell__ENY2	ENY2	B cells (Cluster 10)	Factor3	0.0238756
X10_B.cell__EPB41	EPB41	B cells (Cluster 10)	Factor3	-0.122571
X10_B.cell__EPB41L4A.AS1	EPB41L4A.AS1	B cells (Cluster 10)	Factor3	0.0795593
X10_B.cell__EPC1	EPC1	B cells (Cluster 10)	Factor3	0.0155426
X10_B.cell__ERH	ERH	B cells (Cluster 10)	Factor3	0.0278691
X10_B.cell__ERP29	ERP29	B cells (Cluster 10)	Factor3	-0.00201104
X10_B.cell__ETS1	ETS1	B cells (Cluster 10)	Factor3	-0.0779
X10_B.cell__EVI2B	EVI2B	B cells (Cluster 10)	Factor3	-0.117826
X10_B.cell__EVL	EVL	B cells (Cluster 10)	Factor3	-0.129373
X10_B.cell__EZR	EZR	B cells (Cluster 10)	Factor3	0.231226
X10_B.cell__FAM107B	FAM107B	B cells (Cluster 10)	Factor3	0.0831361
X10_B.cell__FAM133B	FAM133B	B cells (Cluster 10)	Factor3	0.0251644
X10_B.cell__FAM49B	FAM49B	B cells (Cluster 10)	Factor3	-0.030972
X10_B.cell__FAU	FAU	B cells (Cluster 10)	Factor3	0.0917358
X10_B.cell__FBL	FBL	B cells (Cluster 10)	Factor3	-0.00361539
X10_B.cell__FCMR	FCMR	B cells (Cluster 10)	Factor3	-0.16943
X10_B.cell__FLNA	FLNA	B cells (Cluster 10)	Factor3	-0.00499083
X10_B.cell__FNBP1	FNBP1	B cells (Cluster 10)	Factor3	-0.0102427
X10_B.cell__FNBP4	FNBP4	B cells (Cluster 10)	Factor3	0.0582802
X10_B.cell__FOS	FOS	B cells (Cluster 10)	Factor3	-0.116864
X10_B.cell__FOSB	FOSB	B cells (Cluster 10)	Factor3	-0.136601
X10_B.cell__FOXP1	FOXP1	B cells (Cluster 10)	Factor3	-0.110265
X10_B.cell__FTH1	FTH1	B cells (Cluster 10)	Factor3	0.228308
X10_B.cell__FTL	FTL	B cells (Cluster 10)	Factor3	0.0384537
X10_B.cell__FUS	FUS	B cells (Cluster 10)	Factor3	-0.106563
X10_B.cell__FXYD5	FXYD5	B cells (Cluster 10)	Factor3	-0.00614347
X10_B.cell__FYB1	FYB1	B cells (Cluster 10)	Factor3	-0.222883
X10_B.cell__FYN	FYN	B cells (Cluster 10)	Factor3	0.0371127
X10_B.cell__G3BP1	G3BP1	B cells (Cluster 10)	Factor3	-0.226603
X10_B.cell__G3BP2	G3BP2	B cells (Cluster 10)	Factor3	0.177962
X10_B.cell__GADD45B	GADD45B	B cells (Cluster 10)	Factor3	0.0189555
X10_B.cell__GAPDH	GAPDH	B cells (Cluster 10)	Factor3	0.0661914
X10_B.cell__GCC2	GCC2	B cells (Cluster 10)	Factor3	0.0307837
X10_B.cell__GGNBP2	GGNBP2	B cells (Cluster 10)	Factor3	-0.0527459
X10_B.cell__GLS	GLS	B cells (Cluster 10)	Factor3	-0.108382
X10_B.cell__GMFG	GMFG	B cells (Cluster 10)	Factor3	-0.0517292
X10_B.cell__GNAI2	GNAI2	B cells (Cluster 10)	Factor3	0.069212
X10_B.cell__GNAS	GNAS	B cells (Cluster 10)	Factor3	0.00973094
X10_B.cell__GNB1	GNB1	B cells (Cluster 10)	Factor3	-0.0770945
X10_B.cell__GOLGA4	GOLGA4	B cells (Cluster 10)	Factor3	0.0290746
X10_B.cell__GOLGB1	GOLGB1	B cells (Cluster 10)	Factor3	-0.0128691
X10_B.cell__GPBP1	GPBP1	B cells (Cluster 10)	Factor3	-0.00318597
X10_B.cell__GPR183	GPR183	B cells (Cluster 10)	Factor3	-0.0602781
X10_B.cell__GPSM3	GPSM3	B cells (Cluster 10)	Factor3	-0.180944
X10_B.cell__GPX4	GPX4	B cells (Cluster 10)	Factor3	0.00368
X10_B.cell__GRB2	GRB2	B cells (Cluster 10)	Factor3	-0.0493109
X10_B.cell__GSTK1	GSTK1	B cells (Cluster 10)	Factor3	0.0359168
X10_B.cell__GSTP1	GSTP1	B cells (Cluster 10)	Factor3	-0.00925653
X10_B.cell__GTF2B	GTF2B	B cells (Cluster 10)	Factor3	0.080531
X10_B.cell__GTF3A	GTF3A	B cells (Cluster 10)	Factor3	0.16182
X10_B.cell__GUK1	GUK1	B cells (Cluster 10)	Factor3	0.164913
X10_B.cell__GYPC	GYPC	B cells (Cluster 10)	Factor3	-0.0112326
X10_B.cell__H1FX	H1FX	B cells (Cluster 10)	Factor3	-0.0637137
X10_B.cell__H2AFV	H2AFV	B cells (Cluster 10)	Factor3	0.0690724
X10_B.cell__H2AFZ	H2AFZ	B cells (Cluster 10)	Factor3	0.0440287
X10_B.cell__H3F3A	H3F3A	B cells (Cluster 10)	Factor3	0.0550492
X10_B.cell__H3F3B	H3F3B	B cells (Cluster 10)	Factor3	0.0485452
X10_B.cell__HCLS1	HCLS1	B cells (Cluster 10)	Factor3	-0.00613633
X10_B.cell__HCST	HCST	B cells (Cluster 10)	Factor3	0.0117848
X10_B.cell__HERPUD1	HERPUD1	B cells (Cluster 10)	Factor3	0.0689202
X10_B.cell__HIGD2A	HIGD2A	B cells (Cluster 10)	Factor3	0.115885
X10_B.cell__HINT1	HINT1	B cells (Cluster 10)	Factor3	0.146486
X10_B.cell__HIST1H1C	HIST1H1C	B cells (Cluster 10)	Factor3	0.0621824
X10_B.cell__HIST1H4C	HIST1H4C	B cells (Cluster 10)	Factor3	0.0264121
X10_B.cell__HLA.A	HLA.A	B cells (Cluster 10)	Factor3	0.0260131
X10_B.cell__HLA.B	HLA.B	B cells (Cluster 10)	Factor3	0.0291048
X10_B.cell__HLA.C	HLA.C	B cells (Cluster 10)	Factor3	0.0721856
X10_B.cell__HLA.DMA	HLA.DMA	B cells (Cluster 10)	Factor3	0.0501782
X10_B.cell__HLA.DMB	HLA.DMB	B cells (Cluster 10)	Factor3	-0.0152237
X10_B.cell__HLA.DPA1	HLA.DPA1	B cells (Cluster 10)	Factor3	-0.0506099
X10_B.cell__HLA.DPB1	HLA.DPB1	B cells (Cluster 10)	Factor3	-0.0154967
X10_B.cell__HLA.DQA1	HLA.DQA1	B cells (Cluster 10)	Factor3	-0.10232
X10_B.cell__HLA.DQB1	HLA.DQB1	B cells (Cluster 10)	Factor3	0.00443868
X10_B.cell__HLA.DRA	HLA.DRA	B cells (Cluster 10)	Factor3	0.0565939
X10_B.cell__HLA.DRB1	HLA.DRB1	B cells (Cluster 10)	Factor3	0.00242811
X10_B.cell__HLA.DRB5	HLA.DRB5	B cells (Cluster 10)	Factor3	0.0760369
X10_B.cell__HLA.E	HLA.E	B cells (Cluster 10)	Factor3	-0.0553697
X10_B.cell__HLA.F	HLA.F	B cells (Cluster 10)	Factor3	-0.0602088
X10_B.cell__HMGB1	HMGB1	B cells (Cluster 10)	Factor3	0.076388
X10_B.cell__HMGB2	HMGB2	B cells (Cluster 10)	Factor3	0.130527
X10_B.cell__HMGN1	HMGN1	B cells (Cluster 10)	Factor3	0.0884932
X10_B.cell__HMGN2	HMGN2	B cells (Cluster 10)	Factor3	-1.42424e-05
X10_B.cell__HNRNPA0	HNRNPA0	B cells (Cluster 10)	Factor3	0.0305956
X10_B.cell__HNRNPA1	HNRNPA1	B cells (Cluster 10)	Factor3	0.170199
X10_B.cell__HNRNPA2B1	HNRNPA2B1	B cells (Cluster 10)	Factor3	-0.123787
X10_B.cell__HNRNPA3	HNRNPA3	B cells (Cluster 10)	Factor3	0.00221273
X10_B.cell__HNRNPAB	HNRNPAB	B cells (Cluster 10)	Factor3	0.00336974
X10_B.cell__HNRNPC	HNRNPC	B cells (Cluster 10)	Factor3	-0.222335
X10_B.cell__HNRNPD	HNRNPD	B cells (Cluster 10)	Factor3	-0.0573014
X10_B.cell__HNRNPDL	HNRNPDL	B cells (Cluster 10)	Factor3	0.119945
X10_B.cell__HNRNPF	HNRNPF	B cells (Cluster 10)	Factor3	-0.022273
X10_B.cell__HNRNPH1	HNRNPH1	B cells (Cluster 10)	Factor3	-0.153096
X10_B.cell__HNRNPH3	HNRNPH3	B cells (Cluster 10)	Factor3	-0.0444344
X10_B.cell__HNRNPK	HNRNPK	B cells (Cluster 10)	Factor3	0.104313
X10_B.cell__HNRNPM	HNRNPM	B cells (Cluster 10)	Factor3	0.00365676
X10_B.cell__HNRNPR	HNRNPR	B cells (Cluster 10)	Factor3	-0.00710052
X10_B.cell__HNRNPU	HNRNPU	B cells (Cluster 10)	Factor3	-0.174122
X10_B.cell__HP1BP3	HP1BP3	B cells (Cluster 10)	Factor3	-0.119053
X10_B.cell__HSP90AA1	HSP90AA1	B cells (Cluster 10)	Factor3	-0.113972
X10_B.cell__HSP90AB1	HSP90AB1	B cells (Cluster 10)	Factor3	-0.0201218
X10_B.cell__HSP90B1	HSP90B1	B cells (Cluster 10)	Factor3	0.0925207
X10_B.cell__HSPA5	HSPA5	B cells (Cluster 10)	Factor3	0.138762
X10_B.cell__HSPA8	HSPA8	B cells (Cluster 10)	Factor3	-0.145655
X10_B.cell__HSPD1	HSPD1	B cells (Cluster 10)	Factor3	-0.0230337
X10_B.cell__HSPE1	HSPE1	B cells (Cluster 10)	Factor3	0.0825857
X10_B.cell__HSPH1	HSPH1	B cells (Cluster 10)	Factor3	-0.0388345
X10_B.cell__ICAM3	ICAM3	B cells (Cluster 10)	Factor3	0.0937728
X10_B.cell__ID2	ID2	B cells (Cluster 10)	Factor3	0.101007
X10_B.cell__IDI1	IDI1	B cells (Cluster 10)	Factor3	0.0284601
X10_B.cell__IDS	IDS	B cells (Cluster 10)	Factor3	-0.0647301
X10_B.cell__IER2	IER2	B cells (Cluster 10)	Factor3	0.0082642
X10_B.cell__IER5	IER5	B cells (Cluster 10)	Factor3	-0.0282796
X10_B.cell__IFI16	IFI16	B cells (Cluster 10)	Factor3	-0.198854
X10_B.cell__IFITM2	IFITM2	B cells (Cluster 10)	Factor3	0.0214982
X10_B.cell__IFRD1	IFRD1	B cells (Cluster 10)	Factor3	-0.00265035
X10_B.cell__IGHD	IGHD	B cells (Cluster 10)	Factor3	0.0214758
X10_B.cell__IGHM	IGHM	B cells (Cluster 10)	Factor3	-0.0704575
X10_B.cell__IGKC	IGKC	B cells (Cluster 10)	Factor3	-0.0219323
X10_B.cell__IK	IK	B cells (Cluster 10)	Factor3	-0.000931461
X10_B.cell__IKZF1	IKZF1	B cells (Cluster 10)	Factor3	-0.388223
X10_B.cell__IKZF3	IKZF3	B cells (Cluster 10)	Factor3	-0.314876
X10_B.cell__IL2RG	IL2RG	B cells (Cluster 10)	Factor3	-0.0611159
X10_B.cell__IL32	IL32	B cells (Cluster 10)	Factor3	-0.0572945
X10_B.cell__IL7R	IL7R	B cells (Cluster 10)	Factor3	-0.206936
X10_B.cell__IQGAP1	IQGAP1	B cells (Cluster 10)	Factor3	-0.188186
X10_B.cell__IRF1	IRF1	B cells (Cluster 10)	Factor3	-0.0138842
X10_B.cell__IRF2BP2	IRF2BP2	B cells (Cluster 10)	Factor3	-0.0195186
X10_B.cell__IRS2	IRS2	B cells (Cluster 10)	Factor3	0.00126957
X10_B.cell__ISCU	ISCU	B cells (Cluster 10)	Factor3	-0.0106192
X10_B.cell__ISG20	ISG20	B cells (Cluster 10)	Factor3	0.0419932
X10_B.cell__ITGB1	ITGB1	B cells (Cluster 10)	Factor3	-0.00387585
X10_B.cell__ITGB2	ITGB2	B cells (Cluster 10)	Factor3	0.171956
X10_B.cell__ITM2B	ITM2B	B cells (Cluster 10)	Factor3	-0.015136
X10_B.cell__JAK1	JAK1	B cells (Cluster 10)	Factor3	0.00685734
X10_B.cell__JMJD1C	JMJD1C	B cells (Cluster 10)	Factor3	-0.169181
X10_B.cell__JOSD1	JOSD1	B cells (Cluster 10)	Factor3	0.0395085
X10_B.cell__JPT1	JPT1	B cells (Cluster 10)	Factor3	0.132014
X10_B.cell__JTB	JTB	B cells (Cluster 10)	Factor3	0.0359394
X10_B.cell__JUN	JUN	B cells (Cluster 10)	Factor3	-0.0741017
X10_B.cell__JUNB	JUNB	B cells (Cluster 10)	Factor3	-0.0650012
X10_B.cell__JUND	JUND	B cells (Cluster 10)	Factor3	-0.0360807
X10_B.cell__KDM2A	KDM2A	B cells (Cluster 10)	Factor3	-0.0501837
X10_B.cell__KDM5A	KDM5A	B cells (Cluster 10)	Factor3	-0.0865809
X10_B.cell__KDM6B	KDM6B	B cells (Cluster 10)	Factor3	-0.0838386
X10_B.cell__KHDRBS1	KHDRBS1	B cells (Cluster 10)	Factor3	-0.0283106
X10_B.cell__KIAA1551	KIAA1551	B cells (Cluster 10)	Factor3	-0.204964
X10_B.cell__KLF13	KLF13	B cells (Cluster 10)	Factor3	-0.0268851
X10_B.cell__KLF2	KLF2	B cells (Cluster 10)	Factor3	-0.0225096
X10_B.cell__KLF3	KLF3	B cells (Cluster 10)	Factor3	0.13878
X10_B.cell__KLF6	KLF6	B cells (Cluster 10)	Factor3	-0.165311
X10_B.cell__KMT2A	KMT2A	B cells (Cluster 10)	Factor3	-0.228891
X10_B.cell__KMT2E	KMT2E	B cells (Cluster 10)	Factor3	0.162216
X10_B.cell__KRR1	KRR1	B cells (Cluster 10)	Factor3	0.0472501
X10_B.cell__KRT10	KRT10	B cells (Cluster 10)	Factor3	0.0420267
X10_B.cell__KTN1	KTN1	B cells (Cluster 10)	Factor3	0.030313
X10_B.cell__LAMTOR4	LAMTOR4	B cells (Cluster 10)	Factor3	-0.0369862
X10_B.cell__LAPTM5	LAPTM5	B cells (Cluster 10)	Factor3	0.040787
X10_B.cell__LBH	LBH	B cells (Cluster 10)	Factor3	-0.24186
X10_B.cell__LCP1	LCP1	B cells (Cluster 10)	Factor3	0.0252725
X10_B.cell__LDHA	LDHA	B cells (Cluster 10)	Factor3	0.081955
X10_B.cell__LDHB	LDHB	B cells (Cluster 10)	Factor3	-0.0207547
X10_B.cell__LEPROTL1	LEPROTL1	B cells (Cluster 10)	Factor3	0.0934508
X10_B.cell__LIMD2	LIMD2	B cells (Cluster 10)	Factor3	-0.0130197
X10_B.cell__LITAF	LITAF	B cells (Cluster 10)	Factor3	-0.0388592
X10_B.cell__LRRFIP1	LRRFIP1	B cells (Cluster 10)	Factor3	-0.0183426
X10_B.cell__LSM14A	LSM14A	B cells (Cluster 10)	Factor3	-0.064626
X10_B.cell__LSM7	LSM7	B cells (Cluster 10)	Factor3	0.00127511
X10_B.cell__LSM8	LSM8	B cells (Cluster 10)	Factor3	0.0698956
X10_B.cell__LSP1	LSP1	B cells (Cluster 10)	Factor3	0.0160521
X10_B.cell__LTB	LTB	B cells (Cluster 10)	Factor3	-0.00589839
X10_B.cell__LUC7L3	LUC7L3	B cells (Cluster 10)	Factor3	-0.0470611
X10_B.cell__LY6E	LY6E	B cells (Cluster 10)	Factor3	0.074056
X10_B.cell__LYN	LYN	B cells (Cluster 10)	Factor3	0.173997
X10_B.cell__MACF1	MACF1	B cells (Cluster 10)	Factor3	-0.129963
X10_B.cell__MALAT1	MALAT1	B cells (Cluster 10)	Factor3	-0.00331369
X10_B.cell__MAP1LC3B	MAP1LC3B	B cells (Cluster 10)	Factor3	-0.0135547
X10_B.cell__MAP3K1	MAP3K1	B cells (Cluster 10)	Factor3	-0.214674
X10_B.cell__MAP3K2	MAP3K2	B cells (Cluster 10)	Factor3	-0.0622293
X10_B.cell__MARCKSL1	MARCKSL1	B cells (Cluster 10)	Factor3	0.00531342
X10_B.cell__MBD4	MBD4	B cells (Cluster 10)	Factor3	-0.0560786
X10_B.cell__MBNL1	MBNL1	B cells (Cluster 10)	Factor3	-0.340872
X10_B.cell__MBP	MBP	B cells (Cluster 10)	Factor3	0.00590343
X10_B.cell__MCL1	MCL1	B cells (Cluster 10)	Factor3	0.0121958
X10_B.cell__MDM4	MDM4	B cells (Cluster 10)	Factor3	-0.122312
X10_B.cell__MED10	MED10	B cells (Cluster 10)	Factor3	0.178547
X10_B.cell__MEF2C	MEF2C	B cells (Cluster 10)	Factor3	-0.0997072
X10_B.cell__MIDN	MIDN	B cells (Cluster 10)	Factor3	-0.0208887
X10_B.cell__MKNK2	MKNK2	B cells (Cluster 10)	Factor3	0.0672345
X10_B.cell__MOB1A	MOB1A	B cells (Cluster 10)	Factor3	-0.0995645
X10_B.cell__MORF4L1	MORF4L1	B cells (Cluster 10)	Factor3	0.0748609
X10_B.cell__MPHOSPH8	MPHOSPH8	B cells (Cluster 10)	Factor3	-0.265587
X10_B.cell__MRPL54	MRPL54	B cells (Cluster 10)	Factor3	0.141831
X10_B.cell__MS4A1	MS4A1	B cells (Cluster 10)	Factor3	-0.190018
X10_B.cell__MSN	MSN	B cells (Cluster 10)	Factor3	-0.0298965
X10_B.cell__MYADM	MYADM	B cells (Cluster 10)	Factor3	0.122429
X10_B.cell__MYCBP2	MYCBP2	B cells (Cluster 10)	Factor3	-0.0684235
X10_B.cell__MYH9	MYH9	B cells (Cluster 10)	Factor3	-0.089183
X10_B.cell__MYL12A	MYL12A	B cells (Cluster 10)	Factor3	-0.186242
X10_B.cell__MYL12B	MYL12B	B cells (Cluster 10)	Factor3	-0.00692973
X10_B.cell__MYL6	MYL6	B cells (Cluster 10)	Factor3	-0.0402228
X10_B.cell__MZT2B	MZT2B	B cells (Cluster 10)	Factor3	0.171381
X10_B.cell__N4BP2L2	N4BP2L2	B cells (Cluster 10)	Factor3	-0.209298
X10_B.cell__NACA	NACA	B cells (Cluster 10)	Factor3	0.0169241
X10_B.cell__NAP1L1	NAP1L1	B cells (Cluster 10)	Factor3	-0.078532
X10_B.cell__NASP	NASP	B cells (Cluster 10)	Factor3	-0.00622971
X10_B.cell__NBEAL1	NBEAL1	B cells (Cluster 10)	Factor3	0.0123052
X10_B.cell__NCF1	NCF1	B cells (Cluster 10)	Factor3	-0.0832235
X10_B.cell__NCL	NCL	B cells (Cluster 10)	Factor3	0.0380794
X10_B.cell__NCOA3	NCOA3	B cells (Cluster 10)	Factor3	-0.177143
X10_B.cell__NCOR1	NCOR1	B cells (Cluster 10)	Factor3	0.10515
X10_B.cell__NDUFA1	NDUFA1	B cells (Cluster 10)	Factor3	0.0265275
X10_B.cell__NDUFA4	NDUFA4	B cells (Cluster 10)	Factor3	0.0539379
X10_B.cell__NDUFB10	NDUFB10	B cells (Cluster 10)	Factor3	-0.0379718
X10_B.cell__NDUFB11	NDUFB11	B cells (Cluster 10)	Factor3	0.0228782
X10_B.cell__NDUFB2	NDUFB2	B cells (Cluster 10)	Factor3	0.0164583
X10_B.cell__NDUFB4	NDUFB4	B cells (Cluster 10)	Factor3	0.175128
X10_B.cell__NDUFS5	NDUFS5	B cells (Cluster 10)	Factor3	0.0489474
X10_B.cell__NDUFV2	NDUFV2	B cells (Cluster 10)	Factor3	0.0984863
X10_B.cell__NEAT1	NEAT1	B cells (Cluster 10)	Factor3	-0.216032
X10_B.cell__NEDD8	NEDD8	B cells (Cluster 10)	Factor3	-0.0834932
X10_B.cell__NFKBIA	NFKBIA	B cells (Cluster 10)	Factor3	0.13292
X10_B.cell__NIPBL	NIPBL	B cells (Cluster 10)	Factor3	-0.0999214
X10_B.cell__NKTR	NKTR	B cells (Cluster 10)	Factor3	-0.19236
X10_B.cell__NOL7	NOL7	B cells (Cluster 10)	Factor3	0.052496
X10_B.cell__NOP53	NOP53	B cells (Cluster 10)	Factor3	-0.00946734
X10_B.cell__NOP56	NOP56	B cells (Cluster 10)	Factor3	0.0203631
X10_B.cell__NOSIP	NOSIP	B cells (Cluster 10)	Factor3	-0.0300532
X10_B.cell__NPM1	NPM1	B cells (Cluster 10)	Factor3	-0.00282166
X10_B.cell__NR3C1	NR3C1	B cells (Cluster 10)	Factor3	0.0830495
X10_B.cell__NR4A2	NR4A2	B cells (Cluster 10)	Factor3	-0.0857136
X10_B.cell__NSA2	NSA2	B cells (Cluster 10)	Factor3	0.17435
X10_B.cell__NSD3	NSD3	B cells (Cluster 10)	Factor3	-0.0848895
X10_B.cell__NUCKS1	NUCKS1	B cells (Cluster 10)	Factor3	0.124971
X10_B.cell__NUFIP2	NUFIP2	B cells (Cluster 10)	Factor3	-0.0737606
X10_B.cell__OAZ1	OAZ1	B cells (Cluster 10)	Factor3	-0.0719691
X10_B.cell__ODC1	ODC1	B cells (Cluster 10)	Factor3	0.0897466
X10_B.cell__OGA	OGA	B cells (Cluster 10)	Factor3	-0.0416928
X10_B.cell__ORMDL1	ORMDL1	B cells (Cluster 10)	Factor3	-0.108459
X10_B.cell__OSBPL8	OSBPL8	B cells (Cluster 10)	Factor3	-0.00446492
X10_B.cell__OST4	OST4	B cells (Cluster 10)	Factor3	-0.0175637
X10_B.cell__PA2G4	PA2G4	B cells (Cluster 10)	Factor3	-0.0133135
X10_B.cell__PABPC1	PABPC1	B cells (Cluster 10)	Factor3	-0.0903752
X10_B.cell__PAIP2	PAIP2	B cells (Cluster 10)	Factor3	0.0102511
X10_B.cell__PAK2	PAK2	B cells (Cluster 10)	Factor3	0.0409969
X10_B.cell__PAPOLA	PAPOLA	B cells (Cluster 10)	Factor3	-0.15272
X10_B.cell__PARK7	PARK7	B cells (Cluster 10)	Factor3	0.0442048
X10_B.cell__PARP1	PARP1	B cells (Cluster 10)	Factor3	-0.0918672
X10_B.cell__PCBP1	PCBP1	B cells (Cluster 10)	Factor3	-0.121532
X10_B.cell__PCBP2	PCBP2	B cells (Cluster 10)	Factor3	-0.198703
X10_B.cell__PCF11	PCF11	B cells (Cluster 10)	Factor3	-0.16354
X10_B.cell__PCM1	PCM1	B cells (Cluster 10)	Factor3	-0.0142779
X10_B.cell__PDCD4	PDCD4	B cells (Cluster 10)	Factor3	-0.0906085
X10_B.cell__PDIA3	PDIA3	B cells (Cluster 10)	Factor3	0.0916494
X10_B.cell__PEBP1	PEBP1	B cells (Cluster 10)	Factor3	-0.0382289
X10_B.cell__PFDN5	PFDN5	B cells (Cluster 10)	Factor3	-0.0490525
X10_B.cell__PFN1	PFN1	B cells (Cluster 10)	Factor3	-0.00646903
X10_B.cell__PGK1	PGK1	B cells (Cluster 10)	Factor3	-0.0388388
X10_B.cell__PHF20	PHF20	B cells (Cluster 10)	Factor3	-0.0713151
X10_B.cell__PHF3	PHF3	B cells (Cluster 10)	Factor3	-0.0143616
X10_B.cell__PIK3IP1	PIK3IP1	B cells (Cluster 10)	Factor3	-0.0420362
X10_B.cell__PIK3R1	PIK3R1	B cells (Cluster 10)	Factor3	0.172921
X10_B.cell__PIP4K2A	PIP4K2A	B cells (Cluster 10)	Factor3	0.0131494
X10_B.cell__PLAC8	PLAC8	B cells (Cluster 10)	Factor3	-0.169572
X10_B.cell__PLCG2	PLCG2	B cells (Cluster 10)	Factor3	-0.0428249
X10_B.cell__PMAIP1	PMAIP1	B cells (Cluster 10)	Factor3	0.183393
X10_B.cell__PNISR	PNISR	B cells (Cluster 10)	Factor3	-0.209715
X10_B.cell__PNN	PNN	B cells (Cluster 10)	Factor3	-0.0476198
X10_B.cell__PNRC1	PNRC1	B cells (Cluster 10)	Factor3	-0.00946609
X10_B.cell__PNRC2	PNRC2	B cells (Cluster 10)	Factor3	0.0492676
X10_B.cell__POLR1D	POLR1D	B cells (Cluster 10)	Factor3	0.0666116
X10_B.cell__POLR2A	POLR2A	B cells (Cluster 10)	Factor3	0.0406989
X10_B.cell__POLR2L	POLR2L	B cells (Cluster 10)	Factor3	0.046111
X10_B.cell__POMP	POMP	B cells (Cluster 10)	Factor3	0.258709
X10_B.cell__POU2F2	POU2F2	B cells (Cluster 10)	Factor3	-0.244101
X10_B.cell__PPDPF	PPDPF	B cells (Cluster 10)	Factor3	0.0877677
X10_B.cell__PPIA	PPIA	B cells (Cluster 10)	Factor3	0.000353157
X10_B.cell__PPIB	PPIB	B cells (Cluster 10)	Factor3	0.0304812
X10_B.cell__PPIG	PPIG	B cells (Cluster 10)	Factor3	0.20408
X10_B.cell__PPP1CA	PPP1CA	B cells (Cluster 10)	Factor3	-0.26104
X10_B.cell__PPP1CB	PPP1CB	B cells (Cluster 10)	Factor3	-0.12453
X10_B.cell__PPP1R12A	PPP1R12A	B cells (Cluster 10)	Factor3	-0.0603623
X10_B.cell__PPP1R15A	PPP1R15A	B cells (Cluster 10)	Factor3	0.0153969
X10_B.cell__PPP1R2	PPP1R2	B cells (Cluster 10)	Factor3	-0.128762
X10_B.cell__PPP2R5C	PPP2R5C	B cells (Cluster 10)	Factor3	-0.0283096
X10_B.cell__PPP4R3A	PPP4R3A	B cells (Cluster 10)	Factor3	-0.0691582
X10_B.cell__PRDM2	PRDM2	B cells (Cluster 10)	Factor3	0.0222856
X10_B.cell__PRDX1	PRDX1	B cells (Cluster 10)	Factor3	0.0814924
X10_B.cell__PRELID1	PRELID1	B cells (Cluster 10)	Factor3	0.0315339
X10_B.cell__PRKCB	PRKCB	B cells (Cluster 10)	Factor3	-0.12766
X10_B.cell__PRPF38B	PRPF38B	B cells (Cluster 10)	Factor3	-0.0380765
X10_B.cell__PRPF40A	PRPF40A	B cells (Cluster 10)	Factor3	-0.0910642
X10_B.cell__PRPF4B	PRPF4B	B cells (Cluster 10)	Factor3	-0.0109629
X10_B.cell__PRR13	PRR13	B cells (Cluster 10)	Factor3	0.0492497
X10_B.cell__PRRC2C	PRRC2C	B cells (Cluster 10)	Factor3	-0.0343701
X10_B.cell__PSIP1	PSIP1	B cells (Cluster 10)	Factor3	-0.128143
X10_B.cell__PSMA7	PSMA7	B cells (Cluster 10)	Factor3	-0.105634
X10_B.cell__PSMB1	PSMB1	B cells (Cluster 10)	Factor3	0.108849
X10_B.cell__PSMB8	PSMB8	B cells (Cluster 10)	Factor3	-0.00941379
X10_B.cell__PSMB9	PSMB9	B cells (Cluster 10)	Factor3	-0.032546
X10_B.cell__PSMD8	PSMD8	B cells (Cluster 10)	Factor3	-0.014024
X10_B.cell__PSME1	PSME1	B cells (Cluster 10)	Factor3	0.119728
X10_B.cell__PSME2	PSME2	B cells (Cluster 10)	Factor3	0.0667099
X10_B.cell__PTBP3	PTBP3	B cells (Cluster 10)	Factor3	-0.0278615
X10_B.cell__PTGES3	PTGES3	B cells (Cluster 10)	Factor3	-0.0404848
X10_B.cell__PTMA	PTMA	B cells (Cluster 10)	Factor3	0.106106
X10_B.cell__PTP4A2	PTP4A2	B cells (Cluster 10)	Factor3	-0.0751115
X10_B.cell__PTPN1	PTPN1	B cells (Cluster 10)	Factor3	0.161572
X10_B.cell__PTPRC	PTPRC	B cells (Cluster 10)	Factor3	-0.293163
X10_B.cell__RAB11FIP1	RAB11FIP1	B cells (Cluster 10)	Factor3	-0.0327744
X10_B.cell__RAB2A	RAB2A	B cells (Cluster 10)	Factor3	0.0204778
X10_B.cell__RABAC1	RABAC1	B cells (Cluster 10)	Factor3	0.0411432
X10_B.cell__RAC2	RAC2	B cells (Cluster 10)	Factor3	-0.132288
X10_B.cell__RACK1	RACK1	B cells (Cluster 10)	Factor3	-0.0241094
X10_B.cell__RAD21	RAD21	B cells (Cluster 10)	Factor3	-0.145863
X10_B.cell__RALGPS2	RALGPS2	B cells (Cluster 10)	Factor3	-0.20403
X10_B.cell__RAN	RAN	B cells (Cluster 10)	Factor3	0.14277
X10_B.cell__RAP1B	RAP1B	B cells (Cluster 10)	Factor3	0.0567435
X10_B.cell__RARRES3	RARRES3	B cells (Cluster 10)	Factor3	0.00959388
X10_B.cell__RASGEF1B	RASGEF1B	B cells (Cluster 10)	Factor3	-0.074841
X10_B.cell__RASGRP2	RASGRP2	B cells (Cluster 10)	Factor3	-0.0169543
X10_B.cell__RBBP6	RBBP6	B cells (Cluster 10)	Factor3	0.0814738
X10_B.cell__RBM25	RBM25	B cells (Cluster 10)	Factor3	-0.0585498
X10_B.cell__RBM3	RBM3	B cells (Cluster 10)	Factor3	0.209039
X10_B.cell__RBM38	RBM38	B cells (Cluster 10)	Factor3	0.209356
X10_B.cell__RBM39	RBM39	B cells (Cluster 10)	Factor3	-0.055051
X10_B.cell__RBM8A	RBM8A	B cells (Cluster 10)	Factor3	0.111669
X10_B.cell__RBMX	RBMX	B cells (Cluster 10)	Factor3	0.0180485
X10_B.cell__RBX1	RBX1	B cells (Cluster 10)	Factor3	0.141993
X10_B.cell__RCAN3	RCAN3	B cells (Cluster 10)	Factor3	-0.12402
X10_B.cell__RCSD1	RCSD1	B cells (Cluster 10)	Factor3	-0.0854892
X10_B.cell__REL	REL	B cells (Cluster 10)	Factor3	0.18487
X10_B.cell__REX1BD	REX1BD	B cells (Cluster 10)	Factor3	-0.0293175
X10_B.cell__RGCC	RGCC	B cells (Cluster 10)	Factor3	0.0351588
X10_B.cell__RGS2	RGS2	B cells (Cluster 10)	Factor3	0.0306816
X10_B.cell__RHOA	RHOA	B cells (Cluster 10)	Factor3	-0.10293
X10_B.cell__RHOH	RHOH	B cells (Cluster 10)	Factor3	0.0833528
X10_B.cell__RIPOR2	RIPOR2	B cells (Cluster 10)	Factor3	-0.406054
X10_B.cell__RNASET2	RNASET2	B cells (Cluster 10)	Factor3	-0.039349
X10_B.cell__RNF125	RNF125	B cells (Cluster 10)	Factor3	0.061929
X10_B.cell__RNF213	RNF213	B cells (Cluster 10)	Factor3	0.0440738
X10_B.cell__RNMT	RNMT	B cells (Cluster 10)	Factor3	0.0726814
X10_B.cell__RNPS1	RNPS1	B cells (Cluster 10)	Factor3	-0.0240815
X10_B.cell__ROCK1	ROCK1	B cells (Cluster 10)	Factor3	-0.0438995
X10_B.cell__RORA	RORA	B cells (Cluster 10)	Factor3	0.00216366
X10_B.cell__RSBN1	RSBN1	B cells (Cluster 10)	Factor3	-0.0758572
X10_B.cell__RSF1	RSF1	B cells (Cluster 10)	Factor3	0.0269532
X10_B.cell__RSL1D1	RSL1D1	B cells (Cluster 10)	Factor3	-0.0363281
X10_B.cell__RSL24D1	RSL24D1	B cells (Cluster 10)	Factor3	-0.00270554
X10_B.cell__RSRC2	RSRC2	B cells (Cluster 10)	Factor3	0.0259044
X10_B.cell__RSRP1	RSRP1	B cells (Cluster 10)	Factor3	-0.194213
X10_B.cell__RTF1	RTF1	B cells (Cluster 10)	Factor3	0.0933774
X10_B.cell__RTRAF	RTRAF	B cells (Cluster 10)	Factor3	0.102035
X10_B.cell__RUNX3	RUNX3	B cells (Cluster 10)	Factor3	0.0483594
X10_B.cell__RWDD1	RWDD1	B cells (Cluster 10)	Factor3	0.0365435
X10_B.cell__S100A10	S100A10	B cells (Cluster 10)	Factor3	0.0246202
X10_B.cell__S100A11	S100A11	B cells (Cluster 10)	Factor3	-0.146948
X10_B.cell__S100A4	S100A4	B cells (Cluster 10)	Factor3	-0.0247386
X10_B.cell__S100A6	S100A6	B cells (Cluster 10)	Factor3	0.00748706
X10_B.cell__SAP18	SAP18	B cells (Cluster 10)	Factor3	0.21354
X10_B.cell__SARAF	SARAF	B cells (Cluster 10)	Factor3	0.126973
X10_B.cell__SAT1	SAT1	B cells (Cluster 10)	Factor3	0.0781908
X10_B.cell__SBDS	SBDS	B cells (Cluster 10)	Factor3	0.0746592
X10_B.cell__SCAF11	SCAF11	B cells (Cluster 10)	Factor3	-0.00735028
X10_B.cell__SCAND1	SCAND1	B cells (Cluster 10)	Factor3	0.0529164
X10_B.cell__SEC61B	SEC61B	B cells (Cluster 10)	Factor3	0.191364
X10_B.cell__SEC61G	SEC61G	B cells (Cluster 10)	Factor3	0.0523169
X10_B.cell__SEC62	SEC62	B cells (Cluster 10)	Factor3	-0.0666438
X10_B.cell__SELENOF	SELENOF	B cells (Cluster 10)	Factor3	-0.11038
X10_B.cell__SELENOH	SELENOH	B cells (Cluster 10)	Factor3	-0.0479339
X10_B.cell__SELENOK	SELENOK	B cells (Cluster 10)	Factor3	0.188043
X10_B.cell__SELENOW	SELENOW	B cells (Cluster 10)	Factor3	-0.0107789
X10_B.cell__SELL	SELL	B cells (Cluster 10)	Factor3	-0.203638
X10_B.cell__SEPT6	2006-09-01	B cells (Cluster 10)	Factor3	-0.166126
X10_B.cell__SEPT7	2007-09-01	B cells (Cluster 10)	Factor3	-0.00270738
X10_B.cell__SEPT9	2009-09-01	B cells (Cluster 10)	Factor3	-0.175862
X10_B.cell__SERBP1	SERBP1	B cells (Cluster 10)	Factor3	0.000969555
X10_B.cell__SERF2	SERF2	B cells (Cluster 10)	Factor3	-0.0337237
X10_B.cell__SERP1	SERP1	B cells (Cluster 10)	Factor3	-0.0782346
X10_B.cell__SERTAD1	SERTAD1	B cells (Cluster 10)	Factor3	0.096657
X10_B.cell__SET	SET	B cells (Cluster 10)	Factor3	0.00997277
X10_B.cell__SF1	SF1	B cells (Cluster 10)	Factor3	-0.0870215
X10_B.cell__SF3B1	SF3B1	B cells (Cluster 10)	Factor3	-0.0393204
X10_B.cell__SF3B2	SF3B2	B cells (Cluster 10)	Factor3	0.054479
X10_B.cell__SF3B5	SF3B5	B cells (Cluster 10)	Factor3	-0.0154607
X10_B.cell__SF3B6	SF3B6	B cells (Cluster 10)	Factor3	0.105009
X10_B.cell__SFPQ	SFPQ	B cells (Cluster 10)	Factor3	0.0509638
X10_B.cell__SH3BGRL	SH3BGRL	B cells (Cluster 10)	Factor3	0.0489472
X10_B.cell__SH3BGRL3	SH3BGRL3	B cells (Cluster 10)	Factor3	-0.0196991
X10_B.cell__SH3BP5	SH3BP5	B cells (Cluster 10)	Factor3	0.0117456
X10_B.cell__SKP1	SKP1	B cells (Cluster 10)	Factor3	-0.138356
X10_B.cell__SLC25A3	SLC25A3	B cells (Cluster 10)	Factor3	0.224701
X10_B.cell__SLC25A5	SLC25A5	B cells (Cluster 10)	Factor3	0.186954
X10_B.cell__SLC25A6	SLC25A6	B cells (Cluster 10)	Factor3	0.16802
X10_B.cell__SLC2A3	SLC2A3	B cells (Cluster 10)	Factor3	-0.086567
X10_B.cell__SLC38A1	SLC38A1	B cells (Cluster 10)	Factor3	-0.153793
X10_B.cell__SLC38A2	SLC38A2	B cells (Cluster 10)	Factor3	-0.0265432
X10_B.cell__SLTM	SLTM	B cells (Cluster 10)	Factor3	-0.0410544
X10_B.cell__SMAP2	SMAP2	B cells (Cluster 10)	Factor3	0.111528
X10_B.cell__SMARCA5	SMARCA5	B cells (Cluster 10)	Factor3	-0.0436156
X10_B.cell__SMCHD1	SMCHD1	B cells (Cluster 10)	Factor3	-0.0398583
X10_B.cell__SMDT1	SMDT1	B cells (Cluster 10)	Factor3	-0.121333
X10_B.cell__SNHG12	SNHG12	B cells (Cluster 10)	Factor3	-0.0482309
X10_B.cell__SNHG7	SNHG7	B cells (Cluster 10)	Factor3	0.0356835
X10_B.cell__SNHG8	SNHG8	B cells (Cluster 10)	Factor3	0.00699341
X10_B.cell__SNRNP70	SNRNP70	B cells (Cluster 10)	Factor3	-0.0687681
X10_B.cell__SNRPB	SNRPB	B cells (Cluster 10)	Factor3	0.181516
X10_B.cell__SNRPB2	SNRPB2	B cells (Cluster 10)	Factor3	0.0770268
X10_B.cell__SNRPD2	SNRPD2	B cells (Cluster 10)	Factor3	0.046233
X10_B.cell__SNRPF	SNRPF	B cells (Cluster 10)	Factor3	0.0554119
X10_B.cell__SNRPG	SNRPG	B cells (Cluster 10)	Factor3	0.116605
X10_B.cell__SNU13	SNU13	B cells (Cluster 10)	Factor3	0.0799349
X10_B.cell__SNX2	SNX2	B cells (Cluster 10)	Factor3	0.0216305
X10_B.cell__SNX3	SNX3	B cells (Cluster 10)	Factor3	0.0119685
X10_B.cell__SNX6	SNX6	B cells (Cluster 10)	Factor3	-0.0540087
X10_B.cell__SOD1	SOD1	B cells (Cluster 10)	Factor3	-0.0523157
X10_B.cell__SON	SON	B cells (Cluster 10)	Factor3	0.000112699
X10_B.cell__SP100	SP100	B cells (Cluster 10)	Factor3	0.00137943
X10_B.cell__SP110	SP110	B cells (Cluster 10)	Factor3	-0.182686
X10_B.cell__SPCS1	SPCS1	B cells (Cluster 10)	Factor3	-0.00898821
X10_B.cell__SPCS2	SPCS2	B cells (Cluster 10)	Factor3	-0.14976
X10_B.cell__SPCS3	SPCS3	B cells (Cluster 10)	Factor3	0.0963298
X10_B.cell__SPOCK2	SPOCK2	B cells (Cluster 10)	Factor3	0.093244
X10_B.cell__SPTAN1	SPTAN1	B cells (Cluster 10)	Factor3	-0.0646189
X10_B.cell__SQSTM1	SQSTM1	B cells (Cluster 10)	Factor3	-0.0105641
X10_B.cell__SRGN	SRGN	B cells (Cluster 10)	Factor3	0.146335
X10_B.cell__SRP14	SRP14	B cells (Cluster 10)	Factor3	-0.0013573
X10_B.cell__SRRM1	SRRM1	B cells (Cluster 10)	Factor3	0.0524832
X10_B.cell__SRRM2	SRRM2	B cells (Cluster 10)	Factor3	-0.0361189
X10_B.cell__SRSF10	SRSF10	B cells (Cluster 10)	Factor3	-0.0642033
X10_B.cell__SRSF11	SRSF11	B cells (Cluster 10)	Factor3	-0.157875
X10_B.cell__SRSF2	SRSF2	B cells (Cluster 10)	Factor3	-0.0802504
X10_B.cell__SRSF3	SRSF3	B cells (Cluster 10)	Factor3	-0.0437921
X10_B.cell__SRSF5	SRSF5	B cells (Cluster 10)	Factor3	-0.272284
X10_B.cell__SRSF7	SRSF7	B cells (Cluster 10)	Factor3	-0.096307
X10_B.cell__SRSF9	SRSF9	B cells (Cluster 10)	Factor3	-0.0623588
X10_B.cell__SSB	SSB	B cells (Cluster 10)	Factor3	-0.0030682
X10_B.cell__SSBP1	SSBP1	B cells (Cluster 10)	Factor3	-0.106054
X10_B.cell__SSR2	SSR2	B cells (Cluster 10)	Factor3	0.0312586
X10_B.cell__SSR4	SSR4	B cells (Cluster 10)	Factor3	0.0110972
X10_B.cell__SSU72	SSU72	B cells (Cluster 10)	Factor3	-0.0361223
X10_B.cell__ST13	ST13	B cells (Cluster 10)	Factor3	-0.0235955
X10_B.cell__STAT3	STAT3	B cells (Cluster 10)	Factor3	-0.20579
X10_B.cell__STK17A	STK17A	B cells (Cluster 10)	Factor3	0.16874
X10_B.cell__STK17B	STK17B	B cells (Cluster 10)	Factor3	-0.0205245
X10_B.cell__STK4	STK4	B cells (Cluster 10)	Factor3	-0.0378984
X10_B.cell__SUB1	SUB1	B cells (Cluster 10)	Factor3	0.113134
X10_B.cell__SUMO2	SUMO2	B cells (Cluster 10)	Factor3	-0.0076549
X10_B.cell__SWAP70	SWAP70	B cells (Cluster 10)	Factor3	-0.0227211
X10_B.cell__SYF2	SYF2	B cells (Cluster 10)	Factor3	0.135944
X10_B.cell__SYNE2	SYNE2	B cells (Cluster 10)	Factor3	-0.0794517
X10_B.cell__TAF1D	TAF1D	B cells (Cluster 10)	Factor3	0.0985057
X10_B.cell__TAF7	TAF7	B cells (Cluster 10)	Factor3	-0.0194843
X10_B.cell__TAGAP	TAGAP	B cells (Cluster 10)	Factor3	-0.00451149
X10_B.cell__TAGLN2	TAGLN2	B cells (Cluster 10)	Factor3	0.0260206
X10_B.cell__TAOK3	TAOK3	B cells (Cluster 10)	Factor3	0.00577225
X10_B.cell__TAPBP	TAPBP	B cells (Cluster 10)	Factor3	-0.00729635
X10_B.cell__TAX1BP1	TAX1BP1	B cells (Cluster 10)	Factor3	0.116037
X10_B.cell__TBCA	TBCA	B cells (Cluster 10)	Factor3	0.00948376
X10_B.cell__TCEA1	TCEA1	B cells (Cluster 10)	Factor3	0.109376
X10_B.cell__TCF25	TCF25	B cells (Cluster 10)	Factor3	-0.00500371
X10_B.cell__TCF7	TCF7	B cells (Cluster 10)	Factor3	-0.142465
X10_B.cell__TENT5C	TENT5C	B cells (Cluster 10)	Factor3	0.0474283
X10_B.cell__TERF2IP	TERF2IP	B cells (Cluster 10)	Factor3	0.0524992
X10_B.cell__TGFB1	TGFB1	B cells (Cluster 10)	Factor3	0.128855
X10_B.cell__TGOLN2	TGOLN2	B cells (Cluster 10)	Factor3	-0.0765743
X10_B.cell__THRAP3	THRAP3	B cells (Cluster 10)	Factor3	-0.0133534
X10_B.cell__TLE4	TLE4	B cells (Cluster 10)	Factor3	0.0658337
X10_B.cell__TLN1	TLN1	B cells (Cluster 10)	Factor3	-0.0666989
X10_B.cell__TMA7	TMA7	B cells (Cluster 10)	Factor3	-0.02104
X10_B.cell__TMBIM4	TMBIM4	B cells (Cluster 10)	Factor3	-0.0383983
X10_B.cell__TMBIM6	TMBIM6	B cells (Cluster 10)	Factor3	-0.0668088
X10_B.cell__TMEM123	TMEM123	B cells (Cluster 10)	Factor3	-0.0331656
X10_B.cell__TMEM243	TMEM243	B cells (Cluster 10)	Factor3	0.106769
X10_B.cell__TMEM258	TMEM258	B cells (Cluster 10)	Factor3	0.0917844
X10_B.cell__TMEM59	TMEM59	B cells (Cluster 10)	Factor3	0.0650899
X10_B.cell__TMSB10	TMSB10	B cells (Cluster 10)	Factor3	-0.202622
X10_B.cell__TMSB4X	TMSB4X	B cells (Cluster 10)	Factor3	-0.301103
X10_B.cell__TNFAIP3	TNFAIP3	B cells (Cluster 10)	Factor3	0.0626922
X10_B.cell__TNFAIP8	TNFAIP8	B cells (Cluster 10)	Factor3	-0.201462
X10_B.cell__TNFRSF13C	TNFRSF13C	B cells (Cluster 10)	Factor3	0.136429
X10_B.cell__TNRC6B	TNRC6B	B cells (Cluster 10)	Factor3	-0.121032
X10_B.cell__TOB1	TOB1	B cells (Cluster 10)	Factor3	-0.0465436
X10_B.cell__TOMM20	TOMM20	B cells (Cluster 10)	Factor3	0.0410452
X10_B.cell__TOMM7	TOMM7	B cells (Cluster 10)	Factor3	-0.0140844
X10_B.cell__TPI1	TPI1	B cells (Cluster 10)	Factor3	-0.0453795
X10_B.cell__TPM3	TPM3	B cells (Cluster 10)	Factor3	0.0520626
X10_B.cell__TPR	TPR	B cells (Cluster 10)	Factor3	-0.0745632
X10_B.cell__TPT1	TPT1	B cells (Cluster 10)	Factor3	0.0795881
X10_B.cell__TRA2A	TRA2A	B cells (Cluster 10)	Factor3	-0.0802156
X10_B.cell__TRA2B	TRA2B	B cells (Cluster 10)	Factor3	0.102728
X10_B.cell__TRAC	TRAC	B cells (Cluster 10)	Factor3	-0.197817
X10_B.cell__TRAF3IP3	TRAF3IP3	B cells (Cluster 10)	Factor3	-0.280304
X10_B.cell__TRBC1	TRBC1	B cells (Cluster 10)	Factor3	-0.100502
X10_B.cell__TRBC2	TRBC2	B cells (Cluster 10)	Factor3	-0.0777426
X10_B.cell__TRIR	TRIR	B cells (Cluster 10)	Factor3	0.00999946
X10_B.cell__TRMT112	TRMT112	B cells (Cluster 10)	Factor3	-0.0964548
X10_B.cell__TSC22D3	TSC22D3	B cells (Cluster 10)	Factor3	0.0112278
X10_B.cell__TSPO	TSPO	B cells (Cluster 10)	Factor3	-0.0871623
X10_B.cell__TSPYL2	TSPYL2	B cells (Cluster 10)	Factor3	0.0621498
X10_B.cell__TSTD1	TSTD1	B cells (Cluster 10)	Factor3	-0.0397219
X10_B.cell__TTC3	TTC3	B cells (Cluster 10)	Factor3	-0.101276
X10_B.cell__TUBA1A	TUBA1A	B cells (Cluster 10)	Factor3	-0.0644069
X10_B.cell__TUBA1B	TUBA1B	B cells (Cluster 10)	Factor3	0.0442508
X10_B.cell__TUBA4A	TUBA4A	B cells (Cluster 10)	Factor3	0.0381456
X10_B.cell__TUBB4B	TUBB4B	B cells (Cluster 10)	Factor3	0.0954472
X10_B.cell__TUT4	TUT4	B cells (Cluster 10)	Factor3	0.0122016
X10_B.cell__TXNIP	TXNIP	B cells (Cluster 10)	Factor3	-0.0155879
X10_B.cell__U2SURP	U2SURP	B cells (Cluster 10)	Factor3	0.0838139
X10_B.cell__UBA52	UBA52	B cells (Cluster 10)	Factor3	-0.0657285
X10_B.cell__UBALD2	UBALD2	B cells (Cluster 10)	Factor3	0.179155
X10_B.cell__UBB	UBB	B cells (Cluster 10)	Factor3	0.00951981
X10_B.cell__UBC	UBC	B cells (Cluster 10)	Factor3	0.131658
X10_B.cell__UBE2B	UBE2B	B cells (Cluster 10)	Factor3	0.0569004
X10_B.cell__UBE2D2	UBE2D2	B cells (Cluster 10)	Factor3	-0.00212884
X10_B.cell__UBE2D3	UBE2D3	B cells (Cluster 10)	Factor3	0.123174
X10_B.cell__UBE2I	UBE2I	B cells (Cluster 10)	Factor3	0.103467
X10_B.cell__UBE2S	UBE2S	B cells (Cluster 10)	Factor3	0.0310013
X10_B.cell__UBL5	UBL5	B cells (Cluster 10)	Factor3	-0.10169
X10_B.cell__UBXN1	UBXN1	B cells (Cluster 10)	Factor3	-0.0294957
X10_B.cell__UBXN4	UBXN4	B cells (Cluster 10)	Factor3	-0.0865612
X10_B.cell__UCP2	UCP2	B cells (Cluster 10)	Factor3	-0.0173255
X10_B.cell__UFC1	UFC1	B cells (Cluster 10)	Factor3	0.0459452
X10_B.cell__UQCR10	UQCR10	B cells (Cluster 10)	Factor3	0.00877884
X10_B.cell__UQCR11	UQCR11	B cells (Cluster 10)	Factor3	0.182266
X10_B.cell__UQCRB	UQCRB	B cells (Cluster 10)	Factor3	0.192183
X10_B.cell__UQCRH	UQCRH	B cells (Cluster 10)	Factor3	0.0162382
X10_B.cell__URI1	URI1	B cells (Cluster 10)	Factor3	0.0152843
X10_B.cell__USP15	USP15	B cells (Cluster 10)	Factor3	-0.0392076
X10_B.cell__USP16	USP16	B cells (Cluster 10)	Factor3	0.033243
X10_B.cell__USP34	USP34	B cells (Cluster 10)	Factor3	-0.11457
X10_B.cell__UTRN	UTRN	B cells (Cluster 10)	Factor3	-0.122264
X10_B.cell__UXT	UXT	B cells (Cluster 10)	Factor3	0.0149175
X10_B.cell__VAMP2	VAMP2	B cells (Cluster 10)	Factor3	0.116773
X10_B.cell__VAMP8	VAMP8	B cells (Cluster 10)	Factor3	-0.0249819
X10_B.cell__VAPA	VAPA	B cells (Cluster 10)	Factor3	-0.0266116
X10_B.cell__VDAC2	VDAC2	B cells (Cluster 10)	Factor3	0.0709597
X10_B.cell__VIM	VIM	B cells (Cluster 10)	Factor3	0.0512688
X10_B.cell__VPS13C	VPS13C	B cells (Cluster 10)	Factor3	-0.104532
X10_B.cell__VPS28	VPS28	B cells (Cluster 10)	Factor3	-0.100872
X10_B.cell__WAC	WAC	B cells (Cluster 10)	Factor3	-0.00461373
X10_B.cell__WASF2	WASF2	B cells (Cluster 10)	Factor3	-0.0777478
X10_B.cell__WDR83OS	WDR83OS	B cells (Cluster 10)	Factor3	0.00756798
X10_B.cell__WIPF1	WIPF1	B cells (Cluster 10)	Factor3	-0.106962
X10_B.cell__WNK1	WNK1	B cells (Cluster 10)	Factor3	-0.18725
X10_B.cell__WSB1	WSB1	B cells (Cluster 10)	Factor3	-0.0582446
X10_B.cell__WTAP	WTAP	B cells (Cluster 10)	Factor3	0.151349
X10_B.cell__XRCC5	XRCC5	B cells (Cluster 10)	Factor3	-0.102698
X10_B.cell__YBX1	YBX1	B cells (Cluster 10)	Factor3	0.126553
X10_B.cell__YBX3	YBX3	B cells (Cluster 10)	Factor3	0.00638616
X10_B.cell__YME1L1	YME1L1	B cells (Cluster 10)	Factor3	-0.0429562
X10_B.cell__YPEL3	YPEL3	B cells (Cluster 10)	Factor3	0.00331418
X10_B.cell__YPEL5	YPEL5	B cells (Cluster 10)	Factor3	-0.0100001
X10_B.cell__YTHDC1	YTHDC1	B cells (Cluster 10)	Factor3	-0.00528391
X10_B.cell__YWHAB	YWHAB	B cells (Cluster 10)	Factor3	-0.180422
X10_B.cell__YWHAQ	YWHAQ	B cells (Cluster 10)	Factor3	0.135722
X10_B.cell__YWHAZ	YWHAZ	B cells (Cluster 10)	Factor3	-0.0819947
X10_B.cell__YY1	YY1	B cells (Cluster 10)	Factor3	-0.117768
X10_B.cell__ZBTB1	ZBTB1	B cells (Cluster 10)	Factor3	0.0642835
X10_B.cell__ZBTB20	ZBTB20	B cells (Cluster 10)	Factor3	-0.166439
X10_B.cell__ZC3H15	ZC3H15	B cells (Cluster 10)	Factor3	0.176378
X10_B.cell__ZC3HAV1	ZC3HAV1	B cells (Cluster 10)	Factor3	-0.0230224
X10_B.cell__ZFAND5	ZFAND5	B cells (Cluster 10)	Factor3	-0.0565149
X10_B.cell__ZFAS1	ZFAS1	B cells (Cluster 10)	Factor3	-0.0185558
X10_B.cell__ZFP36	ZFP36	B cells (Cluster 10)	Factor3	-0.00870038
X10_B.cell__ZFP36L1	ZFP36L1	B cells (Cluster 10)	Factor3	-0.187223
X10_B.cell__ZFP36L2	ZFP36L2	B cells (Cluster 10)	Factor3	-0.0246149
X10_B.cell__ZNF207	ZNF207	B cells (Cluster 10)	Factor3	-0.0419182
X10_B.cell__ZNF292	ZNF292	B cells (Cluster 10)	Factor3	-0.271161
X10_B.cell__ZNF331	ZNF331	B cells (Cluster 10)	Factor3	0.0351146
X10_B.cell__ZRANB2	ZRANB2	B cells (Cluster 10)	Factor3	-0.0671987
X11_T.cell.CD4__AAK1	AAK1	CD4+ T cells (Cluster 11)	Factor3	-0.145228
X11_T.cell.CD4__ABRACL	ABRACL	CD4+ T cells (Cluster 11)	Factor3	0.014554
X11_T.cell.CD4__ACAP1	ACAP1	CD4+ T cells (Cluster 11)	Factor3	-0.215928
X11_T.cell.CD4__ACTB	ACTB	CD4+ T cells (Cluster 11)	Factor3	-0.179859
X11_T.cell.CD4__ACTG1	ACTG1	CD4+ T cells (Cluster 11)	Factor3	-0.0310207
X11_T.cell.CD4__ACTR2	ACTR2	CD4+ T cells (Cluster 11)	Factor3	-0.132209
X11_T.cell.CD4__ACTR3	ACTR3	CD4+ T cells (Cluster 11)	Factor3	-0.282971
X11_T.cell.CD4__ADD3	ADD3	CD4+ T cells (Cluster 11)	Factor3	-0.181657
X11_T.cell.CD4__AES	AES	CD4+ T cells (Cluster 11)	Factor3	0.0708421
X11_T.cell.CD4__AHNAK	AHNAK	CD4+ T cells (Cluster 11)	Factor3	-0.262764
X11_T.cell.CD4__AKAP13	AKAP13	CD4+ T cells (Cluster 11)	Factor3	-0.202366
X11_T.cell.CD4__AMD1	AMD1	CD4+ T cells (Cluster 11)	Factor3	-0.0477567
X11_T.cell.CD4__ANAPC16	ANAPC16	CD4+ T cells (Cluster 11)	Factor3	-0.0539469
X11_T.cell.CD4__ANKRD11	ANKRD11	CD4+ T cells (Cluster 11)	Factor3	0.00366472
X11_T.cell.CD4__ANKRD12	ANKRD12	CD4+ T cells (Cluster 11)	Factor3	-0.0464089
X11_T.cell.CD4__ANKRD44	ANKRD44	CD4+ T cells (Cluster 11)	Factor3	-0.252007
X11_T.cell.CD4__ANP32B	ANP32B	CD4+ T cells (Cluster 11)	Factor3	0.150259
X11_T.cell.CD4__ANXA1	ANXA1	CD4+ T cells (Cluster 11)	Factor3	0.0525604
X11_T.cell.CD4__ANXA2	ANXA2	CD4+ T cells (Cluster 11)	Factor3	-0.0294815
X11_T.cell.CD4__ANXA5	ANXA5	CD4+ T cells (Cluster 11)	Factor3	-0.0747716
X11_T.cell.CD4__APRT	APRT	CD4+ T cells (Cluster 11)	Factor3	-0.0415025
X11_T.cell.CD4__ARF1	ARF1	CD4+ T cells (Cluster 11)	Factor3	0.13957
X11_T.cell.CD4__ARF6	ARF6	CD4+ T cells (Cluster 11)	Factor3	0.0596865
X11_T.cell.CD4__ARGLU1	ARGLU1	CD4+ T cells (Cluster 11)	Factor3	-0.130809
X11_T.cell.CD4__ARHGDIB	ARHGDIB	CD4+ T cells (Cluster 11)	Factor3	0.134195
X11_T.cell.CD4__ARHGEF1	ARHGEF1	CD4+ T cells (Cluster 11)	Factor3	-0.0059383
X11_T.cell.CD4__ARID4B	ARID4B	CD4+ T cells (Cluster 11)	Factor3	0.0883261
X11_T.cell.CD4__ARID5B	ARID5B	CD4+ T cells (Cluster 11)	Factor3	-0.101032
X11_T.cell.CD4__ARL4C	ARL4C	CD4+ T cells (Cluster 11)	Factor3	-0.111566
X11_T.cell.CD4__ARL6IP4	ARL6IP4	CD4+ T cells (Cluster 11)	Factor3	0.0512802
X11_T.cell.CD4__ARL6IP5	ARL6IP5	CD4+ T cells (Cluster 11)	Factor3	-0.205297
X11_T.cell.CD4__ARPC1B	ARPC1B	CD4+ T cells (Cluster 11)	Factor3	0.112685
X11_T.cell.CD4__ARPC2	ARPC2	CD4+ T cells (Cluster 11)	Factor3	-0.0182516
X11_T.cell.CD4__ARPC3	ARPC3	CD4+ T cells (Cluster 11)	Factor3	0.0646576
X11_T.cell.CD4__ARPC4	ARPC4	CD4+ T cells (Cluster 11)	Factor3	0.0604047
X11_T.cell.CD4__ARPC5	ARPC5	CD4+ T cells (Cluster 11)	Factor3	-0.236319
X11_T.cell.CD4__ATF4	ATF4	CD4+ T cells (Cluster 11)	Factor3	0.0755061
X11_T.cell.CD4__ATP2B1	ATP2B1	CD4+ T cells (Cluster 11)	Factor3	-0.19592
X11_T.cell.CD4__ATP5F1A	ATP5F1A	CD4+ T cells (Cluster 11)	Factor3	0.106086
X11_T.cell.CD4__ATP5F1B	ATP5F1B	CD4+ T cells (Cluster 11)	Factor3	0.0284753
X11_T.cell.CD4__ATP5F1C	ATP5F1C	CD4+ T cells (Cluster 11)	Factor3	0.0517961
X11_T.cell.CD4__ATP5F1D	ATP5F1D	CD4+ T cells (Cluster 11)	Factor3	0.0363617
X11_T.cell.CD4__ATP5F1E	ATP5F1E	CD4+ T cells (Cluster 11)	Factor3	-0.0060996
X11_T.cell.CD4__ATP5IF1	ATP5IF1	CD4+ T cells (Cluster 11)	Factor3	0.168221
X11_T.cell.CD4__ATP5MC2	ATP5MC2	CD4+ T cells (Cluster 11)	Factor3	0.154863
X11_T.cell.CD4__ATP5MC3	ATP5MC3	CD4+ T cells (Cluster 11)	Factor3	0.0406439
X11_T.cell.CD4__ATP5MD	ATP5MD	CD4+ T cells (Cluster 11)	Factor3	0.0824178
X11_T.cell.CD4__ATP5ME	ATP5ME	CD4+ T cells (Cluster 11)	Factor3	0.112648
X11_T.cell.CD4__ATP5MF	ATP5MF	CD4+ T cells (Cluster 11)	Factor3	0.0787132
X11_T.cell.CD4__ATP5MG	ATP5MG	CD4+ T cells (Cluster 11)	Factor3	0.101647
X11_T.cell.CD4__ATP5MPL	ATP5MPL	CD4+ T cells (Cluster 11)	Factor3	0.177096
X11_T.cell.CD4__ATP5PB	ATP5PB	CD4+ T cells (Cluster 11)	Factor3	0.068827
X11_T.cell.CD4__ATP5PD	ATP5PD	CD4+ T cells (Cluster 11)	Factor3	0.101412
X11_T.cell.CD4__ATP5PF	ATP5PF	CD4+ T cells (Cluster 11)	Factor3	0.0517365
X11_T.cell.CD4__ATP5PO	ATP5PO	CD4+ T cells (Cluster 11)	Factor3	0.14775
X11_T.cell.CD4__ATP6V0E1	ATP6V0E1	CD4+ T cells (Cluster 11)	Factor3	-0.151195
X11_T.cell.CD4__ATP6V1G1	ATP6V1G1	CD4+ T cells (Cluster 11)	Factor3	0.132713
X11_T.cell.CD4__ATRX	ATRX	CD4+ T cells (Cluster 11)	Factor3	-0.214165
X11_T.cell.CD4__B2M	B2M	CD4+ T cells (Cluster 11)	Factor3	-0.071537
X11_T.cell.CD4__BCL11B	BCL11B	CD4+ T cells (Cluster 11)	Factor3	-0.240002
X11_T.cell.CD4__BCLAF1	BCLAF1	CD4+ T cells (Cluster 11)	Factor3	-0.0221142
X11_T.cell.CD4__BIN2	BIN2	CD4+ T cells (Cluster 11)	Factor3	0.0195992
X11_T.cell.CD4__BIRC3	BIRC3	CD4+ T cells (Cluster 11)	Factor3	-0.0645084
X11_T.cell.CD4__BPTF	BPTF	CD4+ T cells (Cluster 11)	Factor3	-0.13833
X11_T.cell.CD4__BRD2	BRD2	CD4+ T cells (Cluster 11)	Factor3	-0.0418053
X11_T.cell.CD4__BRK1	BRK1	CD4+ T cells (Cluster 11)	Factor3	0.092451
X11_T.cell.CD4__BTF3	BTF3	CD4+ T cells (Cluster 11)	Factor3	0.362448
X11_T.cell.CD4__BTG1	BTG1	CD4+ T cells (Cluster 11)	Factor3	-0.117943
X11_T.cell.CD4__BTG2	BTG2	CD4+ T cells (Cluster 11)	Factor3	-0.0475908
X11_T.cell.CD4__BUD31	BUD31	CD4+ T cells (Cluster 11)	Factor3	0.115246
X11_T.cell.CD4__BZW1	BZW1	CD4+ T cells (Cluster 11)	Factor3	0.0149802
X11_T.cell.CD4__C11orf58	C11orf58	CD4+ T cells (Cluster 11)	Factor3	0.0747847
X11_T.cell.CD4__C12orf57	C12orf57	CD4+ T cells (Cluster 11)	Factor3	-0.146496
X11_T.cell.CD4__C19orf53	C19orf53	CD4+ T cells (Cluster 11)	Factor3	0.0157454
X11_T.cell.CD4__C4orf3	C4orf3	CD4+ T cells (Cluster 11)	Factor3	-0.0858997
X11_T.cell.CD4__C6orf48	C6orf48	CD4+ T cells (Cluster 11)	Factor3	0.117287
X11_T.cell.CD4__C9orf16	C9orf16	CD4+ T cells (Cluster 11)	Factor3	0.208244
X11_T.cell.CD4__C9orf78	C9orf78	CD4+ T cells (Cluster 11)	Factor3	-0.0167693
X11_T.cell.CD4__CALM1	CALM1	CD4+ T cells (Cluster 11)	Factor3	-0.0970274
X11_T.cell.CD4__CALM2	CALM2	CD4+ T cells (Cluster 11)	Factor3	0.0741186
X11_T.cell.CD4__CALM3	CALM3	CD4+ T cells (Cluster 11)	Factor3	0.128775
X11_T.cell.CD4__CALR	CALR	CD4+ T cells (Cluster 11)	Factor3	0.0110989
X11_T.cell.CD4__CAP1	CAP1	CD4+ T cells (Cluster 11)	Factor3	-0.0691012
X11_T.cell.CD4__CAPZA1	CAPZA1	CD4+ T cells (Cluster 11)	Factor3	0.045908
X11_T.cell.CD4__CAPZB	CAPZB	CD4+ T cells (Cluster 11)	Factor3	0.0861301
X11_T.cell.CD4__CAST	CAST	CD4+ T cells (Cluster 11)	Factor3	-0.0481726
X11_T.cell.CD4__CBX3	CBX3	CD4+ T cells (Cluster 11)	Factor3	-0.0180498
X11_T.cell.CD4__CCDC59	CCDC59	CD4+ T cells (Cluster 11)	Factor3	0.137095
X11_T.cell.CD4__CCNI	CCNI	CD4+ T cells (Cluster 11)	Factor3	-0.200318
X11_T.cell.CD4__CCNL1	CCNL1	CD4+ T cells (Cluster 11)	Factor3	-0.260183
X11_T.cell.CD4__CD2	CD2	CD4+ T cells (Cluster 11)	Factor3	-0.0431532
X11_T.cell.CD4__CD247	CD247	CD4+ T cells (Cluster 11)	Factor3	-0.0368398
X11_T.cell.CD4__CD37	CD37	CD4+ T cells (Cluster 11)	Factor3	-0.0322838
X11_T.cell.CD4__CD3D	CD3D	CD4+ T cells (Cluster 11)	Factor3	-0.0823636
X11_T.cell.CD4__CD3E	CD3E	CD4+ T cells (Cluster 11)	Factor3	-0.0488363
X11_T.cell.CD4__CD3G	CD3G	CD4+ T cells (Cluster 11)	Factor3	-0.113297
X11_T.cell.CD4__CD44	CD44	CD4+ T cells (Cluster 11)	Factor3	-0.193312
X11_T.cell.CD4__CD47	CD47	CD4+ T cells (Cluster 11)	Factor3	-0.0847618
X11_T.cell.CD4__CD48	CD48	CD4+ T cells (Cluster 11)	Factor3	-0.0327988
X11_T.cell.CD4__CD52	CD52	CD4+ T cells (Cluster 11)	Factor3	-0.0352533
X11_T.cell.CD4__CD53	CD53	CD4+ T cells (Cluster 11)	Factor3	-0.0472325
X11_T.cell.CD4__CD69	CD69	CD4+ T cells (Cluster 11)	Factor3	-0.0170217
X11_T.cell.CD4__CD74	CD74	CD4+ T cells (Cluster 11)	Factor3	0.171787
X11_T.cell.CD4__CD99	CD99	CD4+ T cells (Cluster 11)	Factor3	0.0974099
X11_T.cell.CD4__CDC42	CDC42	CD4+ T cells (Cluster 11)	Factor3	-0.00351122
X11_T.cell.CD4__CDC42SE1	CDC42SE1	CD4+ T cells (Cluster 11)	Factor3	-0.0600334
X11_T.cell.CD4__CDC42SE2	CDC42SE2	CD4+ T cells (Cluster 11)	Factor3	0.0530725
X11_T.cell.CD4__CDKN1B	CDKN1B	CD4+ T cells (Cluster 11)	Factor3	0.0549006
X11_T.cell.CD4__CDV3	CDV3	CD4+ T cells (Cluster 11)	Factor3	0.130479
X11_T.cell.CD4__CELF2	CELF2	CD4+ T cells (Cluster 11)	Factor3	-0.296106
X11_T.cell.CD4__CFL1	CFL1	CD4+ T cells (Cluster 11)	Factor3	0.0388322
X11_T.cell.CD4__CFLAR	CFLAR	CD4+ T cells (Cluster 11)	Factor3	-0.176594
X11_T.cell.CD4__CHCHD2	CHCHD2	CD4+ T cells (Cluster 11)	Factor3	0.0888303
X11_T.cell.CD4__CIB1	CIB1	CD4+ T cells (Cluster 11)	Factor3	0.0277491
X11_T.cell.CD4__CIRBP	CIRBP	CD4+ T cells (Cluster 11)	Factor3	0.100964
X11_T.cell.CD4__CLDND1	CLDND1	CD4+ T cells (Cluster 11)	Factor3	0.11939
X11_T.cell.CD4__CLEC2D	CLEC2D	CD4+ T cells (Cluster 11)	Factor3	-0.269065
X11_T.cell.CD4__CLIC1	CLIC1	CD4+ T cells (Cluster 11)	Factor3	-0.0425788
X11_T.cell.CD4__CLK1	CLK1	CD4+ T cells (Cluster 11)	Factor3	-0.0494776
X11_T.cell.CD4__CNBP	CNBP	CD4+ T cells (Cluster 11)	Factor3	0.0693582
X11_T.cell.CD4__CNN2	CNN2	CD4+ T cells (Cluster 11)	Factor3	-0.148711
X11_T.cell.CD4__CNOT6L	CNOT6L	CD4+ T cells (Cluster 11)	Factor3	0.145766
X11_T.cell.CD4__COMMD6	COMMD6	CD4+ T cells (Cluster 11)	Factor3	-0.155381
X11_T.cell.CD4__COPE	COPE	CD4+ T cells (Cluster 11)	Factor3	0.00182957
X11_T.cell.CD4__COPS9	COPS9	CD4+ T cells (Cluster 11)	Factor3	0.161505
X11_T.cell.CD4__CORO1A	CORO1A	CD4+ T cells (Cluster 11)	Factor3	0.0466716
X11_T.cell.CD4__CORO1B	CORO1B	CD4+ T cells (Cluster 11)	Factor3	-0.0265784
X11_T.cell.CD4__COTL1	COTL1	CD4+ T cells (Cluster 11)	Factor3	0.0390483
X11_T.cell.CD4__COX4I1	COX4I1	CD4+ T cells (Cluster 11)	Factor3	0.202003
X11_T.cell.CD4__COX5A	COX5A	CD4+ T cells (Cluster 11)	Factor3	0.143935
X11_T.cell.CD4__COX5B	COX5B	CD4+ T cells (Cluster 11)	Factor3	0.121107
X11_T.cell.CD4__COX6A1	COX6A1	CD4+ T cells (Cluster 11)	Factor3	0.145654
X11_T.cell.CD4__COX6B1	COX6B1	CD4+ T cells (Cluster 11)	Factor3	-0.00836707
X11_T.cell.CD4__COX6C	COX6C	CD4+ T cells (Cluster 11)	Factor3	0.0856133
X11_T.cell.CD4__COX7A2	COX7A2	CD4+ T cells (Cluster 11)	Factor3	0.246729
X11_T.cell.CD4__COX7A2L	COX7A2L	CD4+ T cells (Cluster 11)	Factor3	0.18332
X11_T.cell.CD4__COX7B	COX7B	CD4+ T cells (Cluster 11)	Factor3	0.130496
X11_T.cell.CD4__COX7C	COX7C	CD4+ T cells (Cluster 11)	Factor3	0.21923
X11_T.cell.CD4__COX8A	COX8A	CD4+ T cells (Cluster 11)	Factor3	0.156098
X11_T.cell.CD4__CREBRF	CREBRF	CD4+ T cells (Cluster 11)	Factor3	-0.0648204
X11_T.cell.CD4__CREM	CREM	CD4+ T cells (Cluster 11)	Factor3	0.141187
X11_T.cell.CD4__CRIP1	CRIP1	CD4+ T cells (Cluster 11)	Factor3	-0.174452
X11_T.cell.CD4__CSDE1	CSDE1	CD4+ T cells (Cluster 11)	Factor3	-0.00916157
X11_T.cell.CD4__CSNK1A1	CSNK1A1	CD4+ T cells (Cluster 11)	Factor3	-0.0888805
X11_T.cell.CD4__CSTB	CSTB	CD4+ T cells (Cluster 11)	Factor3	-0.04466
X11_T.cell.CD4__CUTA	CUTA	CD4+ T cells (Cluster 11)	Factor3	0.022973
X11_T.cell.CD4__CXCR4	CXCR4	CD4+ T cells (Cluster 11)	Factor3	0.00788852
X11_T.cell.CD4__CYBA	CYBA	CD4+ T cells (Cluster 11)	Factor3	0.0318043
X11_T.cell.CD4__CYCS	CYCS	CD4+ T cells (Cluster 11)	Factor3	0.0637006
X11_T.cell.CD4__CYLD	CYLD	CD4+ T cells (Cluster 11)	Factor3	-0.0832862
X11_T.cell.CD4__CYTH1	CYTH1	CD4+ T cells (Cluster 11)	Factor3	0.10448
X11_T.cell.CD4__CYTIP	CYTIP	CD4+ T cells (Cluster 11)	Factor3	-0.077579
X11_T.cell.CD4__CYTOR	CYTOR	CD4+ T cells (Cluster 11)	Factor3	0.0527713
X11_T.cell.CD4__DAD1	DAD1	CD4+ T cells (Cluster 11)	Factor3	-0.00315209
X11_T.cell.CD4__DAZAP2	DAZAP2	CD4+ T cells (Cluster 11)	Factor3	0.0401232
X11_T.cell.CD4__DBI	DBI	CD4+ T cells (Cluster 11)	Factor3	0.168349
X11_T.cell.CD4__DDT	DDT	CD4+ T cells (Cluster 11)	Factor3	-0.0190424
X11_T.cell.CD4__DDX17	DDX17	CD4+ T cells (Cluster 11)	Factor3	-0.342582
X11_T.cell.CD4__DDX24	DDX24	CD4+ T cells (Cluster 11)	Factor3	-0.112564
X11_T.cell.CD4__DDX3X	DDX3X	CD4+ T cells (Cluster 11)	Factor3	-0.128257
X11_T.cell.CD4__DDX46	DDX46	CD4+ T cells (Cluster 11)	Factor3	0.0207259
X11_T.cell.CD4__DDX5	DDX5	CD4+ T cells (Cluster 11)	Factor3	-0.139911
X11_T.cell.CD4__DDX6	DDX6	CD4+ T cells (Cluster 11)	Factor3	-0.0577476
X11_T.cell.CD4__DEK	DEK	CD4+ T cells (Cluster 11)	Factor3	0.111365
X11_T.cell.CD4__DNAJA1	DNAJA1	CD4+ T cells (Cluster 11)	Factor3	0.0184974
X11_T.cell.CD4__DNAJB1	DNAJB1	CD4+ T cells (Cluster 11)	Factor3	0.0157129
X11_T.cell.CD4__DNAJB6	DNAJB6	CD4+ T cells (Cluster 11)	Factor3	0.154965
X11_T.cell.CD4__DNAJC8	DNAJC8	CD4+ T cells (Cluster 11)	Factor3	0.125978
X11_T.cell.CD4__DRAP1	DRAP1	CD4+ T cells (Cluster 11)	Factor3	0.0505422
X11_T.cell.CD4__DUSP1	DUSP1	CD4+ T cells (Cluster 11)	Factor3	-0.149438
X11_T.cell.CD4__DYNLL1	DYNLL1	CD4+ T cells (Cluster 11)	Factor3	-0.163476
X11_T.cell.CD4__DYNLRB1	DYNLRB1	CD4+ T cells (Cluster 11)	Factor3	0.00269341
X11_T.cell.CD4__EDF1	EDF1	CD4+ T cells (Cluster 11)	Factor3	-0.0742898
X11_T.cell.CD4__EEF1A1	EEF1A1	CD4+ T cells (Cluster 11)	Factor3	0.0594585
X11_T.cell.CD4__EEF1B2	EEF1B2	CD4+ T cells (Cluster 11)	Factor3	0.266759
X11_T.cell.CD4__EEF1D	EEF1D	CD4+ T cells (Cluster 11)	Factor3	0.0705001
X11_T.cell.CD4__EEF2	EEF2	CD4+ T cells (Cluster 11)	Factor3	0.0892319
X11_T.cell.CD4__EID1	EID1	CD4+ T cells (Cluster 11)	Factor3	0.00174519
X11_T.cell.CD4__EIF1	EIF1	CD4+ T cells (Cluster 11)	Factor3	0.0125107
X11_T.cell.CD4__EIF2S2	EIF2S2	CD4+ T cells (Cluster 11)	Factor3	0.0880264
X11_T.cell.CD4__EIF3A	EIF3A	CD4+ T cells (Cluster 11)	Factor3	-0.0880905
X11_T.cell.CD4__EIF3D	EIF3D	CD4+ T cells (Cluster 11)	Factor3	0.0656402
X11_T.cell.CD4__EIF3E	EIF3E	CD4+ T cells (Cluster 11)	Factor3	0.029712
X11_T.cell.CD4__EIF3F	EIF3F	CD4+ T cells (Cluster 11)	Factor3	0.117971
X11_T.cell.CD4__EIF3G	EIF3G	CD4+ T cells (Cluster 11)	Factor3	0.205004
X11_T.cell.CD4__EIF3H	EIF3H	CD4+ T cells (Cluster 11)	Factor3	0.197847
X11_T.cell.CD4__EIF3K	EIF3K	CD4+ T cells (Cluster 11)	Factor3	0.084429
X11_T.cell.CD4__EIF3L	EIF3L	CD4+ T cells (Cluster 11)	Factor3	0.0517298
X11_T.cell.CD4__EIF3M	EIF3M	CD4+ T cells (Cluster 11)	Factor3	0.124816
X11_T.cell.CD4__EIF4A2	EIF4A2	CD4+ T cells (Cluster 11)	Factor3	-0.217562
X11_T.cell.CD4__EIF4B	EIF4B	CD4+ T cells (Cluster 11)	Factor3	-0.00271991
X11_T.cell.CD4__EIF4G2	EIF4G2	CD4+ T cells (Cluster 11)	Factor3	-0.0171011
X11_T.cell.CD4__EIF5	EIF5	CD4+ T cells (Cluster 11)	Factor3	-0.0437089
X11_T.cell.CD4__EIF5A	EIF5A	CD4+ T cells (Cluster 11)	Factor3	0.337079
X11_T.cell.CD4__ELF1	ELF1	CD4+ T cells (Cluster 11)	Factor3	0.191698
X11_T.cell.CD4__ELOB	ELOB	CD4+ T cells (Cluster 11)	Factor3	0.0835114
X11_T.cell.CD4__EMB	EMB	CD4+ T cells (Cluster 11)	Factor3	-0.12953
X11_T.cell.CD4__EML4	EML4	CD4+ T cells (Cluster 11)	Factor3	0.0438022
X11_T.cell.CD4__EMP3	EMP3	CD4+ T cells (Cluster 11)	Factor3	-0.15317
X11_T.cell.CD4__ENO1	ENO1	CD4+ T cells (Cluster 11)	Factor3	0.0430777
X11_T.cell.CD4__EPB41	EPB41	CD4+ T cells (Cluster 11)	Factor3	-0.109752
X11_T.cell.CD4__EPC1	EPC1	CD4+ T cells (Cluster 11)	Factor3	0.0587895
X11_T.cell.CD4__ERH	ERH	CD4+ T cells (Cluster 11)	Factor3	0.161824
X11_T.cell.CD4__ERP29	ERP29	CD4+ T cells (Cluster 11)	Factor3	0.0883739
X11_T.cell.CD4__ETS1	ETS1	CD4+ T cells (Cluster 11)	Factor3	-0.134316
X11_T.cell.CD4__EVI2B	EVI2B	CD4+ T cells (Cluster 11)	Factor3	-0.0462541
X11_T.cell.CD4__EVL	EVL	CD4+ T cells (Cluster 11)	Factor3	-0.214565
X11_T.cell.CD4__EZR	EZR	CD4+ T cells (Cluster 11)	Factor3	-0.108234
X11_T.cell.CD4__FAM107B	FAM107B	CD4+ T cells (Cluster 11)	Factor3	0.0533929
X11_T.cell.CD4__FAM133B	FAM133B	CD4+ T cells (Cluster 11)	Factor3	-0.00802531
X11_T.cell.CD4__FAM177A1	FAM177A1	CD4+ T cells (Cluster 11)	Factor3	0.0519994
X11_T.cell.CD4__FAU	FAU	CD4+ T cells (Cluster 11)	Factor3	-0.0150221
X11_T.cell.CD4__FLNA	FLNA	CD4+ T cells (Cluster 11)	Factor3	-0.103191
X11_T.cell.CD4__FNBP1	FNBP1	CD4+ T cells (Cluster 11)	Factor3	-0.0348743
X11_T.cell.CD4__FOS	FOS	CD4+ T cells (Cluster 11)	Factor3	-0.159231
X11_T.cell.CD4__FOSB	FOSB	CD4+ T cells (Cluster 11)	Factor3	-0.210991
X11_T.cell.CD4__FOXP1	FOXP1	CD4+ T cells (Cluster 11)	Factor3	0.0683894
X11_T.cell.CD4__FTH1	FTH1	CD4+ T cells (Cluster 11)	Factor3	0.0878406
X11_T.cell.CD4__FTL	FTL	CD4+ T cells (Cluster 11)	Factor3	0.00823456
X11_T.cell.CD4__FUS	FUS	CD4+ T cells (Cluster 11)	Factor3	-0.196302
X11_T.cell.CD4__FXYD5	FXYD5	CD4+ T cells (Cluster 11)	Factor3	0.0783343
X11_T.cell.CD4__FYB1	FYB1	CD4+ T cells (Cluster 11)	Factor3	-0.269288
X11_T.cell.CD4__FYN	FYN	CD4+ T cells (Cluster 11)	Factor3	0.00749294
X11_T.cell.CD4__G3BP2	G3BP2	CD4+ T cells (Cluster 11)	Factor3	0.200716
X11_T.cell.CD4__GAPDH	GAPDH	CD4+ T cells (Cluster 11)	Factor3	0.162925
X11_T.cell.CD4__GCC2	GCC2	CD4+ T cells (Cluster 11)	Factor3	-0.0351652
X11_T.cell.CD4__GIMAP7	GIMAP7	CD4+ T cells (Cluster 11)	Factor3	-0.0221386
X11_T.cell.CD4__GLS	GLS	CD4+ T cells (Cluster 11)	Factor3	-0.231711
X11_T.cell.CD4__GMFG	GMFG	CD4+ T cells (Cluster 11)	Factor3	0.218927
X11_T.cell.CD4__GNAI2	GNAI2	CD4+ T cells (Cluster 11)	Factor3	0.032292
X11_T.cell.CD4__GNAS	GNAS	CD4+ T cells (Cluster 11)	Factor3	0.0962137
X11_T.cell.CD4__GNG5	GNG5	CD4+ T cells (Cluster 11)	Factor3	-0.0335506
X11_T.cell.CD4__GOLGB1	GOLGB1	CD4+ T cells (Cluster 11)	Factor3	-0.167647
X11_T.cell.CD4__GPBP1	GPBP1	CD4+ T cells (Cluster 11)	Factor3	-0.0384803
X11_T.cell.CD4__GPR183	GPR183	CD4+ T cells (Cluster 11)	Factor3	0.167414
X11_T.cell.CD4__GPSM3	GPSM3	CD4+ T cells (Cluster 11)	Factor3	-0.0508897
X11_T.cell.CD4__GPX4	GPX4	CD4+ T cells (Cluster 11)	Factor3	-0.0553506
X11_T.cell.CD4__GSPT1	GSPT1	CD4+ T cells (Cluster 11)	Factor3	0.143678
X11_T.cell.CD4__GSTK1	GSTK1	CD4+ T cells (Cluster 11)	Factor3	0.0400397
X11_T.cell.CD4__GTF2B	GTF2B	CD4+ T cells (Cluster 11)	Factor3	0.0719478
X11_T.cell.CD4__GTF3A	GTF3A	CD4+ T cells (Cluster 11)	Factor3	-0.0517375
X11_T.cell.CD4__GUK1	GUK1	CD4+ T cells (Cluster 11)	Factor3	0.201447
X11_T.cell.CD4__GYPC	GYPC	CD4+ T cells (Cluster 11)	Factor3	0.0906826
X11_T.cell.CD4__H1FX	H1FX	CD4+ T cells (Cluster 11)	Factor3	0.118411
X11_T.cell.CD4__H2AFV	H2AFV	CD4+ T cells (Cluster 11)	Factor3	-0.0176494
X11_T.cell.CD4__H2AFZ	H2AFZ	CD4+ T cells (Cluster 11)	Factor3	-0.00173417
X11_T.cell.CD4__H3F3A	H3F3A	CD4+ T cells (Cluster 11)	Factor3	0.0305914
X11_T.cell.CD4__H3F3B	H3F3B	CD4+ T cells (Cluster 11)	Factor3	0.00841334
X11_T.cell.CD4__HCLS1	HCLS1	CD4+ T cells (Cluster 11)	Factor3	-0.10631
X11_T.cell.CD4__HCST	HCST	CD4+ T cells (Cluster 11)	Factor3	-0.020378
X11_T.cell.CD4__HERPUD1	HERPUD1	CD4+ T cells (Cluster 11)	Factor3	0.101345
X11_T.cell.CD4__HIGD2A	HIGD2A	CD4+ T cells (Cluster 11)	Factor3	0.310559
X11_T.cell.CD4__HINT1	HINT1	CD4+ T cells (Cluster 11)	Factor3	0.0940532
X11_T.cell.CD4__HIST1H1C	HIST1H1C	CD4+ T cells (Cluster 11)	Factor3	0.0678349
X11_T.cell.CD4__HIST1H4C	HIST1H4C	CD4+ T cells (Cluster 11)	Factor3	0.057046
X11_T.cell.CD4__HLA.A	HLA.A	CD4+ T cells (Cluster 11)	Factor3	0.00318796
X11_T.cell.CD4__HLA.B	HLA.B	CD4+ T cells (Cluster 11)	Factor3	0.00206412
X11_T.cell.CD4__HLA.C	HLA.C	CD4+ T cells (Cluster 11)	Factor3	-0.153438
X11_T.cell.CD4__HLA.E	HLA.E	CD4+ T cells (Cluster 11)	Factor3	-0.137894
X11_T.cell.CD4__HLA.F	HLA.F	CD4+ T cells (Cluster 11)	Factor3	-0.0941154
X11_T.cell.CD4__HMGB1	HMGB1	CD4+ T cells (Cluster 11)	Factor3	0.0786849
X11_T.cell.CD4__HMGB2	HMGB2	CD4+ T cells (Cluster 11)	Factor3	0.131039
X11_T.cell.CD4__HMGN1	HMGN1	CD4+ T cells (Cluster 11)	Factor3	0.152097
X11_T.cell.CD4__HMGN2	HMGN2	CD4+ T cells (Cluster 11)	Factor3	0.0183951
X11_T.cell.CD4__HNRNPA0	HNRNPA0	CD4+ T cells (Cluster 11)	Factor3	0.113328
X11_T.cell.CD4__HNRNPA1	HNRNPA1	CD4+ T cells (Cluster 11)	Factor3	0.120794
X11_T.cell.CD4__HNRNPA2B1	HNRNPA2B1	CD4+ T cells (Cluster 11)	Factor3	-0.202274
X11_T.cell.CD4__HNRNPA3	HNRNPA3	CD4+ T cells (Cluster 11)	Factor3	-0.001491
X11_T.cell.CD4__HNRNPC	HNRNPC	CD4+ T cells (Cluster 11)	Factor3	0.0321501
X11_T.cell.CD4__HNRNPD	HNRNPD	CD4+ T cells (Cluster 11)	Factor3	-0.0340807
X11_T.cell.CD4__HNRNPDL	HNRNPDL	CD4+ T cells (Cluster 11)	Factor3	0.260546
X11_T.cell.CD4__HNRNPF	HNRNPF	CD4+ T cells (Cluster 11)	Factor3	-0.0829625
X11_T.cell.CD4__HNRNPH1	HNRNPH1	CD4+ T cells (Cluster 11)	Factor3	-0.23533
X11_T.cell.CD4__HNRNPK	HNRNPK	CD4+ T cells (Cluster 11)	Factor3	-0.0453058
X11_T.cell.CD4__HNRNPM	HNRNPM	CD4+ T cells (Cluster 11)	Factor3	-0.00810891
X11_T.cell.CD4__HNRNPR	HNRNPR	CD4+ T cells (Cluster 11)	Factor3	0.180786
X11_T.cell.CD4__HNRNPU	HNRNPU	CD4+ T cells (Cluster 11)	Factor3	-0.177304
X11_T.cell.CD4__HP1BP3	HP1BP3	CD4+ T cells (Cluster 11)	Factor3	-0.236131
X11_T.cell.CD4__HSP90AA1	HSP90AA1	CD4+ T cells (Cluster 11)	Factor3	-0.0661068
X11_T.cell.CD4__HSP90AB1	HSP90AB1	CD4+ T cells (Cluster 11)	Factor3	0.0239236
X11_T.cell.CD4__HSP90B1	HSP90B1	CD4+ T cells (Cluster 11)	Factor3	0.10981
X11_T.cell.CD4__HSPA5	HSPA5	CD4+ T cells (Cluster 11)	Factor3	0.0604012
X11_T.cell.CD4__HSPA8	HSPA8	CD4+ T cells (Cluster 11)	Factor3	-0.128461
X11_T.cell.CD4__HSPE1	HSPE1	CD4+ T cells (Cluster 11)	Factor3	0.0469855
X11_T.cell.CD4__ICAM3	ICAM3	CD4+ T cells (Cluster 11)	Factor3	0.0960136
X11_T.cell.CD4__IDI1	IDI1	CD4+ T cells (Cluster 11)	Factor3	0.0467786
X11_T.cell.CD4__IDS	IDS	CD4+ T cells (Cluster 11)	Factor3	-0.0715225
X11_T.cell.CD4__IER2	IER2	CD4+ T cells (Cluster 11)	Factor3	-0.059807
X11_T.cell.CD4__IFI16	IFI16	CD4+ T cells (Cluster 11)	Factor3	-0.126281
X11_T.cell.CD4__IFITM2	IFITM2	CD4+ T cells (Cluster 11)	Factor3	-0.0173101
X11_T.cell.CD4__IK	IK	CD4+ T cells (Cluster 11)	Factor3	0.0872405
X11_T.cell.CD4__IKZF1	IKZF1	CD4+ T cells (Cluster 11)	Factor3	-0.185198
X11_T.cell.CD4__IL2RG	IL2RG	CD4+ T cells (Cluster 11)	Factor3	-0.0957257
X11_T.cell.CD4__IL32	IL32	CD4+ T cells (Cluster 11)	Factor3	-0.0287719
X11_T.cell.CD4__IL7R	IL7R	CD4+ T cells (Cluster 11)	Factor3	-0.113222
X11_T.cell.CD4__IQGAP1	IQGAP1	CD4+ T cells (Cluster 11)	Factor3	-0.218254
X11_T.cell.CD4__IQGAP2	IQGAP2	CD4+ T cells (Cluster 11)	Factor3	-0.00145235
X11_T.cell.CD4__IRF1	IRF1	CD4+ T cells (Cluster 11)	Factor3	-0.0314515
X11_T.cell.CD4__IRF2BP2	IRF2BP2	CD4+ T cells (Cluster 11)	Factor3	-0.0464993
X11_T.cell.CD4__ISG15	ISG15	CD4+ T cells (Cluster 11)	Factor3	-0.089408
X11_T.cell.CD4__ISG20	ISG20	CD4+ T cells (Cluster 11)	Factor3	0.0634764
X11_T.cell.CD4__ITGB1	ITGB1	CD4+ T cells (Cluster 11)	Factor3	-0.258581
X11_T.cell.CD4__ITGB2	ITGB2	CD4+ T cells (Cluster 11)	Factor3	-0.00167062
X11_T.cell.CD4__ITM2B	ITM2B	CD4+ T cells (Cluster 11)	Factor3	0.0281802
X11_T.cell.CD4__JAK1	JAK1	CD4+ T cells (Cluster 11)	Factor3	-0.175573
X11_T.cell.CD4__JMJD1C	JMJD1C	CD4+ T cells (Cluster 11)	Factor3	-0.163992
X11_T.cell.CD4__JPT1	JPT1	CD4+ T cells (Cluster 11)	Factor3	-0.0132871
X11_T.cell.CD4__JTB	JTB	CD4+ T cells (Cluster 11)	Factor3	0.0840401
X11_T.cell.CD4__JUN	JUN	CD4+ T cells (Cluster 11)	Factor3	-0.212852
X11_T.cell.CD4__JUNB	JUNB	CD4+ T cells (Cluster 11)	Factor3	-0.0929746
X11_T.cell.CD4__JUND	JUND	CD4+ T cells (Cluster 11)	Factor3	-0.0497648
X11_T.cell.CD4__KHDRBS1	KHDRBS1	CD4+ T cells (Cluster 11)	Factor3	-0.00668441
X11_T.cell.CD4__KIAA1551	KIAA1551	CD4+ T cells (Cluster 11)	Factor3	-0.352816
X11_T.cell.CD4__KIF2A	KIF2A	CD4+ T cells (Cluster 11)	Factor3	-0.135715
X11_T.cell.CD4__KLF13	KLF13	CD4+ T cells (Cluster 11)	Factor3	-0.0583454
X11_T.cell.CD4__KLF2	KLF2	CD4+ T cells (Cluster 11)	Factor3	-0.0991723
X11_T.cell.CD4__KLF3	KLF3	CD4+ T cells (Cluster 11)	Factor3	0.172467
X11_T.cell.CD4__KLF6	KLF6	CD4+ T cells (Cluster 11)	Factor3	-0.380275
X11_T.cell.CD4__KMT2A	KMT2A	CD4+ T cells (Cluster 11)	Factor3	-0.14618
X11_T.cell.CD4__KMT2E	KMT2E	CD4+ T cells (Cluster 11)	Factor3	-0.024608
X11_T.cell.CD4__KRT10	KRT10	CD4+ T cells (Cluster 11)	Factor3	0.133026
X11_T.cell.CD4__KTN1	KTN1	CD4+ T cells (Cluster 11)	Factor3	-0.034332
X11_T.cell.CD4__LAMTOR4	LAMTOR4	CD4+ T cells (Cluster 11)	Factor3	-0.0191305
X11_T.cell.CD4__LAPTM5	LAPTM5	CD4+ T cells (Cluster 11)	Factor3	-0.0429998
X11_T.cell.CD4__LAT	LAT	CD4+ T cells (Cluster 11)	Factor3	-0.034246
X11_T.cell.CD4__LBH	LBH	CD4+ T cells (Cluster 11)	Factor3	-0.267613
X11_T.cell.CD4__LCK	LCK	CD4+ T cells (Cluster 11)	Factor3	-0.18781
X11_T.cell.CD4__LCP1	LCP1	CD4+ T cells (Cluster 11)	Factor3	-0.0925327
X11_T.cell.CD4__LDHA	LDHA	CD4+ T cells (Cluster 11)	Factor3	0.131844
X11_T.cell.CD4__LDHB	LDHB	CD4+ T cells (Cluster 11)	Factor3	0.0215116
X11_T.cell.CD4__LEF1	LEF1	CD4+ T cells (Cluster 11)	Factor3	-0.0793645
X11_T.cell.CD4__LEPROTL1	LEPROTL1	CD4+ T cells (Cluster 11)	Factor3	0.1126
X11_T.cell.CD4__LGALS1	LGALS1	CD4+ T cells (Cluster 11)	Factor3	-0.0929701
X11_T.cell.CD4__LIMD2	LIMD2	CD4+ T cells (Cluster 11)	Factor3	0.180389
X11_T.cell.CD4__LIMS1	LIMS1	CD4+ T cells (Cluster 11)	Factor3	-0.0481716
X11_T.cell.CD4__LITAF	LITAF	CD4+ T cells (Cluster 11)	Factor3	0.00446871
X11_T.cell.CD4__LRRFIP1	LRRFIP1	CD4+ T cells (Cluster 11)	Factor3	-0.156182
X11_T.cell.CD4__LSM7	LSM7	CD4+ T cells (Cluster 11)	Factor3	-0.00840863
X11_T.cell.CD4__LSM8	LSM8	CD4+ T cells (Cluster 11)	Factor3	-0.0603194
X11_T.cell.CD4__LSP1	LSP1	CD4+ T cells (Cluster 11)	Factor3	-0.0111528
X11_T.cell.CD4__LTB	LTB	CD4+ T cells (Cluster 11)	Factor3	0.0284733
X11_T.cell.CD4__LUC7L3	LUC7L3	CD4+ T cells (Cluster 11)	Factor3	-0.0987991
X11_T.cell.CD4__LY6E	LY6E	CD4+ T cells (Cluster 11)	Factor3	0.171513
X11_T.cell.CD4__MACF1	MACF1	CD4+ T cells (Cluster 11)	Factor3	-0.275499
X11_T.cell.CD4__MALAT1	MALAT1	CD4+ T cells (Cluster 11)	Factor3	0
X11_T.cell.CD4__MAP1LC3B	MAP1LC3B	CD4+ T cells (Cluster 11)	Factor3	0.129232
X11_T.cell.CD4__MBNL1	MBNL1	CD4+ T cells (Cluster 11)	Factor3	-0.255618
X11_T.cell.CD4__MBP	MBP	CD4+ T cells (Cluster 11)	Factor3	-0.0455869
X11_T.cell.CD4__MCL1	MCL1	CD4+ T cells (Cluster 11)	Factor3	-0.0565986
X11_T.cell.CD4__MCUB	MCUB	CD4+ T cells (Cluster 11)	Factor3	0.152605
X11_T.cell.CD4__MIDN	MIDN	CD4+ T cells (Cluster 11)	Factor3	-0.13197
X11_T.cell.CD4__MOB1A	MOB1A	CD4+ T cells (Cluster 11)	Factor3	-0.0437973
X11_T.cell.CD4__MORF4L1	MORF4L1	CD4+ T cells (Cluster 11)	Factor3	0.214809
X11_T.cell.CD4__MPHOSPH8	MPHOSPH8	CD4+ T cells (Cluster 11)	Factor3	-0.313524
X11_T.cell.CD4__MSN	MSN	CD4+ T cells (Cluster 11)	Factor3	-0.057243
X11_T.cell.CD4__MYCBP2	MYCBP2	CD4+ T cells (Cluster 11)	Factor3	-0.0637469
X11_T.cell.CD4__MYH9	MYH9	CD4+ T cells (Cluster 11)	Factor3	-0.132004
X11_T.cell.CD4__MYL12A	MYL12A	CD4+ T cells (Cluster 11)	Factor3	-0.113707
X11_T.cell.CD4__MYL12B	MYL12B	CD4+ T cells (Cluster 11)	Factor3	0.12221
X11_T.cell.CD4__MYL6	MYL6	CD4+ T cells (Cluster 11)	Factor3	-0.0245996
X11_T.cell.CD4__MZT2A	MZT2A	CD4+ T cells (Cluster 11)	Factor3	0.0146537
X11_T.cell.CD4__MZT2B	MZT2B	CD4+ T cells (Cluster 11)	Factor3	0.064406
X11_T.cell.CD4__N4BP2L2	N4BP2L2	CD4+ T cells (Cluster 11)	Factor3	-0.231138
X11_T.cell.CD4__NACA	NACA	CD4+ T cells (Cluster 11)	Factor3	0.166378
X11_T.cell.CD4__NAP1L1	NAP1L1	CD4+ T cells (Cluster 11)	Factor3	0.0108586
X11_T.cell.CD4__NAP1L4	NAP1L4	CD4+ T cells (Cluster 11)	Factor3	-0.0698178
X11_T.cell.CD4__NASP	NASP	CD4+ T cells (Cluster 11)	Factor3	-0.0101489
X11_T.cell.CD4__NCL	NCL	CD4+ T cells (Cluster 11)	Factor3	-0.00418253
X11_T.cell.CD4__NCOR1	NCOR1	CD4+ T cells (Cluster 11)	Factor3	-0.127465
X11_T.cell.CD4__NDUFA1	NDUFA1	CD4+ T cells (Cluster 11)	Factor3	0.196949
X11_T.cell.CD4__NDUFA12	NDUFA12	CD4+ T cells (Cluster 11)	Factor3	0.0610916
X11_T.cell.CD4__NDUFA4	NDUFA4	CD4+ T cells (Cluster 11)	Factor3	0.145546
X11_T.cell.CD4__NDUFB1	NDUFB1	CD4+ T cells (Cluster 11)	Factor3	0.140272
X11_T.cell.CD4__NDUFB10	NDUFB10	CD4+ T cells (Cluster 11)	Factor3	0.113065
X11_T.cell.CD4__NDUFB11	NDUFB11	CD4+ T cells (Cluster 11)	Factor3	0.0814336
X11_T.cell.CD4__NDUFB2	NDUFB2	CD4+ T cells (Cluster 11)	Factor3	-0.104459
X11_T.cell.CD4__NDUFB4	NDUFB4	CD4+ T cells (Cluster 11)	Factor3	0.190677
X11_T.cell.CD4__NDUFB8	NDUFB8	CD4+ T cells (Cluster 11)	Factor3	0.120577
X11_T.cell.CD4__NDUFB9	NDUFB9	CD4+ T cells (Cluster 11)	Factor3	0.309523
X11_T.cell.CD4__NDUFS5	NDUFS5	CD4+ T cells (Cluster 11)	Factor3	0.0693057
X11_T.cell.CD4__NDUFS6	NDUFS6	CD4+ T cells (Cluster 11)	Factor3	0.0203672
X11_T.cell.CD4__NDUFV2	NDUFV2	CD4+ T cells (Cluster 11)	Factor3	0.174092
X11_T.cell.CD4__NEAT1	NEAT1	CD4+ T cells (Cluster 11)	Factor3	-0.290991
X11_T.cell.CD4__NEDD8	NEDD8	CD4+ T cells (Cluster 11)	Factor3	-0.000587775
X11_T.cell.CD4__NFKBIA	NFKBIA	CD4+ T cells (Cluster 11)	Factor3	0.0940979
X11_T.cell.CD4__NKTR	NKTR	CD4+ T cells (Cluster 11)	Factor3	-0.224646
X11_T.cell.CD4__NOP53	NOP53	CD4+ T cells (Cluster 11)	Factor3	0.0809859
X11_T.cell.CD4__NOSIP	NOSIP	CD4+ T cells (Cluster 11)	Factor3	0.0997566
X11_T.cell.CD4__NPM1	NPM1	CD4+ T cells (Cluster 11)	Factor3	0.128377
X11_T.cell.CD4__NR4A2	NR4A2	CD4+ T cells (Cluster 11)	Factor3	-0.0960326
X11_T.cell.CD4__NSA2	NSA2	CD4+ T cells (Cluster 11)	Factor3	0.00969311
X11_T.cell.CD4__NSD3	NSD3	CD4+ T cells (Cluster 11)	Factor3	-0.0612154
X11_T.cell.CD4__NUCKS1	NUCKS1	CD4+ T cells (Cluster 11)	Factor3	-0.0638642
X11_T.cell.CD4__NUFIP2	NUFIP2	CD4+ T cells (Cluster 11)	Factor3	-0.020559
X11_T.cell.CD4__OAZ1	OAZ1	CD4+ T cells (Cluster 11)	Factor3	-0.115286
X11_T.cell.CD4__OCIAD2	OCIAD2	CD4+ T cells (Cluster 11)	Factor3	0.174244
X11_T.cell.CD4__ODC1	ODC1	CD4+ T cells (Cluster 11)	Factor3	0.116816
X11_T.cell.CD4__OPTN	OPTN	CD4+ T cells (Cluster 11)	Factor3	-0.0179229
X11_T.cell.CD4__OSBPL8	OSBPL8	CD4+ T cells (Cluster 11)	Factor3	-0.133499
X11_T.cell.CD4__OST4	OST4	CD4+ T cells (Cluster 11)	Factor3	0.0259267
X11_T.cell.CD4__PA2G4	PA2G4	CD4+ T cells (Cluster 11)	Factor3	0.100959
X11_T.cell.CD4__PABPC1	PABPC1	CD4+ T cells (Cluster 11)	Factor3	-0.0371331
X11_T.cell.CD4__PAG1	PAG1	CD4+ T cells (Cluster 11)	Factor3	-0.147816
X11_T.cell.CD4__PAIP2	PAIP2	CD4+ T cells (Cluster 11)	Factor3	0.250632
X11_T.cell.CD4__PAK2	PAK2	CD4+ T cells (Cluster 11)	Factor3	-0.0369368
X11_T.cell.CD4__PAPOLA	PAPOLA	CD4+ T cells (Cluster 11)	Factor3	-0.021644
X11_T.cell.CD4__PARK7	PARK7	CD4+ T cells (Cluster 11)	Factor3	0.0446225
X11_T.cell.CD4__PBXIP1	PBXIP1	CD4+ T cells (Cluster 11)	Factor3	-0.0617612
X11_T.cell.CD4__PCBP1	PCBP1	CD4+ T cells (Cluster 11)	Factor3	-0.25761
X11_T.cell.CD4__PCBP2	PCBP2	CD4+ T cells (Cluster 11)	Factor3	-0.0161746
X11_T.cell.CD4__PDIA3	PDIA3	CD4+ T cells (Cluster 11)	Factor3	0.13936
X11_T.cell.CD4__PEBP1	PEBP1	CD4+ T cells (Cluster 11)	Factor3	0.0295756
X11_T.cell.CD4__PFDN5	PFDN5	CD4+ T cells (Cluster 11)	Factor3	-0.203258
X11_T.cell.CD4__PFN1	PFN1	CD4+ T cells (Cluster 11)	Factor3	-0.00518724
X11_T.cell.CD4__PGK1	PGK1	CD4+ T cells (Cluster 11)	Factor3	-0.00305815
X11_T.cell.CD4__PIK3IP1	PIK3IP1	CD4+ T cells (Cluster 11)	Factor3	0.130191
X11_T.cell.CD4__PIK3R1	PIK3R1	CD4+ T cells (Cluster 11)	Factor3	0.193999
X11_T.cell.CD4__PNISR	PNISR	CD4+ T cells (Cluster 11)	Factor3	-0.0310999
X11_T.cell.CD4__PNN	PNN	CD4+ T cells (Cluster 11)	Factor3	0.00574791
X11_T.cell.CD4__PNRC1	PNRC1	CD4+ T cells (Cluster 11)	Factor3	-0.0256028
X11_T.cell.CD4__PNRC2	PNRC2	CD4+ T cells (Cluster 11)	Factor3	-0.0346919
X11_T.cell.CD4__POLR1D	POLR1D	CD4+ T cells (Cluster 11)	Factor3	0.0939404
X11_T.cell.CD4__POLR2L	POLR2L	CD4+ T cells (Cluster 11)	Factor3	0.0319299
X11_T.cell.CD4__POMP	POMP	CD4+ T cells (Cluster 11)	Factor3	0.225133
X11_T.cell.CD4__PPA1	PPA1	CD4+ T cells (Cluster 11)	Factor3	0.142003
X11_T.cell.CD4__PPDPF	PPDPF	CD4+ T cells (Cluster 11)	Factor3	0.116413
X11_T.cell.CD4__PPIA	PPIA	CD4+ T cells (Cluster 11)	Factor3	0.149101
X11_T.cell.CD4__PPIB	PPIB	CD4+ T cells (Cluster 11)	Factor3	0.201763
X11_T.cell.CD4__PPIG	PPIG	CD4+ T cells (Cluster 11)	Factor3	0.0850615
X11_T.cell.CD4__PPM1G	PPM1G	CD4+ T cells (Cluster 11)	Factor3	-0.035897
X11_T.cell.CD4__PPP1CA	PPP1CA	CD4+ T cells (Cluster 11)	Factor3	-0.0458185
X11_T.cell.CD4__PPP1CB	PPP1CB	CD4+ T cells (Cluster 11)	Factor3	-0.235729
X11_T.cell.CD4__PPP1CC	PPP1CC	CD4+ T cells (Cluster 11)	Factor3	0.10356
X11_T.cell.CD4__PPP1R15A	PPP1R15A	CD4+ T cells (Cluster 11)	Factor3	0.0380515
X11_T.cell.CD4__PPP1R2	PPP1R2	CD4+ T cells (Cluster 11)	Factor3	-0.0366716
X11_T.cell.CD4__PPP2R5C	PPP2R5C	CD4+ T cells (Cluster 11)	Factor3	-0.0256643
X11_T.cell.CD4__PRDM2	PRDM2	CD4+ T cells (Cluster 11)	Factor3	0.0159659
X11_T.cell.CD4__PRDX1	PRDX1	CD4+ T cells (Cluster 11)	Factor3	0.0178483
X11_T.cell.CD4__PRDX2	PRDX2	CD4+ T cells (Cluster 11)	Factor3	0.0639939
X11_T.cell.CD4__PRELID1	PRELID1	CD4+ T cells (Cluster 11)	Factor3	0.0758011
X11_T.cell.CD4__PRPF38B	PRPF38B	CD4+ T cells (Cluster 11)	Factor3	-0.221818
X11_T.cell.CD4__PRPF4B	PRPF4B	CD4+ T cells (Cluster 11)	Factor3	-0.066876
X11_T.cell.CD4__PRR13	PRR13	CD4+ T cells (Cluster 11)	Factor3	0.0816088
X11_T.cell.CD4__PRRC2C	PRRC2C	CD4+ T cells (Cluster 11)	Factor3	0.00289839
X11_T.cell.CD4__PSIP1	PSIP1	CD4+ T cells (Cluster 11)	Factor3	0.0773327
X11_T.cell.CD4__PSMA4	PSMA4	CD4+ T cells (Cluster 11)	Factor3	0.0408084
X11_T.cell.CD4__PSMA7	PSMA7	CD4+ T cells (Cluster 11)	Factor3	-0.0616153
X11_T.cell.CD4__PSMB1	PSMB1	CD4+ T cells (Cluster 11)	Factor3	0.035664
X11_T.cell.CD4__PSMB3	PSMB3	CD4+ T cells (Cluster 11)	Factor3	0.00895249
X11_T.cell.CD4__PSMB4	PSMB4	CD4+ T cells (Cluster 11)	Factor3	0.0485312
X11_T.cell.CD4__PSMB8	PSMB8	CD4+ T cells (Cluster 11)	Factor3	0.142446
X11_T.cell.CD4__PSMB9	PSMB9	CD4+ T cells (Cluster 11)	Factor3	-0.0686175
X11_T.cell.CD4__PSMD8	PSMD8	CD4+ T cells (Cluster 11)	Factor3	0.0247333
X11_T.cell.CD4__PSME1	PSME1	CD4+ T cells (Cluster 11)	Factor3	0.0878637
X11_T.cell.CD4__PSME2	PSME2	CD4+ T cells (Cluster 11)	Factor3	0.130366
X11_T.cell.CD4__PTBP3	PTBP3	CD4+ T cells (Cluster 11)	Factor3	-0.161657
X11_T.cell.CD4__PTGER4	PTGER4	CD4+ T cells (Cluster 11)	Factor3	0.0504631
X11_T.cell.CD4__PTGES3	PTGES3	CD4+ T cells (Cluster 11)	Factor3	0.00410811
X11_T.cell.CD4__PTMA	PTMA	CD4+ T cells (Cluster 11)	Factor3	-0.139905
X11_T.cell.CD4__PTP4A2	PTP4A2	CD4+ T cells (Cluster 11)	Factor3	-0.128006
X11_T.cell.CD4__PTPRC	PTPRC	CD4+ T cells (Cluster 11)	Factor3	-0.322451
X11_T.cell.CD4__RAC1	RAC1	CD4+ T cells (Cluster 11)	Factor3	-0.0656209
X11_T.cell.CD4__RAC2	RAC2	CD4+ T cells (Cluster 11)	Factor3	-0.0859995
X11_T.cell.CD4__RACK1	RACK1	CD4+ T cells (Cluster 11)	Factor3	0.208921
X11_T.cell.CD4__RAD21	RAD21	CD4+ T cells (Cluster 11)	Factor3	-0.0684026
X11_T.cell.CD4__RAN	RAN	CD4+ T cells (Cluster 11)	Factor3	0.0576545
X11_T.cell.CD4__RAP1A	RAP1A	CD4+ T cells (Cluster 11)	Factor3	-0.00767345
X11_T.cell.CD4__RAP1B	RAP1B	CD4+ T cells (Cluster 11)	Factor3	-0.0175649
X11_T.cell.CD4__RARRES3	RARRES3	CD4+ T cells (Cluster 11)	Factor3	-0.00446622
X11_T.cell.CD4__RASGRP1	RASGRP1	CD4+ T cells (Cluster 11)	Factor3	-0.342327
X11_T.cell.CD4__RBBP6	RBBP6	CD4+ T cells (Cluster 11)	Factor3	0.127718
X11_T.cell.CD4__RBM25	RBM25	CD4+ T cells (Cluster 11)	Factor3	-0.0601892
X11_T.cell.CD4__RBM3	RBM3	CD4+ T cells (Cluster 11)	Factor3	0.18208
X11_T.cell.CD4__RBM39	RBM39	CD4+ T cells (Cluster 11)	Factor3	-0.0325289
X11_T.cell.CD4__RBM8A	RBM8A	CD4+ T cells (Cluster 11)	Factor3	0.10626
X11_T.cell.CD4__RBMX	RBMX	CD4+ T cells (Cluster 11)	Factor3	0.0108872
X11_T.cell.CD4__RBX1	RBX1	CD4+ T cells (Cluster 11)	Factor3	-0.00307222
X11_T.cell.CD4__RCAN3	RCAN3	CD4+ T cells (Cluster 11)	Factor3	-0.151407
X11_T.cell.CD4__REL	REL	CD4+ T cells (Cluster 11)	Factor3	0.0571443
X11_T.cell.CD4__RGCC	RGCC	CD4+ T cells (Cluster 11)	Factor3	-0.0556386
X11_T.cell.CD4__RGS1	RGS1	CD4+ T cells (Cluster 11)	Factor3	0.0125176
X11_T.cell.CD4__RGS10	RGS10	CD4+ T cells (Cluster 11)	Factor3	0.112135
X11_T.cell.CD4__RHOA	RHOA	CD4+ T cells (Cluster 11)	Factor3	-0.0421501
X11_T.cell.CD4__RIPOR2	RIPOR2	CD4+ T cells (Cluster 11)	Factor3	-0.319401
X11_T.cell.CD4__RNASET2	RNASET2	CD4+ T cells (Cluster 11)	Factor3	0.00906415
X11_T.cell.CD4__RNF125	RNF125	CD4+ T cells (Cluster 11)	Factor3	0.0968947
X11_T.cell.CD4__RNF19A	RNF19A	CD4+ T cells (Cluster 11)	Factor3	0.113464
X11_T.cell.CD4__RNF213	RNF213	CD4+ T cells (Cluster 11)	Factor3	-0.165642
X11_T.cell.CD4__RNMT	RNMT	CD4+ T cells (Cluster 11)	Factor3	0.194714
X11_T.cell.CD4__ROCK1	ROCK1	CD4+ T cells (Cluster 11)	Factor3	-0.0234946
X11_T.cell.CD4__RORA	RORA	CD4+ T cells (Cluster 11)	Factor3	-0.131823
X11_T.cell.CD4__RSL24D1	RSL24D1	CD4+ T cells (Cluster 11)	Factor3	-0.00140712
X11_T.cell.CD4__RSRC2	RSRC2	CD4+ T cells (Cluster 11)	Factor3	0.0955451
X11_T.cell.CD4__RSRP1	RSRP1	CD4+ T cells (Cluster 11)	Factor3	-0.186608
X11_T.cell.CD4__RTRAF	RTRAF	CD4+ T cells (Cluster 11)	Factor3	-0.0146363
X11_T.cell.CD4__RWDD1	RWDD1	CD4+ T cells (Cluster 11)	Factor3	0.0485189
X11_T.cell.CD4__S100A10	S100A10	CD4+ T cells (Cluster 11)	Factor3	-0.0870898
X11_T.cell.CD4__S100A11	S100A11	CD4+ T cells (Cluster 11)	Factor3	-0.195208
X11_T.cell.CD4__S100A4	S100A4	CD4+ T cells (Cluster 11)	Factor3	-0.149174
X11_T.cell.CD4__S100A6	S100A6	CD4+ T cells (Cluster 11)	Factor3	-0.0884973
X11_T.cell.CD4__SAMHD1	SAMHD1	CD4+ T cells (Cluster 11)	Factor3	-0.223507
X11_T.cell.CD4__SAMSN1	SAMSN1	CD4+ T cells (Cluster 11)	Factor3	0.121177
X11_T.cell.CD4__SAP18	SAP18	CD4+ T cells (Cluster 11)	Factor3	0.129961
X11_T.cell.CD4__SARAF	SARAF	CD4+ T cells (Cluster 11)	Factor3	0.224981
X11_T.cell.CD4__SAT1	SAT1	CD4+ T cells (Cluster 11)	Factor3	0.0143049
X11_T.cell.CD4__SBDS	SBDS	CD4+ T cells (Cluster 11)	Factor3	0.0452416
X11_T.cell.CD4__SCAF11	SCAF11	CD4+ T cells (Cluster 11)	Factor3	-0.0320689
X11_T.cell.CD4__SCAND1	SCAND1	CD4+ T cells (Cluster 11)	Factor3	0.154361
X11_T.cell.CD4__SEC11A	SEC11A	CD4+ T cells (Cluster 11)	Factor3	-0.0546658
X11_T.cell.CD4__SEC61B	SEC61B	CD4+ T cells (Cluster 11)	Factor3	0.111915
X11_T.cell.CD4__SEC61G	SEC61G	CD4+ T cells (Cluster 11)	Factor3	0.0828351
X11_T.cell.CD4__SEC62	SEC62	CD4+ T cells (Cluster 11)	Factor3	0.0453761
X11_T.cell.CD4__SELENOK	SELENOK	CD4+ T cells (Cluster 11)	Factor3	0.207037
X11_T.cell.CD4__SELENOW	SELENOW	CD4+ T cells (Cluster 11)	Factor3	-0.0440204
X11_T.cell.CD4__SELL	SELL	CD4+ T cells (Cluster 11)	Factor3	-0.0292131
X11_T.cell.CD4__SEM1	SEM1	CD4+ T cells (Cluster 11)	Factor3	0.0650062
X11_T.cell.CD4__SEPT6	2006-09-01	CD4+ T cells (Cluster 11)	Factor3	-0.0560345
X11_T.cell.CD4__SEPT7	2007-09-01	CD4+ T cells (Cluster 11)	Factor3	-0.0335752
X11_T.cell.CD4__SEPT9	2009-09-01	CD4+ T cells (Cluster 11)	Factor3	-0.143613
X11_T.cell.CD4__SERBP1	SERBP1	CD4+ T cells (Cluster 11)	Factor3	-0.0560557
X11_T.cell.CD4__SERF2	SERF2	CD4+ T cells (Cluster 11)	Factor3	0.1423
X11_T.cell.CD4__SERP1	SERP1	CD4+ T cells (Cluster 11)	Factor3	0.119309
X11_T.cell.CD4__SET	SET	CD4+ T cells (Cluster 11)	Factor3	-0.0143651
X11_T.cell.CD4__SF1	SF1	CD4+ T cells (Cluster 11)	Factor3	-0.0366072
X11_T.cell.CD4__SF3B1	SF3B1	CD4+ T cells (Cluster 11)	Factor3	-0.0531883
X11_T.cell.CD4__SF3B5	SF3B5	CD4+ T cells (Cluster 11)	Factor3	-0.0402648
X11_T.cell.CD4__SF3B6	SF3B6	CD4+ T cells (Cluster 11)	Factor3	0.102607
X11_T.cell.CD4__SFPQ	SFPQ	CD4+ T cells (Cluster 11)	Factor3	-0.151897
X11_T.cell.CD4__SH3BGRL	SH3BGRL	CD4+ T cells (Cluster 11)	Factor3	0.159384
X11_T.cell.CD4__SH3BGRL3	SH3BGRL3	CD4+ T cells (Cluster 11)	Factor3	-0.106115
X11_T.cell.CD4__SH3KBP1	SH3KBP1	CD4+ T cells (Cluster 11)	Factor3	-0.205826
X11_T.cell.CD4__SKAP1	SKAP1	CD4+ T cells (Cluster 11)	Factor3	-0.0813713
X11_T.cell.CD4__SKP1	SKP1	CD4+ T cells (Cluster 11)	Factor3	-0.179358
X11_T.cell.CD4__SLC25A3	SLC25A3	CD4+ T cells (Cluster 11)	Factor3	0.161053
X11_T.cell.CD4__SLC25A5	SLC25A5	CD4+ T cells (Cluster 11)	Factor3	0.137552
X11_T.cell.CD4__SLC25A6	SLC25A6	CD4+ T cells (Cluster 11)	Factor3	0.257664
X11_T.cell.CD4__SLC2A3	SLC2A3	CD4+ T cells (Cluster 11)	Factor3	0.0270258
X11_T.cell.CD4__SLC38A1	SLC38A1	CD4+ T cells (Cluster 11)	Factor3	-0.232516
X11_T.cell.CD4__SLC38A2	SLC38A2	CD4+ T cells (Cluster 11)	Factor3	-0.0487048
X11_T.cell.CD4__SLFN5	SLFN5	CD4+ T cells (Cluster 11)	Factor3	-0.299781
X11_T.cell.CD4__SMAP2	SMAP2	CD4+ T cells (Cluster 11)	Factor3	0.16978
X11_T.cell.CD4__SMCHD1	SMCHD1	CD4+ T cells (Cluster 11)	Factor3	-0.0699099
X11_T.cell.CD4__SMDT1	SMDT1	CD4+ T cells (Cluster 11)	Factor3	0.000693138
X11_T.cell.CD4__SNHG8	SNHG8	CD4+ T cells (Cluster 11)	Factor3	0.0687171
X11_T.cell.CD4__SNRPB	SNRPB	CD4+ T cells (Cluster 11)	Factor3	0.242991
X11_T.cell.CD4__SNRPB2	SNRPB2	CD4+ T cells (Cluster 11)	Factor3	0.122807
X11_T.cell.CD4__SNRPD2	SNRPD2	CD4+ T cells (Cluster 11)	Factor3	0.155209
X11_T.cell.CD4__SNRPF	SNRPF	CD4+ T cells (Cluster 11)	Factor3	0.0184592
X11_T.cell.CD4__SNRPG	SNRPG	CD4+ T cells (Cluster 11)	Factor3	0.110463
X11_T.cell.CD4__SNU13	SNU13	CD4+ T cells (Cluster 11)	Factor3	0.16478
X11_T.cell.CD4__SNX6	SNX6	CD4+ T cells (Cluster 11)	Factor3	0.0257301
X11_T.cell.CD4__SOD1	SOD1	CD4+ T cells (Cluster 11)	Factor3	0.0127704
X11_T.cell.CD4__SON	SON	CD4+ T cells (Cluster 11)	Factor3	-0.163502
X11_T.cell.CD4__SP100	SP100	CD4+ T cells (Cluster 11)	Factor3	-0.0157489
X11_T.cell.CD4__SPCS1	SPCS1	CD4+ T cells (Cluster 11)	Factor3	0.131114
X11_T.cell.CD4__SPOCK2	SPOCK2	CD4+ T cells (Cluster 11)	Factor3	0.0248727
X11_T.cell.CD4__SPTAN1	SPTAN1	CD4+ T cells (Cluster 11)	Factor3	-0.148625
X11_T.cell.CD4__SRGN	SRGN	CD4+ T cells (Cluster 11)	Factor3	0.165447
X11_T.cell.CD4__SRP14	SRP14	CD4+ T cells (Cluster 11)	Factor3	0.175958
X11_T.cell.CD4__SRRM1	SRRM1	CD4+ T cells (Cluster 11)	Factor3	0.0957565
X11_T.cell.CD4__SRRM2	SRRM2	CD4+ T cells (Cluster 11)	Factor3	-0.129785
X11_T.cell.CD4__SRSF11	SRSF11	CD4+ T cells (Cluster 11)	Factor3	-0.169466
X11_T.cell.CD4__SRSF2	SRSF2	CD4+ T cells (Cluster 11)	Factor3	-0.0460428
X11_T.cell.CD4__SRSF3	SRSF3	CD4+ T cells (Cluster 11)	Factor3	-0.0975149
X11_T.cell.CD4__SRSF5	SRSF5	CD4+ T cells (Cluster 11)	Factor3	-0.255458
X11_T.cell.CD4__SRSF7	SRSF7	CD4+ T cells (Cluster 11)	Factor3	-0.154968
X11_T.cell.CD4__SRSF9	SRSF9	CD4+ T cells (Cluster 11)	Factor3	0.0102129
X11_T.cell.CD4__SSBP1	SSBP1	CD4+ T cells (Cluster 11)	Factor3	-0.0220569
X11_T.cell.CD4__SSR2	SSR2	CD4+ T cells (Cluster 11)	Factor3	0.242719
X11_T.cell.CD4__SSR4	SSR4	CD4+ T cells (Cluster 11)	Factor3	-0.0207821
X11_T.cell.CD4__ST13	ST13	CD4+ T cells (Cluster 11)	Factor3	0.0871594
X11_T.cell.CD4__STAT3	STAT3	CD4+ T cells (Cluster 11)	Factor3	-0.0660435
X11_T.cell.CD4__STK17A	STK17A	CD4+ T cells (Cluster 11)	Factor3	0.236924
X11_T.cell.CD4__STK17B	STK17B	CD4+ T cells (Cluster 11)	Factor3	-0.0999798
X11_T.cell.CD4__STK4	STK4	CD4+ T cells (Cluster 11)	Factor3	-0.301905
X11_T.cell.CD4__SUB1	SUB1	CD4+ T cells (Cluster 11)	Factor3	0.0753492
X11_T.cell.CD4__SUMO1	SUMO1	CD4+ T cells (Cluster 11)	Factor3	0.179683
X11_T.cell.CD4__SUMO2	SUMO2	CD4+ T cells (Cluster 11)	Factor3	-0.0232112
X11_T.cell.CD4__SYF2	SYF2	CD4+ T cells (Cluster 11)	Factor3	0.209877
X11_T.cell.CD4__SYNE2	SYNE2	CD4+ T cells (Cluster 11)	Factor3	-0.0116847
X11_T.cell.CD4__TAF10	TAF10	CD4+ T cells (Cluster 11)	Factor3	0.121331
X11_T.cell.CD4__TAF1D	TAF1D	CD4+ T cells (Cluster 11)	Factor3	0.0610964
X11_T.cell.CD4__TAGAP	TAGAP	CD4+ T cells (Cluster 11)	Factor3	-0.146214
X11_T.cell.CD4__TAGLN2	TAGLN2	CD4+ T cells (Cluster 11)	Factor3	-0.0142537
X11_T.cell.CD4__TAPBP	TAPBP	CD4+ T cells (Cluster 11)	Factor3	-0.0465464
X11_T.cell.CD4__TAX1BP1	TAX1BP1	CD4+ T cells (Cluster 11)	Factor3	0.126565
X11_T.cell.CD4__TBCA	TBCA	CD4+ T cells (Cluster 11)	Factor3	0.101349
X11_T.cell.CD4__TCEA1	TCEA1	CD4+ T cells (Cluster 11)	Factor3	-0.00472941
X11_T.cell.CD4__TCF25	TCF25	CD4+ T cells (Cluster 11)	Factor3	-0.0989896
X11_T.cell.CD4__TENT5C	TENT5C	CD4+ T cells (Cluster 11)	Factor3	-0.128372
X11_T.cell.CD4__TERF2IP	TERF2IP	CD4+ T cells (Cluster 11)	Factor3	0.0620184
X11_T.cell.CD4__TGFB1	TGFB1	CD4+ T cells (Cluster 11)	Factor3	-0.0418464
X11_T.cell.CD4__TLN1	TLN1	CD4+ T cells (Cluster 11)	Factor3	-0.0717761
X11_T.cell.CD4__TMA7	TMA7	CD4+ T cells (Cluster 11)	Factor3	0.0445404
X11_T.cell.CD4__TMBIM6	TMBIM6	CD4+ T cells (Cluster 11)	Factor3	-0.0898576
X11_T.cell.CD4__TMEM123	TMEM123	CD4+ T cells (Cluster 11)	Factor3	-0.076122
X11_T.cell.CD4__TMEM258	TMEM258	CD4+ T cells (Cluster 11)	Factor3	0.0145444
X11_T.cell.CD4__TMEM50A	TMEM50A	CD4+ T cells (Cluster 11)	Factor3	0.0316719
X11_T.cell.CD4__TMEM59	TMEM59	CD4+ T cells (Cluster 11)	Factor3	-0.0847263
X11_T.cell.CD4__TMSB10	TMSB10	CD4+ T cells (Cluster 11)	Factor3	0.0523449
X11_T.cell.CD4__TMSB4X	TMSB4X	CD4+ T cells (Cluster 11)	Factor3	-0.115862
X11_T.cell.CD4__TNFAIP3	TNFAIP3	CD4+ T cells (Cluster 11)	Factor3	0.0161799
X11_T.cell.CD4__TNFAIP8	TNFAIP8	CD4+ T cells (Cluster 11)	Factor3	-0.195077
X11_T.cell.CD4__TNRC6B	TNRC6B	CD4+ T cells (Cluster 11)	Factor3	-0.287168
X11_T.cell.CD4__TOB1	TOB1	CD4+ T cells (Cluster 11)	Factor3	-0.0731483
X11_T.cell.CD4__TOMM20	TOMM20	CD4+ T cells (Cluster 11)	Factor3	0.0705393
X11_T.cell.CD4__TOMM7	TOMM7	CD4+ T cells (Cluster 11)	Factor3	-0.0647513
X11_T.cell.CD4__TPI1	TPI1	CD4+ T cells (Cluster 11)	Factor3	-0.0109404
X11_T.cell.CD4__TPM3	TPM3	CD4+ T cells (Cluster 11)	Factor3	-0.00788703
X11_T.cell.CD4__TPR	TPR	CD4+ T cells (Cluster 11)	Factor3	-4.0785e-05
X11_T.cell.CD4__TPT1	TPT1	CD4+ T cells (Cluster 11)	Factor3	0.0977788
X11_T.cell.CD4__TRA2B	TRA2B	CD4+ T cells (Cluster 11)	Factor3	-0.0703895
X11_T.cell.CD4__TRAC	TRAC	CD4+ T cells (Cluster 11)	Factor3	-0.168259
X11_T.cell.CD4__TRAF3IP3	TRAF3IP3	CD4+ T cells (Cluster 11)	Factor3	-0.344677
X11_T.cell.CD4__TRAPPC1	TRAPPC1	CD4+ T cells (Cluster 11)	Factor3	-0.0576302
X11_T.cell.CD4__TRBC1	TRBC1	CD4+ T cells (Cluster 11)	Factor3	-0.119504
X11_T.cell.CD4__TRBC2	TRBC2	CD4+ T cells (Cluster 11)	Factor3	0.11828
X11_T.cell.CD4__TRIR	TRIR	CD4+ T cells (Cluster 11)	Factor3	0.0647884
X11_T.cell.CD4__TRMT112	TRMT112	CD4+ T cells (Cluster 11)	Factor3	2.75214e-05
X11_T.cell.CD4__TSC22D3	TSC22D3	CD4+ T cells (Cluster 11)	Factor3	-0.00523922
X11_T.cell.CD4__TSPO	TSPO	CD4+ T cells (Cluster 11)	Factor3	-0.0968316
X11_T.cell.CD4__TSTD1	TSTD1	CD4+ T cells (Cluster 11)	Factor3	-0.0607743
X11_T.cell.CD4__TUBA1A	TUBA1A	CD4+ T cells (Cluster 11)	Factor3	0.00377161
X11_T.cell.CD4__TUBA1B	TUBA1B	CD4+ T cells (Cluster 11)	Factor3	0.0103509
X11_T.cell.CD4__TUBA4A	TUBA4A	CD4+ T cells (Cluster 11)	Factor3	0.166112
X11_T.cell.CD4__TUBB4B	TUBB4B	CD4+ T cells (Cluster 11)	Factor3	-0.0763795
X11_T.cell.CD4__TXN	TXN	CD4+ T cells (Cluster 11)	Factor3	0.0980494
X11_T.cell.CD4__TXNIP	TXNIP	CD4+ T cells (Cluster 11)	Factor3	-0.0916721
X11_T.cell.CD4__UBA52	UBA52	CD4+ T cells (Cluster 11)	Factor3	-0.0720369
X11_T.cell.CD4__UBALD2	UBALD2	CD4+ T cells (Cluster 11)	Factor3	0.0526735
X11_T.cell.CD4__UBB	UBB	CD4+ T cells (Cluster 11)	Factor3	-0.0403556
X11_T.cell.CD4__UBC	UBC	CD4+ T cells (Cluster 11)	Factor3	0.237621
X11_T.cell.CD4__UBE2B	UBE2B	CD4+ T cells (Cluster 11)	Factor3	0.150002
X11_T.cell.CD4__UBE2D2	UBE2D2	CD4+ T cells (Cluster 11)	Factor3	0.0291306
X11_T.cell.CD4__UBE2D3	UBE2D3	CD4+ T cells (Cluster 11)	Factor3	0.0558934
X11_T.cell.CD4__UBE2I	UBE2I	CD4+ T cells (Cluster 11)	Factor3	0.179895
X11_T.cell.CD4__UBE2L3	UBE2L3	CD4+ T cells (Cluster 11)	Factor3	0.0121841
X11_T.cell.CD4__UBE2S	UBE2S	CD4+ T cells (Cluster 11)	Factor3	-0.0256246
X11_T.cell.CD4__UBL5	UBL5	CD4+ T cells (Cluster 11)	Factor3	-0.0273755
X11_T.cell.CD4__UBXN1	UBXN1	CD4+ T cells (Cluster 11)	Factor3	0.131685
X11_T.cell.CD4__UBXN4	UBXN4	CD4+ T cells (Cluster 11)	Factor3	-0.10317
X11_T.cell.CD4__UCP2	UCP2	CD4+ T cells (Cluster 11)	Factor3	0.0640025
X11_T.cell.CD4__UFC1	UFC1	CD4+ T cells (Cluster 11)	Factor3	0.206826
X11_T.cell.CD4__UQCR10	UQCR10	CD4+ T cells (Cluster 11)	Factor3	0.0353016
X11_T.cell.CD4__UQCR11	UQCR11	CD4+ T cells (Cluster 11)	Factor3	0.161635
X11_T.cell.CD4__UQCRB	UQCRB	CD4+ T cells (Cluster 11)	Factor3	0.166415
X11_T.cell.CD4__UQCRH	UQCRH	CD4+ T cells (Cluster 11)	Factor3	0.0650745
X11_T.cell.CD4__USP15	USP15	CD4+ T cells (Cluster 11)	Factor3	-0.0102813
X11_T.cell.CD4__UXT	UXT	CD4+ T cells (Cluster 11)	Factor3	0.0524907
X11_T.cell.CD4__VAMP2	VAMP2	CD4+ T cells (Cluster 11)	Factor3	-0.0117295
X11_T.cell.CD4__VAMP8	VAMP8	CD4+ T cells (Cluster 11)	Factor3	-0.0459416
X11_T.cell.CD4__VIM	VIM	CD4+ T cells (Cluster 11)	Factor3	-0.0583187
X11_T.cell.CD4__VPS28	VPS28	CD4+ T cells (Cluster 11)	Factor3	0.0323452
X11_T.cell.CD4__WAC	WAC	CD4+ T cells (Cluster 11)	Factor3	-0.0477259
X11_T.cell.CD4__WASF2	WASF2	CD4+ T cells (Cluster 11)	Factor3	0.0699199
X11_T.cell.CD4__WDR83OS	WDR83OS	CD4+ T cells (Cluster 11)	Factor3	0.0327501
X11_T.cell.CD4__WIPF1	WIPF1	CD4+ T cells (Cluster 11)	Factor3	-0.0756447
X11_T.cell.CD4__WNK1	WNK1	CD4+ T cells (Cluster 11)	Factor3	-0.209225
X11_T.cell.CD4__WSB1	WSB1	CD4+ T cells (Cluster 11)	Factor3	-0.229368
X11_T.cell.CD4__XRCC5	XRCC5	CD4+ T cells (Cluster 11)	Factor3	-0.0275309
X11_T.cell.CD4__YBX1	YBX1	CD4+ T cells (Cluster 11)	Factor3	0.055081
X11_T.cell.CD4__YME1L1	YME1L1	CD4+ T cells (Cluster 11)	Factor3	-0.0217382
X11_T.cell.CD4__YPEL3	YPEL3	CD4+ T cells (Cluster 11)	Factor3	-0.00525226
X11_T.cell.CD4__YPEL5	YPEL5	CD4+ T cells (Cluster 11)	Factor3	0.0403035
X11_T.cell.CD4__YWHAB	YWHAB	CD4+ T cells (Cluster 11)	Factor3	-0.0512071
X11_T.cell.CD4__YWHAZ	YWHAZ	CD4+ T cells (Cluster 11)	Factor3	-0.108934
X11_T.cell.CD4__YY1	YY1	CD4+ T cells (Cluster 11)	Factor3	-0.17809
X11_T.cell.CD4__ZC3H15	ZC3H15	CD4+ T cells (Cluster 11)	Factor3	0.143091
X11_T.cell.CD4__ZC3HAV1	ZC3HAV1	CD4+ T cells (Cluster 11)	Factor3	-0.228677
X11_T.cell.CD4__ZFAND5	ZFAND5	CD4+ T cells (Cluster 11)	Factor3	-0.0432758
X11_T.cell.CD4__ZFAS1	ZFAS1	CD4+ T cells (Cluster 11)	Factor3	0.12685
X11_T.cell.CD4__ZFP36	ZFP36	CD4+ T cells (Cluster 11)	Factor3	-0.056866
X11_T.cell.CD4__ZFP36L2	ZFP36L2	CD4+ T cells (Cluster 11)	Factor3	-0.097781
X11_T.cell.CD4__ZNF331	ZNF331	CD4+ T cells (Cluster 11)	Factor3	0.044403
X12_Monocytes...CD16_FCGR3A__AAK1	AAK1	FCGR3A(high) Monocytes (Cluster 12)	Factor3	-0.134707
X12_Monocytes...CD16_FCGR3A__ABRACL	ABRACL	FCGR3A(high) Monocytes (Cluster 12)	Factor3	-0.332684
X12_Monocytes...CD16_FCGR3A__ACAP2	ACAP2	FCGR3A(high) Monocytes (Cluster 12)	Factor3	-0.16547
X12_Monocytes...CD16_FCGR3A__ACTB	ACTB	FCGR3A(high) Monocytes (Cluster 12)	Factor3	-0.355168
X12_Monocytes...CD16_FCGR3A__ACTG1	ACTG1	FCGR3A(high) Monocytes (Cluster 12)	Factor3	-0.317202
X12_Monocytes...CD16_FCGR3A__ACTR2	ACTR2	FCGR3A(high) Monocytes (Cluster 12)	Factor3	-0.250669
X12_Monocytes...CD16_FCGR3A__ACTR3	ACTR3	FCGR3A(high) Monocytes (Cluster 12)	Factor3	-0.494052
X12_Monocytes...CD16_FCGR3A__ADAR	ADAR	FCGR3A(high) Monocytes (Cluster 12)	Factor3	-0.126364
X12_Monocytes...CD16_FCGR3A__ADD3	ADD3	FCGR3A(high) Monocytes (Cluster 12)	Factor3	-0.165636
X12_Monocytes...CD16_FCGR3A__ADGRE5	ADGRE5	FCGR3A(high) Monocytes (Cluster 12)	Factor3	-0.317444
X12_Monocytes...CD16_FCGR3A__AES	AES	FCGR3A(high) Monocytes (Cluster 12)	Factor3	0.0630434
X12_Monocytes...CD16_FCGR3A__AHNAK	AHNAK	FCGR3A(high) Monocytes (Cluster 12)	Factor3	-0.261401
X12_Monocytes...CD16_FCGR3A__AIF1	AIF1	FCGR3A(high) Monocytes (Cluster 12)	Factor3	-0.0848975
X12_Monocytes...CD16_FCGR3A__AKAP13	AKAP13	FCGR3A(high) Monocytes (Cluster 12)	Factor3	-0.132939
X12_Monocytes...CD16_FCGR3A__AKAP9	AKAP9	FCGR3A(high) Monocytes (Cluster 12)	Factor3	-0.130233
X12_Monocytes...CD16_FCGR3A__AKIRIN2	AKIRIN2	FCGR3A(high) Monocytes (Cluster 12)	Factor3	0.0765844
X12_Monocytes...CD16_FCGR3A__AMD1	AMD1	FCGR3A(high) Monocytes (Cluster 12)	Factor3	0.0651386
X12_Monocytes...CD16_FCGR3A__ANAPC16	ANAPC16	FCGR3A(high) Monocytes (Cluster 12)	Factor3	0.00610238
X12_Monocytes...CD16_FCGR3A__ANKRD11	ANKRD11	FCGR3A(high) Monocytes (Cluster 12)	Factor3	-0.114486
X12_Monocytes...CD16_FCGR3A__ANKRD12	ANKRD12	FCGR3A(high) Monocytes (Cluster 12)	Factor3	0.0267487
X12_Monocytes...CD16_FCGR3A__ANKRD44	ANKRD44	FCGR3A(high) Monocytes (Cluster 12)	Factor3	-0.37495
X12_Monocytes...CD16_FCGR3A__ANP32A	ANP32A	FCGR3A(high) Monocytes (Cluster 12)	Factor3	-0.00834248
X12_Monocytes...CD16_FCGR3A__ANP32B	ANP32B	FCGR3A(high) Monocytes (Cluster 12)	Factor3	-0.0349206
X12_Monocytes...CD16_FCGR3A__ANXA1	ANXA1	FCGR3A(high) Monocytes (Cluster 12)	Factor3	-0.0414945
X12_Monocytes...CD16_FCGR3A__ANXA2	ANXA2	FCGR3A(high) Monocytes (Cluster 12)	Factor3	-0.0914929
X12_Monocytes...CD16_FCGR3A__ANXA5	ANXA5	FCGR3A(high) Monocytes (Cluster 12)	Factor3	0.00413332
X12_Monocytes...CD16_FCGR3A__AP1S2	AP1S2	FCGR3A(high) Monocytes (Cluster 12)	Factor3	-0.146334
X12_Monocytes...CD16_FCGR3A__AP2S1	AP2S1	FCGR3A(high) Monocytes (Cluster 12)	Factor3	-0.0764269
X12_Monocytes...CD16_FCGR3A__APBB1IP	APBB1IP	FCGR3A(high) Monocytes (Cluster 12)	Factor3	-0.179162
X12_Monocytes...CD16_FCGR3A__APLP2	APLP2	FCGR3A(high) Monocytes (Cluster 12)	Factor3	-0.0870191
X12_Monocytes...CD16_FCGR3A__APRT	APRT	FCGR3A(high) Monocytes (Cluster 12)	Factor3	0.0567234
X12_Monocytes...CD16_FCGR3A__ARF1	ARF1	FCGR3A(high) Monocytes (Cluster 12)	Factor3	0.102993
X12_Monocytes...CD16_FCGR3A__ARF6	ARF6	FCGR3A(high) Monocytes (Cluster 12)	Factor3	0.0473104
X12_Monocytes...CD16_FCGR3A__ARGLU1	ARGLU1	FCGR3A(high) Monocytes (Cluster 12)	Factor3	-0.0956611
X12_Monocytes...CD16_FCGR3A__ARHGAP30	ARHGAP30	FCGR3A(high) Monocytes (Cluster 12)	Factor3	-0.162056
X12_Monocytes...CD16_FCGR3A__ARHGDIA	ARHGDIA	FCGR3A(high) Monocytes (Cluster 12)	Factor3	-0.0948145
X12_Monocytes...CD16_FCGR3A__ARHGDIB	ARHGDIB	FCGR3A(high) Monocytes (Cluster 12)	Factor3	-0.00771511
X12_Monocytes...CD16_FCGR3A__ARHGEF1	ARHGEF1	FCGR3A(high) Monocytes (Cluster 12)	Factor3	-0.0433561
X12_Monocytes...CD16_FCGR3A__ARID1B	ARID1B	FCGR3A(high) Monocytes (Cluster 12)	Factor3	-0.251172
X12_Monocytes...CD16_FCGR3A__ARID4B	ARID4B	FCGR3A(high) Monocytes (Cluster 12)	Factor3	-0.0161892
X12_Monocytes...CD16_FCGR3A__ARIH1	ARIH1	FCGR3A(high) Monocytes (Cluster 12)	Factor3	-0.0813988
X12_Monocytes...CD16_FCGR3A__ARL4A	ARL4A	FCGR3A(high) Monocytes (Cluster 12)	Factor3	0.0871192
X12_Monocytes...CD16_FCGR3A__ARL4C	ARL4C	FCGR3A(high) Monocytes (Cluster 12)	Factor3	0.0371621
X12_Monocytes...CD16_FCGR3A__ARL6IP4	ARL6IP4	FCGR3A(high) Monocytes (Cluster 12)	Factor3	-0.0272255
X12_Monocytes...CD16_FCGR3A__ARL6IP5	ARL6IP5	FCGR3A(high) Monocytes (Cluster 12)	Factor3	-0.278584
X12_Monocytes...CD16_FCGR3A__ARPC1B	ARPC1B	FCGR3A(high) Monocytes (Cluster 12)	Factor3	-0.0043776
X12_Monocytes...CD16_FCGR3A__ARPC2	ARPC2	FCGR3A(high) Monocytes (Cluster 12)	Factor3	-0.169818
X12_Monocytes...CD16_FCGR3A__ARPC3	ARPC3	FCGR3A(high) Monocytes (Cluster 12)	Factor3	0.00488222
X12_Monocytes...CD16_FCGR3A__ARPC4	ARPC4	FCGR3A(high) Monocytes (Cluster 12)	Factor3	-0.205847
X12_Monocytes...CD16_FCGR3A__ARPC5	ARPC5	FCGR3A(high) Monocytes (Cluster 12)	Factor3	-0.3452
X12_Monocytes...CD16_FCGR3A__ARRB2	ARRB2	FCGR3A(high) Monocytes (Cluster 12)	Factor3	0.00319196
X12_Monocytes...CD16_FCGR3A__ASAH1	ASAH1	FCGR3A(high) Monocytes (Cluster 12)	Factor3	-0.0466709
X12_Monocytes...CD16_FCGR3A__ATF4	ATF4	FCGR3A(high) Monocytes (Cluster 12)	Factor3	0.0764206
X12_Monocytes...CD16_FCGR3A__ATG3	ATG3	FCGR3A(high) Monocytes (Cluster 12)	Factor3	-0.223243
X12_Monocytes...CD16_FCGR3A__ATM	ATM	FCGR3A(high) Monocytes (Cluster 12)	Factor3	-0.324957
X12_Monocytes...CD16_FCGR3A__ATP1A1	ATP1A1	FCGR3A(high) Monocytes (Cluster 12)	Factor3	0.0378664
X12_Monocytes...CD16_FCGR3A__ATP1B3	ATP1B3	FCGR3A(high) Monocytes (Cluster 12)	Factor3	-0.0630959
X12_Monocytes...CD16_FCGR3A__ATP2B1	ATP2B1	FCGR3A(high) Monocytes (Cluster 12)	Factor3	0.00373045
X12_Monocytes...CD16_FCGR3A__ATP2B1.AS1	ATP2B1.AS1	FCGR3A(high) Monocytes (Cluster 12)	Factor3	-0.202057
X12_Monocytes...CD16_FCGR3A__ATP5F1A	ATP5F1A	FCGR3A(high) Monocytes (Cluster 12)	Factor3	-0.161298
X12_Monocytes...CD16_FCGR3A__ATP5F1B	ATP5F1B	FCGR3A(high) Monocytes (Cluster 12)	Factor3	-0.0688721
X12_Monocytes...CD16_FCGR3A__ATP5F1C	ATP5F1C	FCGR3A(high) Monocytes (Cluster 12)	Factor3	-0.0818248
X12_Monocytes...CD16_FCGR3A__ATP5F1D	ATP5F1D	FCGR3A(high) Monocytes (Cluster 12)	Factor3	-0.0566749
X12_Monocytes...CD16_FCGR3A__ATP5F1E	ATP5F1E	FCGR3A(high) Monocytes (Cluster 12)	Factor3	-0.0929628
X12_Monocytes...CD16_FCGR3A__ATP5IF1	ATP5IF1	FCGR3A(high) Monocytes (Cluster 12)	Factor3	-0.0559672
X12_Monocytes...CD16_FCGR3A__ATP5MC2	ATP5MC2	FCGR3A(high) Monocytes (Cluster 12)	Factor3	0.0390962
X12_Monocytes...CD16_FCGR3A__ATP5MC3	ATP5MC3	FCGR3A(high) Monocytes (Cluster 12)	Factor3	-0.0461673
X12_Monocytes...CD16_FCGR3A__ATP5MD	ATP5MD	FCGR3A(high) Monocytes (Cluster 12)	Factor3	-0.0499109
X12_Monocytes...CD16_FCGR3A__ATP5ME	ATP5ME	FCGR3A(high) Monocytes (Cluster 12)	Factor3	0.0360221
X12_Monocytes...CD16_FCGR3A__ATP5MF	ATP5MF	FCGR3A(high) Monocytes (Cluster 12)	Factor3	0.00130266
X12_Monocytes...CD16_FCGR3A__ATP5MG	ATP5MG	FCGR3A(high) Monocytes (Cluster 12)	Factor3	0.216688
X12_Monocytes...CD16_FCGR3A__ATP5MPL	ATP5MPL	FCGR3A(high) Monocytes (Cluster 12)	Factor3	-0.0441673
X12_Monocytes...CD16_FCGR3A__ATP5PB	ATP5PB	FCGR3A(high) Monocytes (Cluster 12)	Factor3	-0.0970929
X12_Monocytes...CD16_FCGR3A__ATP5PD	ATP5PD	FCGR3A(high) Monocytes (Cluster 12)	Factor3	-0.118094
X12_Monocytes...CD16_FCGR3A__ATP5PF	ATP5PF	FCGR3A(high) Monocytes (Cluster 12)	Factor3	-0.0592972
X12_Monocytes...CD16_FCGR3A__ATP5PO	ATP5PO	FCGR3A(high) Monocytes (Cluster 12)	Factor3	0.11539
X12_Monocytes...CD16_FCGR3A__ATP6AP2	ATP6AP2	FCGR3A(high) Monocytes (Cluster 12)	Factor3	-0.0785004
X12_Monocytes...CD16_FCGR3A__ATP6V0B	ATP6V0B	FCGR3A(high) Monocytes (Cluster 12)	Factor3	-0.0350318
X12_Monocytes...CD16_FCGR3A__ATP6V0E1	ATP6V0E1	FCGR3A(high) Monocytes (Cluster 12)	Factor3	-0.123525
X12_Monocytes...CD16_FCGR3A__ATP6V1F	ATP6V1F	FCGR3A(high) Monocytes (Cluster 12)	Factor3	0.10921
X12_Monocytes...CD16_FCGR3A__ATP6V1G1	ATP6V1G1	FCGR3A(high) Monocytes (Cluster 12)	Factor3	0.0223675
X12_Monocytes...CD16_FCGR3A__ATRX	ATRX	FCGR3A(high) Monocytes (Cluster 12)	Factor3	-0.160391
X12_Monocytes...CD16_FCGR3A__AURKAIP1	AURKAIP1	FCGR3A(high) Monocytes (Cluster 12)	Factor3	0.0330983
X12_Monocytes...CD16_FCGR3A__B2M	B2M	FCGR3A(high) Monocytes (Cluster 12)	Factor3	-0.114007
X12_Monocytes...CD16_FCGR3A__BACH1	BACH1	FCGR3A(high) Monocytes (Cluster 12)	Factor3	-0.069757
X12_Monocytes...CD16_FCGR3A__BAX	BAX	FCGR3A(high) Monocytes (Cluster 12)	Factor3	-0.0143876
X12_Monocytes...CD16_FCGR3A__BAZ1A	BAZ1A	FCGR3A(high) Monocytes (Cluster 12)	Factor3	-0.20965
X12_Monocytes...CD16_FCGR3A__BBX	BBX	FCGR3A(high) Monocytes (Cluster 12)	Factor3	-0.0480781
X12_Monocytes...CD16_FCGR3A__BCL2A1	BCL2A1	FCGR3A(high) Monocytes (Cluster 12)	Factor3	0.0801534
X12_Monocytes...CD16_FCGR3A__BCLAF1	BCLAF1	FCGR3A(high) Monocytes (Cluster 12)	Factor3	0.0300155
X12_Monocytes...CD16_FCGR3A__BID	BID	FCGR3A(high) Monocytes (Cluster 12)	Factor3	-0.0327005
X12_Monocytes...CD16_FCGR3A__BIN2	BIN2	FCGR3A(high) Monocytes (Cluster 12)	Factor3	-0.122058
X12_Monocytes...CD16_FCGR3A__BIRC3	BIRC3	FCGR3A(high) Monocytes (Cluster 12)	Factor3	-0.0086988
X12_Monocytes...CD16_FCGR3A__BLOC1S1	BLOC1S1	FCGR3A(high) Monocytes (Cluster 12)	Factor3	0.0767623
X12_Monocytes...CD16_FCGR3A__BOD1L1	BOD1L1	FCGR3A(high) Monocytes (Cluster 12)	Factor3	-0.0656882
X12_Monocytes...CD16_FCGR3A__BPTF	BPTF	FCGR3A(high) Monocytes (Cluster 12)	Factor3	-0.06371
X12_Monocytes...CD16_FCGR3A__BRD2	BRD2	FCGR3A(high) Monocytes (Cluster 12)	Factor3	-0.0387381
X12_Monocytes...CD16_FCGR3A__BRD4	BRD4	FCGR3A(high) Monocytes (Cluster 12)	Factor3	-0.0618265
X12_Monocytes...CD16_FCGR3A__BRI3	BRI3	FCGR3A(high) Monocytes (Cluster 12)	Factor3	0.00874272
X12_Monocytes...CD16_FCGR3A__BRK1	BRK1	FCGR3A(high) Monocytes (Cluster 12)	Factor3	-0.109173
X12_Monocytes...CD16_FCGR3A__BST2	BST2	FCGR3A(high) Monocytes (Cluster 12)	Factor3	-0.116849
X12_Monocytes...CD16_FCGR3A__BTF3	BTF3	FCGR3A(high) Monocytes (Cluster 12)	Factor3	0.118165
X12_Monocytes...CD16_FCGR3A__BTG1	BTG1	FCGR3A(high) Monocytes (Cluster 12)	Factor3	-0.0280051
X12_Monocytes...CD16_FCGR3A__BTG2	BTG2	FCGR3A(high) Monocytes (Cluster 12)	Factor3	-0.19876
X12_Monocytes...CD16_FCGR3A__BUD31	BUD31	FCGR3A(high) Monocytes (Cluster 12)	Factor3	0.0176562
X12_Monocytes...CD16_FCGR3A__BZW1	BZW1	FCGR3A(high) Monocytes (Cluster 12)	Factor3	0.193057
X12_Monocytes...CD16_FCGR3A__C11orf58	C11orf58	FCGR3A(high) Monocytes (Cluster 12)	Factor3	-0.0616454
X12_Monocytes...CD16_FCGR3A__C12orf57	C12orf57	FCGR3A(high) Monocytes (Cluster 12)	Factor3	-0.202698
X12_Monocytes...CD16_FCGR3A__C16orf72	C16orf72	FCGR3A(high) Monocytes (Cluster 12)	Factor3	-0.0952349
X12_Monocytes...CD16_FCGR3A__C19orf53	C19orf53	FCGR3A(high) Monocytes (Cluster 12)	Factor3	0.0381103
X12_Monocytes...CD16_FCGR3A__C1orf162	C1orf162	FCGR3A(high) Monocytes (Cluster 12)	Factor3	-0.194632
X12_Monocytes...CD16_FCGR3A__C4orf3	C4orf3	FCGR3A(high) Monocytes (Cluster 12)	Factor3	0.01153
X12_Monocytes...CD16_FCGR3A__C5AR1	C5AR1	FCGR3A(high) Monocytes (Cluster 12)	Factor3	0.142437
X12_Monocytes...CD16_FCGR3A__C6orf48	C6orf48	FCGR3A(high) Monocytes (Cluster 12)	Factor3	-0.0249838
X12_Monocytes...CD16_FCGR3A__C6orf62	C6orf62	FCGR3A(high) Monocytes (Cluster 12)	Factor3	-0.258593
X12_Monocytes...CD16_FCGR3A__C9orf16	C9orf16	FCGR3A(high) Monocytes (Cluster 12)	Factor3	0.0847055
X12_Monocytes...CD16_FCGR3A__C9orf78	C9orf78	FCGR3A(high) Monocytes (Cluster 12)	Factor3	-0.00367693
X12_Monocytes...CD16_FCGR3A__CALM1	CALM1	FCGR3A(high) Monocytes (Cluster 12)	Factor3	0.0640063
X12_Monocytes...CD16_FCGR3A__CALM2	CALM2	FCGR3A(high) Monocytes (Cluster 12)	Factor3	-0.0540322
X12_Monocytes...CD16_FCGR3A__CALM3	CALM3	FCGR3A(high) Monocytes (Cluster 12)	Factor3	-0.0041956
X12_Monocytes...CD16_FCGR3A__CALR	CALR	FCGR3A(high) Monocytes (Cluster 12)	Factor3	0.0615959
X12_Monocytes...CD16_FCGR3A__CANX	CANX	FCGR3A(high) Monocytes (Cluster 12)	Factor3	-0.074082
X12_Monocytes...CD16_FCGR3A__CAP1	CAP1	FCGR3A(high) Monocytes (Cluster 12)	Factor3	-0.443683
X12_Monocytes...CD16_FCGR3A__CAPNS1	CAPNS1	FCGR3A(high) Monocytes (Cluster 12)	Factor3	-0.0148099
X12_Monocytes...CD16_FCGR3A__CAPZA1	CAPZA1	FCGR3A(high) Monocytes (Cluster 12)	Factor3	-0.235818
X12_Monocytes...CD16_FCGR3A__CAPZA2	CAPZA2	FCGR3A(high) Monocytes (Cluster 12)	Factor3	-0.225184
X12_Monocytes...CD16_FCGR3A__CAPZB	CAPZB	FCGR3A(high) Monocytes (Cluster 12)	Factor3	-0.11618
X12_Monocytes...CD16_FCGR3A__CARD16	CARD16	FCGR3A(high) Monocytes (Cluster 12)	Factor3	-0.178104
X12_Monocytes...CD16_FCGR3A__CASP1	CASP1	FCGR3A(high) Monocytes (Cluster 12)	Factor3	-0.213457
X12_Monocytes...CD16_FCGR3A__CAST	CAST	FCGR3A(high) Monocytes (Cluster 12)	Factor3	-0.0710022
X12_Monocytes...CD16_FCGR3A__CBX3	CBX3	FCGR3A(high) Monocytes (Cluster 12)	Factor3	-0.158594
X12_Monocytes...CD16_FCGR3A__CCDC59	CCDC59	FCGR3A(high) Monocytes (Cluster 12)	Factor3	0.257175
X12_Monocytes...CD16_FCGR3A__CCDC85B	CCDC85B	FCGR3A(high) Monocytes (Cluster 12)	Factor3	0.014054
X12_Monocytes...CD16_FCGR3A__CCND3	CCND3	FCGR3A(high) Monocytes (Cluster 12)	Factor3	-0.0742732
X12_Monocytes...CD16_FCGR3A__CCNI	CCNI	FCGR3A(high) Monocytes (Cluster 12)	Factor3	-0.077842
X12_Monocytes...CD16_FCGR3A__CCNL1	CCNL1	FCGR3A(high) Monocytes (Cluster 12)	Factor3	-0.229823
X12_Monocytes...CD16_FCGR3A__CD164	CD164	FCGR3A(high) Monocytes (Cluster 12)	Factor3	-0.158833
X12_Monocytes...CD16_FCGR3A__CD37	CD37	FCGR3A(high) Monocytes (Cluster 12)	Factor3	0.0258037
X12_Monocytes...CD16_FCGR3A__CD3D	CD3D	FCGR3A(high) Monocytes (Cluster 12)	Factor3	-0.0790507
X12_Monocytes...CD16_FCGR3A__CD3E	CD3E	FCGR3A(high) Monocytes (Cluster 12)	Factor3	-0.0119545
X12_Monocytes...CD16_FCGR3A__CD44	CD44	FCGR3A(high) Monocytes (Cluster 12)	Factor3	-0.276483
X12_Monocytes...CD16_FCGR3A__CD47	CD47	FCGR3A(high) Monocytes (Cluster 12)	Factor3	-0.143862
X12_Monocytes...CD16_FCGR3A__CD48	CD48	FCGR3A(high) Monocytes (Cluster 12)	Factor3	-0.0482302
X12_Monocytes...CD16_FCGR3A__CD52	CD52	FCGR3A(high) Monocytes (Cluster 12)	Factor3	-0.0447981
X12_Monocytes...CD16_FCGR3A__CD53	CD53	FCGR3A(high) Monocytes (Cluster 12)	Factor3	-0.119851
X12_Monocytes...CD16_FCGR3A__CD55	CD55	FCGR3A(high) Monocytes (Cluster 12)	Factor3	-0.10036
X12_Monocytes...CD16_FCGR3A__CD63	CD63	FCGR3A(high) Monocytes (Cluster 12)	Factor3	0.0326608
X12_Monocytes...CD16_FCGR3A__CD68	CD68	FCGR3A(high) Monocytes (Cluster 12)	Factor3	-0.0260224
X12_Monocytes...CD16_FCGR3A__CD69	CD69	FCGR3A(high) Monocytes (Cluster 12)	Factor3	-0.0226923
X12_Monocytes...CD16_FCGR3A__CD74	CD74	FCGR3A(high) Monocytes (Cluster 12)	Factor3	0.011851
X12_Monocytes...CD16_FCGR3A__CD83	CD83	FCGR3A(high) Monocytes (Cluster 12)	Factor3	0.0236748
X12_Monocytes...CD16_FCGR3A__CDC42	CDC42	FCGR3A(high) Monocytes (Cluster 12)	Factor3	-0.096851
X12_Monocytes...CD16_FCGR3A__CDC42SE1	CDC42SE1	FCGR3A(high) Monocytes (Cluster 12)	Factor3	-0.174718
X12_Monocytes...CD16_FCGR3A__CDC42SE2	CDC42SE2	FCGR3A(high) Monocytes (Cluster 12)	Factor3	0.0431228
X12_Monocytes...CD16_FCGR3A__CDKN1A	CDKN1A	FCGR3A(high) Monocytes (Cluster 12)	Factor3	0.164132
X12_Monocytes...CD16_FCGR3A__CDKN1C	CDKN1C	FCGR3A(high) Monocytes (Cluster 12)	Factor3	-0.23953
X12_Monocytes...CD16_FCGR3A__CDKN2D	CDKN2D	FCGR3A(high) Monocytes (Cluster 12)	Factor3	0.2998
X12_Monocytes...CD16_FCGR3A__CDV3	CDV3	FCGR3A(high) Monocytes (Cluster 12)	Factor3	0.189931
X12_Monocytes...CD16_FCGR3A__CEBPB	CEBPB	FCGR3A(high) Monocytes (Cluster 12)	Factor3	0.0370215
X12_Monocytes...CD16_FCGR3A__CEBPD	CEBPD	FCGR3A(high) Monocytes (Cluster 12)	Factor3	0.198094
X12_Monocytes...CD16_FCGR3A__CELF2	CELF2	FCGR3A(high) Monocytes (Cluster 12)	Factor3	-0.240074
X12_Monocytes...CD16_FCGR3A__CFD	CFD	FCGR3A(high) Monocytes (Cluster 12)	Factor3	-0.027148
X12_Monocytes...CD16_FCGR3A__CFL1	CFL1	FCGR3A(high) Monocytes (Cluster 12)	Factor3	-0.0134637
X12_Monocytes...CD16_FCGR3A__CFLAR	CFLAR	FCGR3A(high) Monocytes (Cluster 12)	Factor3	-0.313211
X12_Monocytes...CD16_FCGR3A__CFP	CFP	FCGR3A(high) Monocytes (Cluster 12)	Factor3	0.0157325
X12_Monocytes...CD16_FCGR3A__CHCHD10	CHCHD10	FCGR3A(high) Monocytes (Cluster 12)	Factor3	0.0466712
X12_Monocytes...CD16_FCGR3A__CHCHD2	CHCHD2	FCGR3A(high) Monocytes (Cluster 12)	Factor3	0.0990327
X12_Monocytes...CD16_FCGR3A__CHD1	CHD1	FCGR3A(high) Monocytes (Cluster 12)	Factor3	-0.0146286
X12_Monocytes...CD16_FCGR3A__CHMP1B	CHMP1B	FCGR3A(high) Monocytes (Cluster 12)	Factor3	-0.0816106
X12_Monocytes...CD16_FCGR3A__CHURC1	CHURC1	FCGR3A(high) Monocytes (Cluster 12)	Factor3	-0.0470348
X12_Monocytes...CD16_FCGR3A__CIB1	CIB1	FCGR3A(high) Monocytes (Cluster 12)	Factor3	-0.0904008
X12_Monocytes...CD16_FCGR3A__CIRBP	CIRBP	FCGR3A(high) Monocytes (Cluster 12)	Factor3	0.264122
X12_Monocytes...CD16_FCGR3A__CLEC2B	CLEC2B	FCGR3A(high) Monocytes (Cluster 12)	Factor3	0.144215
X12_Monocytes...CD16_FCGR3A__CLEC7A	CLEC7A	FCGR3A(high) Monocytes (Cluster 12)	Factor3	-0.149382
X12_Monocytes...CD16_FCGR3A__CLIC1	CLIC1	FCGR3A(high) Monocytes (Cluster 12)	Factor3	-0.034996
X12_Monocytes...CD16_FCGR3A__CLK1	CLK1	FCGR3A(high) Monocytes (Cluster 12)	Factor3	-0.068221
X12_Monocytes...CD16_FCGR3A__CLTA	CLTA	FCGR3A(high) Monocytes (Cluster 12)	Factor3	0.0104866
X12_Monocytes...CD16_FCGR3A__CMTM6	CMTM6	FCGR3A(high) Monocytes (Cluster 12)	Factor3	-0.131947
X12_Monocytes...CD16_FCGR3A__CNBP	CNBP	FCGR3A(high) Monocytes (Cluster 12)	Factor3	0.0299628
X12_Monocytes...CD16_FCGR3A__CNOT6L	CNOT6L	FCGR3A(high) Monocytes (Cluster 12)	Factor3	0.0690912
X12_Monocytes...CD16_FCGR3A__COMMD6	COMMD6	FCGR3A(high) Monocytes (Cluster 12)	Factor3	-0.00487367
X12_Monocytes...CD16_FCGR3A__COPE	COPE	FCGR3A(high) Monocytes (Cluster 12)	Factor3	0.0260863
X12_Monocytes...CD16_FCGR3A__COPS9	COPS9	FCGR3A(high) Monocytes (Cluster 12)	Factor3	0.0552678
X12_Monocytes...CD16_FCGR3A__CORO1A	CORO1A	FCGR3A(high) Monocytes (Cluster 12)	Factor3	-0.151854
X12_Monocytes...CD16_FCGR3A__COTL1	COTL1	FCGR3A(high) Monocytes (Cluster 12)	Factor3	-0.0560162
X12_Monocytes...CD16_FCGR3A__COX4I1	COX4I1	FCGR3A(high) Monocytes (Cluster 12)	Factor3	0.208225
X12_Monocytes...CD16_FCGR3A__COX5A	COX5A	FCGR3A(high) Monocytes (Cluster 12)	Factor3	0.0453375
X12_Monocytes...CD16_FCGR3A__COX5B	COX5B	FCGR3A(high) Monocytes (Cluster 12)	Factor3	0.0364419
X12_Monocytes...CD16_FCGR3A__COX6A1	COX6A1	FCGR3A(high) Monocytes (Cluster 12)	Factor3	0.198917
X12_Monocytes...CD16_FCGR3A__COX6B1	COX6B1	FCGR3A(high) Monocytes (Cluster 12)	Factor3	0.0332133
X12_Monocytes...CD16_FCGR3A__COX6C	COX6C	FCGR3A(high) Monocytes (Cluster 12)	Factor3	0.1347
X12_Monocytes...CD16_FCGR3A__COX7A2	COX7A2	FCGR3A(high) Monocytes (Cluster 12)	Factor3	0.0646138
X12_Monocytes...CD16_FCGR3A__COX7A2L	COX7A2L	FCGR3A(high) Monocytes (Cluster 12)	Factor3	0.0177483
X12_Monocytes...CD16_FCGR3A__COX7B	COX7B	FCGR3A(high) Monocytes (Cluster 12)	Factor3	0.00623276
X12_Monocytes...CD16_FCGR3A__COX7C	COX7C	FCGR3A(high) Monocytes (Cluster 12)	Factor3	0.0916109
X12_Monocytes...CD16_FCGR3A__COX8A	COX8A	FCGR3A(high) Monocytes (Cluster 12)	Factor3	0.175715
X12_Monocytes...CD16_FCGR3A__CREBRF	CREBRF	FCGR3A(high) Monocytes (Cluster 12)	Factor3	-0.0401497
X12_Monocytes...CD16_FCGR3A__CREM	CREM	FCGR3A(high) Monocytes (Cluster 12)	Factor3	0.149526
X12_Monocytes...CD16_FCGR3A__CRIP1	CRIP1	FCGR3A(high) Monocytes (Cluster 12)	Factor3	-0.0758261
X12_Monocytes...CD16_FCGR3A__CSDE1	CSDE1	FCGR3A(high) Monocytes (Cluster 12)	Factor3	-0.0566863
X12_Monocytes...CD16_FCGR3A__CSF1R	CSF1R	FCGR3A(high) Monocytes (Cluster 12)	Factor3	-0.138827
X12_Monocytes...CD16_FCGR3A__CSK	CSK	FCGR3A(high) Monocytes (Cluster 12)	Factor3	-0.193098
X12_Monocytes...CD16_FCGR3A__CSNK1A1	CSNK1A1	FCGR3A(high) Monocytes (Cluster 12)	Factor3	-0.0821408
X12_Monocytes...CD16_FCGR3A__CSRNP1	CSRNP1	FCGR3A(high) Monocytes (Cluster 12)	Factor3	-0.0794735
X12_Monocytes...CD16_FCGR3A__CST3	CST3	FCGR3A(high) Monocytes (Cluster 12)	Factor3	-0.091114
X12_Monocytes...CD16_FCGR3A__CSTB	CSTB	FCGR3A(high) Monocytes (Cluster 12)	Factor3	-0.288667
X12_Monocytes...CD16_FCGR3A__CTSB	CTSB	FCGR3A(high) Monocytes (Cluster 12)	Factor3	-0.0119046
X12_Monocytes...CD16_FCGR3A__CTSC	CTSC	FCGR3A(high) Monocytes (Cluster 12)	Factor3	-0.0723206
X12_Monocytes...CD16_FCGR3A__CTSS	CTSS	FCGR3A(high) Monocytes (Cluster 12)	Factor3	-0.196766
X12_Monocytes...CD16_FCGR3A__CTSZ	CTSZ	FCGR3A(high) Monocytes (Cluster 12)	Factor3	-0.216314
X12_Monocytes...CD16_FCGR3A__CUX1	CUX1	FCGR3A(high) Monocytes (Cluster 12)	Factor3	-0.026983
X12_Monocytes...CD16_FCGR3A__CXCR4	CXCR4	FCGR3A(high) Monocytes (Cluster 12)	Factor3	-0.00322515
X12_Monocytes...CD16_FCGR3A__CYBA	CYBA	FCGR3A(high) Monocytes (Cluster 12)	Factor3	-0.00757808
X12_Monocytes...CD16_FCGR3A__CYBB	CYBB	FCGR3A(high) Monocytes (Cluster 12)	Factor3	-0.438527
X12_Monocytes...CD16_FCGR3A__CYCS	CYCS	FCGR3A(high) Monocytes (Cluster 12)	Factor3	0.0725851
X12_Monocytes...CD16_FCGR3A__CYLD	CYLD	FCGR3A(high) Monocytes (Cluster 12)	Factor3	0.165369
X12_Monocytes...CD16_FCGR3A__CYTH1	CYTH1	FCGR3A(high) Monocytes (Cluster 12)	Factor3	0.0374328
X12_Monocytes...CD16_FCGR3A__CYTIP	CYTIP	FCGR3A(high) Monocytes (Cluster 12)	Factor3	0.191779
X12_Monocytes...CD16_FCGR3A__DAD1	DAD1	FCGR3A(high) Monocytes (Cluster 12)	Factor3	0.0900094
X12_Monocytes...CD16_FCGR3A__DAZAP2	DAZAP2	FCGR3A(high) Monocytes (Cluster 12)	Factor3	-0.161058
X12_Monocytes...CD16_FCGR3A__DBI	DBI	FCGR3A(high) Monocytes (Cluster 12)	Factor3	0.0338358
X12_Monocytes...CD16_FCGR3A__DDT	DDT	FCGR3A(high) Monocytes (Cluster 12)	Factor3	0.0634452
X12_Monocytes...CD16_FCGR3A__DDX17	DDX17	FCGR3A(high) Monocytes (Cluster 12)	Factor3	-0.306255
X12_Monocytes...CD16_FCGR3A__DDX18	DDX18	FCGR3A(high) Monocytes (Cluster 12)	Factor3	0.0660326
X12_Monocytes...CD16_FCGR3A__DDX21	DDX21	FCGR3A(high) Monocytes (Cluster 12)	Factor3	0.204275
X12_Monocytes...CD16_FCGR3A__DDX24	DDX24	FCGR3A(high) Monocytes (Cluster 12)	Factor3	0.181902
X12_Monocytes...CD16_FCGR3A__DDX3X	DDX3X	FCGR3A(high) Monocytes (Cluster 12)	Factor3	-0.120191
X12_Monocytes...CD16_FCGR3A__DDX46	DDX46	FCGR3A(high) Monocytes (Cluster 12)	Factor3	-0.0958364
X12_Monocytes...CD16_FCGR3A__DDX5	DDX5	FCGR3A(high) Monocytes (Cluster 12)	Factor3	-0.142643
X12_Monocytes...CD16_FCGR3A__DDX6	DDX6	FCGR3A(high) Monocytes (Cluster 12)	Factor3	0.0311026
X12_Monocytes...CD16_FCGR3A__DEK	DEK	FCGR3A(high) Monocytes (Cluster 12)	Factor3	-0.0883239
X12_Monocytes...CD16_FCGR3A__DHX36	DHX36	FCGR3A(high) Monocytes (Cluster 12)	Factor3	0.102082
X12_Monocytes...CD16_FCGR3A__DIAPH1	DIAPH1	FCGR3A(high) Monocytes (Cluster 12)	Factor3	-0.105467
X12_Monocytes...CD16_FCGR3A__DNAJA1	DNAJA1	FCGR3A(high) Monocytes (Cluster 12)	Factor3	0.028017
X12_Monocytes...CD16_FCGR3A__DNAJB1	DNAJB1	FCGR3A(high) Monocytes (Cluster 12)	Factor3	-0.0259731
X12_Monocytes...CD16_FCGR3A__DNAJB6	DNAJB6	FCGR3A(high) Monocytes (Cluster 12)	Factor3	0.0640099
X12_Monocytes...CD16_FCGR3A__DNAJC8	DNAJC8	FCGR3A(high) Monocytes (Cluster 12)	Factor3	0.104643
X12_Monocytes...CD16_FCGR3A__DOCK2	DOCK2	FCGR3A(high) Monocytes (Cluster 12)	Factor3	0.0264396
X12_Monocytes...CD16_FCGR3A__DOCK8	DOCK8	FCGR3A(high) Monocytes (Cluster 12)	Factor3	-0.118373
X12_Monocytes...CD16_FCGR3A__DRAP1	DRAP1	FCGR3A(high) Monocytes (Cluster 12)	Factor3	-0.0390292
X12_Monocytes...CD16_FCGR3A__DSTN	DSTN	FCGR3A(high) Monocytes (Cluster 12)	Factor3	0.0055154
X12_Monocytes...CD16_FCGR3A__DUSP1	DUSP1	FCGR3A(high) Monocytes (Cluster 12)	Factor3	-0.33543
X12_Monocytes...CD16_FCGR3A__DUSP2	DUSP2	FCGR3A(high) Monocytes (Cluster 12)	Factor3	0.112898
X12_Monocytes...CD16_FCGR3A__DUSP6	DUSP6	FCGR3A(high) Monocytes (Cluster 12)	Factor3	-0.255374
X12_Monocytes...CD16_FCGR3A__DYNLL1	DYNLL1	FCGR3A(high) Monocytes (Cluster 12)	Factor3	-0.143596
X12_Monocytes...CD16_FCGR3A__EDF1	EDF1	FCGR3A(high) Monocytes (Cluster 12)	Factor3	0.0378727
X12_Monocytes...CD16_FCGR3A__EEF1A1	EEF1A1	FCGR3A(high) Monocytes (Cluster 12)	Factor3	0.0396302
X12_Monocytes...CD16_FCGR3A__EEF1B2	EEF1B2	FCGR3A(high) Monocytes (Cluster 12)	Factor3	0.175571
X12_Monocytes...CD16_FCGR3A__EEF1D	EEF1D	FCGR3A(high) Monocytes (Cluster 12)	Factor3	0.0471888
X12_Monocytes...CD16_FCGR3A__EEF2	EEF2	FCGR3A(high) Monocytes (Cluster 12)	Factor3	-0.1624
X12_Monocytes...CD16_FCGR3A__EFHD2	EFHD2	FCGR3A(high) Monocytes (Cluster 12)	Factor3	-0.14363
X12_Monocytes...CD16_FCGR3A__EID1	EID1	FCGR3A(high) Monocytes (Cluster 12)	Factor3	-0.134138
X12_Monocytes...CD16_FCGR3A__EIF1	EIF1	FCGR3A(high) Monocytes (Cluster 12)	Factor3	0.0104239
X12_Monocytes...CD16_FCGR3A__EIF1AX	EIF1AX	FCGR3A(high) Monocytes (Cluster 12)	Factor3	-0.188385
X12_Monocytes...CD16_FCGR3A__EIF2S2	EIF2S2	FCGR3A(high) Monocytes (Cluster 12)	Factor3	0.0314958
X12_Monocytes...CD16_FCGR3A__EIF2S3	EIF2S3	FCGR3A(high) Monocytes (Cluster 12)	Factor3	-0.122183
X12_Monocytes...CD16_FCGR3A__EIF3A	EIF3A	FCGR3A(high) Monocytes (Cluster 12)	Factor3	-0.266354
X12_Monocytes...CD16_FCGR3A__EIF3D	EIF3D	FCGR3A(high) Monocytes (Cluster 12)	Factor3	-0.0851427
X12_Monocytes...CD16_FCGR3A__EIF3E	EIF3E	FCGR3A(high) Monocytes (Cluster 12)	Factor3	-0.081897
X12_Monocytes...CD16_FCGR3A__EIF3F	EIF3F	FCGR3A(high) Monocytes (Cluster 12)	Factor3	0.201744
X12_Monocytes...CD16_FCGR3A__EIF3G	EIF3G	FCGR3A(high) Monocytes (Cluster 12)	Factor3	0.0688543
X12_Monocytes...CD16_FCGR3A__EIF3H	EIF3H	FCGR3A(high) Monocytes (Cluster 12)	Factor3	0.0338532
X12_Monocytes...CD16_FCGR3A__EIF3K	EIF3K	FCGR3A(high) Monocytes (Cluster 12)	Factor3	0.135004
X12_Monocytes...CD16_FCGR3A__EIF3L	EIF3L	FCGR3A(high) Monocytes (Cluster 12)	Factor3	-0.06522
X12_Monocytes...CD16_FCGR3A__EIF3M	EIF3M	FCGR3A(high) Monocytes (Cluster 12)	Factor3	0.0129957
X12_Monocytes...CD16_FCGR3A__EIF4A1	EIF4A1	FCGR3A(high) Monocytes (Cluster 12)	Factor3	-0.0958251
X12_Monocytes...CD16_FCGR3A__EIF4A2	EIF4A2	FCGR3A(high) Monocytes (Cluster 12)	Factor3	-0.169685
X12_Monocytes...CD16_FCGR3A__EIF4A3	EIF4A3	FCGR3A(high) Monocytes (Cluster 12)	Factor3	-0.0289385
X12_Monocytes...CD16_FCGR3A__EIF4B	EIF4B	FCGR3A(high) Monocytes (Cluster 12)	Factor3	-0.23063
X12_Monocytes...CD16_FCGR3A__EIF4G2	EIF4G2	FCGR3A(high) Monocytes (Cluster 12)	Factor3	0.028659
X12_Monocytes...CD16_FCGR3A__EIF5	EIF5	FCGR3A(high) Monocytes (Cluster 12)	Factor3	0.0106532
X12_Monocytes...CD16_FCGR3A__EIF5A	EIF5A	FCGR3A(high) Monocytes (Cluster 12)	Factor3	0.228296
X12_Monocytes...CD16_FCGR3A__ELF1	ELF1	FCGR3A(high) Monocytes (Cluster 12)	Factor3	0.242029
X12_Monocytes...CD16_FCGR3A__ELOB	ELOB	FCGR3A(high) Monocytes (Cluster 12)	Factor3	-0.00460852
X12_Monocytes...CD16_FCGR3A__EMP3	EMP3	FCGR3A(high) Monocytes (Cluster 12)	Factor3	-0.0133413
X12_Monocytes...CD16_FCGR3A__ENO1	ENO1	FCGR3A(high) Monocytes (Cluster 12)	Factor3	0.0378853
X12_Monocytes...CD16_FCGR3A__ENY2	ENY2	FCGR3A(high) Monocytes (Cluster 12)	Factor3	-0.131183
X12_Monocytes...CD16_FCGR3A__EPC1	EPC1	FCGR3A(high) Monocytes (Cluster 12)	Factor3	0.118384
X12_Monocytes...CD16_FCGR3A__ERH	ERH	FCGR3A(high) Monocytes (Cluster 12)	Factor3	0.283619
X12_Monocytes...CD16_FCGR3A__ERP29	ERP29	FCGR3A(high) Monocytes (Cluster 12)	Factor3	-0.0493233
X12_Monocytes...CD16_FCGR3A__ETS1	ETS1	FCGR3A(high) Monocytes (Cluster 12)	Factor3	-0.132257
X12_Monocytes...CD16_FCGR3A__EVI2B	EVI2B	FCGR3A(high) Monocytes (Cluster 12)	Factor3	-0.0236435
X12_Monocytes...CD16_FCGR3A__EVL	EVL	FCGR3A(high) Monocytes (Cluster 12)	Factor3	-0.176518
X12_Monocytes...CD16_FCGR3A__EZR	EZR	FCGR3A(high) Monocytes (Cluster 12)	Factor3	-0.0279872
X12_Monocytes...CD16_FCGR3A__FAM107B	FAM107B	FCGR3A(high) Monocytes (Cluster 12)	Factor3	0.0647663
X12_Monocytes...CD16_FCGR3A__FAM133B	FAM133B	FCGR3A(high) Monocytes (Cluster 12)	Factor3	0.00498978
X12_Monocytes...CD16_FCGR3A__FAM49A	FAM49A	FCGR3A(high) Monocytes (Cluster 12)	Factor3	0.146185
X12_Monocytes...CD16_FCGR3A__FAM49B	FAM49B	FCGR3A(high) Monocytes (Cluster 12)	Factor3	-0.045873
X12_Monocytes...CD16_FCGR3A__FAM96B	FAM96B	FCGR3A(high) Monocytes (Cluster 12)	Factor3	0.0566734
X12_Monocytes...CD16_FCGR3A__FAU	FAU	FCGR3A(high) Monocytes (Cluster 12)	Factor3	0.150983
X12_Monocytes...CD16_FCGR3A__FCER1G	FCER1G	FCGR3A(high) Monocytes (Cluster 12)	Factor3	-0.0145237
X12_Monocytes...CD16_FCGR3A__FCGR3A	FCGR3A	FCGR3A(high) Monocytes (Cluster 12)	Factor3	-0.282098
X12_Monocytes...CD16_FCGR3A__FCGRT	FCGRT	FCGR3A(high) Monocytes (Cluster 12)	Factor3	-0.00518418
X12_Monocytes...CD16_FCGR3A__FCN1	FCN1	FCGR3A(high) Monocytes (Cluster 12)	Factor3	-0.223144
X12_Monocytes...CD16_FCGR3A__FGL2	FGL2	FCGR3A(high) Monocytes (Cluster 12)	Factor3	-0.30062
X12_Monocytes...CD16_FCGR3A__FGR	FGR	FCGR3A(high) Monocytes (Cluster 12)	Factor3	-0.255765
X12_Monocytes...CD16_FCGR3A__FIS1	FIS1	FCGR3A(high) Monocytes (Cluster 12)	Factor3	0.0155847
X12_Monocytes...CD16_FCGR3A__FKBP1A	FKBP1A	FCGR3A(high) Monocytes (Cluster 12)	Factor3	-0.118716
X12_Monocytes...CD16_FCGR3A__FLNA	FLNA	FCGR3A(high) Monocytes (Cluster 12)	Factor3	-0.155881
X12_Monocytes...CD16_FCGR3A__FMNL1	FMNL1	FCGR3A(high) Monocytes (Cluster 12)	Factor3	-0.00937349
X12_Monocytes...CD16_FCGR3A__FNBP1	FNBP1	FCGR3A(high) Monocytes (Cluster 12)	Factor3	-0.0405877
X12_Monocytes...CD16_FCGR3A__FOS	FOS	FCGR3A(high) Monocytes (Cluster 12)	Factor3	-0.328417
X12_Monocytes...CD16_FCGR3A__FOSB	FOSB	FCGR3A(high) Monocytes (Cluster 12)	Factor3	-0.28993
X12_Monocytes...CD16_FCGR3A__FOSL2	FOSL2	FCGR3A(high) Monocytes (Cluster 12)	Factor3	0.0314628
X12_Monocytes...CD16_FCGR3A__FOXP1	FOXP1	FCGR3A(high) Monocytes (Cluster 12)	Factor3	-0.179025
X12_Monocytes...CD16_FCGR3A__FTH1	FTH1	FCGR3A(high) Monocytes (Cluster 12)	Factor3	0.39634
X12_Monocytes...CD16_FCGR3A__FTL	FTL	FCGR3A(high) Monocytes (Cluster 12)	Factor3	0.107046
X12_Monocytes...CD16_FCGR3A__FUS	FUS	FCGR3A(high) Monocytes (Cluster 12)	Factor3	-0.0577584
X12_Monocytes...CD16_FCGR3A__FXYD5	FXYD5	FCGR3A(high) Monocytes (Cluster 12)	Factor3	0.0126468
X12_Monocytes...CD16_FCGR3A__FYB1	FYB1	FCGR3A(high) Monocytes (Cluster 12)	Factor3	-0.436097
X12_Monocytes...CD16_FCGR3A__FYN	FYN	FCGR3A(high) Monocytes (Cluster 12)	Factor3	0.0476345
X12_Monocytes...CD16_FCGR3A__G3BP2	G3BP2	FCGR3A(high) Monocytes (Cluster 12)	Factor3	0.198382
X12_Monocytes...CD16_FCGR3A__GABARAPL1	GABARAPL1	FCGR3A(high) Monocytes (Cluster 12)	Factor3	0.0459971
X12_Monocytes...CD16_FCGR3A__GADD45B	GADD45B	FCGR3A(high) Monocytes (Cluster 12)	Factor3	0.00726941
X12_Monocytes...CD16_FCGR3A__GAPDH	GAPDH	FCGR3A(high) Monocytes (Cluster 12)	Factor3	0.239684
X12_Monocytes...CD16_FCGR3A__GCC2	GCC2	FCGR3A(high) Monocytes (Cluster 12)	Factor3	0.00461111
X12_Monocytes...CD16_FCGR3A__GDI2	GDI2	FCGR3A(high) Monocytes (Cluster 12)	Factor3	-0.347918
X12_Monocytes...CD16_FCGR3A__GGNBP2	GGNBP2	FCGR3A(high) Monocytes (Cluster 12)	Factor3	0.0402442
X12_Monocytes...CD16_FCGR3A__GLIPR1	GLIPR1	FCGR3A(high) Monocytes (Cluster 12)	Factor3	-0.258551
X12_Monocytes...CD16_FCGR3A__GLS	GLS	FCGR3A(high) Monocytes (Cluster 12)	Factor3	-0.208052
X12_Monocytes...CD16_FCGR3A__GLUL	GLUL	FCGR3A(high) Monocytes (Cluster 12)	Factor3	0.0956231
X12_Monocytes...CD16_FCGR3A__GMFG	GMFG	FCGR3A(high) Monocytes (Cluster 12)	Factor3	0.0245216
X12_Monocytes...CD16_FCGR3A__GNAI2	GNAI2	FCGR3A(high) Monocytes (Cluster 12)	Factor3	-0.138686
X12_Monocytes...CD16_FCGR3A__GNAI3	GNAI3	FCGR3A(high) Monocytes (Cluster 12)	Factor3	-0.0642558
X12_Monocytes...CD16_FCGR3A__GNAS	GNAS	FCGR3A(high) Monocytes (Cluster 12)	Factor3	-0.0582304
X12_Monocytes...CD16_FCGR3A__GNB1	GNB1	FCGR3A(high) Monocytes (Cluster 12)	Factor3	-0.100967
X12_Monocytes...CD16_FCGR3A__GNB2	GNB2	FCGR3A(high) Monocytes (Cluster 12)	Factor3	-0.145625
X12_Monocytes...CD16_FCGR3A__GNG2	GNG2	FCGR3A(high) Monocytes (Cluster 12)	Factor3	-0.00339039
X12_Monocytes...CD16_FCGR3A__GNG5	GNG5	FCGR3A(high) Monocytes (Cluster 12)	Factor3	0.0443978
X12_Monocytes...CD16_FCGR3A__GOLGB1	GOLGB1	FCGR3A(high) Monocytes (Cluster 12)	Factor3	-0.157693
X12_Monocytes...CD16_FCGR3A__GPBP1	GPBP1	FCGR3A(high) Monocytes (Cluster 12)	Factor3	-0.099936
X12_Monocytes...CD16_FCGR3A__GPSM3	GPSM3	FCGR3A(high) Monocytes (Cluster 12)	Factor3	-0.0332232
X12_Monocytes...CD16_FCGR3A__GPX4	GPX4	FCGR3A(high) Monocytes (Cluster 12)	Factor3	0.0285722
X12_Monocytes...CD16_FCGR3A__GRB2	GRB2	FCGR3A(high) Monocytes (Cluster 12)	Factor3	-0.0610079
X12_Monocytes...CD16_FCGR3A__GRK2	GRK2	FCGR3A(high) Monocytes (Cluster 12)	Factor3	0.00343788
X12_Monocytes...CD16_FCGR3A__GSTK1	GSTK1	FCGR3A(high) Monocytes (Cluster 12)	Factor3	0.0237097
X12_Monocytes...CD16_FCGR3A__GSTO1	GSTO1	FCGR3A(high) Monocytes (Cluster 12)	Factor3	0.0729283
X12_Monocytes...CD16_FCGR3A__GSTP1	GSTP1	FCGR3A(high) Monocytes (Cluster 12)	Factor3	-0.00952294
X12_Monocytes...CD16_FCGR3A__GTF2B	GTF2B	FCGR3A(high) Monocytes (Cluster 12)	Factor3	0.150233
X12_Monocytes...CD16_FCGR3A__GTF3A	GTF3A	FCGR3A(high) Monocytes (Cluster 12)	Factor3	0.0268247
X12_Monocytes...CD16_FCGR3A__GUK1	GUK1	FCGR3A(high) Monocytes (Cluster 12)	Factor3	0.073913
X12_Monocytes...CD16_FCGR3A__H1FX	H1FX	FCGR3A(high) Monocytes (Cluster 12)	Factor3	-0.0863646
X12_Monocytes...CD16_FCGR3A__H2AFV	H2AFV	FCGR3A(high) Monocytes (Cluster 12)	Factor3	0.0459808
X12_Monocytes...CD16_FCGR3A__H2AFY	H2AFY	FCGR3A(high) Monocytes (Cluster 12)	Factor3	-0.0299794
X12_Monocytes...CD16_FCGR3A__H2AFZ	H2AFZ	FCGR3A(high) Monocytes (Cluster 12)	Factor3	0.069012
X12_Monocytes...CD16_FCGR3A__H3F3A	H3F3A	FCGR3A(high) Monocytes (Cluster 12)	Factor3	-0.141044
X12_Monocytes...CD16_FCGR3A__H3F3B	H3F3B	FCGR3A(high) Monocytes (Cluster 12)	Factor3	-0.0970029
X12_Monocytes...CD16_FCGR3A__HADHA	HADHA	FCGR3A(high) Monocytes (Cluster 12)	Factor3	-0.114643
X12_Monocytes...CD16_FCGR3A__HCK	HCK	FCGR3A(high) Monocytes (Cluster 12)	Factor3	-0.429958
X12_Monocytes...CD16_FCGR3A__HCLS1	HCLS1	FCGR3A(high) Monocytes (Cluster 12)	Factor3	-0.135691
X12_Monocytes...CD16_FCGR3A__HCST	HCST	FCGR3A(high) Monocytes (Cluster 12)	Factor3	-0.0325686
X12_Monocytes...CD16_FCGR3A__HERPUD1	HERPUD1	FCGR3A(high) Monocytes (Cluster 12)	Factor3	0.00480604
X12_Monocytes...CD16_FCGR3A__HES4	HES4	FCGR3A(high) Monocytes (Cluster 12)	Factor3	-0.044913
X12_Monocytes...CD16_FCGR3A__HEXIM1	HEXIM1	FCGR3A(high) Monocytes (Cluster 12)	Factor3	0.0884782
X12_Monocytes...CD16_FCGR3A__HIGD2A	HIGD2A	FCGR3A(high) Monocytes (Cluster 12)	Factor3	0.192742
X12_Monocytes...CD16_FCGR3A__HINT1	HINT1	FCGR3A(high) Monocytes (Cluster 12)	Factor3	0.0159737
X12_Monocytes...CD16_FCGR3A__HIST1H4C	HIST1H4C	FCGR3A(high) Monocytes (Cluster 12)	Factor3	-0.0685042
X12_Monocytes...CD16_FCGR3A__HLA.A	HLA.A	FCGR3A(high) Monocytes (Cluster 12)	Factor3	-0.0203799
X12_Monocytes...CD16_FCGR3A__HLA.B	HLA.B	FCGR3A(high) Monocytes (Cluster 12)	Factor3	-0.0873856
X12_Monocytes...CD16_FCGR3A__HLA.C	HLA.C	FCGR3A(high) Monocytes (Cluster 12)	Factor3	-0.0300603
X12_Monocytes...CD16_FCGR3A__HLA.DPA1	HLA.DPA1	FCGR3A(high) Monocytes (Cluster 12)	Factor3	0.0358916
X12_Monocytes...CD16_FCGR3A__HLA.DPB1	HLA.DPB1	FCGR3A(high) Monocytes (Cluster 12)	Factor3	0.0466282
X12_Monocytes...CD16_FCGR3A__HLA.DRA	HLA.DRA	FCGR3A(high) Monocytes (Cluster 12)	Factor3	0.0366002
X12_Monocytes...CD16_FCGR3A__HLA.DRB1	HLA.DRB1	FCGR3A(high) Monocytes (Cluster 12)	Factor3	-0.00405906
X12_Monocytes...CD16_FCGR3A__HLA.DRB5	HLA.DRB5	FCGR3A(high) Monocytes (Cluster 12)	Factor3	0.0710889
X12_Monocytes...CD16_FCGR3A__HLA.E	HLA.E	FCGR3A(high) Monocytes (Cluster 12)	Factor3	-0.12837
X12_Monocytes...CD16_FCGR3A__HLA.F	HLA.F	FCGR3A(high) Monocytes (Cluster 12)	Factor3	-0.0679493
X12_Monocytes...CD16_FCGR3A__HMGB1	HMGB1	FCGR3A(high) Monocytes (Cluster 12)	Factor3	-0.0211274
X12_Monocytes...CD16_FCGR3A__HMGB2	HMGB2	FCGR3A(high) Monocytes (Cluster 12)	Factor3	0.184516
X12_Monocytes...CD16_FCGR3A__HMGN1	HMGN1	FCGR3A(high) Monocytes (Cluster 12)	Factor3	0.158282
X12_Monocytes...CD16_FCGR3A__HMGN2	HMGN2	FCGR3A(high) Monocytes (Cluster 12)	Factor3	0.108988
X12_Monocytes...CD16_FCGR3A__HMOX1	HMOX1	FCGR3A(high) Monocytes (Cluster 12)	Factor3	-0.0831726
X12_Monocytes...CD16_FCGR3A__HNRNPA0	HNRNPA0	FCGR3A(high) Monocytes (Cluster 12)	Factor3	0.0972817
X12_Monocytes...CD16_FCGR3A__HNRNPA1	HNRNPA1	FCGR3A(high) Monocytes (Cluster 12)	Factor3	0.0169298
X12_Monocytes...CD16_FCGR3A__HNRNPA2B1	HNRNPA2B1	FCGR3A(high) Monocytes (Cluster 12)	Factor3	-0.230212
X12_Monocytes...CD16_FCGR3A__HNRNPA3	HNRNPA3	FCGR3A(high) Monocytes (Cluster 12)	Factor3	-0.200693
X12_Monocytes...CD16_FCGR3A__HNRNPAB	HNRNPAB	FCGR3A(high) Monocytes (Cluster 12)	Factor3	0.0164309
X12_Monocytes...CD16_FCGR3A__HNRNPC	HNRNPC	FCGR3A(high) Monocytes (Cluster 12)	Factor3	-0.0982642
X12_Monocytes...CD16_FCGR3A__HNRNPD	HNRNPD	FCGR3A(high) Monocytes (Cluster 12)	Factor3	-0.125363
X12_Monocytes...CD16_FCGR3A__HNRNPDL	HNRNPDL	FCGR3A(high) Monocytes (Cluster 12)	Factor3	0.17269
X12_Monocytes...CD16_FCGR3A__HNRNPF	HNRNPF	FCGR3A(high) Monocytes (Cluster 12)	Factor3	-0.0595415
X12_Monocytes...CD16_FCGR3A__HNRNPH1	HNRNPH1	FCGR3A(high) Monocytes (Cluster 12)	Factor3	-0.26999
X12_Monocytes...CD16_FCGR3A__HNRNPH3	HNRNPH3	FCGR3A(high) Monocytes (Cluster 12)	Factor3	0.0917772
X12_Monocytes...CD16_FCGR3A__HNRNPK	HNRNPK	FCGR3A(high) Monocytes (Cluster 12)	Factor3	-0.108032
X12_Monocytes...CD16_FCGR3A__HNRNPM	HNRNPM	FCGR3A(high) Monocytes (Cluster 12)	Factor3	0.126523
X12_Monocytes...CD16_FCGR3A__HNRNPR	HNRNPR	FCGR3A(high) Monocytes (Cluster 12)	Factor3	-0.134239
X12_Monocytes...CD16_FCGR3A__HNRNPU	HNRNPU	FCGR3A(high) Monocytes (Cluster 12)	Factor3	-0.324385
X12_Monocytes...CD16_FCGR3A__HP1BP3	HP1BP3	FCGR3A(high) Monocytes (Cluster 12)	Factor3	-0.0100554
X12_Monocytes...CD16_FCGR3A__HSBP1	HSBP1	FCGR3A(high) Monocytes (Cluster 12)	Factor3	0.055476
X12_Monocytes...CD16_FCGR3A__HSP90AA1	HSP90AA1	FCGR3A(high) Monocytes (Cluster 12)	Factor3	-0.168961
X12_Monocytes...CD16_FCGR3A__HSP90AB1	HSP90AB1	FCGR3A(high) Monocytes (Cluster 12)	Factor3	0.0217088
X12_Monocytes...CD16_FCGR3A__HSP90B1	HSP90B1	FCGR3A(high) Monocytes (Cluster 12)	Factor3	0.106469
X12_Monocytes...CD16_FCGR3A__HSPA5	HSPA5	FCGR3A(high) Monocytes (Cluster 12)	Factor3	0.171786
X12_Monocytes...CD16_FCGR3A__HSPA8	HSPA8	FCGR3A(high) Monocytes (Cluster 12)	Factor3	-0.215819
X12_Monocytes...CD16_FCGR3A__HSPD1	HSPD1	FCGR3A(high) Monocytes (Cluster 12)	Factor3	-0.0868206
X12_Monocytes...CD16_FCGR3A__HSPE1	HSPE1	FCGR3A(high) Monocytes (Cluster 12)	Factor3	-0.0426823
X12_Monocytes...CD16_FCGR3A__HSPH1	HSPH1	FCGR3A(high) Monocytes (Cluster 12)	Factor3	-0.206537
X12_Monocytes...CD16_FCGR3A__ICAM3	ICAM3	FCGR3A(high) Monocytes (Cluster 12)	Factor3	0.135048
X12_Monocytes...CD16_FCGR3A__ID2	ID2	FCGR3A(high) Monocytes (Cluster 12)	Factor3	-0.0457856
X12_Monocytes...CD16_FCGR3A__IDI1	IDI1	FCGR3A(high) Monocytes (Cluster 12)	Factor3	0.0965395
X12_Monocytes...CD16_FCGR3A__IDS	IDS	FCGR3A(high) Monocytes (Cluster 12)	Factor3	-0.187191
X12_Monocytes...CD16_FCGR3A__IER2	IER2	FCGR3A(high) Monocytes (Cluster 12)	Factor3	-0.12768
X12_Monocytes...CD16_FCGR3A__IER5	IER5	FCGR3A(high) Monocytes (Cluster 12)	Factor3	-0.0461942
X12_Monocytes...CD16_FCGR3A__IFI16	IFI16	FCGR3A(high) Monocytes (Cluster 12)	Factor3	-0.266372
X12_Monocytes...CD16_FCGR3A__IFITM2	IFITM2	FCGR3A(high) Monocytes (Cluster 12)	Factor3	0.134206
X12_Monocytes...CD16_FCGR3A__IFITM3	IFITM3	FCGR3A(high) Monocytes (Cluster 12)	Factor3	0.110066
X12_Monocytes...CD16_FCGR3A__IFRD1	IFRD1	FCGR3A(high) Monocytes (Cluster 12)	Factor3	-0.175621
X12_Monocytes...CD16_FCGR3A__IGSF6	IGSF6	FCGR3A(high) Monocytes (Cluster 12)	Factor3	-0.397176
X12_Monocytes...CD16_FCGR3A__IK	IK	FCGR3A(high) Monocytes (Cluster 12)	Factor3	-0.0339174
X12_Monocytes...CD16_FCGR3A__IKZF1	IKZF1	FCGR3A(high) Monocytes (Cluster 12)	Factor3	-0.221043
X12_Monocytes...CD16_FCGR3A__IL10RA	IL10RA	FCGR3A(high) Monocytes (Cluster 12)	Factor3	-0.0628117
X12_Monocytes...CD16_FCGR3A__IL1B	IL1B	FCGR3A(high) Monocytes (Cluster 12)	Factor3	0.0162019
X12_Monocytes...CD16_FCGR3A__IL32	IL32	FCGR3A(high) Monocytes (Cluster 12)	Factor3	0.0332474
X12_Monocytes...CD16_FCGR3A__IL7R	IL7R	FCGR3A(high) Monocytes (Cluster 12)	Factor3	-0.136474
X12_Monocytes...CD16_FCGR3A__IQGAP1	IQGAP1	FCGR3A(high) Monocytes (Cluster 12)	Factor3	-0.339691
X12_Monocytes...CD16_FCGR3A__IRAK3	IRAK3	FCGR3A(high) Monocytes (Cluster 12)	Factor3	-0.0587654
X12_Monocytes...CD16_FCGR3A__IRF1	IRF1	FCGR3A(high) Monocytes (Cluster 12)	Factor3	-0.0398667
X12_Monocytes...CD16_FCGR3A__IRF2BP2	IRF2BP2	FCGR3A(high) Monocytes (Cluster 12)	Factor3	-0.0869345
X12_Monocytes...CD16_FCGR3A__IRS2	IRS2	FCGR3A(high) Monocytes (Cluster 12)	Factor3	0.0242653
X12_Monocytes...CD16_FCGR3A__ISG15	ISG15	FCGR3A(high) Monocytes (Cluster 12)	Factor3	0.0207805
X12_Monocytes...CD16_FCGR3A__ISG20	ISG20	FCGR3A(high) Monocytes (Cluster 12)	Factor3	0.145636
X12_Monocytes...CD16_FCGR3A__ITGA4	ITGA4	FCGR3A(high) Monocytes (Cluster 12)	Factor3	-0.211698
X12_Monocytes...CD16_FCGR3A__ITGAL	ITGAL	FCGR3A(high) Monocytes (Cluster 12)	Factor3	-0.22015
X12_Monocytes...CD16_FCGR3A__ITGB1	ITGB1	FCGR3A(high) Monocytes (Cluster 12)	Factor3	-0.0723578
X12_Monocytes...CD16_FCGR3A__ITGB2	ITGB2	FCGR3A(high) Monocytes (Cluster 12)	Factor3	-0.0460631
X12_Monocytes...CD16_FCGR3A__ITM2B	ITM2B	FCGR3A(high) Monocytes (Cluster 12)	Factor3	-0.0129305
X12_Monocytes...CD16_FCGR3A__JAK1	JAK1	FCGR3A(high) Monocytes (Cluster 12)	Factor3	-0.0461555
X12_Monocytes...CD16_FCGR3A__JMJD1C	JMJD1C	FCGR3A(high) Monocytes (Cluster 12)	Factor3	-0.097414
X12_Monocytes...CD16_FCGR3A__JOSD1	JOSD1	FCGR3A(high) Monocytes (Cluster 12)	Factor3	0.0559554
X12_Monocytes...CD16_FCGR3A__JPT1	JPT1	FCGR3A(high) Monocytes (Cluster 12)	Factor3	0.199817
X12_Monocytes...CD16_FCGR3A__JTB	JTB	FCGR3A(high) Monocytes (Cluster 12)	Factor3	0.0695525
X12_Monocytes...CD16_FCGR3A__JUN	JUN	FCGR3A(high) Monocytes (Cluster 12)	Factor3	-0.299844
X12_Monocytes...CD16_FCGR3A__JUNB	JUNB	FCGR3A(high) Monocytes (Cluster 12)	Factor3	-0.276297
X12_Monocytes...CD16_FCGR3A__JUND	JUND	FCGR3A(high) Monocytes (Cluster 12)	Factor3	-0.0946101
X12_Monocytes...CD16_FCGR3A__KDM2A	KDM2A	FCGR3A(high) Monocytes (Cluster 12)	Factor3	0.00649793
X12_Monocytes...CD16_FCGR3A__KDM6B	KDM6B	FCGR3A(high) Monocytes (Cluster 12)	Factor3	-0.142378
X12_Monocytes...CD16_FCGR3A__KHDRBS1	KHDRBS1	FCGR3A(high) Monocytes (Cluster 12)	Factor3	-8.68425e-05
X12_Monocytes...CD16_FCGR3A__KIAA1551	KIAA1551	FCGR3A(high) Monocytes (Cluster 12)	Factor3	-0.373536
X12_Monocytes...CD16_FCGR3A__KIF5B	KIF5B	FCGR3A(high) Monocytes (Cluster 12)	Factor3	-0.0258969
X12_Monocytes...CD16_FCGR3A__KLF2	KLF2	FCGR3A(high) Monocytes (Cluster 12)	Factor3	-0.354167
X12_Monocytes...CD16_FCGR3A__KLF3	KLF3	FCGR3A(high) Monocytes (Cluster 12)	Factor3	-0.0301566
X12_Monocytes...CD16_FCGR3A__KLF4	KLF4	FCGR3A(high) Monocytes (Cluster 12)	Factor3	-0.186131
X12_Monocytes...CD16_FCGR3A__KLF6	KLF6	FCGR3A(high) Monocytes (Cluster 12)	Factor3	-0.120023
X12_Monocytes...CD16_FCGR3A__KMT2A	KMT2A	FCGR3A(high) Monocytes (Cluster 12)	Factor3	-0.138191
X12_Monocytes...CD16_FCGR3A__KMT2C	KMT2C	FCGR3A(high) Monocytes (Cluster 12)	Factor3	-0.236599
X12_Monocytes...CD16_FCGR3A__KMT2E	KMT2E	FCGR3A(high) Monocytes (Cluster 12)	Factor3	0.033177
X12_Monocytes...CD16_FCGR3A__KRT10	KRT10	FCGR3A(high) Monocytes (Cluster 12)	Factor3	0.225598
X12_Monocytes...CD16_FCGR3A__KTN1	KTN1	FCGR3A(high) Monocytes (Cluster 12)	Factor3	0.0357616
X12_Monocytes...CD16_FCGR3A__LAMTOR1	LAMTOR1	FCGR3A(high) Monocytes (Cluster 12)	Factor3	0.0661032
X12_Monocytes...CD16_FCGR3A__LAMTOR4	LAMTOR4	FCGR3A(high) Monocytes (Cluster 12)	Factor3	-0.0058947
X12_Monocytes...CD16_FCGR3A__LAMTOR5	LAMTOR5	FCGR3A(high) Monocytes (Cluster 12)	Factor3	0.0539064
X12_Monocytes...CD16_FCGR3A__LAPTM4A	LAPTM4A	FCGR3A(high) Monocytes (Cluster 12)	Factor3	0.177341
X12_Monocytes...CD16_FCGR3A__LAPTM5	LAPTM5	FCGR3A(high) Monocytes (Cluster 12)	Factor3	-0.0679618
X12_Monocytes...CD16_FCGR3A__LCP1	LCP1	FCGR3A(high) Monocytes (Cluster 12)	Factor3	-0.333998
X12_Monocytes...CD16_FCGR3A__LCP2	LCP2	FCGR3A(high) Monocytes (Cluster 12)	Factor3	-0.217312
X12_Monocytes...CD16_FCGR3A__LDHA	LDHA	FCGR3A(high) Monocytes (Cluster 12)	Factor3	0.0974753
X12_Monocytes...CD16_FCGR3A__LDHB	LDHB	FCGR3A(high) Monocytes (Cluster 12)	Factor3	-0.0585635
X12_Monocytes...CD16_FCGR3A__LEPROTL1	LEPROTL1	FCGR3A(high) Monocytes (Cluster 12)	Factor3	0.132048
X12_Monocytes...CD16_FCGR3A__LGALS1	LGALS1	FCGR3A(high) Monocytes (Cluster 12)	Factor3	-0.0579427
X12_Monocytes...CD16_FCGR3A__LGALS3	LGALS3	FCGR3A(high) Monocytes (Cluster 12)	Factor3	-0.0743071
X12_Monocytes...CD16_FCGR3A__LILRB1	LILRB1	FCGR3A(high) Monocytes (Cluster 12)	Factor3	-0.0519895
X12_Monocytes...CD16_FCGR3A__LILRB2	LILRB2	FCGR3A(high) Monocytes (Cluster 12)	Factor3	-0.0482779
X12_Monocytes...CD16_FCGR3A__LIMD2	LIMD2	FCGR3A(high) Monocytes (Cluster 12)	Factor3	0.0323174
X12_Monocytes...CD16_FCGR3A__LIMS1	LIMS1	FCGR3A(high) Monocytes (Cluster 12)	Factor3	-0.187817
X12_Monocytes...CD16_FCGR3A__LITAF	LITAF	FCGR3A(high) Monocytes (Cluster 12)	Factor3	0.0818531
X12_Monocytes...CD16_FCGR3A__LNPEP	LNPEP	FCGR3A(high) Monocytes (Cluster 12)	Factor3	-0.332295
X12_Monocytes...CD16_FCGR3A__LRRC25	LRRC25	FCGR3A(high) Monocytes (Cluster 12)	Factor3	-0.0514088
X12_Monocytes...CD16_FCGR3A__LRRFIP1	LRRFIP1	FCGR3A(high) Monocytes (Cluster 12)	Factor3	-0.17369
X12_Monocytes...CD16_FCGR3A__LSM7	LSM7	FCGR3A(high) Monocytes (Cluster 12)	Factor3	-0.00908114
X12_Monocytes...CD16_FCGR3A__LSM8	LSM8	FCGR3A(high) Monocytes (Cluster 12)	Factor3	-0.0165365
X12_Monocytes...CD16_FCGR3A__LSP1	LSP1	FCGR3A(high) Monocytes (Cluster 12)	Factor3	0.0567255
X12_Monocytes...CD16_FCGR3A__LST1	LST1	FCGR3A(high) Monocytes (Cluster 12)	Factor3	-0.0241467
X12_Monocytes...CD16_FCGR3A__LTA4H	LTA4H	FCGR3A(high) Monocytes (Cluster 12)	Factor3	-0.152949
X12_Monocytes...CD16_FCGR3A__LTB	LTB	FCGR3A(high) Monocytes (Cluster 12)	Factor3	-0.00757319
X12_Monocytes...CD16_FCGR3A__LY6E	LY6E	FCGR3A(high) Monocytes (Cluster 12)	Factor3	0.0960029
X12_Monocytes...CD16_FCGR3A__LYN	LYN	FCGR3A(high) Monocytes (Cluster 12)	Factor3	-0.0150291
X12_Monocytes...CD16_FCGR3A__LYST	LYST	FCGR3A(high) Monocytes (Cluster 12)	Factor3	-0.266351
X12_Monocytes...CD16_FCGR3A__LYZ	LYZ	FCGR3A(high) Monocytes (Cluster 12)	Factor3	-0.160932
X12_Monocytes...CD16_FCGR3A__M6PR	M6PR	FCGR3A(high) Monocytes (Cluster 12)	Factor3	-0.15853
X12_Monocytes...CD16_FCGR3A__MACF1	MACF1	FCGR3A(high) Monocytes (Cluster 12)	Factor3	-0.331048
X12_Monocytes...CD16_FCGR3A__MAFB	MAFB	FCGR3A(high) Monocytes (Cluster 12)	Factor3	0.0343895
X12_Monocytes...CD16_FCGR3A__MALAT1	MALAT1	FCGR3A(high) Monocytes (Cluster 12)	Factor3	-0.0564094
X12_Monocytes...CD16_FCGR3A__MAP1LC3B	MAP1LC3B	FCGR3A(high) Monocytes (Cluster 12)	Factor3	0.151996
X12_Monocytes...CD16_FCGR3A__MAP3K1	MAP3K1	FCGR3A(high) Monocytes (Cluster 12)	Factor3	-0.249525
X12_Monocytes...CD16_FCGR3A__MAP3K2	MAP3K2	FCGR3A(high) Monocytes (Cluster 12)	Factor3	0.0381853
X12_Monocytes...CD16_FCGR3A__MAP3K8	MAP3K8	FCGR3A(high) Monocytes (Cluster 12)	Factor3	0.2132
X12_Monocytes...CD16_FCGR3A__MARCKS	MARCKS	FCGR3A(high) Monocytes (Cluster 12)	Factor3	-0.0961679
X12_Monocytes...CD16_FCGR3A__MARCKSL1	MARCKSL1	FCGR3A(high) Monocytes (Cluster 12)	Factor3	-0.021707
X12_Monocytes...CD16_FCGR3A__MBD2	MBD2	FCGR3A(high) Monocytes (Cluster 12)	Factor3	0.146308
X12_Monocytes...CD16_FCGR3A__MBNL1	MBNL1	FCGR3A(high) Monocytes (Cluster 12)	Factor3	-0.360008
X12_Monocytes...CD16_FCGR3A__MBP	MBP	FCGR3A(high) Monocytes (Cluster 12)	Factor3	-0.0752517
X12_Monocytes...CD16_FCGR3A__MCL1	MCL1	FCGR3A(high) Monocytes (Cluster 12)	Factor3	-0.0105906
X12_Monocytes...CD16_FCGR3A__METRNL	METRNL	FCGR3A(high) Monocytes (Cluster 12)	Factor3	0.409427
X12_Monocytes...CD16_FCGR3A__MGST3	MGST3	FCGR3A(high) Monocytes (Cluster 12)	Factor3	-0.0842079
X12_Monocytes...CD16_FCGR3A__MIDN	MIDN	FCGR3A(high) Monocytes (Cluster 12)	Factor3	-0.0893253
X12_Monocytes...CD16_FCGR3A__MIER1	MIER1	FCGR3A(high) Monocytes (Cluster 12)	Factor3	0.0386442
X12_Monocytes...CD16_FCGR3A__MIS18BP1	MIS18BP1	FCGR3A(high) Monocytes (Cluster 12)	Factor3	-0.0887046
X12_Monocytes...CD16_FCGR3A__MOB1A	MOB1A	FCGR3A(high) Monocytes (Cluster 12)	Factor3	-0.190491
X12_Monocytes...CD16_FCGR3A__MORF4L1	MORF4L1	FCGR3A(high) Monocytes (Cluster 12)	Factor3	0.010977
X12_Monocytes...CD16_FCGR3A__MPEG1	MPEG1	FCGR3A(high) Monocytes (Cluster 12)	Factor3	-0.236447
X12_Monocytes...CD16_FCGR3A__MPHOSPH8	MPHOSPH8	FCGR3A(high) Monocytes (Cluster 12)	Factor3	-0.236916
X12_Monocytes...CD16_FCGR3A__MRPL54	MRPL54	FCGR3A(high) Monocytes (Cluster 12)	Factor3	0.0891634
X12_Monocytes...CD16_FCGR3A__MS4A7	MS4A7	FCGR3A(high) Monocytes (Cluster 12)	Factor3	-0.296676
X12_Monocytes...CD16_FCGR3A__MSN	MSN	FCGR3A(high) Monocytes (Cluster 12)	Factor3	-0.235652
X12_Monocytes...CD16_FCGR3A__MXD1	MXD1	FCGR3A(high) Monocytes (Cluster 12)	Factor3	0.127425
X12_Monocytes...CD16_FCGR3A__MYADM	MYADM	FCGR3A(high) Monocytes (Cluster 12)	Factor3	-0.0299795
X12_Monocytes...CD16_FCGR3A__MYCBP2	MYCBP2	FCGR3A(high) Monocytes (Cluster 12)	Factor3	-0.187503
X12_Monocytes...CD16_FCGR3A__MYD88	MYD88	FCGR3A(high) Monocytes (Cluster 12)	Factor3	-0.136742
X12_Monocytes...CD16_FCGR3A__MYH9	MYH9	FCGR3A(high) Monocytes (Cluster 12)	Factor3	-0.151617
X12_Monocytes...CD16_FCGR3A__MYL12A	MYL12A	FCGR3A(high) Monocytes (Cluster 12)	Factor3	-0.0851727
X12_Monocytes...CD16_FCGR3A__MYL12B	MYL12B	FCGR3A(high) Monocytes (Cluster 12)	Factor3	-0.0661082
X12_Monocytes...CD16_FCGR3A__MYL6	MYL6	FCGR3A(high) Monocytes (Cluster 12)	Factor3	-0.0748605
X12_Monocytes...CD16_FCGR3A__MYO1F	MYO1F	FCGR3A(high) Monocytes (Cluster 12)	Factor3	-0.253099
X12_Monocytes...CD16_FCGR3A__MYO1G	MYO1G	FCGR3A(high) Monocytes (Cluster 12)	Factor3	-0.082686
X12_Monocytes...CD16_FCGR3A__MZT2B	MZT2B	FCGR3A(high) Monocytes (Cluster 12)	Factor3	0.127898
X12_Monocytes...CD16_FCGR3A__N4BP2L2	N4BP2L2	FCGR3A(high) Monocytes (Cluster 12)	Factor3	-0.328011
X12_Monocytes...CD16_FCGR3A__NAAA	NAAA	FCGR3A(high) Monocytes (Cluster 12)	Factor3	-0.0178624
X12_Monocytes...CD16_FCGR3A__NACA	NACA	FCGR3A(high) Monocytes (Cluster 12)	Factor3	-0.0135628
X12_Monocytes...CD16_FCGR3A__NAMPT	NAMPT	FCGR3A(high) Monocytes (Cluster 12)	Factor3	0.0644122
X12_Monocytes...CD16_FCGR3A__NAP1L1	NAP1L1	FCGR3A(high) Monocytes (Cluster 12)	Factor3	-0.013246
X12_Monocytes...CD16_FCGR3A__NASP	NASP	FCGR3A(high) Monocytes (Cluster 12)	Factor3	0.0141203
X12_Monocytes...CD16_FCGR3A__NBEAL1	NBEAL1	FCGR3A(high) Monocytes (Cluster 12)	Factor3	0.0248219
X12_Monocytes...CD16_FCGR3A__NCF2	NCF2	FCGR3A(high) Monocytes (Cluster 12)	Factor3	-0.246565
X12_Monocytes...CD16_FCGR3A__NCKAP1L	NCKAP1L	FCGR3A(high) Monocytes (Cluster 12)	Factor3	-0.0655489
X12_Monocytes...CD16_FCGR3A__NCL	NCL	FCGR3A(high) Monocytes (Cluster 12)	Factor3	0.123156
X12_Monocytes...CD16_FCGR3A__NDFIP1	NDFIP1	FCGR3A(high) Monocytes (Cluster 12)	Factor3	-0.118593
X12_Monocytes...CD16_FCGR3A__NDUFA1	NDUFA1	FCGR3A(high) Monocytes (Cluster 12)	Factor3	0.118413
X12_Monocytes...CD16_FCGR3A__NDUFA12	NDUFA12	FCGR3A(high) Monocytes (Cluster 12)	Factor3	0.0396528
X12_Monocytes...CD16_FCGR3A__NDUFA2	NDUFA2	FCGR3A(high) Monocytes (Cluster 12)	Factor3	-0.0584452
X12_Monocytes...CD16_FCGR3A__NDUFA4	NDUFA4	FCGR3A(high) Monocytes (Cluster 12)	Factor3	0.140293
X12_Monocytes...CD16_FCGR3A__NDUFB1	NDUFB1	FCGR3A(high) Monocytes (Cluster 12)	Factor3	-0.133294
X12_Monocytes...CD16_FCGR3A__NDUFB10	NDUFB10	FCGR3A(high) Monocytes (Cluster 12)	Factor3	-0.0389386
X12_Monocytes...CD16_FCGR3A__NDUFB11	NDUFB11	FCGR3A(high) Monocytes (Cluster 12)	Factor3	0.0259129
X12_Monocytes...CD16_FCGR3A__NDUFB2	NDUFB2	FCGR3A(high) Monocytes (Cluster 12)	Factor3	0.0235447
X12_Monocytes...CD16_FCGR3A__NDUFB4	NDUFB4	FCGR3A(high) Monocytes (Cluster 12)	Factor3	0.0348192
X12_Monocytes...CD16_FCGR3A__NDUFB7	NDUFB7	FCGR3A(high) Monocytes (Cluster 12)	Factor3	0.0649767
X12_Monocytes...CD16_FCGR3A__NDUFB8	NDUFB8	FCGR3A(high) Monocytes (Cluster 12)	Factor3	0.156267
X12_Monocytes...CD16_FCGR3A__NDUFS5	NDUFS5	FCGR3A(high) Monocytes (Cluster 12)	Factor3	0.0712976
X12_Monocytes...CD16_FCGR3A__NDUFS6	NDUFS6	FCGR3A(high) Monocytes (Cluster 12)	Factor3	-0.173689
X12_Monocytes...CD16_FCGR3A__NDUFV2	NDUFV2	FCGR3A(high) Monocytes (Cluster 12)	Factor3	0.202311
X12_Monocytes...CD16_FCGR3A__NEAT1	NEAT1	FCGR3A(high) Monocytes (Cluster 12)	Factor3	-0.352889
X12_Monocytes...CD16_FCGR3A__NEDD8	NEDD8	FCGR3A(high) Monocytes (Cluster 12)	Factor3	-0.0252536
X12_Monocytes...CD16_FCGR3A__NFE2L2	NFE2L2	FCGR3A(high) Monocytes (Cluster 12)	Factor3	0.245481
X12_Monocytes...CD16_FCGR3A__NFKBIA	NFKBIA	FCGR3A(high) Monocytes (Cluster 12)	Factor3	0.0555043
X12_Monocytes...CD16_FCGR3A__NFKBIZ	NFKBIZ	FCGR3A(high) Monocytes (Cluster 12)	Factor3	-0.164794
X12_Monocytes...CD16_FCGR3A__NKTR	NKTR	FCGR3A(high) Monocytes (Cluster 12)	Factor3	-0.28042
X12_Monocytes...CD16_FCGR3A__NOP10	NOP10	FCGR3A(high) Monocytes (Cluster 12)	Factor3	-0.132954
X12_Monocytes...CD16_FCGR3A__NOP53	NOP53	FCGR3A(high) Monocytes (Cluster 12)	Factor3	0.151527
X12_Monocytes...CD16_FCGR3A__NOP56	NOP56	FCGR3A(high) Monocytes (Cluster 12)	Factor3	-0.0169331
X12_Monocytes...CD16_FCGR3A__NPC2	NPC2	FCGR3A(high) Monocytes (Cluster 12)	Factor3	0.0462872
X12_Monocytes...CD16_FCGR3A__NPM1	NPM1	FCGR3A(high) Monocytes (Cluster 12)	Factor3	0.175828
X12_Monocytes...CD16_FCGR3A__NR3C1	NR3C1	FCGR3A(high) Monocytes (Cluster 12)	Factor3	-0.00471032
X12_Monocytes...CD16_FCGR3A__NR4A1	NR4A1	FCGR3A(high) Monocytes (Cluster 12)	Factor3	-0.171703
X12_Monocytes...CD16_FCGR3A__NR4A2	NR4A2	FCGR3A(high) Monocytes (Cluster 12)	Factor3	-0.199609
X12_Monocytes...CD16_FCGR3A__NSA2	NSA2	FCGR3A(high) Monocytes (Cluster 12)	Factor3	0.171959
X12_Monocytes...CD16_FCGR3A__NSD3	NSD3	FCGR3A(high) Monocytes (Cluster 12)	Factor3	-0.144988
X12_Monocytes...CD16_FCGR3A__NUCKS1	NUCKS1	FCGR3A(high) Monocytes (Cluster 12)	Factor3	-0.0186402
X12_Monocytes...CD16_FCGR3A__NUFIP2	NUFIP2	FCGR3A(high) Monocytes (Cluster 12)	Factor3	-0.041957
X12_Monocytes...CD16_FCGR3A__OAZ1	OAZ1	FCGR3A(high) Monocytes (Cluster 12)	Factor3	-0.106525
X12_Monocytes...CD16_FCGR3A__ODC1	ODC1	FCGR3A(high) Monocytes (Cluster 12)	Factor3	0.0245645
X12_Monocytes...CD16_FCGR3A__OSBPL8	OSBPL8	FCGR3A(high) Monocytes (Cluster 12)	Factor3	-0.20988
X12_Monocytes...CD16_FCGR3A__OST4	OST4	FCGR3A(high) Monocytes (Cluster 12)	Factor3	0.0281804
X12_Monocytes...CD16_FCGR3A__OSTF1	OSTF1	FCGR3A(high) Monocytes (Cluster 12)	Factor3	-0.0810505
X12_Monocytes...CD16_FCGR3A__PABPC1	PABPC1	FCGR3A(high) Monocytes (Cluster 12)	Factor3	-0.0711084
X12_Monocytes...CD16_FCGR3A__PABPC4	PABPC4	FCGR3A(high) Monocytes (Cluster 12)	Factor3	0.209418
X12_Monocytes...CD16_FCGR3A__PAG1	PAG1	FCGR3A(high) Monocytes (Cluster 12)	Factor3	-0.171233
X12_Monocytes...CD16_FCGR3A__PAIP2	PAIP2	FCGR3A(high) Monocytes (Cluster 12)	Factor3	0.180352
X12_Monocytes...CD16_FCGR3A__PAK2	PAK2	FCGR3A(high) Monocytes (Cluster 12)	Factor3	-0.230372
X12_Monocytes...CD16_FCGR3A__PAPOLA	PAPOLA	FCGR3A(high) Monocytes (Cluster 12)	Factor3	-0.234697
X12_Monocytes...CD16_FCGR3A__PARK7	PARK7	FCGR3A(high) Monocytes (Cluster 12)	Factor3	0.0287831
X12_Monocytes...CD16_FCGR3A__PCBP1	PCBP1	FCGR3A(high) Monocytes (Cluster 12)	Factor3	-0.124606
X12_Monocytes...CD16_FCGR3A__PCBP2	PCBP2	FCGR3A(high) Monocytes (Cluster 12)	Factor3	-0.0691723
X12_Monocytes...CD16_FCGR3A__PDCD4	PDCD4	FCGR3A(high) Monocytes (Cluster 12)	Factor3	-0.0287587
X12_Monocytes...CD16_FCGR3A__PDIA3	PDIA3	FCGR3A(high) Monocytes (Cluster 12)	Factor3	0.276229
X12_Monocytes...CD16_FCGR3A__PECAM1	PECAM1	FCGR3A(high) Monocytes (Cluster 12)	Factor3	-0.119158
X12_Monocytes...CD16_FCGR3A__PFDN5	PFDN5	FCGR3A(high) Monocytes (Cluster 12)	Factor3	0.0332621
X12_Monocytes...CD16_FCGR3A__PFN1	PFN1	FCGR3A(high) Monocytes (Cluster 12)	Factor3	-0.0439467
X12_Monocytes...CD16_FCGR3A__PGAM1	PGAM1	FCGR3A(high) Monocytes (Cluster 12)	Factor3	-0.0571816
X12_Monocytes...CD16_FCGR3A__PGK1	PGK1	FCGR3A(high) Monocytes (Cluster 12)	Factor3	0.0796988
X12_Monocytes...CD16_FCGR3A__PGLS	PGLS	FCGR3A(high) Monocytes (Cluster 12)	Factor3	0.0810932
X12_Monocytes...CD16_FCGR3A__PHF3	PHF3	FCGR3A(high) Monocytes (Cluster 12)	Factor3	-0.0239468
X12_Monocytes...CD16_FCGR3A__PIK3R1	PIK3R1	FCGR3A(high) Monocytes (Cluster 12)	Factor3	0.286213
X12_Monocytes...CD16_FCGR3A__PILRA	PILRA	FCGR3A(high) Monocytes (Cluster 12)	Factor3	0.0369198
X12_Monocytes...CD16_FCGR3A__PIP4K2A	PIP4K2A	FCGR3A(high) Monocytes (Cluster 12)	Factor3	-0.0811721
X12_Monocytes...CD16_FCGR3A__PKM	PKM	FCGR3A(high) Monocytes (Cluster 12)	Factor3	-0.0783766
X12_Monocytes...CD16_FCGR3A__PLAC8	PLAC8	FCGR3A(high) Monocytes (Cluster 12)	Factor3	-0.099121
X12_Monocytes...CD16_FCGR3A__PLAUR	PLAUR	FCGR3A(high) Monocytes (Cluster 12)	Factor3	0.230292
X12_Monocytes...CD16_FCGR3A__PLCG2	PLCG2	FCGR3A(high) Monocytes (Cluster 12)	Factor3	-0.0145286
X12_Monocytes...CD16_FCGR3A__PLEK	PLEK	FCGR3A(high) Monocytes (Cluster 12)	Factor3	0.0259928
X12_Monocytes...CD16_FCGR3A__PMAIP1	PMAIP1	FCGR3A(high) Monocytes (Cluster 12)	Factor3	-0.0434416
X12_Monocytes...CD16_FCGR3A__PNISR	PNISR	FCGR3A(high) Monocytes (Cluster 12)	Factor3	-0.102987
X12_Monocytes...CD16_FCGR3A__PNN	PNN	FCGR3A(high) Monocytes (Cluster 12)	Factor3	0.000990525
X12_Monocytes...CD16_FCGR3A__PNRC1	PNRC1	FCGR3A(high) Monocytes (Cluster 12)	Factor3	0.00680587
X12_Monocytes...CD16_FCGR3A__PNRC2	PNRC2	FCGR3A(high) Monocytes (Cluster 12)	Factor3	0.0752242
X12_Monocytes...CD16_FCGR3A__POLR1D	POLR1D	FCGR3A(high) Monocytes (Cluster 12)	Factor3	-0.071666
X12_Monocytes...CD16_FCGR3A__POLR2A	POLR2A	FCGR3A(high) Monocytes (Cluster 12)	Factor3	-0.0527259
X12_Monocytes...CD16_FCGR3A__POLR2L	POLR2L	FCGR3A(high) Monocytes (Cluster 12)	Factor3	-0.00192324
X12_Monocytes...CD16_FCGR3A__POMP	POMP	FCGR3A(high) Monocytes (Cluster 12)	Factor3	0.0885463
X12_Monocytes...CD16_FCGR3A__POU2F2	POU2F2	FCGR3A(high) Monocytes (Cluster 12)	Factor3	-0.415793
X12_Monocytes...CD16_FCGR3A__PPDPF	PPDPF	FCGR3A(high) Monocytes (Cluster 12)	Factor3	0.091507
X12_Monocytes...CD16_FCGR3A__PPIA	PPIA	FCGR3A(high) Monocytes (Cluster 12)	Factor3	0.00230241
X12_Monocytes...CD16_FCGR3A__PPIB	PPIB	FCGR3A(high) Monocytes (Cluster 12)	Factor3	0.015852
X12_Monocytes...CD16_FCGR3A__PPIG	PPIG	FCGR3A(high) Monocytes (Cluster 12)	Factor3	0.0466178
X12_Monocytes...CD16_FCGR3A__PPP1CA	PPP1CA	FCGR3A(high) Monocytes (Cluster 12)	Factor3	-0.218966
X12_Monocytes...CD16_FCGR3A__PPP1CB	PPP1CB	FCGR3A(high) Monocytes (Cluster 12)	Factor3	-0.165768
X12_Monocytes...CD16_FCGR3A__PPP1R15A	PPP1R15A	FCGR3A(high) Monocytes (Cluster 12)	Factor3	0.0226274
X12_Monocytes...CD16_FCGR3A__PPP1R2	PPP1R2	FCGR3A(high) Monocytes (Cluster 12)	Factor3	-0.0373381
X12_Monocytes...CD16_FCGR3A__PPP2R5C	PPP2R5C	FCGR3A(high) Monocytes (Cluster 12)	Factor3	-0.230503
X12_Monocytes...CD16_FCGR3A__PRDX1	PRDX1	FCGR3A(high) Monocytes (Cluster 12)	Factor3	-0.00554503
X12_Monocytes...CD16_FCGR3A__PRDX5	PRDX5	FCGR3A(high) Monocytes (Cluster 12)	Factor3	0.0621536
X12_Monocytes...CD16_FCGR3A__PRELID1	PRELID1	FCGR3A(high) Monocytes (Cluster 12)	Factor3	0.0314748
X12_Monocytes...CD16_FCGR3A__PRKAR1A	PRKAR1A	FCGR3A(high) Monocytes (Cluster 12)	Factor3	-0.19623
X12_Monocytes...CD16_FCGR3A__PRKCB	PRKCB	FCGR3A(high) Monocytes (Cluster 12)	Factor3	-0.248933
X12_Monocytes...CD16_FCGR3A__PRPF38B	PRPF38B	FCGR3A(high) Monocytes (Cluster 12)	Factor3	-0.126041
X12_Monocytes...CD16_FCGR3A__PRPF40A	PRPF40A	FCGR3A(high) Monocytes (Cluster 12)	Factor3	-0.100096
X12_Monocytes...CD16_FCGR3A__PRR13	PRR13	FCGR3A(high) Monocytes (Cluster 12)	Factor3	-0.046538
X12_Monocytes...CD16_FCGR3A__PRRC2C	PRRC2C	FCGR3A(high) Monocytes (Cluster 12)	Factor3	-0.114248
X12_Monocytes...CD16_FCGR3A__PSAP	PSAP	FCGR3A(high) Monocytes (Cluster 12)	Factor3	-0.164519
X12_Monocytes...CD16_FCGR3A__PSMA4	PSMA4	FCGR3A(high) Monocytes (Cluster 12)	Factor3	-0.205667
X12_Monocytes...CD16_FCGR3A__PSMA7	PSMA7	FCGR3A(high) Monocytes (Cluster 12)	Factor3	-0.17469
X12_Monocytes...CD16_FCGR3A__PSMB1	PSMB1	FCGR3A(high) Monocytes (Cluster 12)	Factor3	0.173312
X12_Monocytes...CD16_FCGR3A__PSMB3	PSMB3	FCGR3A(high) Monocytes (Cluster 12)	Factor3	-0.0117207
X12_Monocytes...CD16_FCGR3A__PSMB8	PSMB8	FCGR3A(high) Monocytes (Cluster 12)	Factor3	-0.0364594
X12_Monocytes...CD16_FCGR3A__PSMB9	PSMB9	FCGR3A(high) Monocytes (Cluster 12)	Factor3	-0.324277
X12_Monocytes...CD16_FCGR3A__PSMD8	PSMD8	FCGR3A(high) Monocytes (Cluster 12)	Factor3	-0.00152346
X12_Monocytes...CD16_FCGR3A__PSME1	PSME1	FCGR3A(high) Monocytes (Cluster 12)	Factor3	0.0965053
X12_Monocytes...CD16_FCGR3A__PSME2	PSME2	FCGR3A(high) Monocytes (Cluster 12)	Factor3	-0.00279695
X12_Monocytes...CD16_FCGR3A__PTBP3	PTBP3	FCGR3A(high) Monocytes (Cluster 12)	Factor3	-0.0948069
X12_Monocytes...CD16_FCGR3A__PTGER4	PTGER4	FCGR3A(high) Monocytes (Cluster 12)	Factor3	0.0415551
X12_Monocytes...CD16_FCGR3A__PTGES3	PTGES3	FCGR3A(high) Monocytes (Cluster 12)	Factor3	-0.157316
X12_Monocytes...CD16_FCGR3A__PTMA	PTMA	FCGR3A(high) Monocytes (Cluster 12)	Factor3	0.00959014
X12_Monocytes...CD16_FCGR3A__PTP4A2	PTP4A2	FCGR3A(high) Monocytes (Cluster 12)	Factor3	-0.17219
X12_Monocytes...CD16_FCGR3A__PTPN6	PTPN6	FCGR3A(high) Monocytes (Cluster 12)	Factor3	-0.263357
X12_Monocytes...CD16_FCGR3A__PTPRC	PTPRC	FCGR3A(high) Monocytes (Cluster 12)	Factor3	-0.368953
X12_Monocytes...CD16_FCGR3A__PTPRE	PTPRE	FCGR3A(high) Monocytes (Cluster 12)	Factor3	0.190349
X12_Monocytes...CD16_FCGR3A__PYCARD	PYCARD	FCGR3A(high) Monocytes (Cluster 12)	Factor3	-0.214289
X12_Monocytes...CD16_FCGR3A__QKI	QKI	FCGR3A(high) Monocytes (Cluster 12)	Factor3	0.00393065
X12_Monocytes...CD16_FCGR3A__RAB10	RAB10	FCGR3A(high) Monocytes (Cluster 12)	Factor3	-0.296384
X12_Monocytes...CD16_FCGR3A__RAB11FIP1	RAB11FIP1	FCGR3A(high) Monocytes (Cluster 12)	Factor3	-0.0947492
X12_Monocytes...CD16_FCGR3A__RAB2A	RAB2A	FCGR3A(high) Monocytes (Cluster 12)	Factor3	0.0136387
X12_Monocytes...CD16_FCGR3A__RAB8A	RAB8A	FCGR3A(high) Monocytes (Cluster 12)	Factor3	-0.107167
X12_Monocytes...CD16_FCGR3A__RABAC1	RABAC1	FCGR3A(high) Monocytes (Cluster 12)	Factor3	0.132778
X12_Monocytes...CD16_FCGR3A__RABGAP1L	RABGAP1L	FCGR3A(high) Monocytes (Cluster 12)	Factor3	-0.251712
X12_Monocytes...CD16_FCGR3A__RAC1	RAC1	FCGR3A(high) Monocytes (Cluster 12)	Factor3	-0.0999128
X12_Monocytes...CD16_FCGR3A__RAC2	RAC2	FCGR3A(high) Monocytes (Cluster 12)	Factor3	-0.183231
X12_Monocytes...CD16_FCGR3A__RACK1	RACK1	FCGR3A(high) Monocytes (Cluster 12)	Factor3	0.0887433
X12_Monocytes...CD16_FCGR3A__RAN	RAN	FCGR3A(high) Monocytes (Cluster 12)	Factor3	-0.0520051
X12_Monocytes...CD16_FCGR3A__RAP1A	RAP1A	FCGR3A(high) Monocytes (Cluster 12)	Factor3	-0.122029
X12_Monocytes...CD16_FCGR3A__RAP1B	RAP1B	FCGR3A(high) Monocytes (Cluster 12)	Factor3	-0.152262
X12_Monocytes...CD16_FCGR3A__RAP2B	RAP2B	FCGR3A(high) Monocytes (Cluster 12)	Factor3	0.0475209
X12_Monocytes...CD16_FCGR3A__RARRES3	RARRES3	FCGR3A(high) Monocytes (Cluster 12)	Factor3	-0.0139158
X12_Monocytes...CD16_FCGR3A__RASGEF1B	RASGEF1B	FCGR3A(high) Monocytes (Cluster 12)	Factor3	0.12522
X12_Monocytes...CD16_FCGR3A__RASSF5	RASSF5	FCGR3A(high) Monocytes (Cluster 12)	Factor3	-0.00106985
X12_Monocytes...CD16_FCGR3A__RBBP6	RBBP6	FCGR3A(high) Monocytes (Cluster 12)	Factor3	-0.000674298
X12_Monocytes...CD16_FCGR3A__RBM25	RBM25	FCGR3A(high) Monocytes (Cluster 12)	Factor3	-0.305351
X12_Monocytes...CD16_FCGR3A__RBM3	RBM3	FCGR3A(high) Monocytes (Cluster 12)	Factor3	0.0770956
X12_Monocytes...CD16_FCGR3A__RBM39	RBM39	FCGR3A(high) Monocytes (Cluster 12)	Factor3	0.188185
X12_Monocytes...CD16_FCGR3A__RBM8A	RBM8A	FCGR3A(high) Monocytes (Cluster 12)	Factor3	0.157334
X12_Monocytes...CD16_FCGR3A__RBMX	RBMX	FCGR3A(high) Monocytes (Cluster 12)	Factor3	-0.138567
X12_Monocytes...CD16_FCGR3A__RBX1	RBX1	FCGR3A(high) Monocytes (Cluster 12)	Factor3	0.00711289
X12_Monocytes...CD16_FCGR3A__REEP5	REEP5	FCGR3A(high) Monocytes (Cluster 12)	Factor3	-0.0478025
X12_Monocytes...CD16_FCGR3A__REL	REL	FCGR3A(high) Monocytes (Cluster 12)	Factor3	0.179572
X12_Monocytes...CD16_FCGR3A__REX1BD	REX1BD	FCGR3A(high) Monocytes (Cluster 12)	Factor3	0.0266522
X12_Monocytes...CD16_FCGR3A__RGCC	RGCC	FCGR3A(high) Monocytes (Cluster 12)	Factor3	0.12562
X12_Monocytes...CD16_FCGR3A__RGS10	RGS10	FCGR3A(high) Monocytes (Cluster 12)	Factor3	0.0131743
X12_Monocytes...CD16_FCGR3A__RGS19	RGS19	FCGR3A(high) Monocytes (Cluster 12)	Factor3	-0.0744108
X12_Monocytes...CD16_FCGR3A__RGS2	RGS2	FCGR3A(high) Monocytes (Cluster 12)	Factor3	-0.101935
X12_Monocytes...CD16_FCGR3A__RHOA	RHOA	FCGR3A(high) Monocytes (Cluster 12)	Factor3	-0.257622
X12_Monocytes...CD16_FCGR3A__RHOB	RHOB	FCGR3A(high) Monocytes (Cluster 12)	Factor3	-0.17895
X12_Monocytes...CD16_FCGR3A__RHOC	RHOC	FCGR3A(high) Monocytes (Cluster 12)	Factor3	0.0508153
X12_Monocytes...CD16_FCGR3A__RHOG	RHOG	FCGR3A(high) Monocytes (Cluster 12)	Factor3	0.00143064
X12_Monocytes...CD16_FCGR3A__RILPL2	RILPL2	FCGR3A(high) Monocytes (Cluster 12)	Factor3	0.0881992
X12_Monocytes...CD16_FCGR3A__RIOK3	RIOK3	FCGR3A(high) Monocytes (Cluster 12)	Factor3	0.0630341
X12_Monocytes...CD16_FCGR3A__RIPOR2	RIPOR2	FCGR3A(high) Monocytes (Cluster 12)	Factor3	-0.441138
X12_Monocytes...CD16_FCGR3A__RNASET2	RNASET2	FCGR3A(high) Monocytes (Cluster 12)	Factor3	-0.177621
X12_Monocytes...CD16_FCGR3A__RNF13	RNF13	FCGR3A(high) Monocytes (Cluster 12)	Factor3	-0.20125
X12_Monocytes...CD16_FCGR3A__RNF130	RNF130	FCGR3A(high) Monocytes (Cluster 12)	Factor3	0.0472758
X12_Monocytes...CD16_FCGR3A__RNF149	RNF149	FCGR3A(high) Monocytes (Cluster 12)	Factor3	-0.1812
X12_Monocytes...CD16_FCGR3A__RNF213	RNF213	FCGR3A(high) Monocytes (Cluster 12)	Factor3	-0.0956439
X12_Monocytes...CD16_FCGR3A__RNF7	RNF7	FCGR3A(high) Monocytes (Cluster 12)	Factor3	0.268025
X12_Monocytes...CD16_FCGR3A__RNH1	RNH1	FCGR3A(high) Monocytes (Cluster 12)	Factor3	0.0959418
X12_Monocytes...CD16_FCGR3A__RNMT	RNMT	FCGR3A(high) Monocytes (Cluster 12)	Factor3	0.199303
X12_Monocytes...CD16_FCGR3A__ROCK1	ROCK1	FCGR3A(high) Monocytes (Cluster 12)	Factor3	-0.116545
X12_Monocytes...CD16_FCGR3A__RSL1D1	RSL1D1	FCGR3A(high) Monocytes (Cluster 12)	Factor3	-0.0153352
X12_Monocytes...CD16_FCGR3A__RSL24D1	RSL24D1	FCGR3A(high) Monocytes (Cluster 12)	Factor3	0.0484963
X12_Monocytes...CD16_FCGR3A__RSRC2	RSRC2	FCGR3A(high) Monocytes (Cluster 12)	Factor3	0.0108817
X12_Monocytes...CD16_FCGR3A__RSRP1	RSRP1	FCGR3A(high) Monocytes (Cluster 12)	Factor3	-0.194323
X12_Monocytes...CD16_FCGR3A__RTN4	RTN4	FCGR3A(high) Monocytes (Cluster 12)	Factor3	-0.258431
X12_Monocytes...CD16_FCGR3A__RTRAF	RTRAF	FCGR3A(high) Monocytes (Cluster 12)	Factor3	-0.0787111
X12_Monocytes...CD16_FCGR3A__RUNX3	RUNX3	FCGR3A(high) Monocytes (Cluster 12)	Factor3	0.0578626
X12_Monocytes...CD16_FCGR3A__RWDD1	RWDD1	FCGR3A(high) Monocytes (Cluster 12)	Factor3	0.15415
X12_Monocytes...CD16_FCGR3A__RYBP	RYBP	FCGR3A(high) Monocytes (Cluster 12)	Factor3	0.0570991
X12_Monocytes...CD16_FCGR3A__S100A10	S100A10	FCGR3A(high) Monocytes (Cluster 12)	Factor3	-0.0544734
X12_Monocytes...CD16_FCGR3A__S100A11	S100A11	FCGR3A(high) Monocytes (Cluster 12)	Factor3	-0.107209
X12_Monocytes...CD16_FCGR3A__S100A4	S100A4	FCGR3A(high) Monocytes (Cluster 12)	Factor3	-0.160031
X12_Monocytes...CD16_FCGR3A__S100A6	S100A6	FCGR3A(high) Monocytes (Cluster 12)	Factor3	-0.159994
X12_Monocytes...CD16_FCGR3A__S100A9	S100A9	FCGR3A(high) Monocytes (Cluster 12)	Factor3	-0.341508
X12_Monocytes...CD16_FCGR3A__SAMHD1	SAMHD1	FCGR3A(high) Monocytes (Cluster 12)	Factor3	-0.362613
X12_Monocytes...CD16_FCGR3A__SAMSN1	SAMSN1	FCGR3A(high) Monocytes (Cluster 12)	Factor3	0.215703
X12_Monocytes...CD16_FCGR3A__SAP18	SAP18	FCGR3A(high) Monocytes (Cluster 12)	Factor3	0.0603714
X12_Monocytes...CD16_FCGR3A__SARAF	SARAF	FCGR3A(high) Monocytes (Cluster 12)	Factor3	0.133127
X12_Monocytes...CD16_FCGR3A__SAT1	SAT1	FCGR3A(high) Monocytes (Cluster 12)	Factor3	-0.0382347
X12_Monocytes...CD16_FCGR3A__SBDS	SBDS	FCGR3A(high) Monocytes (Cluster 12)	Factor3	0.159133
X12_Monocytes...CD16_FCGR3A__SCAF11	SCAF11	FCGR3A(high) Monocytes (Cluster 12)	Factor3	-0.275422
X12_Monocytes...CD16_FCGR3A__SDCBP	SDCBP	FCGR3A(high) Monocytes (Cluster 12)	Factor3	-0.0218513
X12_Monocytes...CD16_FCGR3A__SEC11A	SEC11A	FCGR3A(high) Monocytes (Cluster 12)	Factor3	-0.0343733
X12_Monocytes...CD16_FCGR3A__SEC14L1	SEC14L1	FCGR3A(high) Monocytes (Cluster 12)	Factor3	0.0657493
X12_Monocytes...CD16_FCGR3A__SEC61B	SEC61B	FCGR3A(high) Monocytes (Cluster 12)	Factor3	0.161533
X12_Monocytes...CD16_FCGR3A__SEC61G	SEC61G	FCGR3A(high) Monocytes (Cluster 12)	Factor3	-0.0710509
X12_Monocytes...CD16_FCGR3A__SEC62	SEC62	FCGR3A(high) Monocytes (Cluster 12)	Factor3	0.137454
X12_Monocytes...CD16_FCGR3A__SELENOF	SELENOF	FCGR3A(high) Monocytes (Cluster 12)	Factor3	-0.0258094
X12_Monocytes...CD16_FCGR3A__SELENOH	SELENOH	FCGR3A(high) Monocytes (Cluster 12)	Factor3	-0.0462528
X12_Monocytes...CD16_FCGR3A__SELENOK	SELENOK	FCGR3A(high) Monocytes (Cluster 12)	Factor3	0.0827292
X12_Monocytes...CD16_FCGR3A__SELENOT	SELENOT	FCGR3A(high) Monocytes (Cluster 12)	Factor3	0.0660833
X12_Monocytes...CD16_FCGR3A__SELENOW	SELENOW	FCGR3A(high) Monocytes (Cluster 12)	Factor3	0.00292982
X12_Monocytes...CD16_FCGR3A__SELPLG	SELPLG	FCGR3A(high) Monocytes (Cluster 12)	Factor3	-0.252667
X12_Monocytes...CD16_FCGR3A__SEM1	SEM1	FCGR3A(high) Monocytes (Cluster 12)	Factor3	-0.0243621
X12_Monocytes...CD16_FCGR3A__SEPT6	2006-09-01	FCGR3A(high) Monocytes (Cluster 12)	Factor3	-0.1332
X12_Monocytes...CD16_FCGR3A__SEPT7	2007-09-01	FCGR3A(high) Monocytes (Cluster 12)	Factor3	-0.159985
X12_Monocytes...CD16_FCGR3A__SEPT9	2009-09-01	FCGR3A(high) Monocytes (Cluster 12)	Factor3	-0.221757
X12_Monocytes...CD16_FCGR3A__SERBP1	SERBP1	FCGR3A(high) Monocytes (Cluster 12)	Factor3	-0.0428987
X12_Monocytes...CD16_FCGR3A__SERF2	SERF2	FCGR3A(high) Monocytes (Cluster 12)	Factor3	-0.092745
X12_Monocytes...CD16_FCGR3A__SERINC1	SERINC1	FCGR3A(high) Monocytes (Cluster 12)	Factor3	-0.00521688
X12_Monocytes...CD16_FCGR3A__SERP1	SERP1	FCGR3A(high) Monocytes (Cluster 12)	Factor3	0.0252027
X12_Monocytes...CD16_FCGR3A__SERPINA1	SERPINA1	FCGR3A(high) Monocytes (Cluster 12)	Factor3	0.0249618
X12_Monocytes...CD16_FCGR3A__SERPINB1	SERPINB1	FCGR3A(high) Monocytes (Cluster 12)	Factor3	-0.0509633
X12_Monocytes...CD16_FCGR3A__SERTAD1	SERTAD1	FCGR3A(high) Monocytes (Cluster 12)	Factor3	0.0811842
X12_Monocytes...CD16_FCGR3A__SET	SET	FCGR3A(high) Monocytes (Cluster 12)	Factor3	-0.00211886
X12_Monocytes...CD16_FCGR3A__SETX	SETX	FCGR3A(high) Monocytes (Cluster 12)	Factor3	-0.0753538
X12_Monocytes...CD16_FCGR3A__SF1	SF1	FCGR3A(high) Monocytes (Cluster 12)	Factor3	-0.0105086
X12_Monocytes...CD16_FCGR3A__SF3B1	SF3B1	FCGR3A(high) Monocytes (Cluster 12)	Factor3	0.0704383
X12_Monocytes...CD16_FCGR3A__SF3B2	SF3B2	FCGR3A(high) Monocytes (Cluster 12)	Factor3	0.0302639
X12_Monocytes...CD16_FCGR3A__SF3B5	SF3B5	FCGR3A(high) Monocytes (Cluster 12)	Factor3	-0.0381537
X12_Monocytes...CD16_FCGR3A__SF3B6	SF3B6	FCGR3A(high) Monocytes (Cluster 12)	Factor3	-0.024252
X12_Monocytes...CD16_FCGR3A__SFPQ	SFPQ	FCGR3A(high) Monocytes (Cluster 12)	Factor3	-0.117055
X12_Monocytes...CD16_FCGR3A__SGK1	SGK1	FCGR3A(high) Monocytes (Cluster 12)	Factor3	0.0809079
X12_Monocytes...CD16_FCGR3A__SH3BGRL	SH3BGRL	FCGR3A(high) Monocytes (Cluster 12)	Factor3	0.0720712
X12_Monocytes...CD16_FCGR3A__SH3BGRL3	SH3BGRL3	FCGR3A(high) Monocytes (Cluster 12)	Factor3	-0.188355
X12_Monocytes...CD16_FCGR3A__SH3GLB1	SH3GLB1	FCGR3A(high) Monocytes (Cluster 12)	Factor3	0.0289253
X12_Monocytes...CD16_FCGR3A__SH3KBP1	SH3KBP1	FCGR3A(high) Monocytes (Cluster 12)	Factor3	-0.171338
X12_Monocytes...CD16_FCGR3A__SIVA1	SIVA1	FCGR3A(high) Monocytes (Cluster 12)	Factor3	0.260894
X12_Monocytes...CD16_FCGR3A__SKAP2	SKAP2	FCGR3A(high) Monocytes (Cluster 12)	Factor3	-0.307031
X12_Monocytes...CD16_FCGR3A__SKP1	SKP1	FCGR3A(high) Monocytes (Cluster 12)	Factor3	-0.0491711
X12_Monocytes...CD16_FCGR3A__SLC11A1	SLC11A1	FCGR3A(high) Monocytes (Cluster 12)	Factor3	-0.212743
X12_Monocytes...CD16_FCGR3A__SLC25A3	SLC25A3	FCGR3A(high) Monocytes (Cluster 12)	Factor3	0.0328147
X12_Monocytes...CD16_FCGR3A__SLC25A5	SLC25A5	FCGR3A(high) Monocytes (Cluster 12)	Factor3	0.0750768
X12_Monocytes...CD16_FCGR3A__SLC25A6	SLC25A6	FCGR3A(high) Monocytes (Cluster 12)	Factor3	0.2427
X12_Monocytes...CD16_FCGR3A__SLC2A3	SLC2A3	FCGR3A(high) Monocytes (Cluster 12)	Factor3	-0.0792789
X12_Monocytes...CD16_FCGR3A__SLC38A2	SLC38A2	FCGR3A(high) Monocytes (Cluster 12)	Factor3	-0.0128045
X12_Monocytes...CD16_FCGR3A__SLC7A7	SLC7A7	FCGR3A(high) Monocytes (Cluster 12)	Factor3	-0.0513503
X12_Monocytes...CD16_FCGR3A__SLTM	SLTM	FCGR3A(high) Monocytes (Cluster 12)	Factor3	-0.192313
X12_Monocytes...CD16_FCGR3A__SMAP2	SMAP2	FCGR3A(high) Monocytes (Cluster 12)	Factor3	0.120962
X12_Monocytes...CD16_FCGR3A__SMARCA5	SMARCA5	FCGR3A(high) Monocytes (Cluster 12)	Factor3	-0.105248
X12_Monocytes...CD16_FCGR3A__SMCHD1	SMCHD1	FCGR3A(high) Monocytes (Cluster 12)	Factor3	-0.0719619
X12_Monocytes...CD16_FCGR3A__SMDT1	SMDT1	FCGR3A(high) Monocytes (Cluster 12)	Factor3	-0.0916762
X12_Monocytes...CD16_FCGR3A__SMIM25	SMIM25	FCGR3A(high) Monocytes (Cluster 12)	Factor3	-0.32881
X12_Monocytes...CD16_FCGR3A__SNHG15	SNHG15	FCGR3A(high) Monocytes (Cluster 12)	Factor3	0.23343
X12_Monocytes...CD16_FCGR3A__SNHG8	SNHG8	FCGR3A(high) Monocytes (Cluster 12)	Factor3	0.0544741
X12_Monocytes...CD16_FCGR3A__SNRPB	SNRPB	FCGR3A(high) Monocytes (Cluster 12)	Factor3	0.113923
X12_Monocytes...CD16_FCGR3A__SNRPD2	SNRPD2	FCGR3A(high) Monocytes (Cluster 12)	Factor3	0.0662801
X12_Monocytes...CD16_FCGR3A__SNRPG	SNRPG	FCGR3A(high) Monocytes (Cluster 12)	Factor3	0.0958147
X12_Monocytes...CD16_FCGR3A__SNU13	SNU13	FCGR3A(high) Monocytes (Cluster 12)	Factor3	0.119947
X12_Monocytes...CD16_FCGR3A__SNX3	SNX3	FCGR3A(high) Monocytes (Cluster 12)	Factor3	-0.0128976
X12_Monocytes...CD16_FCGR3A__SNX6	SNX6	FCGR3A(high) Monocytes (Cluster 12)	Factor3	-0.129298
X12_Monocytes...CD16_FCGR3A__SOD1	SOD1	FCGR3A(high) Monocytes (Cluster 12)	Factor3	0.168927
X12_Monocytes...CD16_FCGR3A__SOD2	SOD2	FCGR3A(high) Monocytes (Cluster 12)	Factor3	-0.160963
X12_Monocytes...CD16_FCGR3A__SON	SON	FCGR3A(high) Monocytes (Cluster 12)	Factor3	-0.016247
X12_Monocytes...CD16_FCGR3A__SP100	SP100	FCGR3A(high) Monocytes (Cluster 12)	Factor3	-0.0512758
X12_Monocytes...CD16_FCGR3A__SP110	SP110	FCGR3A(high) Monocytes (Cluster 12)	Factor3	-0.191579
X12_Monocytes...CD16_FCGR3A__SPCS1	SPCS1	FCGR3A(high) Monocytes (Cluster 12)	Factor3	0.00818232
X12_Monocytes...CD16_FCGR3A__SPCS2	SPCS2	FCGR3A(high) Monocytes (Cluster 12)	Factor3	-0.0106439
X12_Monocytes...CD16_FCGR3A__SPCS3	SPCS3	FCGR3A(high) Monocytes (Cluster 12)	Factor3	-0.0608237
X12_Monocytes...CD16_FCGR3A__SPI1	SPI1	FCGR3A(high) Monocytes (Cluster 12)	Factor3	0.0200837
X12_Monocytes...CD16_FCGR3A__SPN	SPN	FCGR3A(high) Monocytes (Cluster 12)	Factor3	-0.374523
X12_Monocytes...CD16_FCGR3A__SQSTM1	SQSTM1	FCGR3A(high) Monocytes (Cluster 12)	Factor3	0.0459504
X12_Monocytes...CD16_FCGR3A__SRGN	SRGN	FCGR3A(high) Monocytes (Cluster 12)	Factor3	0.197486
X12_Monocytes...CD16_FCGR3A__SRP14	SRP14	FCGR3A(high) Monocytes (Cluster 12)	Factor3	0.1956
X12_Monocytes...CD16_FCGR3A__SRRM1	SRRM1	FCGR3A(high) Monocytes (Cluster 12)	Factor3	0.179901
X12_Monocytes...CD16_FCGR3A__SRRM2	SRRM2	FCGR3A(high) Monocytes (Cluster 12)	Factor3	-0.0704638
X12_Monocytes...CD16_FCGR3A__SRSF10	SRSF10	FCGR3A(high) Monocytes (Cluster 12)	Factor3	-0.125281
X12_Monocytes...CD16_FCGR3A__SRSF11	SRSF11	FCGR3A(high) Monocytes (Cluster 12)	Factor3	-0.0507366
X12_Monocytes...CD16_FCGR3A__SRSF2	SRSF2	FCGR3A(high) Monocytes (Cluster 12)	Factor3	-0.00499292
X12_Monocytes...CD16_FCGR3A__SRSF3	SRSF3	FCGR3A(high) Monocytes (Cluster 12)	Factor3	-0.133061
X12_Monocytes...CD16_FCGR3A__SRSF5	SRSF5	FCGR3A(high) Monocytes (Cluster 12)	Factor3	-0.0278309
X12_Monocytes...CD16_FCGR3A__SRSF7	SRSF7	FCGR3A(high) Monocytes (Cluster 12)	Factor3	-0.18187
X12_Monocytes...CD16_FCGR3A__SRSF9	SRSF9	FCGR3A(high) Monocytes (Cluster 12)	Factor3	0.0276688
X12_Monocytes...CD16_FCGR3A__SSB	SSB	FCGR3A(high) Monocytes (Cluster 12)	Factor3	0.0118669
X12_Monocytes...CD16_FCGR3A__SSBP1	SSBP1	FCGR3A(high) Monocytes (Cluster 12)	Factor3	-0.22311
X12_Monocytes...CD16_FCGR3A__SSR2	SSR2	FCGR3A(high) Monocytes (Cluster 12)	Factor3	0.0028177
X12_Monocytes...CD16_FCGR3A__SSR4	SSR4	FCGR3A(high) Monocytes (Cluster 12)	Factor3	0.172616
X12_Monocytes...CD16_FCGR3A__SSU72	SSU72	FCGR3A(high) Monocytes (Cluster 12)	Factor3	0.00767832
X12_Monocytes...CD16_FCGR3A__ST13	ST13	FCGR3A(high) Monocytes (Cluster 12)	Factor3	-0.00941123
X12_Monocytes...CD16_FCGR3A__STAG2	STAG2	FCGR3A(high) Monocytes (Cluster 12)	Factor3	-0.114397
X12_Monocytes...CD16_FCGR3A__STAT3	STAT3	FCGR3A(high) Monocytes (Cluster 12)	Factor3	-0.197549
X12_Monocytes...CD16_FCGR3A__STK10	STK10	FCGR3A(high) Monocytes (Cluster 12)	Factor3	-0.141356
X12_Monocytes...CD16_FCGR3A__STK17A	STK17A	FCGR3A(high) Monocytes (Cluster 12)	Factor3	0.0701359
X12_Monocytes...CD16_FCGR3A__STK17B	STK17B	FCGR3A(high) Monocytes (Cluster 12)	Factor3	0.158436
X12_Monocytes...CD16_FCGR3A__STK4	STK4	FCGR3A(high) Monocytes (Cluster 12)	Factor3	-0.0721311
X12_Monocytes...CD16_FCGR3A__STX11	STX11	FCGR3A(high) Monocytes (Cluster 12)	Factor3	0.123783
X12_Monocytes...CD16_FCGR3A__STXBP2	STXBP2	FCGR3A(high) Monocytes (Cluster 12)	Factor3	0.0282354
X12_Monocytes...CD16_FCGR3A__SUB1	SUB1	FCGR3A(high) Monocytes (Cluster 12)	Factor3	0.0766982
X12_Monocytes...CD16_FCGR3A__SUMO2	SUMO2	FCGR3A(high) Monocytes (Cluster 12)	Factor3	-0.042452
X12_Monocytes...CD16_FCGR3A__SUPT4H1	SUPT4H1	FCGR3A(high) Monocytes (Cluster 12)	Factor3	0.126222
X12_Monocytes...CD16_FCGR3A__SYF2	SYF2	FCGR3A(high) Monocytes (Cluster 12)	Factor3	0.161132
X12_Monocytes...CD16_FCGR3A__SYNGR2	SYNGR2	FCGR3A(high) Monocytes (Cluster 12)	Factor3	0.0570021
X12_Monocytes...CD16_FCGR3A__TACC1	TACC1	FCGR3A(high) Monocytes (Cluster 12)	Factor3	0.0303976
X12_Monocytes...CD16_FCGR3A__TAF10	TAF10	FCGR3A(high) Monocytes (Cluster 12)	Factor3	0.0746446
X12_Monocytes...CD16_FCGR3A__TAF1D	TAF1D	FCGR3A(high) Monocytes (Cluster 12)	Factor3	0.00402153
X12_Monocytes...CD16_FCGR3A__TAGAP	TAGAP	FCGR3A(high) Monocytes (Cluster 12)	Factor3	-0.0651285
X12_Monocytes...CD16_FCGR3A__TAGLN2	TAGLN2	FCGR3A(high) Monocytes (Cluster 12)	Factor3	0.129114
X12_Monocytes...CD16_FCGR3A__TALDO1	TALDO1	FCGR3A(high) Monocytes (Cluster 12)	Factor3	-0.0297019
X12_Monocytes...CD16_FCGR3A__TAOK3	TAOK3	FCGR3A(high) Monocytes (Cluster 12)	Factor3	-0.121733
X12_Monocytes...CD16_FCGR3A__TAPBP	TAPBP	FCGR3A(high) Monocytes (Cluster 12)	Factor3	-0.0111574
X12_Monocytes...CD16_FCGR3A__TAX1BP1	TAX1BP1	FCGR3A(high) Monocytes (Cluster 12)	Factor3	0.0825046
X12_Monocytes...CD16_FCGR3A__TBCA	TBCA	FCGR3A(high) Monocytes (Cluster 12)	Factor3	-0.01445
X12_Monocytes...CD16_FCGR3A__TCEA1	TCEA1	FCGR3A(high) Monocytes (Cluster 12)	Factor3	-0.0036045
X12_Monocytes...CD16_FCGR3A__TCF25	TCF25	FCGR3A(high) Monocytes (Cluster 12)	Factor3	-0.0829998
X12_Monocytes...CD16_FCGR3A__TCF7L2	TCF7L2	FCGR3A(high) Monocytes (Cluster 12)	Factor3	-0.246204
X12_Monocytes...CD16_FCGR3A__TERF2IP	TERF2IP	FCGR3A(high) Monocytes (Cluster 12)	Factor3	0.0505627
X12_Monocytes...CD16_FCGR3A__TES	TES	FCGR3A(high) Monocytes (Cluster 12)	Factor3	-0.0595114
X12_Monocytes...CD16_FCGR3A__TGFB1	TGFB1	FCGR3A(high) Monocytes (Cluster 12)	Factor3	-0.0143297
X12_Monocytes...CD16_FCGR3A__TGOLN2	TGOLN2	FCGR3A(high) Monocytes (Cluster 12)	Factor3	-0.164934
X12_Monocytes...CD16_FCGR3A__THRAP3	THRAP3	FCGR3A(high) Monocytes (Cluster 12)	Factor3	0.00940903
X12_Monocytes...CD16_FCGR3A__TIMP1	TIMP1	FCGR3A(high) Monocytes (Cluster 12)	Factor3	0.234246
X12_Monocytes...CD16_FCGR3A__TKT	TKT	FCGR3A(high) Monocytes (Cluster 12)	Factor3	-0.000807135
X12_Monocytes...CD16_FCGR3A__TLE4	TLE4	FCGR3A(high) Monocytes (Cluster 12)	Factor3	0.0164554
X12_Monocytes...CD16_FCGR3A__TLN1	TLN1	FCGR3A(high) Monocytes (Cluster 12)	Factor3	-0.0426074
X12_Monocytes...CD16_FCGR3A__TMA7	TMA7	FCGR3A(high) Monocytes (Cluster 12)	Factor3	-0.0118182
X12_Monocytes...CD16_FCGR3A__TMBIM4	TMBIM4	FCGR3A(high) Monocytes (Cluster 12)	Factor3	-0.172869
X12_Monocytes...CD16_FCGR3A__TMBIM6	TMBIM6	FCGR3A(high) Monocytes (Cluster 12)	Factor3	-0.0373922
X12_Monocytes...CD16_FCGR3A__TMEM123	TMEM123	FCGR3A(high) Monocytes (Cluster 12)	Factor3	-0.00484216
X12_Monocytes...CD16_FCGR3A__TMEM258	TMEM258	FCGR3A(high) Monocytes (Cluster 12)	Factor3	-0.0244814
X12_Monocytes...CD16_FCGR3A__TMEM50A	TMEM50A	FCGR3A(high) Monocytes (Cluster 12)	Factor3	0.0370168
X12_Monocytes...CD16_FCGR3A__TMEM59	TMEM59	FCGR3A(high) Monocytes (Cluster 12)	Factor3	-0.0018366
X12_Monocytes...CD16_FCGR3A__TMPO	TMPO	FCGR3A(high) Monocytes (Cluster 12)	Factor3	-0.30058
X12_Monocytes...CD16_FCGR3A__TMSB10	TMSB10	FCGR3A(high) Monocytes (Cluster 12)	Factor3	-0.20944
X12_Monocytes...CD16_FCGR3A__TMSB4X	TMSB4X	FCGR3A(high) Monocytes (Cluster 12)	Factor3	-0.443032
X12_Monocytes...CD16_FCGR3A__TNFAIP3	TNFAIP3	FCGR3A(high) Monocytes (Cluster 12)	Factor3	0.0457154
X12_Monocytes...CD16_FCGR3A__TNFRSF1B	TNFRSF1B	FCGR3A(high) Monocytes (Cluster 12)	Factor3	-0.0959192
X12_Monocytes...CD16_FCGR3A__TNRC6B	TNRC6B	FCGR3A(high) Monocytes (Cluster 12)	Factor3	-0.251532
X12_Monocytes...CD16_FCGR3A__TOB1	TOB1	FCGR3A(high) Monocytes (Cluster 12)	Factor3	-0.0176681
X12_Monocytes...CD16_FCGR3A__TOMM20	TOMM20	FCGR3A(high) Monocytes (Cluster 12)	Factor3	0.0801372
X12_Monocytes...CD16_FCGR3A__TOMM7	TOMM7	FCGR3A(high) Monocytes (Cluster 12)	Factor3	0.017558
X12_Monocytes...CD16_FCGR3A__TPI1	TPI1	FCGR3A(high) Monocytes (Cluster 12)	Factor3	0.060403
X12_Monocytes...CD16_FCGR3A__TPM3	TPM3	FCGR3A(high) Monocytes (Cluster 12)	Factor3	0.0566534
X12_Monocytes...CD16_FCGR3A__TPR	TPR	FCGR3A(high) Monocytes (Cluster 12)	Factor3	0.0134439
X12_Monocytes...CD16_FCGR3A__TPT1	TPT1	FCGR3A(high) Monocytes (Cluster 12)	Factor3	0.0385836
X12_Monocytes...CD16_FCGR3A__TRA2B	TRA2B	FCGR3A(high) Monocytes (Cluster 12)	Factor3	0.013577
X12_Monocytes...CD16_FCGR3A__TRAM1	TRAM1	FCGR3A(high) Monocytes (Cluster 12)	Factor3	-0.200076
X12_Monocytes...CD16_FCGR3A__TRAPPC1	TRAPPC1	FCGR3A(high) Monocytes (Cluster 12)	Factor3	0.0406287
X12_Monocytes...CD16_FCGR3A__TRBC2	TRBC2	FCGR3A(high) Monocytes (Cluster 12)	Factor3	-0.00179087
X12_Monocytes...CD16_FCGR3A__TRIR	TRIR	FCGR3A(high) Monocytes (Cluster 12)	Factor3	0.0361511
X12_Monocytes...CD16_FCGR3A__TRMT112	TRMT112	FCGR3A(high) Monocytes (Cluster 12)	Factor3	0.0173806
X12_Monocytes...CD16_FCGR3A__TSC22D3	TSC22D3	FCGR3A(high) Monocytes (Cluster 12)	Factor3	-0.226228
X12_Monocytes...CD16_FCGR3A__TSPAN14	TSPAN14	FCGR3A(high) Monocytes (Cluster 12)	Factor3	-0.156458
X12_Monocytes...CD16_FCGR3A__TSPO	TSPO	FCGR3A(high) Monocytes (Cluster 12)	Factor3	-0.220463
X12_Monocytes...CD16_FCGR3A__TTC3	TTC3	FCGR3A(high) Monocytes (Cluster 12)	Factor3	0.00783036
X12_Monocytes...CD16_FCGR3A__TUBA1A	TUBA1A	FCGR3A(high) Monocytes (Cluster 12)	Factor3	-0.0906321
X12_Monocytes...CD16_FCGR3A__TUBA1B	TUBA1B	FCGR3A(high) Monocytes (Cluster 12)	Factor3	-0.0995258
X12_Monocytes...CD16_FCGR3A__TUBA4A	TUBA4A	FCGR3A(high) Monocytes (Cluster 12)	Factor3	0.0212947
X12_Monocytes...CD16_FCGR3A__TUBB4B	TUBB4B	FCGR3A(high) Monocytes (Cluster 12)	Factor3	0.0288652
X12_Monocytes...CD16_FCGR3A__TXN	TXN	FCGR3A(high) Monocytes (Cluster 12)	Factor3	0.0823645
X12_Monocytes...CD16_FCGR3A__TXNIP	TXNIP	FCGR3A(high) Monocytes (Cluster 12)	Factor3	-0.221348
X12_Monocytes...CD16_FCGR3A__TYMP	TYMP	FCGR3A(high) Monocytes (Cluster 12)	Factor3	-0.206934
X12_Monocytes...CD16_FCGR3A__TYROBP	TYROBP	FCGR3A(high) Monocytes (Cluster 12)	Factor3	0.0357838
X12_Monocytes...CD16_FCGR3A__U2SURP	U2SURP	FCGR3A(high) Monocytes (Cluster 12)	Factor3	0.0705052
X12_Monocytes...CD16_FCGR3A__UBA52	UBA52	FCGR3A(high) Monocytes (Cluster 12)	Factor3	-0.0145491
X12_Monocytes...CD16_FCGR3A__UBALD2	UBALD2	FCGR3A(high) Monocytes (Cluster 12)	Factor3	0.132835
X12_Monocytes...CD16_FCGR3A__UBB	UBB	FCGR3A(high) Monocytes (Cluster 12)	Factor3	-0.0241287
X12_Monocytes...CD16_FCGR3A__UBC	UBC	FCGR3A(high) Monocytes (Cluster 12)	Factor3	0.222475
X12_Monocytes...CD16_FCGR3A__UBE2B	UBE2B	FCGR3A(high) Monocytes (Cluster 12)	Factor3	0.043659
X12_Monocytes...CD16_FCGR3A__UBE2D2	UBE2D2	FCGR3A(high) Monocytes (Cluster 12)	Factor3	-0.0197672
X12_Monocytes...CD16_FCGR3A__UBE2D3	UBE2D3	FCGR3A(high) Monocytes (Cluster 12)	Factor3	-0.089707
X12_Monocytes...CD16_FCGR3A__UBE2I	UBE2I	FCGR3A(high) Monocytes (Cluster 12)	Factor3	0.0593502
X12_Monocytes...CD16_FCGR3A__UBE2J1	UBE2J1	FCGR3A(high) Monocytes (Cluster 12)	Factor3	-0.0989783
X12_Monocytes...CD16_FCGR3A__UBE2L3	UBE2L3	FCGR3A(high) Monocytes (Cluster 12)	Factor3	-0.101625
X12_Monocytes...CD16_FCGR3A__UBE2R2	UBE2R2	FCGR3A(high) Monocytes (Cluster 12)	Factor3	-0.119351
X12_Monocytes...CD16_FCGR3A__UBE2S	UBE2S	FCGR3A(high) Monocytes (Cluster 12)	Factor3	0.0283013
X12_Monocytes...CD16_FCGR3A__UBL5	UBL5	FCGR3A(high) Monocytes (Cluster 12)	Factor3	-0.0920958
X12_Monocytes...CD16_FCGR3A__UBXN1	UBXN1	FCGR3A(high) Monocytes (Cluster 12)	Factor3	0.0258877
X12_Monocytes...CD16_FCGR3A__UBXN4	UBXN4	FCGR3A(high) Monocytes (Cluster 12)	Factor3	-0.200746
X12_Monocytes...CD16_FCGR3A__UCP2	UCP2	FCGR3A(high) Monocytes (Cluster 12)	Factor3	-0.212606
X12_Monocytes...CD16_FCGR3A__UFC1	UFC1	FCGR3A(high) Monocytes (Cluster 12)	Factor3	-0.0754858
X12_Monocytes...CD16_FCGR3A__UFM1	UFM1	FCGR3A(high) Monocytes (Cluster 12)	Factor3	0.0452415
X12_Monocytes...CD16_FCGR3A__UPP1	UPP1	FCGR3A(high) Monocytes (Cluster 12)	Factor3	0.260397
X12_Monocytes...CD16_FCGR3A__UQCR10	UQCR10	FCGR3A(high) Monocytes (Cluster 12)	Factor3	-0.00732968
X12_Monocytes...CD16_FCGR3A__UQCR11	UQCR11	FCGR3A(high) Monocytes (Cluster 12)	Factor3	0.135457
X12_Monocytes...CD16_FCGR3A__UQCRB	UQCRB	FCGR3A(high) Monocytes (Cluster 12)	Factor3	0.0426613
X12_Monocytes...CD16_FCGR3A__UQCRH	UQCRH	FCGR3A(high) Monocytes (Cluster 12)	Factor3	0.0267571
X12_Monocytes...CD16_FCGR3A__UQCRQ	UQCRQ	FCGR3A(high) Monocytes (Cluster 12)	Factor3	-0.0192111
X12_Monocytes...CD16_FCGR3A__USP15	USP15	FCGR3A(high) Monocytes (Cluster 12)	Factor3	-0.0247103
X12_Monocytes...CD16_FCGR3A__USP16	USP16	FCGR3A(high) Monocytes (Cluster 12)	Factor3	0.0435598
X12_Monocytes...CD16_FCGR3A__USP3	USP3	FCGR3A(high) Monocytes (Cluster 12)	Factor3	0.0760582
X12_Monocytes...CD16_FCGR3A__UTRN	UTRN	FCGR3A(high) Monocytes (Cluster 12)	Factor3	-0.29252
X12_Monocytes...CD16_FCGR3A__UXT	UXT	FCGR3A(high) Monocytes (Cluster 12)	Factor3	-0.0501781
X12_Monocytes...CD16_FCGR3A__VAMP2	VAMP2	FCGR3A(high) Monocytes (Cluster 12)	Factor3	-0.0367603
X12_Monocytes...CD16_FCGR3A__VAMP5	VAMP5	FCGR3A(high) Monocytes (Cluster 12)	Factor3	-0.0534237
X12_Monocytes...CD16_FCGR3A__VAMP8	VAMP8	FCGR3A(high) Monocytes (Cluster 12)	Factor3	-0.126427
X12_Monocytes...CD16_FCGR3A__VAPA	VAPA	FCGR3A(high) Monocytes (Cluster 12)	Factor3	-0.0110925
X12_Monocytes...CD16_FCGR3A__VASP	VASP	FCGR3A(high) Monocytes (Cluster 12)	Factor3	-0.226868
X12_Monocytes...CD16_FCGR3A__VDAC2	VDAC2	FCGR3A(high) Monocytes (Cluster 12)	Factor3	0.109048
X12_Monocytes...CD16_FCGR3A__VIM	VIM	FCGR3A(high) Monocytes (Cluster 12)	Factor3	0.0640974
X12_Monocytes...CD16_FCGR3A__VMP1	VMP1	FCGR3A(high) Monocytes (Cluster 12)	Factor3	-0.229987
X12_Monocytes...CD16_FCGR3A__VPS13C	VPS13C	FCGR3A(high) Monocytes (Cluster 12)	Factor3	-0.230835
X12_Monocytes...CD16_FCGR3A__VPS28	VPS28	FCGR3A(high) Monocytes (Cluster 12)	Factor3	-0.109444
X12_Monocytes...CD16_FCGR3A__VPS29	VPS29	FCGR3A(high) Monocytes (Cluster 12)	Factor3	-0.0346662
X12_Monocytes...CD16_FCGR3A__VPS35	VPS35	FCGR3A(high) Monocytes (Cluster 12)	Factor3	-0.118738
X12_Monocytes...CD16_FCGR3A__VSIR	VSIR	FCGR3A(high) Monocytes (Cluster 12)	Factor3	0.0112981
X12_Monocytes...CD16_FCGR3A__WAC	WAC	FCGR3A(high) Monocytes (Cluster 12)	Factor3	0.0476998
X12_Monocytes...CD16_FCGR3A__WARS	WARS	FCGR3A(high) Monocytes (Cluster 12)	Factor3	-0.0379174
X12_Monocytes...CD16_FCGR3A__WAS	WAS	FCGR3A(high) Monocytes (Cluster 12)	Factor3	-0.0143911
X12_Monocytes...CD16_FCGR3A__WASF2	WASF2	FCGR3A(high) Monocytes (Cluster 12)	Factor3	-0.136491
X12_Monocytes...CD16_FCGR3A__WDR83OS	WDR83OS	FCGR3A(high) Monocytes (Cluster 12)	Factor3	-0.0205618
X12_Monocytes...CD16_FCGR3A__WIPF1	WIPF1	FCGR3A(high) Monocytes (Cluster 12)	Factor3	-0.191418
X12_Monocytes...CD16_FCGR3A__WNK1	WNK1	FCGR3A(high) Monocytes (Cluster 12)	Factor3	-0.193418
X12_Monocytes...CD16_FCGR3A__WSB1	WSB1	FCGR3A(high) Monocytes (Cluster 12)	Factor3	-0.356767
X12_Monocytes...CD16_FCGR3A__WTAP	WTAP	FCGR3A(high) Monocytes (Cluster 12)	Factor3	0.195467
X12_Monocytes...CD16_FCGR3A__XRCC5	XRCC5	FCGR3A(high) Monocytes (Cluster 12)	Factor3	-0.0141886
X12_Monocytes...CD16_FCGR3A__XRN2	XRN2	FCGR3A(high) Monocytes (Cluster 12)	Factor3	-0.0635264
X12_Monocytes...CD16_FCGR3A__YBX1	YBX1	FCGR3A(high) Monocytes (Cluster 12)	Factor3	0.284866
X12_Monocytes...CD16_FCGR3A__YBX3	YBX3	FCGR3A(high) Monocytes (Cluster 12)	Factor3	0.00061238
X12_Monocytes...CD16_FCGR3A__YME1L1	YME1L1	FCGR3A(high) Monocytes (Cluster 12)	Factor3	-0.252852
X12_Monocytes...CD16_FCGR3A__YPEL5	YPEL5	FCGR3A(high) Monocytes (Cluster 12)	Factor3	-0.115071
X12_Monocytes...CD16_FCGR3A__YTHDC1	YTHDC1	FCGR3A(high) Monocytes (Cluster 12)	Factor3	0.0727758
X12_Monocytes...CD16_FCGR3A__YWHAB	YWHAB	FCGR3A(high) Monocytes (Cluster 12)	Factor3	-0.239573
X12_Monocytes...CD16_FCGR3A__YWHAE	YWHAE	FCGR3A(high) Monocytes (Cluster 12)	Factor3	-0.0778966
X12_Monocytes...CD16_FCGR3A__YWHAZ	YWHAZ	FCGR3A(high) Monocytes (Cluster 12)	Factor3	-0.0760247
X12_Monocytes...CD16_FCGR3A__YY1	YY1	FCGR3A(high) Monocytes (Cluster 12)	Factor3	-0.0774863
X12_Monocytes...CD16_FCGR3A__ZBTB7A	ZBTB7A	FCGR3A(high) Monocytes (Cluster 12)	Factor3	-0.0943039
X12_Monocytes...CD16_FCGR3A__ZC3H15	ZC3H15	FCGR3A(high) Monocytes (Cluster 12)	Factor3	0.132455
X12_Monocytes...CD16_FCGR3A__ZC3HAV1	ZC3HAV1	FCGR3A(high) Monocytes (Cluster 12)	Factor3	-0.150625
X12_Monocytes...CD16_FCGR3A__ZEB2	ZEB2	FCGR3A(high) Monocytes (Cluster 12)	Factor3	-0.306322
X12_Monocytes...CD16_FCGR3A__ZFAND5	ZFAND5	FCGR3A(high) Monocytes (Cluster 12)	Factor3	0.0354209
X12_Monocytes...CD16_FCGR3A__ZFAS1	ZFAS1	FCGR3A(high) Monocytes (Cluster 12)	Factor3	-0.0672701
X12_Monocytes...CD16_FCGR3A__ZFP36	ZFP36	FCGR3A(high) Monocytes (Cluster 12)	Factor3	-0.114541
X12_Monocytes...CD16_FCGR3A__ZFP36L1	ZFP36L1	FCGR3A(high) Monocytes (Cluster 12)	Factor3	0.0268634
X12_Monocytes...CD16_FCGR3A__ZFP36L2	ZFP36L2	FCGR3A(high) Monocytes (Cluster 12)	Factor3	-0.205879
X12_Monocytes...CD16_FCGR3A__ZNF106	ZNF106	FCGR3A(high) Monocytes (Cluster 12)	Factor3	-0.107928
X12_Monocytes...CD16_FCGR3A__ZNF207	ZNF207	FCGR3A(high) Monocytes (Cluster 12)	Factor3	-0.234577
X12_Monocytes...CD16_FCGR3A__ZNF331	ZNF331	FCGR3A(high) Monocytes (Cluster 12)	Factor3	-0.0112985
X12_Monocytes...CD16_FCGR3A__ZNF706	ZNF706	FCGR3A(high) Monocytes (Cluster 12)	Factor3	-0.116578
X13_Dendritic__ACTB	ACTB	Dendritic cells (Cluster 13)	Factor3	-0.211098
X13_Dendritic__ACTG1	ACTG1	Dendritic cells (Cluster 13)	Factor3	-0.22443
X13_Dendritic__ACTR2	ACTR2	Dendritic cells (Cluster 13)	Factor3	-0.111378
X13_Dendritic__ACTR3	ACTR3	Dendritic cells (Cluster 13)	Factor3	-0.357417
X13_Dendritic__AHNAK	AHNAK	Dendritic cells (Cluster 13)	Factor3	-0.302048
X13_Dendritic__AIF1	AIF1	Dendritic cells (Cluster 13)	Factor3	0.0950604
X13_Dendritic__ANXA1	ANXA1	Dendritic cells (Cluster 13)	Factor3	-0.116624
X13_Dendritic__ANXA2	ANXA2	Dendritic cells (Cluster 13)	Factor3	0.0176934
X13_Dendritic__ANXA5	ANXA5	Dendritic cells (Cluster 13)	Factor3	0.0909663
X13_Dendritic__AP1S2	AP1S2	Dendritic cells (Cluster 13)	Factor3	-0.0994264
X13_Dendritic__AP2S1	AP2S1	Dendritic cells (Cluster 13)	Factor3	0.0325757
X13_Dendritic__APRT	APRT	Dendritic cells (Cluster 13)	Factor3	0.119984
X13_Dendritic__ARHGDIB	ARHGDIB	Dendritic cells (Cluster 13)	Factor3	0.0298451
X13_Dendritic__ARL4C	ARL4C	Dendritic cells (Cluster 13)	Factor3	0.0296626
X13_Dendritic__ARL6IP4	ARL6IP4	Dendritic cells (Cluster 13)	Factor3	0.160381
X13_Dendritic__ARPC1B	ARPC1B	Dendritic cells (Cluster 13)	Factor3	0.238325
X13_Dendritic__ARPC2	ARPC2	Dendritic cells (Cluster 13)	Factor3	-0.0243265
X13_Dendritic__ARPC3	ARPC3	Dendritic cells (Cluster 13)	Factor3	0.105976
X13_Dendritic__ARPC5	ARPC5	Dendritic cells (Cluster 13)	Factor3	-0.141258
X13_Dendritic__ATF4	ATF4	Dendritic cells (Cluster 13)	Factor3	0.0298382
X13_Dendritic__ATP5F1B	ATP5F1B	Dendritic cells (Cluster 13)	Factor3	-0.128323
X13_Dendritic__ATP5F1D	ATP5F1D	Dendritic cells (Cluster 13)	Factor3	-0.00337034
X13_Dendritic__ATP5F1E	ATP5F1E	Dendritic cells (Cluster 13)	Factor3	0.182459
X13_Dendritic__ATP5MC2	ATP5MC2	Dendritic cells (Cluster 13)	Factor3	0.108963
X13_Dendritic__ATP5MC3	ATP5MC3	Dendritic cells (Cluster 13)	Factor3	-0.0683879
X13_Dendritic__ATP5MF	ATP5MF	Dendritic cells (Cluster 13)	Factor3	-0.00452973
X13_Dendritic__ATP5MG	ATP5MG	Dendritic cells (Cluster 13)	Factor3	0.120734
X13_Dendritic__ATP5MPL	ATP5MPL	Dendritic cells (Cluster 13)	Factor3	-0.00482111
X13_Dendritic__ATP6V0B	ATP6V0B	Dendritic cells (Cluster 13)	Factor3	0.0764008
X13_Dendritic__B2M	B2M	Dendritic cells (Cluster 13)	Factor3	0.124039
X13_Dendritic__BCLAF1	BCLAF1	Dendritic cells (Cluster 13)	Factor3	-0.107518
X13_Dendritic__BRI3	BRI3	Dendritic cells (Cluster 13)	Factor3	0.0842893
X13_Dendritic__BTF3	BTF3	Dendritic cells (Cluster 13)	Factor3	0.273183
X13_Dendritic__BTG1	BTG1	Dendritic cells (Cluster 13)	Factor3	0.0374182
X13_Dendritic__BTG2	BTG2	Dendritic cells (Cluster 13)	Factor3	-0.110823
X13_Dendritic__C1orf162	C1orf162	Dendritic cells (Cluster 13)	Factor3	-0.12227
X13_Dendritic__CALM1	CALM1	Dendritic cells (Cluster 13)	Factor3	0.103062
X13_Dendritic__CALM2	CALM2	Dendritic cells (Cluster 13)	Factor3	-0.136731
X13_Dendritic__CALR	CALR	Dendritic cells (Cluster 13)	Factor3	-0.0969496
X13_Dendritic__CAP1	CAP1	Dendritic cells (Cluster 13)	Factor3	-0.286396
X13_Dendritic__CCNI	CCNI	Dendritic cells (Cluster 13)	Factor3	-0.00661567
X13_Dendritic__CCNL1	CCNL1	Dendritic cells (Cluster 13)	Factor3	-0.243468
X13_Dendritic__CD37	CD37	Dendritic cells (Cluster 13)	Factor3	-0.0940069
X13_Dendritic__CD44	CD44	Dendritic cells (Cluster 13)	Factor3	-0.125557
X13_Dendritic__CD48	CD48	Dendritic cells (Cluster 13)	Factor3	-0.0147251
X13_Dendritic__CD52	CD52	Dendritic cells (Cluster 13)	Factor3	-0.0110142
X13_Dendritic__CD74	CD74	Dendritic cells (Cluster 13)	Factor3	-0.0749734
X13_Dendritic__CDC42	CDC42	Dendritic cells (Cluster 13)	Factor3	0.132893
X13_Dendritic__CDV3	CDV3	Dendritic cells (Cluster 13)	Factor3	0.0633207
X13_Dendritic__CEBPD	CEBPD	Dendritic cells (Cluster 13)	Factor3	0.141119
X13_Dendritic__CFL1	CFL1	Dendritic cells (Cluster 13)	Factor3	0.117587
X13_Dendritic__CHCHD2	CHCHD2	Dendritic cells (Cluster 13)	Factor3	0.2094
X13_Dendritic__CHMP1B	CHMP1B	Dendritic cells (Cluster 13)	Factor3	0.0100064
X13_Dendritic__CIRBP	CIRBP	Dendritic cells (Cluster 13)	Factor3	0.177318
X13_Dendritic__CLIC1	CLIC1	Dendritic cells (Cluster 13)	Factor3	-0.00252469
X13_Dendritic__COMMD6	COMMD6	Dendritic cells (Cluster 13)	Factor3	0.158358
X13_Dendritic__CORO1A	CORO1A	Dendritic cells (Cluster 13)	Factor3	-0.11759
X13_Dendritic__COTL1	COTL1	Dendritic cells (Cluster 13)	Factor3	0.13276
X13_Dendritic__COX4I1	COX4I1	Dendritic cells (Cluster 13)	Factor3	0.0740046
X13_Dendritic__COX5B	COX5B	Dendritic cells (Cluster 13)	Factor3	-0.0109494
X13_Dendritic__COX6A1	COX6A1	Dendritic cells (Cluster 13)	Factor3	0.245359
X13_Dendritic__COX6B1	COX6B1	Dendritic cells (Cluster 13)	Factor3	0.0238276
X13_Dendritic__COX6C	COX6C	Dendritic cells (Cluster 13)	Factor3	0.217157
X13_Dendritic__COX7A2	COX7A2	Dendritic cells (Cluster 13)	Factor3	0.0602098
X13_Dendritic__COX7B	COX7B	Dendritic cells (Cluster 13)	Factor3	0.107031
X13_Dendritic__COX7C	COX7C	Dendritic cells (Cluster 13)	Factor3	0.112508
X13_Dendritic__COX8A	COX8A	Dendritic cells (Cluster 13)	Factor3	0.255822
X13_Dendritic__CPVL	CPVL	Dendritic cells (Cluster 13)	Factor3	-0.00229725
X13_Dendritic__CST3	CST3	Dendritic cells (Cluster 13)	Factor3	-0.0671401
X13_Dendritic__CSTB	CSTB	Dendritic cells (Cluster 13)	Factor3	-0.0303057
X13_Dendritic__CTSS	CTSS	Dendritic cells (Cluster 13)	Factor3	-0.0238454
X13_Dendritic__CTSZ	CTSZ	Dendritic cells (Cluster 13)	Factor3	-0.195453
X13_Dendritic__CYBA	CYBA	Dendritic cells (Cluster 13)	Factor3	0.0699036
X13_Dendritic__CYCS	CYCS	Dendritic cells (Cluster 13)	Factor3	-0.188276
X13_Dendritic__DBI	DBI	Dendritic cells (Cluster 13)	Factor3	0.00207972
X13_Dendritic__DDX3X	DDX3X	Dendritic cells (Cluster 13)	Factor3	-0.175316
X13_Dendritic__DDX5	DDX5	Dendritic cells (Cluster 13)	Factor3	-0.0586815
X13_Dendritic__DEK	DEK	Dendritic cells (Cluster 13)	Factor3	0.107063
X13_Dendritic__DNAJA1	DNAJA1	Dendritic cells (Cluster 13)	Factor3	-0.0225022
X13_Dendritic__DUSP1	DUSP1	Dendritic cells (Cluster 13)	Factor3	-0.196935
X13_Dendritic__DYNLL1	DYNLL1	Dendritic cells (Cluster 13)	Factor3	-0.161312
X13_Dendritic__EDF1	EDF1	Dendritic cells (Cluster 13)	Factor3	0.0127959
X13_Dendritic__EEF1A1	EEF1A1	Dendritic cells (Cluster 13)	Factor3	0.116048
X13_Dendritic__EEF1B2	EEF1B2	Dendritic cells (Cluster 13)	Factor3	0.0435141
X13_Dendritic__EEF1D	EEF1D	Dendritic cells (Cluster 13)	Factor3	0.167409
X13_Dendritic__EEF2	EEF2	Dendritic cells (Cluster 13)	Factor3	0.0170321
X13_Dendritic__EFHD2	EFHD2	Dendritic cells (Cluster 13)	Factor3	0.0050056
X13_Dendritic__EIF1	EIF1	Dendritic cells (Cluster 13)	Factor3	-0.0962062
X13_Dendritic__EIF3E	EIF3E	Dendritic cells (Cluster 13)	Factor3	0.0355415
X13_Dendritic__EIF3F	EIF3F	Dendritic cells (Cluster 13)	Factor3	0.000674107
X13_Dendritic__EIF3H	EIF3H	Dendritic cells (Cluster 13)	Factor3	0.137614
X13_Dendritic__EIF3K	EIF3K	Dendritic cells (Cluster 13)	Factor3	0.0477818
X13_Dendritic__EIF3L	EIF3L	Dendritic cells (Cluster 13)	Factor3	0.0518866
X13_Dendritic__EIF4A2	EIF4A2	Dendritic cells (Cluster 13)	Factor3	-0.163735
X13_Dendritic__EIF4G2	EIF4G2	Dendritic cells (Cluster 13)	Factor3	0.101247
X13_Dendritic__EIF5	EIF5	Dendritic cells (Cluster 13)	Factor3	-0.0765327
X13_Dendritic__ELOB	ELOB	Dendritic cells (Cluster 13)	Factor3	0.0507291
X13_Dendritic__EMP3	EMP3	Dendritic cells (Cluster 13)	Factor3	0.274363
X13_Dendritic__ENO1	ENO1	Dendritic cells (Cluster 13)	Factor3	0.178049
X13_Dendritic__ERP29	ERP29	Dendritic cells (Cluster 13)	Factor3	0.0206035
X13_Dendritic__EZR	EZR	Dendritic cells (Cluster 13)	Factor3	0.318855
X13_Dendritic__FAU	FAU	Dendritic cells (Cluster 13)	Factor3	0.308534
X13_Dendritic__FCER1G	FCER1G	Dendritic cells (Cluster 13)	Factor3	-0.0260512
X13_Dendritic__FCGRT	FCGRT	Dendritic cells (Cluster 13)	Factor3	0.0473262
X13_Dendritic__FGL2	FGL2	Dendritic cells (Cluster 13)	Factor3	-0.377087
X13_Dendritic__FOS	FOS	Dendritic cells (Cluster 13)	Factor3	-0.23132
X13_Dendritic__FOSB	FOSB	Dendritic cells (Cluster 13)	Factor3	-0.27754
X13_Dendritic__FTH1	FTH1	Dendritic cells (Cluster 13)	Factor3	0.416608
X13_Dendritic__FTL	FTL	Dendritic cells (Cluster 13)	Factor3	0.166922
X13_Dendritic__FUS	FUS	Dendritic cells (Cluster 13)	Factor3	-0.201617
X13_Dendritic__FXYD5	FXYD5	Dendritic cells (Cluster 13)	Factor3	0.0911003
X13_Dendritic__GADD45B	GADD45B	Dendritic cells (Cluster 13)	Factor3	0.0665375
X13_Dendritic__GAPDH	GAPDH	Dendritic cells (Cluster 13)	Factor3	0.23958
X13_Dendritic__GLIPR1	GLIPR1	Dendritic cells (Cluster 13)	Factor3	-0.219851
X13_Dendritic__GMFG	GMFG	Dendritic cells (Cluster 13)	Factor3	-0.0169275
X13_Dendritic__GNAI2	GNAI2	Dendritic cells (Cluster 13)	Factor3	-0.131324
X13_Dendritic__GNAS	GNAS	Dendritic cells (Cluster 13)	Factor3	0.1448
X13_Dendritic__GNG5	GNG5	Dendritic cells (Cluster 13)	Factor3	0.105004
X13_Dendritic__GPX4	GPX4	Dendritic cells (Cluster 13)	Factor3	0.105149
X13_Dendritic__GRN	GRN	Dendritic cells (Cluster 13)	Factor3	-0.0195386
X13_Dendritic__GSTP1	GSTP1	Dendritic cells (Cluster 13)	Factor3	0.154078
X13_Dendritic__H2AFY	H2AFY	Dendritic cells (Cluster 13)	Factor3	-0.129524
X13_Dendritic__H2AFZ	H2AFZ	Dendritic cells (Cluster 13)	Factor3	0.0481783
X13_Dendritic__H3F3A	H3F3A	Dendritic cells (Cluster 13)	Factor3	-0.047816
X13_Dendritic__H3F3B	H3F3B	Dendritic cells (Cluster 13)	Factor3	0.108346
X13_Dendritic__HERPUD1	HERPUD1	Dendritic cells (Cluster 13)	Factor3	0.0975812
X13_Dendritic__HIGD2A	HIGD2A	Dendritic cells (Cluster 13)	Factor3	0.0499483
X13_Dendritic__HINT1	HINT1	Dendritic cells (Cluster 13)	Factor3	0.162959
X13_Dendritic__HLA.A	HLA.A	Dendritic cells (Cluster 13)	Factor3	0.102786
X13_Dendritic__HLA.B	HLA.B	Dendritic cells (Cluster 13)	Factor3	0.185806
X13_Dendritic__HLA.C	HLA.C	Dendritic cells (Cluster 13)	Factor3	0.161393
X13_Dendritic__HLA.DMA	HLA.DMA	Dendritic cells (Cluster 13)	Factor3	0.192537
X13_Dendritic__HLA.DMB	HLA.DMB	Dendritic cells (Cluster 13)	Factor3	-0.150441
X13_Dendritic__HLA.DPA1	HLA.DPA1	Dendritic cells (Cluster 13)	Factor3	-0.0318341
X13_Dendritic__HLA.DPB1	HLA.DPB1	Dendritic cells (Cluster 13)	Factor3	-0.0417943
X13_Dendritic__HLA.DQA1	HLA.DQA1	Dendritic cells (Cluster 13)	Factor3	-0.262099
X13_Dendritic__HLA.DQB1	HLA.DQB1	Dendritic cells (Cluster 13)	Factor3	0.00496525
X13_Dendritic__HLA.DRA	HLA.DRA	Dendritic cells (Cluster 13)	Factor3	-0.00743859
X13_Dendritic__HLA.DRB1	HLA.DRB1	Dendritic cells (Cluster 13)	Factor3	-0.177221
X13_Dendritic__HLA.DRB5	HLA.DRB5	Dendritic cells (Cluster 13)	Factor3	0.152281
X13_Dendritic__HLA.E	HLA.E	Dendritic cells (Cluster 13)	Factor3	-0.0650699
X13_Dendritic__HMGB1	HMGB1	Dendritic cells (Cluster 13)	Factor3	0.156801
X13_Dendritic__HMGN1	HMGN1	Dendritic cells (Cluster 13)	Factor3	0.0726854
X13_Dendritic__HMGN2	HMGN2	Dendritic cells (Cluster 13)	Factor3	0.065511
X13_Dendritic__HNRNPA1	HNRNPA1	Dendritic cells (Cluster 13)	Factor3	-0.0488565
X13_Dendritic__HNRNPA2B1	HNRNPA2B1	Dendritic cells (Cluster 13)	Factor3	-0.219904
X13_Dendritic__HNRNPA3	HNRNPA3	Dendritic cells (Cluster 13)	Factor3	-0.174875
X13_Dendritic__HNRNPC	HNRNPC	Dendritic cells (Cluster 13)	Factor3	-0.130458
X13_Dendritic__HNRNPDL	HNRNPDL	Dendritic cells (Cluster 13)	Factor3	0.220274
X13_Dendritic__HNRNPK	HNRNPK	Dendritic cells (Cluster 13)	Factor3	-0.00362554
X13_Dendritic__HNRNPU	HNRNPU	Dendritic cells (Cluster 13)	Factor3	-0.356486
X13_Dendritic__HSP90AA1	HSP90AA1	Dendritic cells (Cluster 13)	Factor3	-0.136834
X13_Dendritic__HSP90AB1	HSP90AB1	Dendritic cells (Cluster 13)	Factor3	0.0247695
X13_Dendritic__HSP90B1	HSP90B1	Dendritic cells (Cluster 13)	Factor3	0.0499682
X13_Dendritic__HSPA8	HSPA8	Dendritic cells (Cluster 13)	Factor3	-0.232149
X13_Dendritic__ID2	ID2	Dendritic cells (Cluster 13)	Factor3	-0.0810224
X13_Dendritic__IER2	IER2	Dendritic cells (Cluster 13)	Factor3	-0.0651538
X13_Dendritic__IFITM2	IFITM2	Dendritic cells (Cluster 13)	Factor3	0.19478
X13_Dendritic__IQGAP1	IQGAP1	Dendritic cells (Cluster 13)	Factor3	-0.098691
X13_Dendritic__ITGB2	ITGB2	Dendritic cells (Cluster 13)	Factor3	0.0924786
X13_Dendritic__ITM2B	ITM2B	Dendritic cells (Cluster 13)	Factor3	0.00565466
X13_Dendritic__JAML	JAML	Dendritic cells (Cluster 13)	Factor3	-0.334623
X13_Dendritic__JUN	JUN	Dendritic cells (Cluster 13)	Factor3	-0.141044
X13_Dendritic__JUNB	JUNB	Dendritic cells (Cluster 13)	Factor3	-0.159008
X13_Dendritic__JUND	JUND	Dendritic cells (Cluster 13)	Factor3	0.106347
X13_Dendritic__KLF2	KLF2	Dendritic cells (Cluster 13)	Factor3	-0.177397
X13_Dendritic__KLF4	KLF4	Dendritic cells (Cluster 13)	Factor3	-0.221417
X13_Dendritic__KLF6	KLF6	Dendritic cells (Cluster 13)	Factor3	-0.235601
X13_Dendritic__LAMTOR4	LAMTOR4	Dendritic cells (Cluster 13)	Factor3	0.0193426
X13_Dendritic__LAPTM5	LAPTM5	Dendritic cells (Cluster 13)	Factor3	0.0103724
X13_Dendritic__LCP1	LCP1	Dendritic cells (Cluster 13)	Factor3	-0.012995
X13_Dendritic__LDHA	LDHA	Dendritic cells (Cluster 13)	Factor3	0.0822004
X13_Dendritic__LGALS1	LGALS1	Dendritic cells (Cluster 13)	Factor3	-0.0489944
X13_Dendritic__LIMD2	LIMD2	Dendritic cells (Cluster 13)	Factor3	-0.0574882
X13_Dendritic__LRRFIP1	LRRFIP1	Dendritic cells (Cluster 13)	Factor3	-0.057192
X13_Dendritic__LSP1	LSP1	Dendritic cells (Cluster 13)	Factor3	-0.038194
X13_Dendritic__LST1	LST1	Dendritic cells (Cluster 13)	Factor3	0.02201
X13_Dendritic__LYZ	LYZ	Dendritic cells (Cluster 13)	Factor3	0.0307376
X13_Dendritic__MALAT1	MALAT1	Dendritic cells (Cluster 13)	Factor3	0.0141188
X13_Dendritic__MAP1LC3B	MAP1LC3B	Dendritic cells (Cluster 13)	Factor3	0.0468342
X13_Dendritic__MAP3K8	MAP3K8	Dendritic cells (Cluster 13)	Factor3	0.382417
X13_Dendritic__MBNL1	MBNL1	Dendritic cells (Cluster 13)	Factor3	-0.32632
X13_Dendritic__MCL1	MCL1	Dendritic cells (Cluster 13)	Factor3	-0.146673
X13_Dendritic__METRNL	METRNL	Dendritic cells (Cluster 13)	Factor3	0.307359
X13_Dendritic__MIDN	MIDN	Dendritic cells (Cluster 13)	Factor3	-0.0350035
X13_Dendritic__MNDA	MNDA	Dendritic cells (Cluster 13)	Factor3	-0.254787
X13_Dendritic__MSN	MSN	Dendritic cells (Cluster 13)	Factor3	0.0102464
X13_Dendritic__MYADM	MYADM	Dendritic cells (Cluster 13)	Factor3	-0.159579
X13_Dendritic__MYL12A	MYL12A	Dendritic cells (Cluster 13)	Factor3	0.0248204
X13_Dendritic__MYL12B	MYL12B	Dendritic cells (Cluster 13)	Factor3	-0.0937605
X13_Dendritic__MYL6	MYL6	Dendritic cells (Cluster 13)	Factor3	0.0451926
X13_Dendritic__MZT2B	MZT2B	Dendritic cells (Cluster 13)	Factor3	0.182827
X13_Dendritic__NACA	NACA	Dendritic cells (Cluster 13)	Factor3	0.170561
X13_Dendritic__NAMPT	NAMPT	Dendritic cells (Cluster 13)	Factor3	0.0430903
X13_Dendritic__NAP1L1	NAP1L1	Dendritic cells (Cluster 13)	Factor3	-0.00943606
X13_Dendritic__NCL	NCL	Dendritic cells (Cluster 13)	Factor3	0.137609
X13_Dendritic__NDUFA4	NDUFA4	Dendritic cells (Cluster 13)	Factor3	0.207826
X13_Dendritic__NDUFB2	NDUFB2	Dendritic cells (Cluster 13)	Factor3	0.0340646
X13_Dendritic__NEAT1	NEAT1	Dendritic cells (Cluster 13)	Factor3	-0.327929
X13_Dendritic__NFKBIA	NFKBIA	Dendritic cells (Cluster 13)	Factor3	0.197363
X13_Dendritic__NOP53	NOP53	Dendritic cells (Cluster 13)	Factor3	0.152279
X13_Dendritic__NPM1	NPM1	Dendritic cells (Cluster 13)	Factor3	0.0561072
X13_Dendritic__NR4A2	NR4A2	Dendritic cells (Cluster 13)	Factor3	-0.114898
X13_Dendritic__NUFIP2	NUFIP2	Dendritic cells (Cluster 13)	Factor3	-0.187218
X13_Dendritic__OAZ1	OAZ1	Dendritic cells (Cluster 13)	Factor3	0.0419408
X13_Dendritic__OST4	OST4	Dendritic cells (Cluster 13)	Factor3	0.0253614
X13_Dendritic__PABPC1	PABPC1	Dendritic cells (Cluster 13)	Factor3	-0.146937
X13_Dendritic__PARK7	PARK7	Dendritic cells (Cluster 13)	Factor3	-0.0558613
X13_Dendritic__PCBP1	PCBP1	Dendritic cells (Cluster 13)	Factor3	-0.130438
X13_Dendritic__PCBP2	PCBP2	Dendritic cells (Cluster 13)	Factor3	-0.0652374
X13_Dendritic__PFDN5	PFDN5	Dendritic cells (Cluster 13)	Factor3	0.073898
X13_Dendritic__PFN1	PFN1	Dendritic cells (Cluster 13)	Factor3	0.0935691
X13_Dendritic__PNRC1	PNRC1	Dendritic cells (Cluster 13)	Factor3	0.219725
X13_Dendritic__PPA1	PPA1	Dendritic cells (Cluster 13)	Factor3	0.205488
X13_Dendritic__PPIA	PPIA	Dendritic cells (Cluster 13)	Factor3	-0.0180292
X13_Dendritic__PPIB	PPIB	Dendritic cells (Cluster 13)	Factor3	0.213419
X13_Dendritic__PPP1R15A	PPP1R15A	Dendritic cells (Cluster 13)	Factor3	0.0306823
X13_Dendritic__PRELID1	PRELID1	Dendritic cells (Cluster 13)	Factor3	0.0977169
X13_Dendritic__PRRC2C	PRRC2C	Dendritic cells (Cluster 13)	Factor3	-0.00927914
X13_Dendritic__PSAP	PSAP	Dendritic cells (Cluster 13)	Factor3	0.0410756
X13_Dendritic__PSMA7	PSMA7	Dendritic cells (Cluster 13)	Factor3	-0.140653
X13_Dendritic__PSMB1	PSMB1	Dendritic cells (Cluster 13)	Factor3	0.18603
X13_Dendritic__PSME1	PSME1	Dendritic cells (Cluster 13)	Factor3	0.174487
X13_Dendritic__PTMA	PTMA	Dendritic cells (Cluster 13)	Factor3	-0.071803
X13_Dendritic__PTP4A2	PTP4A2	Dendritic cells (Cluster 13)	Factor3	0.0594732
X13_Dendritic__PTPRC	PTPRC	Dendritic cells (Cluster 13)	Factor3	-0.140009
X13_Dendritic__PTPRE	PTPRE	Dendritic cells (Cluster 13)	Factor3	-0.062642
X13_Dendritic__PYCARD	PYCARD	Dendritic cells (Cluster 13)	Factor3	-0.120955
X13_Dendritic__RAB11FIP1	RAB11FIP1	Dendritic cells (Cluster 13)	Factor3	-0.13739
X13_Dendritic__RAC1	RAC1	Dendritic cells (Cluster 13)	Factor3	0.10919
X13_Dendritic__RACK1	RACK1	Dendritic cells (Cluster 13)	Factor3	0.0585291
X13_Dendritic__RBM3	RBM3	Dendritic cells (Cluster 13)	Factor3	0.275227
X13_Dendritic__RBM39	RBM39	Dendritic cells (Cluster 13)	Factor3	0.000941688
X13_Dendritic__RGS10	RGS10	Dendritic cells (Cluster 13)	Factor3	-0.0708827
X13_Dendritic__RHOA	RHOA	Dendritic cells (Cluster 13)	Factor3	-0.100099
X13_Dendritic__RILPL2	RILPL2	Dendritic cells (Cluster 13)	Factor3	0.315309
X13_Dendritic__RNASET2	RNASET2	Dendritic cells (Cluster 13)	Factor3	-0.0794438
X13_Dendritic__RTN4	RTN4	Dendritic cells (Cluster 13)	Factor3	-0.0688688
X13_Dendritic__S100A10	S100A10	Dendritic cells (Cluster 13)	Factor3	0.0925285
X13_Dendritic__S100A11	S100A11	Dendritic cells (Cluster 13)	Factor3	-0.156179
X13_Dendritic__S100A4	S100A4	Dendritic cells (Cluster 13)	Factor3	0.0164311
X13_Dendritic__S100A6	S100A6	Dendritic cells (Cluster 13)	Factor3	0.0723436
X13_Dendritic__SAMHD1	SAMHD1	Dendritic cells (Cluster 13)	Factor3	-0.364287
X13_Dendritic__SAP18	SAP18	Dendritic cells (Cluster 13)	Factor3	0.151061
X13_Dendritic__SARAF	SARAF	Dendritic cells (Cluster 13)	Factor3	0.162968
X13_Dendritic__SAT1	SAT1	Dendritic cells (Cluster 13)	Factor3	-0.0542267
X13_Dendritic__SEC11A	SEC11A	Dendritic cells (Cluster 13)	Factor3	-0.0725604
X13_Dendritic__SEC61B	SEC61B	Dendritic cells (Cluster 13)	Factor3	0.184309
X13_Dendritic__SERBP1	SERBP1	Dendritic cells (Cluster 13)	Factor3	-0.00134315
X13_Dendritic__SERF2	SERF2	Dendritic cells (Cluster 13)	Factor3	0.18763
X13_Dendritic__SERP1	SERP1	Dendritic cells (Cluster 13)	Factor3	-0.0028022
X13_Dendritic__SERPINB1	SERPINB1	Dendritic cells (Cluster 13)	Factor3	0.0240005
X13_Dendritic__SET	SET	Dendritic cells (Cluster 13)	Factor3	0.00728339
X13_Dendritic__SFPQ	SFPQ	Dendritic cells (Cluster 13)	Factor3	-0.073137
X13_Dendritic__SH3BGRL	SH3BGRL	Dendritic cells (Cluster 13)	Factor3	0.193207
X13_Dendritic__SH3BGRL3	SH3BGRL3	Dendritic cells (Cluster 13)	Factor3	0.122908
X13_Dendritic__SKP1	SKP1	Dendritic cells (Cluster 13)	Factor3	-0.059887
X13_Dendritic__SLC25A3	SLC25A3	Dendritic cells (Cluster 13)	Factor3	-0.0203779
X13_Dendritic__SLC25A5	SLC25A5	Dendritic cells (Cluster 13)	Factor3	0.0938163
X13_Dendritic__SLC25A6	SLC25A6	Dendritic cells (Cluster 13)	Factor3	0.217039
X13_Dendritic__SMDT1	SMDT1	Dendritic cells (Cluster 13)	Factor3	-0.0402295
X13_Dendritic__SNRPD2	SNRPD2	Dendritic cells (Cluster 13)	Factor3	0.0587918
X13_Dendritic__SON	SON	Dendritic cells (Cluster 13)	Factor3	0.0134163
X13_Dendritic__SRGN	SRGN	Dendritic cells (Cluster 13)	Factor3	0.227605
X13_Dendritic__SRP14	SRP14	Dendritic cells (Cluster 13)	Factor3	0.162789
X13_Dendritic__SRRM1	SRRM1	Dendritic cells (Cluster 13)	Factor3	0.0386605
X13_Dendritic__SRRM2	SRRM2	Dendritic cells (Cluster 13)	Factor3	-0.106993
X13_Dendritic__SRSF2	SRSF2	Dendritic cells (Cluster 13)	Factor3	-0.0147773
X13_Dendritic__SRSF3	SRSF3	Dendritic cells (Cluster 13)	Factor3	-0.0181666
X13_Dendritic__SRSF5	SRSF5	Dendritic cells (Cluster 13)	Factor3	-0.149258
X13_Dendritic__SRSF7	SRSF7	Dendritic cells (Cluster 13)	Factor3	-0.169077
X13_Dendritic__SSR4	SSR4	Dendritic cells (Cluster 13)	Factor3	0.130218
X13_Dendritic__STK17B	STK17B	Dendritic cells (Cluster 13)	Factor3	0.0894669
X13_Dendritic__SUB1	SUB1	Dendritic cells (Cluster 13)	Factor3	0.138853
X13_Dendritic__SUMO2	SUMO2	Dendritic cells (Cluster 13)	Factor3	-0.0772339
X13_Dendritic__TAGLN2	TAGLN2	Dendritic cells (Cluster 13)	Factor3	-0.0379185
X13_Dendritic__TIMP1	TIMP1	Dendritic cells (Cluster 13)	Factor3	0.368501
X13_Dendritic__TIPARP	TIPARP	Dendritic cells (Cluster 13)	Factor3	-0.00697683
X13_Dendritic__TMA7	TMA7	Dendritic cells (Cluster 13)	Factor3	0.288635
X13_Dendritic__TMBIM6	TMBIM6	Dendritic cells (Cluster 13)	Factor3	0.0307581
X13_Dendritic__TMSB10	TMSB10	Dendritic cells (Cluster 13)	Factor3	0.0125265
X13_Dendritic__TMSB4X	TMSB4X	Dendritic cells (Cluster 13)	Factor3	-0.10328
X13_Dendritic__TOMM20	TOMM20	Dendritic cells (Cluster 13)	Factor3	0.0946381
X13_Dendritic__TOMM7	TOMM7	Dendritic cells (Cluster 13)	Factor3	0.164482
X13_Dendritic__TPI1	TPI1	Dendritic cells (Cluster 13)	Factor3	0.128302
X13_Dendritic__TPM3	TPM3	Dendritic cells (Cluster 13)	Factor3	0.141
X13_Dendritic__TPT1	TPT1	Dendritic cells (Cluster 13)	Factor3	0.170979
X13_Dendritic__TRA2B	TRA2B	Dendritic cells (Cluster 13)	Factor3	-0.126291
X13_Dendritic__TRIR	TRIR	Dendritic cells (Cluster 13)	Factor3	-0.0169833
X13_Dendritic__TSC22D3	TSC22D3	Dendritic cells (Cluster 13)	Factor3	-0.189634
X13_Dendritic__TSPO	TSPO	Dendritic cells (Cluster 13)	Factor3	0.0736721
X13_Dendritic__TUBA1A	TUBA1A	Dendritic cells (Cluster 13)	Factor3	-0.241032
X13_Dendritic__TUBA1B	TUBA1B	Dendritic cells (Cluster 13)	Factor3	0.0605631
X13_Dendritic__TUBB4B	TUBB4B	Dendritic cells (Cluster 13)	Factor3	0.0839966
X13_Dendritic__TXNIP	TXNIP	Dendritic cells (Cluster 13)	Factor3	-0.189797
X13_Dendritic__TYMP	TYMP	Dendritic cells (Cluster 13)	Factor3	-0.0531356
X13_Dendritic__TYROBP	TYROBP	Dendritic cells (Cluster 13)	Factor3	0.0806122
X13_Dendritic__UBA52	UBA52	Dendritic cells (Cluster 13)	Factor3	-0.00305655
X13_Dendritic__UBB	UBB	Dendritic cells (Cluster 13)	Factor3	-0.00357753
X13_Dendritic__UBC	UBC	Dendritic cells (Cluster 13)	Factor3	0.0535247
X13_Dendritic__UBE2D3	UBE2D3	Dendritic cells (Cluster 13)	Factor3	0.0986139
X13_Dendritic__UBE2S	UBE2S	Dendritic cells (Cluster 13)	Factor3	0.0344236
X13_Dendritic__UBL5	UBL5	Dendritic cells (Cluster 13)	Factor3	-0.0836111
X13_Dendritic__UQCRB	UQCRB	Dendritic cells (Cluster 13)	Factor3	0.10904
X13_Dendritic__UQCRH	UQCRH	Dendritic cells (Cluster 13)	Factor3	0.019552
X13_Dendritic__UXT	UXT	Dendritic cells (Cluster 13)	Factor3	0.124112
X13_Dendritic__VAMP8	VAMP8	Dendritic cells (Cluster 13)	Factor3	-0.223434
X13_Dendritic__VIM	VIM	Dendritic cells (Cluster 13)	Factor3	0.0659204
X13_Dendritic__YBX1	YBX1	Dendritic cells (Cluster 13)	Factor3	0.276109
X13_Dendritic__YPEL5	YPEL5	Dendritic cells (Cluster 13)	Factor3	-0.124268
X13_Dendritic__YWHAB	YWHAB	Dendritic cells (Cluster 13)	Factor3	-0.144321
X13_Dendritic__YWHAZ	YWHAZ	Dendritic cells (Cluster 13)	Factor3	0.0358853
X13_Dendritic__ZFAND5	ZFAND5	Dendritic cells (Cluster 13)	Factor3	-0.114372
X13_Dendritic__ZFAS1	ZFAS1	Dendritic cells (Cluster 13)	Factor3	0.0461753
X13_Dendritic__ZFP36	ZFP36	Dendritic cells (Cluster 13)	Factor3	-0.192849
X2_T.cell.CD4__AAK1	AAK1	CD4+ T cells (Cluster 2)	Factor3	-0.348248
X2_T.cell.CD4__ABLIM1	ABLIM1	CD4+ T cells (Cluster 2)	Factor3	-0.318626
X2_T.cell.CD4__ABRACL	ABRACL	CD4+ T cells (Cluster 2)	Factor3	-0.304103
X2_T.cell.CD4__ACAP1	ACAP1	CD4+ T cells (Cluster 2)	Factor3	-0.492216
X2_T.cell.CD4__ACTB	ACTB	CD4+ T cells (Cluster 2)	Factor3	-0.376812
X2_T.cell.CD4__ACTG1	ACTG1	CD4+ T cells (Cluster 2)	Factor3	-0.0255672
X2_T.cell.CD4__ACTR2	ACTR2	CD4+ T cells (Cluster 2)	Factor3	-0.184751
X2_T.cell.CD4__ACTR3	ACTR3	CD4+ T cells (Cluster 2)	Factor3	-0.298816
X2_T.cell.CD4__ADD3	ADD3	CD4+ T cells (Cluster 2)	Factor3	-0.451654
X2_T.cell.CD4__AES	AES	CD4+ T cells (Cluster 2)	Factor3	0.0765607
X2_T.cell.CD4__AKAP13	AKAP13	CD4+ T cells (Cluster 2)	Factor3	-0.138739
X2_T.cell.CD4__AKAP9	AKAP9	CD4+ T cells (Cluster 2)	Factor3	0.0227316
X2_T.cell.CD4__ALG13	ALG13	CD4+ T cells (Cluster 2)	Factor3	0.180462
X2_T.cell.CD4__ALKBH7	ALKBH7	CD4+ T cells (Cluster 2)	Factor3	0.258094
X2_T.cell.CD4__AMD1	AMD1	CD4+ T cells (Cluster 2)	Factor3	0.100941
X2_T.cell.CD4__ANAPC16	ANAPC16	CD4+ T cells (Cluster 2)	Factor3	-0.217798
X2_T.cell.CD4__ANKRD11	ANKRD11	CD4+ T cells (Cluster 2)	Factor3	0.0960092
X2_T.cell.CD4__ANKRD12	ANKRD12	CD4+ T cells (Cluster 2)	Factor3	0.1288
X2_T.cell.CD4__ANKRD44	ANKRD44	CD4+ T cells (Cluster 2)	Factor3	-0.49774
X2_T.cell.CD4__ANP32B	ANP32B	CD4+ T cells (Cluster 2)	Factor3	-0.0343412
X2_T.cell.CD4__ANXA1	ANXA1	CD4+ T cells (Cluster 2)	Factor3	0.00891695
X2_T.cell.CD4__APRT	APRT	CD4+ T cells (Cluster 2)	Factor3	-0.0436911
X2_T.cell.CD4__AREG	AREG	CD4+ T cells (Cluster 2)	Factor3	-0.000195934
X2_T.cell.CD4__ARF1	ARF1	CD4+ T cells (Cluster 2)	Factor3	0.176141
X2_T.cell.CD4__ARGLU1	ARGLU1	CD4+ T cells (Cluster 2)	Factor3	-0.291956
X2_T.cell.CD4__ARHGDIB	ARHGDIB	CD4+ T cells (Cluster 2)	Factor3	0.0174414
X2_T.cell.CD4__ARID4B	ARID4B	CD4+ T cells (Cluster 2)	Factor3	0.197125
X2_T.cell.CD4__ARIH1	ARIH1	CD4+ T cells (Cluster 2)	Factor3	-0.0141992
X2_T.cell.CD4__ARL4A	ARL4A	CD4+ T cells (Cluster 2)	Factor3	0.224347
X2_T.cell.CD4__ARL4C	ARL4C	CD4+ T cells (Cluster 2)	Factor3	-0.202002
X2_T.cell.CD4__ARL6IP4	ARL6IP4	CD4+ T cells (Cluster 2)	Factor3	0.380652
X2_T.cell.CD4__ARL6IP5	ARL6IP5	CD4+ T cells (Cluster 2)	Factor3	-0.313742
X2_T.cell.CD4__ARPC2	ARPC2	CD4+ T cells (Cluster 2)	Factor3	-0.108773
X2_T.cell.CD4__ARPC3	ARPC3	CD4+ T cells (Cluster 2)	Factor3	-0.0299407
X2_T.cell.CD4__ARPC5	ARPC5	CD4+ T cells (Cluster 2)	Factor3	-0.43668
X2_T.cell.CD4__ATF4	ATF4	CD4+ T cells (Cluster 2)	Factor3	0.15624
X2_T.cell.CD4__ATM	ATM	CD4+ T cells (Cluster 2)	Factor3	-0.550302
X2_T.cell.CD4__ATP5F1A	ATP5F1A	CD4+ T cells (Cluster 2)	Factor3	0.158882
X2_T.cell.CD4__ATP5F1D	ATP5F1D	CD4+ T cells (Cluster 2)	Factor3	-0.0644705
X2_T.cell.CD4__ATP5F1E	ATP5F1E	CD4+ T cells (Cluster 2)	Factor3	0.142397
X2_T.cell.CD4__ATP5IF1	ATP5IF1	CD4+ T cells (Cluster 2)	Factor3	-0.113346
X2_T.cell.CD4__ATP5MC2	ATP5MC2	CD4+ T cells (Cluster 2)	Factor3	0.21738
X2_T.cell.CD4__ATP5MC3	ATP5MC3	CD4+ T cells (Cluster 2)	Factor3	0.150169
X2_T.cell.CD4__ATP5ME	ATP5ME	CD4+ T cells (Cluster 2)	Factor3	0.132978
X2_T.cell.CD4__ATP5MG	ATP5MG	CD4+ T cells (Cluster 2)	Factor3	0.141572
X2_T.cell.CD4__ATP5MPL	ATP5MPL	CD4+ T cells (Cluster 2)	Factor3	0.0182177
X2_T.cell.CD4__ATP5PD	ATP5PD	CD4+ T cells (Cluster 2)	Factor3	-0.0380228
X2_T.cell.CD4__ATP5PF	ATP5PF	CD4+ T cells (Cluster 2)	Factor3	-0.000874496
X2_T.cell.CD4__ATP5PO	ATP5PO	CD4+ T cells (Cluster 2)	Factor3	0.221556
X2_T.cell.CD4__ATP6V0E1	ATP6V0E1	CD4+ T cells (Cluster 2)	Factor3	-0.373815
X2_T.cell.CD4__ATP6V1G1	ATP6V1G1	CD4+ T cells (Cluster 2)	Factor3	0.136922
X2_T.cell.CD4__ATRX	ATRX	CD4+ T cells (Cluster 2)	Factor3	-0.417131
X2_T.cell.CD4__B2M	B2M	CD4+ T cells (Cluster 2)	Factor3	-0.348466
X2_T.cell.CD4__BBX	BBX	CD4+ T cells (Cluster 2)	Factor3	-0.0764918
X2_T.cell.CD4__BCAS2	BCAS2	CD4+ T cells (Cluster 2)	Factor3	0.296027
X2_T.cell.CD4__BCL11B	BCL11B	CD4+ T cells (Cluster 2)	Factor3	-0.587309
X2_T.cell.CD4__BCL2	BCL2	CD4+ T cells (Cluster 2)	Factor3	-0.159511
X2_T.cell.CD4__BCLAF1	BCLAF1	CD4+ T cells (Cluster 2)	Factor3	-0.0584886
X2_T.cell.CD4__BIRC3	BIRC3	CD4+ T cells (Cluster 2)	Factor3	0.16649
X2_T.cell.CD4__BPTF	BPTF	CD4+ T cells (Cluster 2)	Factor3	-0.154498
X2_T.cell.CD4__BRD2	BRD2	CD4+ T cells (Cluster 2)	Factor3	0.124993
X2_T.cell.CD4__BTF3	BTF3	CD4+ T cells (Cluster 2)	Factor3	0.310869
X2_T.cell.CD4__BTG1	BTG1	CD4+ T cells (Cluster 2)	Factor3	-0.305631
X2_T.cell.CD4__BTG2	BTG2	CD4+ T cells (Cluster 2)	Factor3	-0.112052
X2_T.cell.CD4__BZW1	BZW1	CD4+ T cells (Cluster 2)	Factor3	0.325832
X2_T.cell.CD4__C11orf58	C11orf58	CD4+ T cells (Cluster 2)	Factor3	0.255301
X2_T.cell.CD4__C12orf57	C12orf57	CD4+ T cells (Cluster 2)	Factor3	0.012476
X2_T.cell.CD4__C16orf72	C16orf72	CD4+ T cells (Cluster 2)	Factor3	-0.0798662
X2_T.cell.CD4__C19orf53	C19orf53	CD4+ T cells (Cluster 2)	Factor3	0.11974
X2_T.cell.CD4__C1QBP	C1QBP	CD4+ T cells (Cluster 2)	Factor3	0.225062
X2_T.cell.CD4__C4orf3	C4orf3	CD4+ T cells (Cluster 2)	Factor3	-0.0348082
X2_T.cell.CD4__C6orf48	C6orf48	CD4+ T cells (Cluster 2)	Factor3	-0.0247657
X2_T.cell.CD4__C9orf16	C9orf16	CD4+ T cells (Cluster 2)	Factor3	0.311061
X2_T.cell.CD4__C9orf78	C9orf78	CD4+ T cells (Cluster 2)	Factor3	0.0259747
X2_T.cell.CD4__CALM1	CALM1	CD4+ T cells (Cluster 2)	Factor3	-0.0811257
X2_T.cell.CD4__CALM2	CALM2	CD4+ T cells (Cluster 2)	Factor3	0.125307
X2_T.cell.CD4__CALR	CALR	CD4+ T cells (Cluster 2)	Factor3	0.294938
X2_T.cell.CD4__CAMK4	CAMK4	CD4+ T cells (Cluster 2)	Factor3	-0.34507
X2_T.cell.CD4__CAPZB	CAPZB	CD4+ T cells (Cluster 2)	Factor3	0.151901
X2_T.cell.CD4__CAST	CAST	CD4+ T cells (Cluster 2)	Factor3	0.0769109
X2_T.cell.CD4__CCDC59	CCDC59	CD4+ T cells (Cluster 2)	Factor3	0.263826
X2_T.cell.CD4__CCDC85B	CCDC85B	CD4+ T cells (Cluster 2)	Factor3	0.0635982
X2_T.cell.CD4__CCND3	CCND3	CD4+ T cells (Cluster 2)	Factor3	-0.16566
X2_T.cell.CD4__CCNI	CCNI	CD4+ T cells (Cluster 2)	Factor3	-0.0977155
X2_T.cell.CD4__CCNL1	CCNL1	CD4+ T cells (Cluster 2)	Factor3	-0.226023
X2_T.cell.CD4__CCR7	CCR7	CD4+ T cells (Cluster 2)	Factor3	0.0843959
X2_T.cell.CD4__CD2	CD2	CD4+ T cells (Cluster 2)	Factor3	-0.0238556
X2_T.cell.CD4__CD247	CD247	CD4+ T cells (Cluster 2)	Factor3	-0.071772
X2_T.cell.CD4__CD37	CD37	CD4+ T cells (Cluster 2)	Factor3	-0.0153088
X2_T.cell.CD4__CD3D	CD3D	CD4+ T cells (Cluster 2)	Factor3	-0.278978
X2_T.cell.CD4__CD3E	CD3E	CD4+ T cells (Cluster 2)	Factor3	-0.155535
X2_T.cell.CD4__CD3G	CD3G	CD4+ T cells (Cluster 2)	Factor3	-0.344334
X2_T.cell.CD4__CD44	CD44	CD4+ T cells (Cluster 2)	Factor3	-0.310723
X2_T.cell.CD4__CD48	CD48	CD4+ T cells (Cluster 2)	Factor3	-0.0512648
X2_T.cell.CD4__CD52	CD52	CD4+ T cells (Cluster 2)	Factor3	-0.420878
X2_T.cell.CD4__CD55	CD55	CD4+ T cells (Cluster 2)	Factor3	0.0885124
X2_T.cell.CD4__CD69	CD69	CD4+ T cells (Cluster 2)	Factor3	-0.206996
X2_T.cell.CD4__CD7	CD7	CD4+ T cells (Cluster 2)	Factor3	0.083029
X2_T.cell.CD4__CDC42	CDC42	CD4+ T cells (Cluster 2)	Factor3	0.0355876
X2_T.cell.CD4__CDC42SE2	CDC42SE2	CD4+ T cells (Cluster 2)	Factor3	-0.0519063
X2_T.cell.CD4__CDV3	CDV3	CD4+ T cells (Cluster 2)	Factor3	0.174033
X2_T.cell.CD4__CELF2	CELF2	CD4+ T cells (Cluster 2)	Factor3	-0.329366
X2_T.cell.CD4__CFL1	CFL1	CD4+ T cells (Cluster 2)	Factor3	-0.154639
X2_T.cell.CD4__CHCHD2	CHCHD2	CD4+ T cells (Cluster 2)	Factor3	0.0156392
X2_T.cell.CD4__CHD1	CHD1	CD4+ T cells (Cluster 2)	Factor3	0.074848
X2_T.cell.CD4__CHD2	CHD2	CD4+ T cells (Cluster 2)	Factor3	-0.0791047
X2_T.cell.CD4__CHMP1B	CHMP1B	CD4+ T cells (Cluster 2)	Factor3	0.00488419
X2_T.cell.CD4__CHURC1	CHURC1	CD4+ T cells (Cluster 2)	Factor3	-0.0224738
X2_T.cell.CD4__CIB1	CIB1	CD4+ T cells (Cluster 2)	Factor3	-0.0558665
X2_T.cell.CD4__CIRBP	CIRBP	CD4+ T cells (Cluster 2)	Factor3	0.219563
X2_T.cell.CD4__CLEC2D	CLEC2D	CD4+ T cells (Cluster 2)	Factor3	-0.490589
X2_T.cell.CD4__CLK1	CLK1	CD4+ T cells (Cluster 2)	Factor3	-0.0322532
X2_T.cell.CD4__CNBP	CNBP	CD4+ T cells (Cluster 2)	Factor3	0.193678
X2_T.cell.CD4__CNOT6L	CNOT6L	CD4+ T cells (Cluster 2)	Factor3	0.301119
X2_T.cell.CD4__COMMD6	COMMD6	CD4+ T cells (Cluster 2)	Factor3	0.145057
X2_T.cell.CD4__CORO1A	CORO1A	CD4+ T cells (Cluster 2)	Factor3	-0.0389652
X2_T.cell.CD4__COX4I1	COX4I1	CD4+ T cells (Cluster 2)	Factor3	0.11879
X2_T.cell.CD4__COX5B	COX5B	CD4+ T cells (Cluster 2)	Factor3	0.105322
X2_T.cell.CD4__COX6A1	COX6A1	CD4+ T cells (Cluster 2)	Factor3	0.102882
X2_T.cell.CD4__COX6B1	COX6B1	CD4+ T cells (Cluster 2)	Factor3	-0.0491182
X2_T.cell.CD4__COX6C	COX6C	CD4+ T cells (Cluster 2)	Factor3	0.143843
X2_T.cell.CD4__COX7A2	COX7A2	CD4+ T cells (Cluster 2)	Factor3	0.240046
X2_T.cell.CD4__COX7B	COX7B	CD4+ T cells (Cluster 2)	Factor3	0.104754
X2_T.cell.CD4__COX7C	COX7C	CD4+ T cells (Cluster 2)	Factor3	0.144285
X2_T.cell.CD4__COX8A	COX8A	CD4+ T cells (Cluster 2)	Factor3	0.217992
X2_T.cell.CD4__CREBRF	CREBRF	CD4+ T cells (Cluster 2)	Factor3	-0.0227627
X2_T.cell.CD4__CREM	CREM	CD4+ T cells (Cluster 2)	Factor3	0.188615
X2_T.cell.CD4__CSDE1	CSDE1	CD4+ T cells (Cluster 2)	Factor3	0.0836659
X2_T.cell.CD4__CSNK1A1	CSNK1A1	CD4+ T cells (Cluster 2)	Factor3	-0.0787182
X2_T.cell.CD4__CUTA	CUTA	CD4+ T cells (Cluster 2)	Factor3	0.100605
X2_T.cell.CD4__CXCR4	CXCR4	CD4+ T cells (Cluster 2)	Factor3	-0.143223
X2_T.cell.CD4__CYBA	CYBA	CD4+ T cells (Cluster 2)	Factor3	-0.0217772
X2_T.cell.CD4__CYCS	CYCS	CD4+ T cells (Cluster 2)	Factor3	0.0178878
X2_T.cell.CD4__CYLD	CYLD	CD4+ T cells (Cluster 2)	Factor3	-0.0494901
X2_T.cell.CD4__CYTH1	CYTH1	CD4+ T cells (Cluster 2)	Factor3	-0.0451409
X2_T.cell.CD4__CYTIP	CYTIP	CD4+ T cells (Cluster 2)	Factor3	0.036461
X2_T.cell.CD4__DAZAP2	DAZAP2	CD4+ T cells (Cluster 2)	Factor3	-0.154119
X2_T.cell.CD4__DDIT3	DDIT3	CD4+ T cells (Cluster 2)	Factor3	0.0021665
X2_T.cell.CD4__DDIT4	DDIT4	CD4+ T cells (Cluster 2)	Factor3	-0.0120452
X2_T.cell.CD4__DDT	DDT	CD4+ T cells (Cluster 2)	Factor3	0.390697
X2_T.cell.CD4__DDX17	DDX17	CD4+ T cells (Cluster 2)	Factor3	-0.516535
X2_T.cell.CD4__DDX18	DDX18	CD4+ T cells (Cluster 2)	Factor3	0.0934468
X2_T.cell.CD4__DDX21	DDX21	CD4+ T cells (Cluster 2)	Factor3	0.42121
X2_T.cell.CD4__DDX24	DDX24	CD4+ T cells (Cluster 2)	Factor3	0.273258
X2_T.cell.CD4__DDX3X	DDX3X	CD4+ T cells (Cluster 2)	Factor3	-0.22231
X2_T.cell.CD4__DDX3Y	DDX3Y	CD4+ T cells (Cluster 2)	Factor3	0.0366321
X2_T.cell.CD4__DDX46	DDX46	CD4+ T cells (Cluster 2)	Factor3	-0.126784
X2_T.cell.CD4__DDX5	DDX5	CD4+ T cells (Cluster 2)	Factor3	-0.116807
X2_T.cell.CD4__DDX6	DDX6	CD4+ T cells (Cluster 2)	Factor3	0.025375
X2_T.cell.CD4__DEK	DEK	CD4+ T cells (Cluster 2)	Factor3	-0.18545
X2_T.cell.CD4__DHX36	DHX36	CD4+ T cells (Cluster 2)	Factor3	-0.00891928
X2_T.cell.CD4__DNAJA1	DNAJA1	CD4+ T cells (Cluster 2)	Factor3	0.268835
X2_T.cell.CD4__DNAJB1	DNAJB1	CD4+ T cells (Cluster 2)	Factor3	-0.0503888
X2_T.cell.CD4__DNAJB6	DNAJB6	CD4+ T cells (Cluster 2)	Factor3	0.254977
X2_T.cell.CD4__DUSP1	DUSP1	CD4+ T cells (Cluster 2)	Factor3	-0.0924628
X2_T.cell.CD4__DUSP2	DUSP2	CD4+ T cells (Cluster 2)	Factor3	0.0956145
X2_T.cell.CD4__DYNLL1	DYNLL1	CD4+ T cells (Cluster 2)	Factor3	0.0254221
X2_T.cell.CD4__EDF1	EDF1	CD4+ T cells (Cluster 2)	Factor3	0.0135103
X2_T.cell.CD4__EEF1A1	EEF1A1	CD4+ T cells (Cluster 2)	Factor3	0.133142
X2_T.cell.CD4__EEF1B2	EEF1B2	CD4+ T cells (Cluster 2)	Factor3	0.177773
X2_T.cell.CD4__EEF1D	EEF1D	CD4+ T cells (Cluster 2)	Factor3	0.29403
X2_T.cell.CD4__EEF2	EEF2	CD4+ T cells (Cluster 2)	Factor3	-0.03556
X2_T.cell.CD4__EID1	EID1	CD4+ T cells (Cluster 2)	Factor3	0.137024
X2_T.cell.CD4__EIF1	EIF1	CD4+ T cells (Cluster 2)	Factor3	-0.225863
X2_T.cell.CD4__EIF1AX	EIF1AX	CD4+ T cells (Cluster 2)	Factor3	-0.108015
X2_T.cell.CD4__EIF2S2	EIF2S2	CD4+ T cells (Cluster 2)	Factor3	0.00587041
X2_T.cell.CD4__EIF2S3	EIF2S3	CD4+ T cells (Cluster 2)	Factor3	-0.104335
X2_T.cell.CD4__EIF3A	EIF3A	CD4+ T cells (Cluster 2)	Factor3	0.0261835
X2_T.cell.CD4__EIF3D	EIF3D	CD4+ T cells (Cluster 2)	Factor3	0.0914423
X2_T.cell.CD4__EIF3E	EIF3E	CD4+ T cells (Cluster 2)	Factor3	-0.0400569
X2_T.cell.CD4__EIF3F	EIF3F	CD4+ T cells (Cluster 2)	Factor3	0.152825
X2_T.cell.CD4__EIF3G	EIF3G	CD4+ T cells (Cluster 2)	Factor3	0.0987864
X2_T.cell.CD4__EIF3H	EIF3H	CD4+ T cells (Cluster 2)	Factor3	0.207326
X2_T.cell.CD4__EIF3K	EIF3K	CD4+ T cells (Cluster 2)	Factor3	0.283013
X2_T.cell.CD4__EIF3L	EIF3L	CD4+ T cells (Cluster 2)	Factor3	0.113518
X2_T.cell.CD4__EIF3M	EIF3M	CD4+ T cells (Cluster 2)	Factor3	0.0565161
X2_T.cell.CD4__EIF4A1	EIF4A1	CD4+ T cells (Cluster 2)	Factor3	0.186832
X2_T.cell.CD4__EIF4A2	EIF4A2	CD4+ T cells (Cluster 2)	Factor3	-0.284389
X2_T.cell.CD4__EIF4A3	EIF4A3	CD4+ T cells (Cluster 2)	Factor3	0.2299
X2_T.cell.CD4__EIF4B	EIF4B	CD4+ T cells (Cluster 2)	Factor3	0.138833
X2_T.cell.CD4__EIF4G2	EIF4G2	CD4+ T cells (Cluster 2)	Factor3	-0.112497
X2_T.cell.CD4__EIF5	EIF5	CD4+ T cells (Cluster 2)	Factor3	0.0334561
X2_T.cell.CD4__EIF5A	EIF5A	CD4+ T cells (Cluster 2)	Factor3	0.379058
X2_T.cell.CD4__ELF1	ELF1	CD4+ T cells (Cluster 2)	Factor3	0.257397
X2_T.cell.CD4__ELOB	ELOB	CD4+ T cells (Cluster 2)	Factor3	0.147951
X2_T.cell.CD4__EMB	EMB	CD4+ T cells (Cluster 2)	Factor3	0.0190788
X2_T.cell.CD4__EMP3	EMP3	CD4+ T cells (Cluster 2)	Factor3	-0.149472
X2_T.cell.CD4__ENO1	ENO1	CD4+ T cells (Cluster 2)	Factor3	0.0999683
X2_T.cell.CD4__EPB41	EPB41	CD4+ T cells (Cluster 2)	Factor3	-0.233812
X2_T.cell.CD4__EPB41L4A.AS1	EPB41L4A.AS1	CD4+ T cells (Cluster 2)	Factor3	0.273471
X2_T.cell.CD4__EPC1	EPC1	CD4+ T cells (Cluster 2)	Factor3	-0.0265727
X2_T.cell.CD4__ERP29	ERP29	CD4+ T cells (Cluster 2)	Factor3	-0.00320001
X2_T.cell.CD4__ETS1	ETS1	CD4+ T cells (Cluster 2)	Factor3	-0.174155
X2_T.cell.CD4__EVL	EVL	CD4+ T cells (Cluster 2)	Factor3	-0.372998
X2_T.cell.CD4__EZR	EZR	CD4+ T cells (Cluster 2)	Factor3	0.186443
X2_T.cell.CD4__FAM107B	FAM107B	CD4+ T cells (Cluster 2)	Factor3	0.178991
X2_T.cell.CD4__FAM133B	FAM133B	CD4+ T cells (Cluster 2)	Factor3	0.0109668
X2_T.cell.CD4__FAM177A1	FAM177A1	CD4+ T cells (Cluster 2)	Factor3	0.0829563
X2_T.cell.CD4__FAU	FAU	CD4+ T cells (Cluster 2)	Factor3	0.267975
X2_T.cell.CD4__FBL	FBL	CD4+ T cells (Cluster 2)	Factor3	0.186215
X2_T.cell.CD4__FKBP5	FKBP5	CD4+ T cells (Cluster 2)	Factor3	0.0219033
X2_T.cell.CD4__FNBP1	FNBP1	CD4+ T cells (Cluster 2)	Factor3	0.0400498
X2_T.cell.CD4__FOS	FOS	CD4+ T cells (Cluster 2)	Factor3	-0.0585644
X2_T.cell.CD4__FOSB	FOSB	CD4+ T cells (Cluster 2)	Factor3	-0.215755
X2_T.cell.CD4__FOXP1	FOXP1	CD4+ T cells (Cluster 2)	Factor3	-0.172385
X2_T.cell.CD4__FTH1	FTH1	CD4+ T cells (Cluster 2)	Factor3	0.203803
X2_T.cell.CD4__FTL	FTL	CD4+ T cells (Cluster 2)	Factor3	0.115582
X2_T.cell.CD4__FUS	FUS	CD4+ T cells (Cluster 2)	Factor3	-0.227076
X2_T.cell.CD4__FXR1	FXR1	CD4+ T cells (Cluster 2)	Factor3	0.346607
X2_T.cell.CD4__FXYD5	FXYD5	CD4+ T cells (Cluster 2)	Factor3	0.289919
X2_T.cell.CD4__FYB1	FYB1	CD4+ T cells (Cluster 2)	Factor3	-0.607611
X2_T.cell.CD4__FYN	FYN	CD4+ T cells (Cluster 2)	Factor3	-0.139794
X2_T.cell.CD4__G3BP1	G3BP1	CD4+ T cells (Cluster 2)	Factor3	-0.12652
X2_T.cell.CD4__G3BP2	G3BP2	CD4+ T cells (Cluster 2)	Factor3	0.417815
X2_T.cell.CD4__GADD45B	GADD45B	CD4+ T cells (Cluster 2)	Factor3	0.145673
X2_T.cell.CD4__GAPDH	GAPDH	CD4+ T cells (Cluster 2)	Factor3	0.459832
X2_T.cell.CD4__GCC2	GCC2	CD4+ T cells (Cluster 2)	Factor3	-0.0515452
X2_T.cell.CD4__GIMAP7	GIMAP7	CD4+ T cells (Cluster 2)	Factor3	-0.0822898
X2_T.cell.CD4__GLS	GLS	CD4+ T cells (Cluster 2)	Factor3	-0.397634
X2_T.cell.CD4__GMFG	GMFG	CD4+ T cells (Cluster 2)	Factor3	-0.0542246
X2_T.cell.CD4__GNAI2	GNAI2	CD4+ T cells (Cluster 2)	Factor3	-0.196956
X2_T.cell.CD4__GNAS	GNAS	CD4+ T cells (Cluster 2)	Factor3	0.240973
X2_T.cell.CD4__GOLGA4	GOLGA4	CD4+ T cells (Cluster 2)	Factor3	0.0925058
X2_T.cell.CD4__GOLGB1	GOLGB1	CD4+ T cells (Cluster 2)	Factor3	-0.0135209
X2_T.cell.CD4__GPBP1	GPBP1	CD4+ T cells (Cluster 2)	Factor3	0.250006
X2_T.cell.CD4__GPR183	GPR183	CD4+ T cells (Cluster 2)	Factor3	-0.0114194
X2_T.cell.CD4__GPSM3	GPSM3	CD4+ T cells (Cluster 2)	Factor3	-0.135262
X2_T.cell.CD4__GPX4	GPX4	CD4+ T cells (Cluster 2)	Factor3	-0.176425
X2_T.cell.CD4__GSTK1	GSTK1	CD4+ T cells (Cluster 2)	Factor3	0.0342052
X2_T.cell.CD4__GTF2B	GTF2B	CD4+ T cells (Cluster 2)	Factor3	0.183684
X2_T.cell.CD4__GTF3A	GTF3A	CD4+ T cells (Cluster 2)	Factor3	0.152756
X2_T.cell.CD4__GUK1	GUK1	CD4+ T cells (Cluster 2)	Factor3	0.260327
X2_T.cell.CD4__GYPC	GYPC	CD4+ T cells (Cluster 2)	Factor3	0.273065
X2_T.cell.CD4__H1FX	H1FX	CD4+ T cells (Cluster 2)	Factor3	0.000365283
X2_T.cell.CD4__H2AFV	H2AFV	CD4+ T cells (Cluster 2)	Factor3	0.033323
X2_T.cell.CD4__H2AFZ	H2AFZ	CD4+ T cells (Cluster 2)	Factor3	-0.0592999
X2_T.cell.CD4__H3F3A	H3F3A	CD4+ T cells (Cluster 2)	Factor3	-0.0433671
X2_T.cell.CD4__H3F3B	H3F3B	CD4+ T cells (Cluster 2)	Factor3	-0.00627923
X2_T.cell.CD4__HCST	HCST	CD4+ T cells (Cluster 2)	Factor3	-0.011824
X2_T.cell.CD4__HERPUD1	HERPUD1	CD4+ T cells (Cluster 2)	Factor3	0.213584
X2_T.cell.CD4__HEXIM1	HEXIM1	CD4+ T cells (Cluster 2)	Factor3	-0.201898
X2_T.cell.CD4__HIGD2A	HIGD2A	CD4+ T cells (Cluster 2)	Factor3	0.340757
X2_T.cell.CD4__HINT1	HINT1	CD4+ T cells (Cluster 2)	Factor3	0.0763661
X2_T.cell.CD4__HIST1H4C	HIST1H4C	CD4+ T cells (Cluster 2)	Factor3	-0.0649839
X2_T.cell.CD4__HLA.A	HLA.A	CD4+ T cells (Cluster 2)	Factor3	0.0918757
X2_T.cell.CD4__HLA.B	HLA.B	CD4+ T cells (Cluster 2)	Factor3	0.0814414
X2_T.cell.CD4__HLA.C	HLA.C	CD4+ T cells (Cluster 2)	Factor3	-0.0498441
X2_T.cell.CD4__HLA.E	HLA.E	CD4+ T cells (Cluster 2)	Factor3	-0.274672
X2_T.cell.CD4__HLA.F	HLA.F	CD4+ T cells (Cluster 2)	Factor3	-0.0872989
X2_T.cell.CD4__HMGB1	HMGB1	CD4+ T cells (Cluster 2)	Factor3	0.0197972
X2_T.cell.CD4__HMGB2	HMGB2	CD4+ T cells (Cluster 2)	Factor3	0.157559
X2_T.cell.CD4__HMGN1	HMGN1	CD4+ T cells (Cluster 2)	Factor3	-0.0242839
X2_T.cell.CD4__HMGN2	HMGN2	CD4+ T cells (Cluster 2)	Factor3	0.0251894
X2_T.cell.CD4__HNRNPA0	HNRNPA0	CD4+ T cells (Cluster 2)	Factor3	0.272102
X2_T.cell.CD4__HNRNPA1	HNRNPA1	CD4+ T cells (Cluster 2)	Factor3	0.306567
X2_T.cell.CD4__HNRNPA2B1	HNRNPA2B1	CD4+ T cells (Cluster 2)	Factor3	-0.360775
X2_T.cell.CD4__HNRNPA3	HNRNPA3	CD4+ T cells (Cluster 2)	Factor3	-0.181084
X2_T.cell.CD4__HNRNPAB	HNRNPAB	CD4+ T cells (Cluster 2)	Factor3	0.0963876
X2_T.cell.CD4__HNRNPC	HNRNPC	CD4+ T cells (Cluster 2)	Factor3	-0.24287
X2_T.cell.CD4__HNRNPD	HNRNPD	CD4+ T cells (Cluster 2)	Factor3	-0.049233
X2_T.cell.CD4__HNRNPDL	HNRNPDL	CD4+ T cells (Cluster 2)	Factor3	0.281667
X2_T.cell.CD4__HNRNPH1	HNRNPH1	CD4+ T cells (Cluster 2)	Factor3	-0.456013
X2_T.cell.CD4__HNRNPH3	HNRNPH3	CD4+ T cells (Cluster 2)	Factor3	0.156929
X2_T.cell.CD4__HNRNPK	HNRNPK	CD4+ T cells (Cluster 2)	Factor3	-0.0297738
X2_T.cell.CD4__HNRNPM	HNRNPM	CD4+ T cells (Cluster 2)	Factor3	0.192462
X2_T.cell.CD4__HNRNPU	HNRNPU	CD4+ T cells (Cluster 2)	Factor3	-0.326665
X2_T.cell.CD4__HP1BP3	HP1BP3	CD4+ T cells (Cluster 2)	Factor3	-0.409604
X2_T.cell.CD4__HSP90AA1	HSP90AA1	CD4+ T cells (Cluster 2)	Factor3	0.00612499
X2_T.cell.CD4__HSP90AB1	HSP90AB1	CD4+ T cells (Cluster 2)	Factor3	0.305755
X2_T.cell.CD4__HSP90B1	HSP90B1	CD4+ T cells (Cluster 2)	Factor3	0.288337
X2_T.cell.CD4__HSPA5	HSPA5	CD4+ T cells (Cluster 2)	Factor3	0.298107
X2_T.cell.CD4__HSPA8	HSPA8	CD4+ T cells (Cluster 2)	Factor3	-0.247279
X2_T.cell.CD4__HSPD1	HSPD1	CD4+ T cells (Cluster 2)	Factor3	-0.0224138
X2_T.cell.CD4__HSPE1	HSPE1	CD4+ T cells (Cluster 2)	Factor3	0.0832037
X2_T.cell.CD4__HSPH1	HSPH1	CD4+ T cells (Cluster 2)	Factor3	0.0140434
X2_T.cell.CD4__ID2	ID2	CD4+ T cells (Cluster 2)	Factor3	0.0820008
X2_T.cell.CD4__IDI1	IDI1	CD4+ T cells (Cluster 2)	Factor3	0.0629098
X2_T.cell.CD4__IDS	IDS	CD4+ T cells (Cluster 2)	Factor3	-0.141162
X2_T.cell.CD4__IER2	IER2	CD4+ T cells (Cluster 2)	Factor3	0.0363653
X2_T.cell.CD4__IER5	IER5	CD4+ T cells (Cluster 2)	Factor3	-0.0131052
X2_T.cell.CD4__IFITM2	IFITM2	CD4+ T cells (Cluster 2)	Factor3	0.115175
X2_T.cell.CD4__IFRD1	IFRD1	CD4+ T cells (Cluster 2)	Factor3	-0.02085
X2_T.cell.CD4__IK	IK	CD4+ T cells (Cluster 2)	Factor3	0.162064
X2_T.cell.CD4__IKZF1	IKZF1	CD4+ T cells (Cluster 2)	Factor3	-0.219539
X2_T.cell.CD4__IL32	IL32	CD4+ T cells (Cluster 2)	Factor3	-0.0270154
X2_T.cell.CD4__IL6ST	IL6ST	CD4+ T cells (Cluster 2)	Factor3	-0.28466
X2_T.cell.CD4__IL7R	IL7R	CD4+ T cells (Cluster 2)	Factor3	-0.422021
X2_T.cell.CD4__INPP4B	INPP4B	CD4+ T cells (Cluster 2)	Factor3	-0.315728
X2_T.cell.CD4__IRF1	IRF1	CD4+ T cells (Cluster 2)	Factor3	-0.0427574
X2_T.cell.CD4__IRF2BP2	IRF2BP2	CD4+ T cells (Cluster 2)	Factor3	-0.0293027
X2_T.cell.CD4__IRS2	IRS2	CD4+ T cells (Cluster 2)	Factor3	-0.255401
X2_T.cell.CD4__ISG20	ISG20	CD4+ T cells (Cluster 2)	Factor3	-0.064128
X2_T.cell.CD4__ITM2B	ITM2B	CD4+ T cells (Cluster 2)	Factor3	-0.0364861
X2_T.cell.CD4__JAK1	JAK1	CD4+ T cells (Cluster 2)	Factor3	-0.126447
X2_T.cell.CD4__JMJD1C	JMJD1C	CD4+ T cells (Cluster 2)	Factor3	-0.221977
X2_T.cell.CD4__JOSD1	JOSD1	CD4+ T cells (Cluster 2)	Factor3	-0.0206596
X2_T.cell.CD4__JTB	JTB	CD4+ T cells (Cluster 2)	Factor3	0.0492045
X2_T.cell.CD4__JUN	JUN	CD4+ T cells (Cluster 2)	Factor3	-0.0630088
X2_T.cell.CD4__JUNB	JUNB	CD4+ T cells (Cluster 2)	Factor3	-0.178219
X2_T.cell.CD4__JUND	JUND	CD4+ T cells (Cluster 2)	Factor3	-0.0705746
X2_T.cell.CD4__KDM2A	KDM2A	CD4+ T cells (Cluster 2)	Factor3	0.10349
X2_T.cell.CD4__KDM6B	KDM6B	CD4+ T cells (Cluster 2)	Factor3	-0.179548
X2_T.cell.CD4__KHDRBS1	KHDRBS1	CD4+ T cells (Cluster 2)	Factor3	0.0156769
X2_T.cell.CD4__KIAA1551	KIAA1551	CD4+ T cells (Cluster 2)	Factor3	-0.402014
X2_T.cell.CD4__KLF2	KLF2	CD4+ T cells (Cluster 2)	Factor3	-0.318303
X2_T.cell.CD4__KLF3	KLF3	CD4+ T cells (Cluster 2)	Factor3	0.130848
X2_T.cell.CD4__KLF6	KLF6	CD4+ T cells (Cluster 2)	Factor3	-0.181731
X2_T.cell.CD4__KMT2A	KMT2A	CD4+ T cells (Cluster 2)	Factor3	-0.209771
X2_T.cell.CD4__KMT2E	KMT2E	CD4+ T cells (Cluster 2)	Factor3	0.00634538
X2_T.cell.CD4__KRR1	KRR1	CD4+ T cells (Cluster 2)	Factor3	0.0342148
X2_T.cell.CD4__KRT10	KRT10	CD4+ T cells (Cluster 2)	Factor3	-0.0375649
X2_T.cell.CD4__KTN1	KTN1	CD4+ T cells (Cluster 2)	Factor3	-0.0282114
X2_T.cell.CD4__LAMTOR4	LAMTOR4	CD4+ T cells (Cluster 2)	Factor3	0.00470039
X2_T.cell.CD4__LAPTM5	LAPTM5	CD4+ T cells (Cluster 2)	Factor3	0.031189
X2_T.cell.CD4__LBH	LBH	CD4+ T cells (Cluster 2)	Factor3	-0.351766
X2_T.cell.CD4__LCK	LCK	CD4+ T cells (Cluster 2)	Factor3	-0.371252
X2_T.cell.CD4__LCP1	LCP1	CD4+ T cells (Cluster 2)	Factor3	-0.203219
X2_T.cell.CD4__LDHA	LDHA	CD4+ T cells (Cluster 2)	Factor3	0.238802
X2_T.cell.CD4__LDHB	LDHB	CD4+ T cells (Cluster 2)	Factor3	-0.214492
X2_T.cell.CD4__LEF1	LEF1	CD4+ T cells (Cluster 2)	Factor3	-0.299316
X2_T.cell.CD4__LEPROTL1	LEPROTL1	CD4+ T cells (Cluster 2)	Factor3	0.340781
X2_T.cell.CD4__LIMD2	LIMD2	CD4+ T cells (Cluster 2)	Factor3	0.14611
X2_T.cell.CD4__LITAF	LITAF	CD4+ T cells (Cluster 2)	Factor3	0.137786
X2_T.cell.CD4__LRRFIP1	LRRFIP1	CD4+ T cells (Cluster 2)	Factor3	0.0253834
X2_T.cell.CD4__LSM7	LSM7	CD4+ T cells (Cluster 2)	Factor3	0.18451
X2_T.cell.CD4__LTB	LTB	CD4+ T cells (Cluster 2)	Factor3	-0.0428017
X2_T.cell.CD4__MACF1	MACF1	CD4+ T cells (Cluster 2)	Factor3	-0.280429
X2_T.cell.CD4__MAL	MAL	CD4+ T cells (Cluster 2)	Factor3	0.0142169
X2_T.cell.CD4__MALAT1	MALAT1	CD4+ T cells (Cluster 2)	Factor3	0
X2_T.cell.CD4__MAML2	MAML2	CD4+ T cells (Cluster 2)	Factor3	-0.14801
X2_T.cell.CD4__MAP1LC3B	MAP1LC3B	CD4+ T cells (Cluster 2)	Factor3	0.150011
X2_T.cell.CD4__MARCKSL1	MARCKSL1	CD4+ T cells (Cluster 2)	Factor3	0.0134906
X2_T.cell.CD4__MBNL1	MBNL1	CD4+ T cells (Cluster 2)	Factor3	-0.353636
X2_T.cell.CD4__MBP	MBP	CD4+ T cells (Cluster 2)	Factor3	-0.0557108
X2_T.cell.CD4__MCL1	MCL1	CD4+ T cells (Cluster 2)	Factor3	-0.0271395
X2_T.cell.CD4__MCUB	MCUB	CD4+ T cells (Cluster 2)	Factor3	-0.000905156
X2_T.cell.CD4__MGAT4A	MGAT4A	CD4+ T cells (Cluster 2)	Factor3	0.0420957
X2_T.cell.CD4__MIDN	MIDN	CD4+ T cells (Cluster 2)	Factor3	-0.358494
X2_T.cell.CD4__MORF4L1	MORF4L1	CD4+ T cells (Cluster 2)	Factor3	0.278053
X2_T.cell.CD4__MPHOSPH8	MPHOSPH8	CD4+ T cells (Cluster 2)	Factor3	-0.456138
X2_T.cell.CD4__MRFAP1	MRFAP1	CD4+ T cells (Cluster 2)	Factor3	0.159484
X2_T.cell.CD4__MSN	MSN	CD4+ T cells (Cluster 2)	Factor3	-0.0347619
X2_T.cell.CD4__MYADM	MYADM	CD4+ T cells (Cluster 2)	Factor3	0.0563128
X2_T.cell.CD4__MYCBP2	MYCBP2	CD4+ T cells (Cluster 2)	Factor3	-0.270181
X2_T.cell.CD4__MYH9	MYH9	CD4+ T cells (Cluster 2)	Factor3	-0.26298
X2_T.cell.CD4__MYL12A	MYL12A	CD4+ T cells (Cluster 2)	Factor3	-0.3057
X2_T.cell.CD4__MYL12B	MYL12B	CD4+ T cells (Cluster 2)	Factor3	0.0292372
X2_T.cell.CD4__MYL6	MYL6	CD4+ T cells (Cluster 2)	Factor3	-0.0773505
X2_T.cell.CD4__MZT2A	MZT2A	CD4+ T cells (Cluster 2)	Factor3	0.0436983
X2_T.cell.CD4__MZT2B	MZT2B	CD4+ T cells (Cluster 2)	Factor3	0.259101
X2_T.cell.CD4__N4BP2L2	N4BP2L2	CD4+ T cells (Cluster 2)	Factor3	-0.326653
X2_T.cell.CD4__NACA	NACA	CD4+ T cells (Cluster 2)	Factor3	0.00918916
X2_T.cell.CD4__NAP1L1	NAP1L1	CD4+ T cells (Cluster 2)	Factor3	0.0323291
X2_T.cell.CD4__NASP	NASP	CD4+ T cells (Cluster 2)	Factor3	0.0383514
X2_T.cell.CD4__NBEAL1	NBEAL1	CD4+ T cells (Cluster 2)	Factor3	0.0325906
X2_T.cell.CD4__NCL	NCL	CD4+ T cells (Cluster 2)	Factor3	0.270364
X2_T.cell.CD4__NDFIP1	NDFIP1	CD4+ T cells (Cluster 2)	Factor3	-0.0194087
X2_T.cell.CD4__NDUFA1	NDUFA1	CD4+ T cells (Cluster 2)	Factor3	0.0555702
X2_T.cell.CD4__NDUFA4	NDUFA4	CD4+ T cells (Cluster 2)	Factor3	0.279725
X2_T.cell.CD4__NDUFB11	NDUFB11	CD4+ T cells (Cluster 2)	Factor3	0.169961
X2_T.cell.CD4__NDUFB2	NDUFB2	CD4+ T cells (Cluster 2)	Factor3	-0.0957788
X2_T.cell.CD4__NDUFS5	NDUFS5	CD4+ T cells (Cluster 2)	Factor3	0.0696594
X2_T.cell.CD4__NDUFV2	NDUFV2	CD4+ T cells (Cluster 2)	Factor3	0.337292
X2_T.cell.CD4__NEAT1	NEAT1	CD4+ T cells (Cluster 2)	Factor3	-0.281805
X2_T.cell.CD4__NEDD8	NEDD8	CD4+ T cells (Cluster 2)	Factor3	-0.158542
X2_T.cell.CD4__NFKBIA	NFKBIA	CD4+ T cells (Cluster 2)	Factor3	0.312376
X2_T.cell.CD4__NKTR	NKTR	CD4+ T cells (Cluster 2)	Factor3	-0.295658
X2_T.cell.CD4__NOP53	NOP53	CD4+ T cells (Cluster 2)	Factor3	0.169459
X2_T.cell.CD4__NOP56	NOP56	CD4+ T cells (Cluster 2)	Factor3	0.0389422
X2_T.cell.CD4__NOP58	NOP58	CD4+ T cells (Cluster 2)	Factor3	0.378371
X2_T.cell.CD4__NOSIP	NOSIP	CD4+ T cells (Cluster 2)	Factor3	-0.164549
X2_T.cell.CD4__NPM1	NPM1	CD4+ T cells (Cluster 2)	Factor3	0.145503
X2_T.cell.CD4__NR4A2	NR4A2	CD4+ T cells (Cluster 2)	Factor3	-0.177125
X2_T.cell.CD4__NSA2	NSA2	CD4+ T cells (Cluster 2)	Factor3	0.318451
X2_T.cell.CD4__NSD3	NSD3	CD4+ T cells (Cluster 2)	Factor3	-0.203744
X2_T.cell.CD4__NSMCE3	NSMCE3	CD4+ T cells (Cluster 2)	Factor3	-0.00686731
X2_T.cell.CD4__NUCKS1	NUCKS1	CD4+ T cells (Cluster 2)	Factor3	0.0879401
X2_T.cell.CD4__NUFIP2	NUFIP2	CD4+ T cells (Cluster 2)	Factor3	-0.188488
X2_T.cell.CD4__OAZ1	OAZ1	CD4+ T cells (Cluster 2)	Factor3	-0.271348
X2_T.cell.CD4__ODC1	ODC1	CD4+ T cells (Cluster 2)	Factor3	0.249978
X2_T.cell.CD4__OSBPL8	OSBPL8	CD4+ T cells (Cluster 2)	Factor3	-0.228205
X2_T.cell.CD4__OST4	OST4	CD4+ T cells (Cluster 2)	Factor3	-0.0547187
X2_T.cell.CD4__OXNAD1	OXNAD1	CD4+ T cells (Cluster 2)	Factor3	-0.304572
X2_T.cell.CD4__PA2G4	PA2G4	CD4+ T cells (Cluster 2)	Factor3	-0.0802722
X2_T.cell.CD4__PABPC1	PABPC1	CD4+ T cells (Cluster 2)	Factor3	0.103798
X2_T.cell.CD4__PAG1	PAG1	CD4+ T cells (Cluster 2)	Factor3	-0.238137
X2_T.cell.CD4__PAIP2	PAIP2	CD4+ T cells (Cluster 2)	Factor3	0.283524
X2_T.cell.CD4__PAK2	PAK2	CD4+ T cells (Cluster 2)	Factor3	0.090217
X2_T.cell.CD4__PAPOLA	PAPOLA	CD4+ T cells (Cluster 2)	Factor3	-0.23523
X2_T.cell.CD4__PARK7	PARK7	CD4+ T cells (Cluster 2)	Factor3	0.0520713
X2_T.cell.CD4__PCBP1	PCBP1	CD4+ T cells (Cluster 2)	Factor3	-0.401718
X2_T.cell.CD4__PCBP2	PCBP2	CD4+ T cells (Cluster 2)	Factor3	-0.239484
X2_T.cell.CD4__PCM1	PCM1	CD4+ T cells (Cluster 2)	Factor3	-0.0250841
X2_T.cell.CD4__PDCD4	PDCD4	CD4+ T cells (Cluster 2)	Factor3	0.00781049
X2_T.cell.CD4__PDE3B	PDE3B	CD4+ T cells (Cluster 2)	Factor3	0.0548544
X2_T.cell.CD4__PEBP1	PEBP1	CD4+ T cells (Cluster 2)	Factor3	0.126224
X2_T.cell.CD4__PFDN5	PFDN5	CD4+ T cells (Cluster 2)	Factor3	0.0158905
X2_T.cell.CD4__PFN1	PFN1	CD4+ T cells (Cluster 2)	Factor3	-0.154728
X2_T.cell.CD4__PGK1	PGK1	CD4+ T cells (Cluster 2)	Factor3	0.158649
X2_T.cell.CD4__PHF3	PHF3	CD4+ T cells (Cluster 2)	Factor3	0.0229771
X2_T.cell.CD4__PIK3IP1	PIK3IP1	CD4+ T cells (Cluster 2)	Factor3	-0.0228127
X2_T.cell.CD4__PIK3R1	PIK3R1	CD4+ T cells (Cluster 2)	Factor3	0.346475
X2_T.cell.CD4__PLAC8	PLAC8	CD4+ T cells (Cluster 2)	Factor3	-0.221874
X2_T.cell.CD4__PLCG2	PLCG2	CD4+ T cells (Cluster 2)	Factor3	0.0584439
X2_T.cell.CD4__PNISR	PNISR	CD4+ T cells (Cluster 2)	Factor3	-0.185941
X2_T.cell.CD4__PNN	PNN	CD4+ T cells (Cluster 2)	Factor3	-0.246127
X2_T.cell.CD4__PNRC1	PNRC1	CD4+ T cells (Cluster 2)	Factor3	0.201843
X2_T.cell.CD4__PNRC2	PNRC2	CD4+ T cells (Cluster 2)	Factor3	0.118782
X2_T.cell.CD4__POLR1D	POLR1D	CD4+ T cells (Cluster 2)	Factor3	0.37856
X2_T.cell.CD4__POLR2A	POLR2A	CD4+ T cells (Cluster 2)	Factor3	-0.0678464
X2_T.cell.CD4__POLR2L	POLR2L	CD4+ T cells (Cluster 2)	Factor3	0.046665
X2_T.cell.CD4__PPA1	PPA1	CD4+ T cells (Cluster 2)	Factor3	0.180554
X2_T.cell.CD4__PPDPF	PPDPF	CD4+ T cells (Cluster 2)	Factor3	0.133824
X2_T.cell.CD4__PPIA	PPIA	CD4+ T cells (Cluster 2)	Factor3	0.0109308
X2_T.cell.CD4__PPIB	PPIB	CD4+ T cells (Cluster 2)	Factor3	0.149038
X2_T.cell.CD4__PPIG	PPIG	CD4+ T cells (Cluster 2)	Factor3	0.0865028
X2_T.cell.CD4__PPP1CB	PPP1CB	CD4+ T cells (Cluster 2)	Factor3	-0.231955
X2_T.cell.CD4__PPP1R15A	PPP1R15A	CD4+ T cells (Cluster 2)	Factor3	0.206663
X2_T.cell.CD4__PPP1R2	PPP1R2	CD4+ T cells (Cluster 2)	Factor3	-0.0806801
X2_T.cell.CD4__PPP2R5C	PPP2R5C	CD4+ T cells (Cluster 2)	Factor3	-0.168596
X2_T.cell.CD4__PRDM2	PRDM2	CD4+ T cells (Cluster 2)	Factor3	0.207943
X2_T.cell.CD4__PRDX1	PRDX1	CD4+ T cells (Cluster 2)	Factor3	0.00941855
X2_T.cell.CD4__PRDX2	PRDX2	CD4+ T cells (Cluster 2)	Factor3	-0.109499
X2_T.cell.CD4__PRMT2	PRMT2	CD4+ T cells (Cluster 2)	Factor3	-0.0375172
X2_T.cell.CD4__PRPF38B	PRPF38B	CD4+ T cells (Cluster 2)	Factor3	-0.0834226
X2_T.cell.CD4__PRPF4B	PRPF4B	CD4+ T cells (Cluster 2)	Factor3	0.162861
X2_T.cell.CD4__PRRC2C	PRRC2C	CD4+ T cells (Cluster 2)	Factor3	0.15442
X2_T.cell.CD4__PSIP1	PSIP1	CD4+ T cells (Cluster 2)	Factor3	-0.145335
X2_T.cell.CD4__PSMA7	PSMA7	CD4+ T cells (Cluster 2)	Factor3	-0.0533589
X2_T.cell.CD4__PSMB1	PSMB1	CD4+ T cells (Cluster 2)	Factor3	0.212085
X2_T.cell.CD4__PSME1	PSME1	CD4+ T cells (Cluster 2)	Factor3	0.288915
X2_T.cell.CD4__PTGER4	PTGER4	CD4+ T cells (Cluster 2)	Factor3	0.0854883
X2_T.cell.CD4__PTGES3	PTGES3	CD4+ T cells (Cluster 2)	Factor3	-0.0728521
X2_T.cell.CD4__PTMA	PTMA	CD4+ T cells (Cluster 2)	Factor3	-0.132386
X2_T.cell.CD4__PTP4A2	PTP4A2	CD4+ T cells (Cluster 2)	Factor3	-0.22852
X2_T.cell.CD4__PTPRC	PTPRC	CD4+ T cells (Cluster 2)	Factor3	-0.569912
X2_T.cell.CD4__RAC2	RAC2	CD4+ T cells (Cluster 2)	Factor3	-0.417717
X2_T.cell.CD4__RACK1	RACK1	CD4+ T cells (Cluster 2)	Factor3	0.383084
X2_T.cell.CD4__RAN	RAN	CD4+ T cells (Cluster 2)	Factor3	0.225657
X2_T.cell.CD4__RAP1B	RAP1B	CD4+ T cells (Cluster 2)	Factor3	-0.217619
X2_T.cell.CD4__RARRES3	RARRES3	CD4+ T cells (Cluster 2)	Factor3	0.0554944
X2_T.cell.CD4__RASGRP1	RASGRP1	CD4+ T cells (Cluster 2)	Factor3	-0.301728
X2_T.cell.CD4__RBBP6	RBBP6	CD4+ T cells (Cluster 2)	Factor3	0.394745
X2_T.cell.CD4__RBM25	RBM25	CD4+ T cells (Cluster 2)	Factor3	-0.0672997
X2_T.cell.CD4__RBM3	RBM3	CD4+ T cells (Cluster 2)	Factor3	0.270734
X2_T.cell.CD4__RBM39	RBM39	CD4+ T cells (Cluster 2)	Factor3	-0.0128373
X2_T.cell.CD4__RBM8A	RBM8A	CD4+ T cells (Cluster 2)	Factor3	0.209828
X2_T.cell.CD4__RBMX	RBMX	CD4+ T cells (Cluster 2)	Factor3	0.135981
X2_T.cell.CD4__RCAN3	RCAN3	CD4+ T cells (Cluster 2)	Factor3	-0.312532
X2_T.cell.CD4__REX1BD	REX1BD	CD4+ T cells (Cluster 2)	Factor3	-0.114653
X2_T.cell.CD4__RGCC	RGCC	CD4+ T cells (Cluster 2)	Factor3	0.119167
X2_T.cell.CD4__RGS10	RGS10	CD4+ T cells (Cluster 2)	Factor3	-0.059158
X2_T.cell.CD4__RHOA	RHOA	CD4+ T cells (Cluster 2)	Factor3	0.00499099
X2_T.cell.CD4__RHOH	RHOH	CD4+ T cells (Cluster 2)	Factor3	0.0688081
X2_T.cell.CD4__RIPOR2	RIPOR2	CD4+ T cells (Cluster 2)	Factor3	-0.547089
X2_T.cell.CD4__RNASET2	RNASET2	CD4+ T cells (Cluster 2)	Factor3	-0.182565
X2_T.cell.CD4__RNF125	RNF125	CD4+ T cells (Cluster 2)	Factor3	0.0303037
X2_T.cell.CD4__RNF213	RNF213	CD4+ T cells (Cluster 2)	Factor3	-0.128353
X2_T.cell.CD4__RNMT	RNMT	CD4+ T cells (Cluster 2)	Factor3	0.192132
X2_T.cell.CD4__ROCK1	ROCK1	CD4+ T cells (Cluster 2)	Factor3	0.0263189
X2_T.cell.CD4__RORA	RORA	CD4+ T cells (Cluster 2)	Factor3	-0.00501092
X2_T.cell.CD4__RSBN1	RSBN1	CD4+ T cells (Cluster 2)	Factor3	0.0606248
X2_T.cell.CD4__RSF1	RSF1	CD4+ T cells (Cluster 2)	Factor3	-0.0177883
X2_T.cell.CD4__RSL1D1	RSL1D1	CD4+ T cells (Cluster 2)	Factor3	0.281571
X2_T.cell.CD4__RSL24D1	RSL24D1	CD4+ T cells (Cluster 2)	Factor3	0.132749
X2_T.cell.CD4__RSRC2	RSRC2	CD4+ T cells (Cluster 2)	Factor3	0.193292
X2_T.cell.CD4__RSRP1	RSRP1	CD4+ T cells (Cluster 2)	Factor3	-0.293248
X2_T.cell.CD4__RTRAF	RTRAF	CD4+ T cells (Cluster 2)	Factor3	0.234815
X2_T.cell.CD4__RWDD1	RWDD1	CD4+ T cells (Cluster 2)	Factor3	0.344247
X2_T.cell.CD4__S100A10	S100A10	CD4+ T cells (Cluster 2)	Factor3	0.024649
X2_T.cell.CD4__S100A4	S100A4	CD4+ T cells (Cluster 2)	Factor3	0.0297669
X2_T.cell.CD4__S100A6	S100A6	CD4+ T cells (Cluster 2)	Factor3	-0.115496
X2_T.cell.CD4__SAMHD1	SAMHD1	CD4+ T cells (Cluster 2)	Factor3	-0.097778
X2_T.cell.CD4__SAP18	SAP18	CD4+ T cells (Cluster 2)	Factor3	0.384634
X2_T.cell.CD4__SARAF	SARAF	CD4+ T cells (Cluster 2)	Factor3	0.0478274
X2_T.cell.CD4__SAT1	SAT1	CD4+ T cells (Cluster 2)	Factor3	-0.0921185
X2_T.cell.CD4__SATB1	SATB1	CD4+ T cells (Cluster 2)	Factor3	-0.23748
X2_T.cell.CD4__SBDS	SBDS	CD4+ T cells (Cluster 2)	Factor3	-0.000466651
X2_T.cell.CD4__SCAF11	SCAF11	CD4+ T cells (Cluster 2)	Factor3	0.00356793
X2_T.cell.CD4__SDCBP	SDCBP	CD4+ T cells (Cluster 2)	Factor3	0.254199
X2_T.cell.CD4__SEC61B	SEC61B	CD4+ T cells (Cluster 2)	Factor3	0.276189
X2_T.cell.CD4__SEC61G	SEC61G	CD4+ T cells (Cluster 2)	Factor3	0.253421
X2_T.cell.CD4__SEC62	SEC62	CD4+ T cells (Cluster 2)	Factor3	0.291186
X2_T.cell.CD4__SELENOH	SELENOH	CD4+ T cells (Cluster 2)	Factor3	-0.0691889
X2_T.cell.CD4__SELENOK	SELENOK	CD4+ T cells (Cluster 2)	Factor3	0.298344
X2_T.cell.CD4__SELENOW	SELENOW	CD4+ T cells (Cluster 2)	Factor3	-0.185526
X2_T.cell.CD4__SELL	SELL	CD4+ T cells (Cluster 2)	Factor3	-0.3529
X2_T.cell.CD4__SEMA4D	SEMA4D	CD4+ T cells (Cluster 2)	Factor3	-0.138012
X2_T.cell.CD4__SEPT6	2006-09-01	CD4+ T cells (Cluster 2)	Factor3	-0.236586
X2_T.cell.CD4__SEPT7	2007-09-01	CD4+ T cells (Cluster 2)	Factor3	-0.182773
X2_T.cell.CD4__SEPT9	2009-09-01	CD4+ T cells (Cluster 2)	Factor3	-0.385748
X2_T.cell.CD4__SERBP1	SERBP1	CD4+ T cells (Cluster 2)	Factor3	0.298323
X2_T.cell.CD4__SERF2	SERF2	CD4+ T cells (Cluster 2)	Factor3	-0.0500669
X2_T.cell.CD4__SERP1	SERP1	CD4+ T cells (Cluster 2)	Factor3	0.178722
X2_T.cell.CD4__SERTAD1	SERTAD1	CD4+ T cells (Cluster 2)	Factor3	0.203791
X2_T.cell.CD4__SESN3	SESN3	CD4+ T cells (Cluster 2)	Factor3	-0.0507708
X2_T.cell.CD4__SET	SET	CD4+ T cells (Cluster 2)	Factor3	-0.0706613
X2_T.cell.CD4__SF1	SF1	CD4+ T cells (Cluster 2)	Factor3	-0.102973
X2_T.cell.CD4__SF3B1	SF3B1	CD4+ T cells (Cluster 2)	Factor3	0.0254223
X2_T.cell.CD4__SF3B5	SF3B5	CD4+ T cells (Cluster 2)	Factor3	-0.0397225
X2_T.cell.CD4__SFPQ	SFPQ	CD4+ T cells (Cluster 2)	Factor3	-0.00104001
X2_T.cell.CD4__SH3BGRL3	SH3BGRL3	CD4+ T cells (Cluster 2)	Factor3	0.0234819
X2_T.cell.CD4__SKP1	SKP1	CD4+ T cells (Cluster 2)	Factor3	-0.365569
X2_T.cell.CD4__SLC25A3	SLC25A3	CD4+ T cells (Cluster 2)	Factor3	0.445441
X2_T.cell.CD4__SLC25A5	SLC25A5	CD4+ T cells (Cluster 2)	Factor3	0.24612
X2_T.cell.CD4__SLC25A6	SLC25A6	CD4+ T cells (Cluster 2)	Factor3	0.44825
X2_T.cell.CD4__SLC2A3	SLC2A3	CD4+ T cells (Cluster 2)	Factor3	-0.193266
X2_T.cell.CD4__SLC38A1	SLC38A1	CD4+ T cells (Cluster 2)	Factor3	-0.243782
X2_T.cell.CD4__SLC38A2	SLC38A2	CD4+ T cells (Cluster 2)	Factor3	-0.150748
X2_T.cell.CD4__SLFN5	SLFN5	CD4+ T cells (Cluster 2)	Factor3	-0.508186
X2_T.cell.CD4__SMAP2	SMAP2	CD4+ T cells (Cluster 2)	Factor3	0.410214
X2_T.cell.CD4__SMARCA5	SMARCA5	CD4+ T cells (Cluster 2)	Factor3	-0.124003
X2_T.cell.CD4__SMCHD1	SMCHD1	CD4+ T cells (Cluster 2)	Factor3	-0.106492
X2_T.cell.CD4__SMDT1	SMDT1	CD4+ T cells (Cluster 2)	Factor3	-0.115969
X2_T.cell.CD4__SMIM26	SMIM26	CD4+ T cells (Cluster 2)	Factor3	0.235844
X2_T.cell.CD4__SNHG12	SNHG12	CD4+ T cells (Cluster 2)	Factor3	0.0400202
X2_T.cell.CD4__SNHG7	SNHG7	CD4+ T cells (Cluster 2)	Factor3	0.00672775
X2_T.cell.CD4__SNHG8	SNHG8	CD4+ T cells (Cluster 2)	Factor3	0.0493352
X2_T.cell.CD4__SNRPB	SNRPB	CD4+ T cells (Cluster 2)	Factor3	0.476046
X2_T.cell.CD4__SNRPD2	SNRPD2	CD4+ T cells (Cluster 2)	Factor3	0.227314
X2_T.cell.CD4__SNRPF	SNRPF	CD4+ T cells (Cluster 2)	Factor3	0.280604
X2_T.cell.CD4__SNU13	SNU13	CD4+ T cells (Cluster 2)	Factor3	0.339129
X2_T.cell.CD4__SOCS3	SOCS3	CD4+ T cells (Cluster 2)	Factor3	-0.215133
X2_T.cell.CD4__SOD1	SOD1	CD4+ T cells (Cluster 2)	Factor3	0.0303194
X2_T.cell.CD4__SON	SON	CD4+ T cells (Cluster 2)	Factor3	-0.027212
X2_T.cell.CD4__SORL1	SORL1	CD4+ T cells (Cluster 2)	Factor3	-0.380212
X2_T.cell.CD4__SP100	SP100	CD4+ T cells (Cluster 2)	Factor3	0.0441542
X2_T.cell.CD4__SPCS1	SPCS1	CD4+ T cells (Cluster 2)	Factor3	-0.150022
X2_T.cell.CD4__SPOCK2	SPOCK2	CD4+ T cells (Cluster 2)	Factor3	0.0516644
X2_T.cell.CD4__SPTAN1	SPTAN1	CD4+ T cells (Cluster 2)	Factor3	-0.0482006
X2_T.cell.CD4__SRGN	SRGN	CD4+ T cells (Cluster 2)	Factor3	0.412734
X2_T.cell.CD4__SRP14	SRP14	CD4+ T cells (Cluster 2)	Factor3	0.151645
X2_T.cell.CD4__SRRM1	SRRM1	CD4+ T cells (Cluster 2)	Factor3	0.0660791
X2_T.cell.CD4__SRRM2	SRRM2	CD4+ T cells (Cluster 2)	Factor3	-0.0160606
X2_T.cell.CD4__SRSF10	SRSF10	CD4+ T cells (Cluster 2)	Factor3	0.0929736
X2_T.cell.CD4__SRSF11	SRSF11	CD4+ T cells (Cluster 2)	Factor3	-0.0594483
X2_T.cell.CD4__SRSF2	SRSF2	CD4+ T cells (Cluster 2)	Factor3	-0.18095
X2_T.cell.CD4__SRSF3	SRSF3	CD4+ T cells (Cluster 2)	Factor3	-0.0295073
X2_T.cell.CD4__SRSF5	SRSF5	CD4+ T cells (Cluster 2)	Factor3	-0.484484
X2_T.cell.CD4__SRSF7	SRSF7	CD4+ T cells (Cluster 2)	Factor3	-0.202794
X2_T.cell.CD4__SSB	SSB	CD4+ T cells (Cluster 2)	Factor3	-0.000689971
X2_T.cell.CD4__SSBP1	SSBP1	CD4+ T cells (Cluster 2)	Factor3	-0.00103834
X2_T.cell.CD4__SSR2	SSR2	CD4+ T cells (Cluster 2)	Factor3	-0.0491286
X2_T.cell.CD4__SSR4	SSR4	CD4+ T cells (Cluster 2)	Factor3	0.020405
X2_T.cell.CD4__ST13	ST13	CD4+ T cells (Cluster 2)	Factor3	0.0650304
X2_T.cell.CD4__STAT3	STAT3	CD4+ T cells (Cluster 2)	Factor3	-0.308348
X2_T.cell.CD4__STK17A	STK17A	CD4+ T cells (Cluster 2)	Factor3	0.305182
X2_T.cell.CD4__STK17B	STK17B	CD4+ T cells (Cluster 2)	Factor3	-0.0617374
X2_T.cell.CD4__STK4	STK4	CD4+ T cells (Cluster 2)	Factor3	-0.314468
X2_T.cell.CD4__SUB1	SUB1	CD4+ T cells (Cluster 2)	Factor3	0.142338
X2_T.cell.CD4__SUMO2	SUMO2	CD4+ T cells (Cluster 2)	Factor3	0.150001
X2_T.cell.CD4__SVIP	SVIP	CD4+ T cells (Cluster 2)	Factor3	0.256618
X2_T.cell.CD4__SYF2	SYF2	CD4+ T cells (Cluster 2)	Factor3	0.420276
X2_T.cell.CD4__SYNE2	SYNE2	CD4+ T cells (Cluster 2)	Factor3	-0.0169292
X2_T.cell.CD4__TAF1D	TAF1D	CD4+ T cells (Cluster 2)	Factor3	0.0626353
X2_T.cell.CD4__TAF7	TAF7	CD4+ T cells (Cluster 2)	Factor3	-0.0184064
X2_T.cell.CD4__TAGAP	TAGAP	CD4+ T cells (Cluster 2)	Factor3	-0.239606
X2_T.cell.CD4__TAGLN2	TAGLN2	CD4+ T cells (Cluster 2)	Factor3	-0.0217232
X2_T.cell.CD4__TAPBP	TAPBP	CD4+ T cells (Cluster 2)	Factor3	-0.099504
X2_T.cell.CD4__TAX1BP1	TAX1BP1	CD4+ T cells (Cluster 2)	Factor3	0.0280071
X2_T.cell.CD4__TBCA	TBCA	CD4+ T cells (Cluster 2)	Factor3	0.0845723
X2_T.cell.CD4__TCEA1	TCEA1	CD4+ T cells (Cluster 2)	Factor3	0.0145991
X2_T.cell.CD4__TCF25	TCF25	CD4+ T cells (Cluster 2)	Factor3	-0.0163576
X2_T.cell.CD4__TCF7	TCF7	CD4+ T cells (Cluster 2)	Factor3	-0.500951
X2_T.cell.CD4__TERF2IP	TERF2IP	CD4+ T cells (Cluster 2)	Factor3	0.242211
X2_T.cell.CD4__TGFBR2	TGFBR2	CD4+ T cells (Cluster 2)	Factor3	0.238848
X2_T.cell.CD4__TGOLN2	TGOLN2	CD4+ T cells (Cluster 2)	Factor3	-0.164508
X2_T.cell.CD4__TLE4	TLE4	CD4+ T cells (Cluster 2)	Factor3	0.0113014
X2_T.cell.CD4__TMA7	TMA7	CD4+ T cells (Cluster 2)	Factor3	0.0469829
X2_T.cell.CD4__TMBIM6	TMBIM6	CD4+ T cells (Cluster 2)	Factor3	-0.224535
X2_T.cell.CD4__TMEM123	TMEM123	CD4+ T cells (Cluster 2)	Factor3	0.0420114
X2_T.cell.CD4__TMEM243	TMEM243	CD4+ T cells (Cluster 2)	Factor3	0.0701729
X2_T.cell.CD4__TMSB10	TMSB10	CD4+ T cells (Cluster 2)	Factor3	-0.278696
X2_T.cell.CD4__TMSB4X	TMSB4X	CD4+ T cells (Cluster 2)	Factor3	-0.673647
X2_T.cell.CD4__TNFAIP3	TNFAIP3	CD4+ T cells (Cluster 2)	Factor3	0.0779698
X2_T.cell.CD4__TNFAIP8	TNFAIP8	CD4+ T cells (Cluster 2)	Factor3	-0.461127
X2_T.cell.CD4__TNRC6B	TNRC6B	CD4+ T cells (Cluster 2)	Factor3	-0.361449
X2_T.cell.CD4__TOB1	TOB1	CD4+ T cells (Cluster 2)	Factor3	-0.136339
X2_T.cell.CD4__TOMM20	TOMM20	CD4+ T cells (Cluster 2)	Factor3	0.0898697
X2_T.cell.CD4__TOMM7	TOMM7	CD4+ T cells (Cluster 2)	Factor3	-0.00565389
X2_T.cell.CD4__TPM3	TPM3	CD4+ T cells (Cluster 2)	Factor3	0.116681
X2_T.cell.CD4__TPR	TPR	CD4+ T cells (Cluster 2)	Factor3	-0.0874661
X2_T.cell.CD4__TPT1	TPT1	CD4+ T cells (Cluster 2)	Factor3	-0.0554506
X2_T.cell.CD4__TRA2B	TRA2B	CD4+ T cells (Cluster 2)	Factor3	0.0710265
X2_T.cell.CD4__TRAC	TRAC	CD4+ T cells (Cluster 2)	Factor3	-0.542862
X2_T.cell.CD4__TRAF3IP3	TRAF3IP3	CD4+ T cells (Cluster 2)	Factor3	-0.419476
X2_T.cell.CD4__TRBC1	TRBC1	CD4+ T cells (Cluster 2)	Factor3	-0.208821
X2_T.cell.CD4__TRBC2	TRBC2	CD4+ T cells (Cluster 2)	Factor3	-0.259759
X2_T.cell.CD4__TRIR	TRIR	CD4+ T cells (Cluster 2)	Factor3	0.21035
X2_T.cell.CD4__TRMT112	TRMT112	CD4+ T cells (Cluster 2)	Factor3	-0.0812975
X2_T.cell.CD4__TSC22D3	TSC22D3	CD4+ T cells (Cluster 2)	Factor3	-0.0472071
X2_T.cell.CD4__TSPO	TSPO	CD4+ T cells (Cluster 2)	Factor3	0.00245257
X2_T.cell.CD4__TSPYL1	TSPYL1	CD4+ T cells (Cluster 2)	Factor3	-0.0922429
X2_T.cell.CD4__TSPYL2	TSPYL2	CD4+ T cells (Cluster 2)	Factor3	-0.0623456
X2_T.cell.CD4__TSTD1	TSTD1	CD4+ T cells (Cluster 2)	Factor3	-0.241913
X2_T.cell.CD4__TTC3	TTC3	CD4+ T cells (Cluster 2)	Factor3	-0.25436
X2_T.cell.CD4__TUBA1A	TUBA1A	CD4+ T cells (Cluster 2)	Factor3	0.136377
X2_T.cell.CD4__TUBA1B	TUBA1B	CD4+ T cells (Cluster 2)	Factor3	0.0207885
X2_T.cell.CD4__TUBA4A	TUBA4A	CD4+ T cells (Cluster 2)	Factor3	0.1253
X2_T.cell.CD4__TUBB4B	TUBB4B	CD4+ T cells (Cluster 2)	Factor3	0.242137
X2_T.cell.CD4__TUT4	TUT4	CD4+ T cells (Cluster 2)	Factor3	0.141906
X2_T.cell.CD4__TXNIP	TXNIP	CD4+ T cells (Cluster 2)	Factor3	0.0305236
X2_T.cell.CD4__U2SURP	U2SURP	CD4+ T cells (Cluster 2)	Factor3	0.073309
X2_T.cell.CD4__UBA52	UBA52	CD4+ T cells (Cluster 2)	Factor3	-0.200622
X2_T.cell.CD4__UBALD2	UBALD2	CD4+ T cells (Cluster 2)	Factor3	0.0298428
X2_T.cell.CD4__UBB	UBB	CD4+ T cells (Cluster 2)	Factor3	0.0168379
X2_T.cell.CD4__UBC	UBC	CD4+ T cells (Cluster 2)	Factor3	0.0997435
X2_T.cell.CD4__UBE2B	UBE2B	CD4+ T cells (Cluster 2)	Factor3	0.34942
X2_T.cell.CD4__UBE2D2	UBE2D2	CD4+ T cells (Cluster 2)	Factor3	-0.122548
X2_T.cell.CD4__UBE2D3	UBE2D3	CD4+ T cells (Cluster 2)	Factor3	0.178509
X2_T.cell.CD4__UBE2S	UBE2S	CD4+ T cells (Cluster 2)	Factor3	0.134267
X2_T.cell.CD4__UBL5	UBL5	CD4+ T cells (Cluster 2)	Factor3	-0.128672
X2_T.cell.CD4__UBXN1	UBXN1	CD4+ T cells (Cluster 2)	Factor3	0.00947932
X2_T.cell.CD4__UFC1	UFC1	CD4+ T cells (Cluster 2)	Factor3	0.412112
X2_T.cell.CD4__UQCR10	UQCR10	CD4+ T cells (Cluster 2)	Factor3	0.00498031
X2_T.cell.CD4__UQCR11	UQCR11	CD4+ T cells (Cluster 2)	Factor3	0.344011
X2_T.cell.CD4__UQCRB	UQCRB	CD4+ T cells (Cluster 2)	Factor3	0.258241
X2_T.cell.CD4__UQCRH	UQCRH	CD4+ T cells (Cluster 2)	Factor3	0.107068
X2_T.cell.CD4__URI1	URI1	CD4+ T cells (Cluster 2)	Factor3	-0.00752362
X2_T.cell.CD4__USP15	USP15	CD4+ T cells (Cluster 2)	Factor3	-0.0133807
X2_T.cell.CD4__USP16	USP16	CD4+ T cells (Cluster 2)	Factor3	0.0753837
X2_T.cell.CD4__USP3	USP3	CD4+ T cells (Cluster 2)	Factor3	0.0948408
X2_T.cell.CD4__UXT	UXT	CD4+ T cells (Cluster 2)	Factor3	0.283961
X2_T.cell.CD4__VAMP2	VAMP2	CD4+ T cells (Cluster 2)	Factor3	0.0692878
X2_T.cell.CD4__VAPA	VAPA	CD4+ T cells (Cluster 2)	Factor3	0.230926
X2_T.cell.CD4__VIM	VIM	CD4+ T cells (Cluster 2)	Factor3	0.0989556
X2_T.cell.CD4__WAC	WAC	CD4+ T cells (Cluster 2)	Factor3	0.147
X2_T.cell.CD4__WASF2	WASF2	CD4+ T cells (Cluster 2)	Factor3	-0.00723378
X2_T.cell.CD4__WSB1	WSB1	CD4+ T cells (Cluster 2)	Factor3	-0.184825
X2_T.cell.CD4__WTAP	WTAP	CD4+ T cells (Cluster 2)	Factor3	0.34562
X2_T.cell.CD4__XRCC5	XRCC5	CD4+ T cells (Cluster 2)	Factor3	-0.335551
X2_T.cell.CD4__YBX1	YBX1	CD4+ T cells (Cluster 2)	Factor3	0.458831
X2_T.cell.CD4__YME1L1	YME1L1	CD4+ T cells (Cluster 2)	Factor3	-0.0162474
X2_T.cell.CD4__YPEL5	YPEL5	CD4+ T cells (Cluster 2)	Factor3	-0.109359
X2_T.cell.CD4__YTHDC1	YTHDC1	CD4+ T cells (Cluster 2)	Factor3	0.398704
X2_T.cell.CD4__YWHAB	YWHAB	CD4+ T cells (Cluster 2)	Factor3	-0.286597
X2_T.cell.CD4__YWHAZ	YWHAZ	CD4+ T cells (Cluster 2)	Factor3	-0.183355
X2_T.cell.CD4__YY1	YY1	CD4+ T cells (Cluster 2)	Factor3	-0.0526934
X2_T.cell.CD4__ZC3H15	ZC3H15	CD4+ T cells (Cluster 2)	Factor3	0.269281
X2_T.cell.CD4__ZC3HAV1	ZC3HAV1	CD4+ T cells (Cluster 2)	Factor3	-0.223687
X2_T.cell.CD4__ZFAND5	ZFAND5	CD4+ T cells (Cluster 2)	Factor3	0.0229662
X2_T.cell.CD4__ZFAS1	ZFAS1	CD4+ T cells (Cluster 2)	Factor3	0.125279
X2_T.cell.CD4__ZFP36	ZFP36	CD4+ T cells (Cluster 2)	Factor3	-0.178729
X2_T.cell.CD4__ZFP36L1	ZFP36L1	CD4+ T cells (Cluster 2)	Factor3	-0.238604
X2_T.cell.CD4__ZFP36L2	ZFP36L2	CD4+ T cells (Cluster 2)	Factor3	-0.240989
X2_T.cell.CD4__ZNF331	ZNF331	CD4+ T cells (Cluster 2)	Factor3	0.0274629
X3_NK__AAK1	AAK1	NK cells (Cluster 3)	Factor3	-0.314351
X3_NK__ABHD17A	ABHD17A	NK cells (Cluster 3)	Factor3	0.0276303
X3_NK__ACTB	ACTB	NK cells (Cluster 3)	Factor3	-0.227926
X3_NK__ACTG1	ACTG1	NK cells (Cluster 3)	Factor3	-0.152722
X3_NK__ACTR2	ACTR2	NK cells (Cluster 3)	Factor3	-0.454782
X3_NK__ACTR3	ACTR3	NK cells (Cluster 3)	Factor3	-0.571427
X3_NK__ADGRE5	ADGRE5	NK cells (Cluster 3)	Factor3	-0.147419
X3_NK__ADGRG1	ADGRG1	NK cells (Cluster 3)	Factor3	-0.364553
X3_NK__AES	AES	NK cells (Cluster 3)	Factor3	-0.139641
X3_NK__AHNAK	AHNAK	NK cells (Cluster 3)	Factor3	-0.208135
X3_NK__AKAP13	AKAP13	NK cells (Cluster 3)	Factor3	-0.097135
X3_NK__AKNA	AKNA	NK cells (Cluster 3)	Factor3	-0.108089
X3_NK__AMD1	AMD1	NK cells (Cluster 3)	Factor3	0.178353
X3_NK__ANAPC16	ANAPC16	NK cells (Cluster 3)	Factor3	-0.200098
X3_NK__ANKRD11	ANKRD11	NK cells (Cluster 3)	Factor3	0.0474212
X3_NK__ANKRD12	ANKRD12	NK cells (Cluster 3)	Factor3	-0.00575043
X3_NK__ANXA1	ANXA1	NK cells (Cluster 3)	Factor3	-0.0351825
X3_NK__APMAP	APMAP	NK cells (Cluster 3)	Factor3	0.140909
X3_NK__APRT	APRT	NK cells (Cluster 3)	Factor3	-0.0166678
X3_NK__ARF1	ARF1	NK cells (Cluster 3)	Factor3	0.2975
X3_NK__ARF6	ARF6	NK cells (Cluster 3)	Factor3	-0.0416095
X3_NK__ARGLU1	ARGLU1	NK cells (Cluster 3)	Factor3	-0.209308
X3_NK__ARHGDIB	ARHGDIB	NK cells (Cluster 3)	Factor3	0.195977
X3_NK__ARID4B	ARID4B	NK cells (Cluster 3)	Factor3	0.111818
X3_NK__ARL4C	ARL4C	NK cells (Cluster 3)	Factor3	0.143642
X3_NK__ARL6IP4	ARL6IP4	NK cells (Cluster 3)	Factor3	0.170958
X3_NK__ARL6IP5	ARL6IP5	NK cells (Cluster 3)	Factor3	-0.345713
X3_NK__ARPC2	ARPC2	NK cells (Cluster 3)	Factor3	-0.150627
X3_NK__ARPC3	ARPC3	NK cells (Cluster 3)	Factor3	-0.260608
X3_NK__ARPC4	ARPC4	NK cells (Cluster 3)	Factor3	-0.163835
X3_NK__ARPC5	ARPC5	NK cells (Cluster 3)	Factor3	-0.407134
X3_NK__ARPC5L	ARPC5L	NK cells (Cluster 3)	Factor3	-0.0064478
X3_NK__ATF4	ATF4	NK cells (Cluster 3)	Factor3	0.094075
X3_NK__ATM	ATM	NK cells (Cluster 3)	Factor3	-0.465814
X3_NK__ATP5F1D	ATP5F1D	NK cells (Cluster 3)	Factor3	0.0136007
X3_NK__ATP5F1E	ATP5F1E	NK cells (Cluster 3)	Factor3	-0.119928
X3_NK__ATP5IF1	ATP5IF1	NK cells (Cluster 3)	Factor3	-0.00152034
X3_NK__ATP5MC2	ATP5MC2	NK cells (Cluster 3)	Factor3	0.0737174
X3_NK__ATP5MC3	ATP5MC3	NK cells (Cluster 3)	Factor3	-0.0630285
X3_NK__ATP5ME	ATP5ME	NK cells (Cluster 3)	Factor3	0.0451838
X3_NK__ATP5MG	ATP5MG	NK cells (Cluster 3)	Factor3	0.0245265
X3_NK__ATP5MPL	ATP5MPL	NK cells (Cluster 3)	Factor3	0.112993
X3_NK__ATP6V0E1	ATP6V0E1	NK cells (Cluster 3)	Factor3	-0.316247
X3_NK__ATP6V1G1	ATP6V1G1	NK cells (Cluster 3)	Factor3	0.36165
X3_NK__ATRX	ATRX	NK cells (Cluster 3)	Factor3	-0.246333
X3_NK__B2M	B2M	NK cells (Cluster 3)	Factor3	0.0302424
X3_NK__BCLAF1	BCLAF1	NK cells (Cluster 3)	Factor3	0.197036
X3_NK__BIN2	BIN2	NK cells (Cluster 3)	Factor3	-0.212759
X3_NK__BPTF	BPTF	NK cells (Cluster 3)	Factor3	-0.0597313
X3_NK__BRD2	BRD2	NK cells (Cluster 3)	Factor3	-0.0771268
X3_NK__BTF3	BTF3	NK cells (Cluster 3)	Factor3	0.173714
X3_NK__BTG1	BTG1	NK cells (Cluster 3)	Factor3	0.269583
X3_NK__BTG2	BTG2	NK cells (Cluster 3)	Factor3	0.103128
X3_NK__BUD31	BUD31	NK cells (Cluster 3)	Factor3	0.407471
X3_NK__BZW1	BZW1	NK cells (Cluster 3)	Factor3	0.439962
X3_NK__C12orf75	C12orf75	NK cells (Cluster 3)	Factor3	-0.0705023
X3_NK__C9orf16	C9orf16	NK cells (Cluster 3)	Factor3	0.23199
X3_NK__C9orf78	C9orf78	NK cells (Cluster 3)	Factor3	0.104974
X3_NK__CALM1	CALM1	NK cells (Cluster 3)	Factor3	0.119925
X3_NK__CALM2	CALM2	NK cells (Cluster 3)	Factor3	0.203261
X3_NK__CALR	CALR	NK cells (Cluster 3)	Factor3	0.2893
X3_NK__CAP1	CAP1	NK cells (Cluster 3)	Factor3	-0.314346
X3_NK__CAST	CAST	NK cells (Cluster 3)	Factor3	-0.015974
X3_NK__CCL4	CCL4	NK cells (Cluster 3)	Factor3	-0.352667
X3_NK__CCL5	CCL5	NK cells (Cluster 3)	Factor3	-0.320596
X3_NK__CCND3	CCND3	NK cells (Cluster 3)	Factor3	-0.323528
X3_NK__CCNI	CCNI	NK cells (Cluster 3)	Factor3	-0.236382
X3_NK__CCNL1	CCNL1	NK cells (Cluster 3)	Factor3	-0.170987
X3_NK__CD164	CD164	NK cells (Cluster 3)	Factor3	-0.192027
X3_NK__CD247	CD247	NK cells (Cluster 3)	Factor3	-0.0866182
X3_NK__CD37	CD37	NK cells (Cluster 3)	Factor3	0.0946921
X3_NK__CD47	CD47	NK cells (Cluster 3)	Factor3	-0.0422474
X3_NK__CD48	CD48	NK cells (Cluster 3)	Factor3	-0.372505
X3_NK__CD52	CD52	NK cells (Cluster 3)	Factor3	-0.282024
X3_NK__CD53	CD53	NK cells (Cluster 3)	Factor3	-0.237367
X3_NK__CD63	CD63	NK cells (Cluster 3)	Factor3	-0.313108
X3_NK__CD69	CD69	NK cells (Cluster 3)	Factor3	0.00414251
X3_NK__CD7	CD7	NK cells (Cluster 3)	Factor3	0.181344
X3_NK__CD74	CD74	NK cells (Cluster 3)	Factor3	0.249455
X3_NK__CD81	CD81	NK cells (Cluster 3)	Factor3	-0.0349712
X3_NK__CD99	CD99	NK cells (Cluster 3)	Factor3	0.0612981
X3_NK__CDC42	CDC42	NK cells (Cluster 3)	Factor3	0.113369
X3_NK__CDC42SE1	CDC42SE1	NK cells (Cluster 3)	Factor3	-0.250314
X3_NK__CDC42SE2	CDC42SE2	NK cells (Cluster 3)	Factor3	0.0513913
X3_NK__CDV3	CDV3	NK cells (Cluster 3)	Factor3	0.304041
X3_NK__CELF2	CELF2	NK cells (Cluster 3)	Factor3	-0.413225
X3_NK__CFL1	CFL1	NK cells (Cluster 3)	Factor3	0.180739
X3_NK__CFLAR	CFLAR	NK cells (Cluster 3)	Factor3	-0.440268
X3_NK__CHCHD2	CHCHD2	NK cells (Cluster 3)	Factor3	0.135366
X3_NK__CIB1	CIB1	NK cells (Cluster 3)	Factor3	-0.0827982
X3_NK__CIRBP	CIRBP	NK cells (Cluster 3)	Factor3	0.361641
X3_NK__CLEC2B	CLEC2B	NK cells (Cluster 3)	Factor3	-0.156691
X3_NK__CLIC1	CLIC1	NK cells (Cluster 3)	Factor3	-0.420286
X3_NK__CLIC3	CLIC3	NK cells (Cluster 3)	Factor3	-0.0517195
X3_NK__CLK1	CLK1	NK cells (Cluster 3)	Factor3	0.0997866
X3_NK__CMC1	CMC1	NK cells (Cluster 3)	Factor3	-0.19218
X3_NK__CNBP	CNBP	NK cells (Cluster 3)	Factor3	0.0191895
X3_NK__CNOT6L	CNOT6L	NK cells (Cluster 3)	Factor3	0.238974
X3_NK__COMMD6	COMMD6	NK cells (Cluster 3)	Factor3	-0.144475
X3_NK__CORO1A	CORO1A	NK cells (Cluster 3)	Factor3	-0.251125
X3_NK__COX4I1	COX4I1	NK cells (Cluster 3)	Factor3	0.0877327
X3_NK__COX5B	COX5B	NK cells (Cluster 3)	Factor3	0.02783
X3_NK__COX6A1	COX6A1	NK cells (Cluster 3)	Factor3	0.230197
X3_NK__COX6B1	COX6B1	NK cells (Cluster 3)	Factor3	-0.0701635
X3_NK__COX6C	COX6C	NK cells (Cluster 3)	Factor3	0.286531
X3_NK__COX7A2	COX7A2	NK cells (Cluster 3)	Factor3	0.179011
X3_NK__COX7B	COX7B	NK cells (Cluster 3)	Factor3	0.292333
X3_NK__COX7C	COX7C	NK cells (Cluster 3)	Factor3	0.0396272
X3_NK__COX8A	COX8A	NK cells (Cluster 3)	Factor3	0.153701
X3_NK__CST7	CST7	NK cells (Cluster 3)	Factor3	-0.032135
X3_NK__CTSC	CTSC	NK cells (Cluster 3)	Factor3	-0.406819
X3_NK__CTSD	CTSD	NK cells (Cluster 3)	Factor3	-0.00414646
X3_NK__CTSW	CTSW	NK cells (Cluster 3)	Factor3	0.118758
X3_NK__CXCR4	CXCR4	NK cells (Cluster 3)	Factor3	0.314563
X3_NK__CYBA	CYBA	NK cells (Cluster 3)	Factor3	-0.171246
X3_NK__CYCS	CYCS	NK cells (Cluster 3)	Factor3	0.300397
X3_NK__DAZAP2	DAZAP2	NK cells (Cluster 3)	Factor3	-0.0566028
X3_NK__DBI	DBI	NK cells (Cluster 3)	Factor3	0.0111277
X3_NK__DDX17	DDX17	NK cells (Cluster 3)	Factor3	-0.514935
X3_NK__DDX24	DDX24	NK cells (Cluster 3)	Factor3	0.327229
X3_NK__DDX3X	DDX3X	NK cells (Cluster 3)	Factor3	-0.176368
X3_NK__DDX46	DDX46	NK cells (Cluster 3)	Factor3	-0.0558414
X3_NK__DDX5	DDX5	NK cells (Cluster 3)	Factor3	-0.111083
X3_NK__DDX6	DDX6	NK cells (Cluster 3)	Factor3	0.0436911
X3_NK__DEK	DEK	NK cells (Cluster 3)	Factor3	-0.0875587
X3_NK__DHRS7	DHRS7	NK cells (Cluster 3)	Factor3	-0.196075
X3_NK__DNAJA1	DNAJA1	NK cells (Cluster 3)	Factor3	0.123018
X3_NK__DNAJB6	DNAJB6	NK cells (Cluster 3)	Factor3	0.517609
X3_NK__DRAP1	DRAP1	NK cells (Cluster 3)	Factor3	-0.17551
X3_NK__DSTN	DSTN	NK cells (Cluster 3)	Factor3	0.173973
X3_NK__DUSP1	DUSP1	NK cells (Cluster 3)	Factor3	-0.106878
X3_NK__DUSP2	DUSP2	NK cells (Cluster 3)	Factor3	0.338675
X3_NK__DYNLL1	DYNLL1	NK cells (Cluster 3)	Factor3	-0.146662
X3_NK__EDF1	EDF1	NK cells (Cluster 3)	Factor3	0.00104993
X3_NK__EEF1A1	EEF1A1	NK cells (Cluster 3)	Factor3	0.206718
X3_NK__EEF1B2	EEF1B2	NK cells (Cluster 3)	Factor3	0.162282
X3_NK__EEF1D	EEF1D	NK cells (Cluster 3)	Factor3	0.256127
X3_NK__EEF2	EEF2	NK cells (Cluster 3)	Factor3	-0.0128982
X3_NK__EFHD2	EFHD2	NK cells (Cluster 3)	Factor3	-0.236541
X3_NK__EID1	EID1	NK cells (Cluster 3)	Factor3	0.101953
X3_NK__EIF1	EIF1	NK cells (Cluster 3)	Factor3	0.276886
X3_NK__EIF3F	EIF3F	NK cells (Cluster 3)	Factor3	0.172101
X3_NK__EIF3G	EIF3G	NK cells (Cluster 3)	Factor3	-0.12642
X3_NK__EIF3K	EIF3K	NK cells (Cluster 3)	Factor3	0.0382785
X3_NK__EIF4A2	EIF4A2	NK cells (Cluster 3)	Factor3	-0.234277
X3_NK__EIF4G2	EIF4G2	NK cells (Cluster 3)	Factor3	0.0668649
X3_NK__EIF5	EIF5	NK cells (Cluster 3)	Factor3	0.244236
X3_NK__ELF1	ELF1	NK cells (Cluster 3)	Factor3	0.406532
X3_NK__ELOB	ELOB	NK cells (Cluster 3)	Factor3	0.248483
X3_NK__EMP3	EMP3	NK cells (Cluster 3)	Factor3	-0.27655
X3_NK__EPC1	EPC1	NK cells (Cluster 3)	Factor3	0.372765
X3_NK__ETS1	ETS1	NK cells (Cluster 3)	Factor3	0.114976
X3_NK__EVL	EVL	NK cells (Cluster 3)	Factor3	-0.269746
X3_NK__FAM107B	FAM107B	NK cells (Cluster 3)	Factor3	0.00769056
X3_NK__FAM133B	FAM133B	NK cells (Cluster 3)	Factor3	0.353723
X3_NK__FAM49B	FAM49B	NK cells (Cluster 3)	Factor3	-0.211674
X3_NK__FAU	FAU	NK cells (Cluster 3)	Factor3	0.405537
X3_NK__FCER1G	FCER1G	NK cells (Cluster 3)	Factor3	-0.2802
X3_NK__FCGR3A	FCGR3A	NK cells (Cluster 3)	Factor3	-0.194541
X3_NK__FGFBP2	FGFBP2	NK cells (Cluster 3)	Factor3	-0.0159758
X3_NK__FLNA	FLNA	NK cells (Cluster 3)	Factor3	-0.0341661
X3_NK__FNBP1	FNBP1	NK cells (Cluster 3)	Factor3	-0.0281906
X3_NK__FOS	FOS	NK cells (Cluster 3)	Factor3	-0.214749
X3_NK__FOSB	FOSB	NK cells (Cluster 3)	Factor3	-0.216632
X3_NK__FTH1	FTH1	NK cells (Cluster 3)	Factor3	0.662283
X3_NK__FTL	FTL	NK cells (Cluster 3)	Factor3	0.236887
X3_NK__FUS	FUS	NK cells (Cluster 3)	Factor3	-0.0946428
X3_NK__FYB1	FYB1	NK cells (Cluster 3)	Factor3	-0.446272
X3_NK__FYN	FYN	NK cells (Cluster 3)	Factor3	0.205994
X3_NK__GADD45B	GADD45B	NK cells (Cluster 3)	Factor3	0.0346385
X3_NK__GAPDH	GAPDH	NK cells (Cluster 3)	Factor3	0.471555
X3_NK__GLS	GLS	NK cells (Cluster 3)	Factor3	-0.316475
X3_NK__GMFG	GMFG	NK cells (Cluster 3)	Factor3	-0.0687208
X3_NK__GNAI2	GNAI2	NK cells (Cluster 3)	Factor3	-0.177609
X3_NK__GNAS	GNAS	NK cells (Cluster 3)	Factor3	0.0854
X3_NK__GNG2	GNG2	NK cells (Cluster 3)	Factor3	0.0143554
X3_NK__GNLY	GNLY	NK cells (Cluster 3)	Factor3	0.0540781
X3_NK__GNPTAB	GNPTAB	NK cells (Cluster 3)	Factor3	-0.133542
X3_NK__GSTP1	GSTP1	NK cells (Cluster 3)	Factor3	-0.155847
X3_NK__GTF3A	GTF3A	NK cells (Cluster 3)	Factor3	0.113894
X3_NK__GUK1	GUK1	NK cells (Cluster 3)	Factor3	0.21592
X3_NK__GZMA	GZMA	NK cells (Cluster 3)	Factor3	-0.434624
X3_NK__GZMB	GZMB	NK cells (Cluster 3)	Factor3	0.0807741
X3_NK__GZMH	GZMH	NK cells (Cluster 3)	Factor3	0.0525783
X3_NK__GZMM	GZMM	NK cells (Cluster 3)	Factor3	0.295713
X3_NK__H2AFZ	H2AFZ	NK cells (Cluster 3)	Factor3	0.186825
X3_NK__H3F3A	H3F3A	NK cells (Cluster 3)	Factor3	-0.102149
X3_NK__H3F3B	H3F3B	NK cells (Cluster 3)	Factor3	0.265813
X3_NK__HCST	HCST	NK cells (Cluster 3)	Factor3	-0.186887
X3_NK__HINT1	HINT1	NK cells (Cluster 3)	Factor3	-0.0341972
X3_NK__HIST1H4C	HIST1H4C	NK cells (Cluster 3)	Factor3	0.132781
X3_NK__HLA.A	HLA.A	NK cells (Cluster 3)	Factor3	0.0350864
X3_NK__HLA.B	HLA.B	NK cells (Cluster 3)	Factor3	0.0616577
X3_NK__HLA.C	HLA.C	NK cells (Cluster 3)	Factor3	-0.0104961
X3_NK__HLA.E	HLA.E	NK cells (Cluster 3)	Factor3	-0.14888
X3_NK__HLA.F	HLA.F	NK cells (Cluster 3)	Factor3	-0.196729
X3_NK__HMGB1	HMGB1	NK cells (Cluster 3)	Factor3	0.190441
X3_NK__HMGB2	HMGB2	NK cells (Cluster 3)	Factor3	0.239662
X3_NK__HMGN1	HMGN1	NK cells (Cluster 3)	Factor3	0.205598
X3_NK__HMGN2	HMGN2	NK cells (Cluster 3)	Factor3	0.0928313
X3_NK__HNRNPA1	HNRNPA1	NK cells (Cluster 3)	Factor3	0.134195
X3_NK__HNRNPA2B1	HNRNPA2B1	NK cells (Cluster 3)	Factor3	-0.335456
X3_NK__HNRNPA3	HNRNPA3	NK cells (Cluster 3)	Factor3	-0.0912454
X3_NK__HNRNPC	HNRNPC	NK cells (Cluster 3)	Factor3	-0.0327591
X3_NK__HNRNPDL	HNRNPDL	NK cells (Cluster 3)	Factor3	0.414091
X3_NK__HNRNPH1	HNRNPH1	NK cells (Cluster 3)	Factor3	-0.123969
X3_NK__HNRNPK	HNRNPK	NK cells (Cluster 3)	Factor3	-0.265802
X3_NK__HNRNPU	HNRNPU	NK cells (Cluster 3)	Factor3	-0.11576
X3_NK__HOPX	HOPX	NK cells (Cluster 3)	Factor3	-0.254373
X3_NK__HP1BP3	HP1BP3	NK cells (Cluster 3)	Factor3	-0.163464
X3_NK__HSP90AA1	HSP90AA1	NK cells (Cluster 3)	Factor3	-0.0402342
X3_NK__HSP90AB1	HSP90AB1	NK cells (Cluster 3)	Factor3	0.180102
X3_NK__HSP90B1	HSP90B1	NK cells (Cluster 3)	Factor3	0.490428
X3_NK__HSPA5	HSPA5	NK cells (Cluster 3)	Factor3	0.415476
X3_NK__HSPA8	HSPA8	NK cells (Cluster 3)	Factor3	-0.211127
X3_NK__HSPE1	HSPE1	NK cells (Cluster 3)	Factor3	0.263964
X3_NK__ID2	ID2	NK cells (Cluster 3)	Factor3	-0.0541387
X3_NK__IDI1	IDI1	NK cells (Cluster 3)	Factor3	0.322423
X3_NK__IDS	IDS	NK cells (Cluster 3)	Factor3	0.143423
X3_NK__IER2	IER2	NK cells (Cluster 3)	Factor3	0.0192251
X3_NK__IER5	IER5	NK cells (Cluster 3)	Factor3	0.0245419
X3_NK__IFI16	IFI16	NK cells (Cluster 3)	Factor3	-0.256252
X3_NK__IFITM2	IFITM2	NK cells (Cluster 3)	Factor3	-0.237587
X3_NK__IKZF1	IKZF1	NK cells (Cluster 3)	Factor3	-0.476108
X3_NK__IL2RB	IL2RB	NK cells (Cluster 3)	Factor3	-0.214448
X3_NK__IL2RG	IL2RG	NK cells (Cluster 3)	Factor3	-0.148541
X3_NK__IL32	IL32	NK cells (Cluster 3)	Factor3	0.0369312
X3_NK__IQGAP1	IQGAP1	NK cells (Cluster 3)	Factor3	-0.280987
X3_NK__IQGAP2	IQGAP2	NK cells (Cluster 3)	Factor3	-0.0398779
X3_NK__IRF1	IRF1	NK cells (Cluster 3)	Factor3	0.319295
X3_NK__ISG20	ISG20	NK cells (Cluster 3)	Factor3	0.17708
X3_NK__ITGAL	ITGAL	NK cells (Cluster 3)	Factor3	-0.0848846
X3_NK__ITGB1	ITGB1	NK cells (Cluster 3)	Factor3	-0.144629
X3_NK__ITGB2	ITGB2	NK cells (Cluster 3)	Factor3	0.0170683
X3_NK__ITM2B	ITM2B	NK cells (Cluster 3)	Factor3	0.117731
X3_NK__JAK1	JAK1	NK cells (Cluster 3)	Factor3	-0.127165
X3_NK__JTB	JTB	NK cells (Cluster 3)	Factor3	-0.0436497
X3_NK__JUN	JUN	NK cells (Cluster 3)	Factor3	-0.1962
X3_NK__JUNB	JUNB	NK cells (Cluster 3)	Factor3	0.144479
X3_NK__JUND	JUND	NK cells (Cluster 3)	Factor3	0.0910077
X3_NK__KIAA1551	KIAA1551	NK cells (Cluster 3)	Factor3	-0.371878
X3_NK__KLF2	KLF2	NK cells (Cluster 3)	Factor3	-0.232769
X3_NK__KLF6	KLF6	NK cells (Cluster 3)	Factor3	-0.537582
X3_NK__KLRB1	KLRB1	NK cells (Cluster 3)	Factor3	-0.268596
X3_NK__KLRD1	KLRD1	NK cells (Cluster 3)	Factor3	-0.532465
X3_NK__KLRF1	KLRF1	NK cells (Cluster 3)	Factor3	-0.419161
X3_NK__KMT2E	KMT2E	NK cells (Cluster 3)	Factor3	0.120009
X3_NK__LAMTOR4	LAMTOR4	NK cells (Cluster 3)	Factor3	-0.0992706
X3_NK__LAPTM5	LAPTM5	NK cells (Cluster 3)	Factor3	-0.136156
X3_NK__LCP1	LCP1	NK cells (Cluster 3)	Factor3	-0.223959
X3_NK__LDHA	LDHA	NK cells (Cluster 3)	Factor3	0.430627
X3_NK__LGALS1	LGALS1	NK cells (Cluster 3)	Factor3	0.000569674
X3_NK__LIMD2	LIMD2	NK cells (Cluster 3)	Factor3	0.00869309
X3_NK__LITAF	LITAF	NK cells (Cluster 3)	Factor3	0.11757
X3_NK__LRRFIP1	LRRFIP1	NK cells (Cluster 3)	Factor3	0.00286309
X3_NK__LSP1	LSP1	NK cells (Cluster 3)	Factor3	0.0275411
X3_NK__LY6E	LY6E	NK cells (Cluster 3)	Factor3	0.094021
X3_NK__MACF1	MACF1	NK cells (Cluster 3)	Factor3	-0.454885
X3_NK__MALAT1	MALAT1	NK cells (Cluster 3)	Factor3	0
X3_NK__MAP1LC3B	MAP1LC3B	NK cells (Cluster 3)	Factor3	0.0877121
X3_NK__MATK	MATK	NK cells (Cluster 3)	Factor3	-0.138329
X3_NK__MBNL1	MBNL1	NK cells (Cluster 3)	Factor3	-0.513557
X3_NK__MBP	MBP	NK cells (Cluster 3)	Factor3	-0.520296
X3_NK__MCL1	MCL1	NK cells (Cluster 3)	Factor3	0.0682592
X3_NK__METRNL	METRNL	NK cells (Cluster 3)	Factor3	0.574651
X3_NK__MIDN	MIDN	NK cells (Cluster 3)	Factor3	-0.052016
X3_NK__MORF4L1	MORF4L1	NK cells (Cluster 3)	Factor3	0.427442
X3_NK__MSN	MSN	NK cells (Cluster 3)	Factor3	-0.289255
X3_NK__MYL12A	MYL12A	NK cells (Cluster 3)	Factor3	-0.260061
X3_NK__MYL12B	MYL12B	NK cells (Cluster 3)	Factor3	-0.274624
X3_NK__MYL6	MYL6	NK cells (Cluster 3)	Factor3	0.125759
X3_NK__MZT2B	MZT2B	NK cells (Cluster 3)	Factor3	0.199026
X3_NK__N4BP2L2	N4BP2L2	NK cells (Cluster 3)	Factor3	-0.322498
X3_NK__NACA	NACA	NK cells (Cluster 3)	Factor3	0.131916
X3_NK__NAP1L1	NAP1L1	NK cells (Cluster 3)	Factor3	0.122476
X3_NK__NASP	NASP	NK cells (Cluster 3)	Factor3	0.16086
X3_NK__NCL	NCL	NK cells (Cluster 3)	Factor3	0.26924
X3_NK__NDUFA1	NDUFA1	NK cells (Cluster 3)	Factor3	0.170389
X3_NK__NDUFA4	NDUFA4	NK cells (Cluster 3)	Factor3	0.0392128
X3_NK__NDUFB2	NDUFB2	NK cells (Cluster 3)	Factor3	-0.0965204
X3_NK__NDUFB7	NDUFB7	NK cells (Cluster 3)	Factor3	-0.125359
X3_NK__NDUFS5	NDUFS5	NK cells (Cluster 3)	Factor3	0.225913
X3_NK__NEAT1	NEAT1	NK cells (Cluster 3)	Factor3	-0.234797
X3_NK__NEDD8	NEDD8	NK cells (Cluster 3)	Factor3	-0.127658
X3_NK__NFKBIA	NFKBIA	NK cells (Cluster 3)	Factor3	0.249033
X3_NK__NKG7	NKG7	NK cells (Cluster 3)	Factor3	-0.176758
X3_NK__NOP53	NOP53	NK cells (Cluster 3)	Factor3	0.0918145
X3_NK__NPM1	NPM1	NK cells (Cluster 3)	Factor3	0.41419
X3_NK__NR4A2	NR4A2	NK cells (Cluster 3)	Factor3	0.00408068
X3_NK__NUCKS1	NUCKS1	NK cells (Cluster 3)	Factor3	-0.0780488
X3_NK__NUFIP2	NUFIP2	NK cells (Cluster 3)	Factor3	0.0238845
X3_NK__OAZ1	OAZ1	NK cells (Cluster 3)	Factor3	-0.187972
X3_NK__OST4	OST4	NK cells (Cluster 3)	Factor3	0.0206664
X3_NK__PABPC1	PABPC1	NK cells (Cluster 3)	Factor3	0.0949095
X3_NK__PAIP2	PAIP2	NK cells (Cluster 3)	Factor3	0.323777
X3_NK__PARK7	PARK7	NK cells (Cluster 3)	Factor3	-0.154654
X3_NK__PAXX	PAXX	NK cells (Cluster 3)	Factor3	-0.119465
X3_NK__PCBP1	PCBP1	NK cells (Cluster 3)	Factor3	-0.550008
X3_NK__PCBP2	PCBP2	NK cells (Cluster 3)	Factor3	-0.104039
X3_NK__PDIA3	PDIA3	NK cells (Cluster 3)	Factor3	0.29812
X3_NK__PFDN5	PFDN5	NK cells (Cluster 3)	Factor3	-0.0406825
X3_NK__PFN1	PFN1	NK cells (Cluster 3)	Factor3	-0.163156
X3_NK__PIK3R1	PIK3R1	NK cells (Cluster 3)	Factor3	0.552381
X3_NK__PIP4K2A	PIP4K2A	NK cells (Cluster 3)	Factor3	-0.156512
X3_NK__PLAC8	PLAC8	NK cells (Cluster 3)	Factor3	-0.455937
X3_NK__PLCG2	PLCG2	NK cells (Cluster 3)	Factor3	0.0791427
X3_NK__PLEK	PLEK	NK cells (Cluster 3)	Factor3	-0.484231
X3_NK__PNISR	PNISR	NK cells (Cluster 3)	Factor3	-0.166854
X3_NK__PNN	PNN	NK cells (Cluster 3)	Factor3	-0.0130291
X3_NK__PNRC1	PNRC1	NK cells (Cluster 3)	Factor3	0.270588
X3_NK__POLR2L	POLR2L	NK cells (Cluster 3)	Factor3	0.135519
X3_NK__POMP	POMP	NK cells (Cluster 3)	Factor3	0.364231
X3_NK__PPDPF	PPDPF	NK cells (Cluster 3)	Factor3	0.0584059
X3_NK__PPIA	PPIA	NK cells (Cluster 3)	Factor3	0.0155449
X3_NK__PPIB	PPIB	NK cells (Cluster 3)	Factor3	0.276882
X3_NK__PPP1CA	PPP1CA	NK cells (Cluster 3)	Factor3	-0.373275
X3_NK__PPP1R15A	PPP1R15A	NK cells (Cluster 3)	Factor3	0.0112886
X3_NK__PPP2R5C	PPP2R5C	NK cells (Cluster 3)	Factor3	0.0166437
X3_NK__PRELID1	PRELID1	NK cells (Cluster 3)	Factor3	-0.0667598
X3_NK__PRF1	PRF1	NK cells (Cluster 3)	Factor3	-0.245353
X3_NK__PRMT2	PRMT2	NK cells (Cluster 3)	Factor3	-0.0313406
X3_NK__PRPF38B	PRPF38B	NK cells (Cluster 3)	Factor3	-0.203818
X3_NK__PRPF4B	PRPF4B	NK cells (Cluster 3)	Factor3	0.312949
X3_NK__PRRC2C	PRRC2C	NK cells (Cluster 3)	Factor3	0.0290041
X3_NK__PSMA7	PSMA7	NK cells (Cluster 3)	Factor3	-0.109041
X3_NK__PSMB1	PSMB1	NK cells (Cluster 3)	Factor3	0.272059
X3_NK__PSMB9	PSMB9	NK cells (Cluster 3)	Factor3	-0.334512
X3_NK__PSME1	PSME1	NK cells (Cluster 3)	Factor3	0.263604
X3_NK__PSME2	PSME2	NK cells (Cluster 3)	Factor3	0.170234
X3_NK__PTMA	PTMA	NK cells (Cluster 3)	Factor3	0.295089
X3_NK__PTP4A2	PTP4A2	NK cells (Cluster 3)	Factor3	-0.433296
X3_NK__PTPN12	PTPN12	NK cells (Cluster 3)	Factor3	0.0217406
X3_NK__PTPRC	PTPRC	NK cells (Cluster 3)	Factor3	-0.464013
X3_NK__PYHIN1	PYHIN1	NK cells (Cluster 3)	Factor3	-0.435411
X3_NK__RAC2	RAC2	NK cells (Cluster 3)	Factor3	-0.327203
X3_NK__RACK1	RACK1	NK cells (Cluster 3)	Factor3	0.106971
X3_NK__RAN	RAN	NK cells (Cluster 3)	Factor3	0.0672886
X3_NK__RAP1B	RAP1B	NK cells (Cluster 3)	Factor3	-0.467613
X3_NK__RARRES3	RARRES3	NK cells (Cluster 3)	Factor3	-0.244209
X3_NK__RBM25	RBM25	NK cells (Cluster 3)	Factor3	-0.0307128
X3_NK__RBM3	RBM3	NK cells (Cluster 3)	Factor3	0.398613
X3_NK__RBM39	RBM39	NK cells (Cluster 3)	Factor3	0.362604
X3_NK__RBM8A	RBM8A	NK cells (Cluster 3)	Factor3	0.213807
X3_NK__REL	REL	NK cells (Cluster 3)	Factor3	0.245771
X3_NK__RHOA	RHOA	NK cells (Cluster 3)	Factor3	-0.0650322
X3_NK__RIPOR2	RIPOR2	NK cells (Cluster 3)	Factor3	-0.686999
X3_NK__RNF125	RNF125	NK cells (Cluster 3)	Factor3	0.422226
X3_NK__RNF213	RNF213	NK cells (Cluster 3)	Factor3	-0.313651
X3_NK__RORA	RORA	NK cells (Cluster 3)	Factor3	-0.257505
X3_NK__RSRC2	RSRC2	NK cells (Cluster 3)	Factor3	0.23179
X3_NK__RSRP1	RSRP1	NK cells (Cluster 3)	Factor3	-0.300707
X3_NK__RUNX3	RUNX3	NK cells (Cluster 3)	Factor3	0.276561
X3_NK__S100A10	S100A10	NK cells (Cluster 3)	Factor3	-0.114511
X3_NK__S100A4	S100A4	NK cells (Cluster 3)	Factor3	-0.149637
X3_NK__S100A6	S100A6	NK cells (Cluster 3)	Factor3	-0.0122234
X3_NK__SAMD3	SAMD3	NK cells (Cluster 3)	Factor3	-0.38971
X3_NK__SAP18	SAP18	NK cells (Cluster 3)	Factor3	0.299928
X3_NK__SARAF	SARAF	NK cells (Cluster 3)	Factor3	0.514363
X3_NK__SAT1	SAT1	NK cells (Cluster 3)	Factor3	0.0387167
X3_NK__SCAF11	SCAF11	NK cells (Cluster 3)	Factor3	0.0709324
X3_NK__SEC61B	SEC61B	NK cells (Cluster 3)	Factor3	0.153651
X3_NK__SEC61G	SEC61G	NK cells (Cluster 3)	Factor3	0.107195
X3_NK__SELENOK	SELENOK	NK cells (Cluster 3)	Factor3	0.521892
X3_NK__SELENOW	SELENOW	NK cells (Cluster 3)	Factor3	-0.124444
X3_NK__SEPT7	2007-09-01	NK cells (Cluster 3)	Factor3	-0.134693
X3_NK__SERBP1	SERBP1	NK cells (Cluster 3)	Factor3	0.278975
X3_NK__SERF2	SERF2	NK cells (Cluster 3)	Factor3	0.0311598
X3_NK__SERP1	SERP1	NK cells (Cluster 3)	Factor3	0.0686097
X3_NK__SERTAD1	SERTAD1	NK cells (Cluster 3)	Factor3	0.243896
X3_NK__SET	SET	NK cells (Cluster 3)	Factor3	0.0341108
X3_NK__SF1	SF1	NK cells (Cluster 3)	Factor3	0.00806618
X3_NK__SF3B1	SF3B1	NK cells (Cluster 3)	Factor3	0.223548
X3_NK__SF3B5	SF3B5	NK cells (Cluster 3)	Factor3	0.158318
X3_NK__SFPQ	SFPQ	NK cells (Cluster 3)	Factor3	0.258256
X3_NK__SH3BGRL3	SH3BGRL3	NK cells (Cluster 3)	Factor3	-0.22717
X3_NK__SKP1	SKP1	NK cells (Cluster 3)	Factor3	0.0371939
X3_NK__SLC25A3	SLC25A3	NK cells (Cluster 3)	Factor3	0.360006
X3_NK__SLC25A5	SLC25A5	NK cells (Cluster 3)	Factor3	0.244565
X3_NK__SLC25A6	SLC25A6	NK cells (Cluster 3)	Factor3	0.3117
X3_NK__SLC38A1	SLC38A1	NK cells (Cluster 3)	Factor3	0.0935461
X3_NK__SLC38A2	SLC38A2	NK cells (Cluster 3)	Factor3	-0.0494578
X3_NK__SNRPB	SNRPB	NK cells (Cluster 3)	Factor3	0.308947
X3_NK__SNRPD2	SNRPD2	NK cells (Cluster 3)	Factor3	0.0946842
X3_NK__SOD1	SOD1	NK cells (Cluster 3)	Factor3	0.0152801
X3_NK__SON	SON	NK cells (Cluster 3)	Factor3	-0.0225539
X3_NK__SORL1	SORL1	NK cells (Cluster 3)	Factor3	0.0216993
X3_NK__SPCS2	SPCS2	NK cells (Cluster 3)	Factor3	-0.0120666
X3_NK__SPON2	SPON2	NK cells (Cluster 3)	Factor3	0.00381149
X3_NK__SRGN	SRGN	NK cells (Cluster 3)	Factor3	0.189073
X3_NK__SRP14	SRP14	NK cells (Cluster 3)	Factor3	0.157065
X3_NK__SRRM1	SRRM1	NK cells (Cluster 3)	Factor3	0.26429
X3_NK__SRRM2	SRRM2	NK cells (Cluster 3)	Factor3	0.0204927
X3_NK__SRSF11	SRSF11	NK cells (Cluster 3)	Factor3	-0.170717
X3_NK__SRSF2	SRSF2	NK cells (Cluster 3)	Factor3	0.0808662
X3_NK__SRSF3	SRSF3	NK cells (Cluster 3)	Factor3	-0.0180259
X3_NK__SRSF5	SRSF5	NK cells (Cluster 3)	Factor3	0.00310155
X3_NK__SRSF7	SRSF7	NK cells (Cluster 3)	Factor3	0.10036
X3_NK__SSR2	SSR2	NK cells (Cluster 3)	Factor3	-0.00709701
X3_NK__SSR4	SSR4	NK cells (Cluster 3)	Factor3	0.167462
X3_NK__STK17A	STK17A	NK cells (Cluster 3)	Factor3	0.0833423
X3_NK__STK17B	STK17B	NK cells (Cluster 3)	Factor3	0.305891
X3_NK__STK4	STK4	NK cells (Cluster 3)	Factor3	-0.227131
X3_NK__SUB1	SUB1	NK cells (Cluster 3)	Factor3	0.168305
X3_NK__SUMO2	SUMO2	NK cells (Cluster 3)	Factor3	0.0899441
X3_NK__SUN2	SUN2	NK cells (Cluster 3)	Factor3	-0.21352
X3_NK__SYF2	SYF2	NK cells (Cluster 3)	Factor3	0.406359
X3_NK__SYNE1	SYNE1	NK cells (Cluster 3)	Factor3	-0.0856454
X3_NK__SYNE2	SYNE2	NK cells (Cluster 3)	Factor3	-0.183217
X3_NK__SYTL3	SYTL3	NK cells (Cluster 3)	Factor3	0.412295
X3_NK__TAGLN2	TAGLN2	NK cells (Cluster 3)	Factor3	0.0124944
X3_NK__TAPBP	TAPBP	NK cells (Cluster 3)	Factor3	0.0128565
X3_NK__TAX1BP1	TAX1BP1	NK cells (Cluster 3)	Factor3	0.224108
X3_NK__TCF25	TCF25	NK cells (Cluster 3)	Factor3	0.171799
X3_NK__TERF2IP	TERF2IP	NK cells (Cluster 3)	Factor3	0.135924
X3_NK__TGFB1	TGFB1	NK cells (Cluster 3)	Factor3	0.24645
X3_NK__TLE4	TLE4	NK cells (Cluster 3)	Factor3	0.160927
X3_NK__TLN1	TLN1	NK cells (Cluster 3)	Factor3	0.133144
X3_NK__TMA7	TMA7	NK cells (Cluster 3)	Factor3	0.135451
X3_NK__TMBIM6	TMBIM6	NK cells (Cluster 3)	Factor3	-0.248709
X3_NK__TMSB10	TMSB10	NK cells (Cluster 3)	Factor3	-0.0734468
X3_NK__TMSB4X	TMSB4X	NK cells (Cluster 3)	Factor3	-0.258016
X3_NK__TNFAIP3	TNFAIP3	NK cells (Cluster 3)	Factor3	0.230944
X3_NK__TNRC6B	TNRC6B	NK cells (Cluster 3)	Factor3	-0.192185
X3_NK__TOMM7	TOMM7	NK cells (Cluster 3)	Factor3	0.0339263
X3_NK__TPI1	TPI1	NK cells (Cluster 3)	Factor3	0.119468
X3_NK__TPM3	TPM3	NK cells (Cluster 3)	Factor3	-0.0346142
X3_NK__TPT1	TPT1	NK cells (Cluster 3)	Factor3	0.141117
X3_NK__TRA2B	TRA2B	NK cells (Cluster 3)	Factor3	0.245059
X3_NK__TRBC1	TRBC1	NK cells (Cluster 3)	Factor3	-0.305242
X3_NK__TRBC2	TRBC2	NK cells (Cluster 3)	Factor3	-0.020497
X3_NK__TRDC	TRDC	NK cells (Cluster 3)	Factor3	-0.45401
X3_NK__TRIR	TRIR	NK cells (Cluster 3)	Factor3	0.127751
X3_NK__TSC22D3	TSC22D3	NK cells (Cluster 3)	Factor3	0.25729
X3_NK__TUBA1A	TUBA1A	NK cells (Cluster 3)	Factor3	0.241159
X3_NK__TUBA1B	TUBA1B	NK cells (Cluster 3)	Factor3	0.167204
X3_NK__TUBA4A	TUBA4A	NK cells (Cluster 3)	Factor3	0.424033
X3_NK__TUBB4B	TUBB4B	NK cells (Cluster 3)	Factor3	0.238324
X3_NK__TXNIP	TXNIP	NK cells (Cluster 3)	Factor3	-0.208537
X3_NK__TYROBP	TYROBP	NK cells (Cluster 3)	Factor3	-0.0578424
X3_NK__UBA52	UBA52	NK cells (Cluster 3)	Factor3	-0.194061
X3_NK__UBB	UBB	NK cells (Cluster 3)	Factor3	0.137554
X3_NK__UBC	UBC	NK cells (Cluster 3)	Factor3	0.504404
X3_NK__UBE2D3	UBE2D3	NK cells (Cluster 3)	Factor3	-0.022599
X3_NK__UBE2S	UBE2S	NK cells (Cluster 3)	Factor3	0.170581
X3_NK__UBL5	UBL5	NK cells (Cluster 3)	Factor3	-0.432738
X3_NK__UQCR10	UQCR10	NK cells (Cluster 3)	Factor3	-0.0945413
X3_NK__UQCR11	UQCR11	NK cells (Cluster 3)	Factor3	0.0951497
X3_NK__UQCRB	UQCRB	NK cells (Cluster 3)	Factor3	0.0892814
X3_NK__UQCRH	UQCRH	NK cells (Cluster 3)	Factor3	0.105943
X3_NK__UTRN	UTRN	NK cells (Cluster 3)	Factor3	-0.253453
X3_NK__VAMP2	VAMP2	NK cells (Cluster 3)	Factor3	-0.0779705
X3_NK__VIM	VIM	NK cells (Cluster 3)	Factor3	0.198336
X3_NK__WDR83OS	WDR83OS	NK cells (Cluster 3)	Factor3	0.129889
X3_NK__WIPF1	WIPF1	NK cells (Cluster 3)	Factor3	-0.186141
X3_NK__YBX1	YBX1	NK cells (Cluster 3)	Factor3	0.474014
X3_NK__YPEL5	YPEL5	NK cells (Cluster 3)	Factor3	0.261338
X3_NK__YWHAB	YWHAB	NK cells (Cluster 3)	Factor3	-0.258151
X3_NK__YWHAZ	YWHAZ	NK cells (Cluster 3)	Factor3	0.0568521
X3_NK__ZBTB1	ZBTB1	NK cells (Cluster 3)	Factor3	0.475245
X3_NK__ZC3HAV1	ZC3HAV1	NK cells (Cluster 3)	Factor3	0.0339772
X3_NK__ZEB2	ZEB2	NK cells (Cluster 3)	Factor3	-0.279676
X3_NK__ZFAS1	ZFAS1	NK cells (Cluster 3)	Factor3	0.0157076
X3_NK__ZFP36	ZFP36	NK cells (Cluster 3)	Factor3	0.105379
X3_NK__ZFP36L1	ZFP36L1	NK cells (Cluster 3)	Factor3	-0.469191
X3_NK__ZFP36L2	ZFP36L2	NK cells (Cluster 3)	Factor3	-0.0219534
X4_Monocytes...CD14__AAK1	AAK1	CD14(high) Monocytes (Cluster 4)	Factor3	-0.28136
X4_Monocytes...CD14__ABCF1	ABCF1	CD14(high) Monocytes (Cluster 4)	Factor3	0.316683
X4_Monocytes...CD14__ABHD17A	ABHD17A	CD14(high) Monocytes (Cluster 4)	Factor3	0.0629862
X4_Monocytes...CD14__ABHD5	ABHD5	CD14(high) Monocytes (Cluster 4)	Factor3	-0.429069
X4_Monocytes...CD14__ABI1	ABI1	CD14(high) Monocytes (Cluster 4)	Factor3	-0.0581449
X4_Monocytes...CD14__ABRACL	ABRACL	CD14(high) Monocytes (Cluster 4)	Factor3	-0.316167
X4_Monocytes...CD14__AC004687.1	AC004687.1	CD14(high) Monocytes (Cluster 4)	Factor3	-0.26812
X4_Monocytes...CD14__AC007952.4	AC007952.4	CD14(high) Monocytes (Cluster 4)	Factor3	-0.260707
X4_Monocytes...CD14__AC016831.5	AC016831.5	CD14(high) Monocytes (Cluster 4)	Factor3	0.0127064
X4_Monocytes...CD14__AC020656.1	AC020656.1	CD14(high) Monocytes (Cluster 4)	Factor3	-0.135847
X4_Monocytes...CD14__AC020916.1	AC020916.1	CD14(high) Monocytes (Cluster 4)	Factor3	-0.199226
X4_Monocytes...CD14__AC044849.1	AC044849.1	CD14(high) Monocytes (Cluster 4)	Factor3	-0.11949
X4_Monocytes...CD14__AC245128.3	AC245128.3	CD14(high) Monocytes (Cluster 4)	Factor3	0.201467
X4_Monocytes...CD14__AC245297.3	AC245297.3	CD14(high) Monocytes (Cluster 4)	Factor3	-0.184195
X4_Monocytes...CD14__ACAA1	ACAA1	CD14(high) Monocytes (Cluster 4)	Factor3	-0.050867
X4_Monocytes...CD14__ACAP1	ACAP1	CD14(high) Monocytes (Cluster 4)	Factor3	-0.424172
X4_Monocytes...CD14__ACAP2	ACAP2	CD14(high) Monocytes (Cluster 4)	Factor3	-0.236098
X4_Monocytes...CD14__ACIN1	ACIN1	CD14(high) Monocytes (Cluster 4)	Factor3	-0.0120845
X4_Monocytes...CD14__ACP1	ACP1	CD14(high) Monocytes (Cluster 4)	Factor3	0.370225
X4_Monocytes...CD14__ACSL1	ACSL1	CD14(high) Monocytes (Cluster 4)	Factor3	0.250831
X4_Monocytes...CD14__ACTB	ACTB	CD14(high) Monocytes (Cluster 4)	Factor3	-0.251632
X4_Monocytes...CD14__ACTG1	ACTG1	CD14(high) Monocytes (Cluster 4)	Factor3	0.141652
X4_Monocytes...CD14__ACTN4	ACTN4	CD14(high) Monocytes (Cluster 4)	Factor3	-0.155492
X4_Monocytes...CD14__ACTR2	ACTR2	CD14(high) Monocytes (Cluster 4)	Factor3	-0.279545
X4_Monocytes...CD14__ACTR3	ACTR3	CD14(high) Monocytes (Cluster 4)	Factor3	-0.530797
X4_Monocytes...CD14__ADA2	ADA2	CD14(high) Monocytes (Cluster 4)	Factor3	-0.145494
X4_Monocytes...CD14__ADAM10	ADAM10	CD14(high) Monocytes (Cluster 4)	Factor3	-0.326472
X4_Monocytes...CD14__ADAM17	ADAM17	CD14(high) Monocytes (Cluster 4)	Factor3	-0.0385913
X4_Monocytes...CD14__ADAR	ADAR	CD14(high) Monocytes (Cluster 4)	Factor3	-0.171633
X4_Monocytes...CD14__ADD1	ADD1	CD14(high) Monocytes (Cluster 4)	Factor3	-0.0900539
X4_Monocytes...CD14__ADD3	ADD3	CD14(high) Monocytes (Cluster 4)	Factor3	-0.463797
X4_Monocytes...CD14__ADGRE5	ADGRE5	CD14(high) Monocytes (Cluster 4)	Factor3	-0.253097
X4_Monocytes...CD14__ADPGK	ADPGK	CD14(high) Monocytes (Cluster 4)	Factor3	0.0831457
X4_Monocytes...CD14__ADSS	ADSS	CD14(high) Monocytes (Cluster 4)	Factor3	-0.142573
X4_Monocytes...CD14__AES	AES	CD14(high) Monocytes (Cluster 4)	Factor3	0.013128
X4_Monocytes...CD14__AFF4	AFF4	CD14(high) Monocytes (Cluster 4)	Factor3	-0.0291438
X4_Monocytes...CD14__AGFG1	AGFG1	CD14(high) Monocytes (Cluster 4)	Factor3	0.0326252
X4_Monocytes...CD14__AGO2	AGO2	CD14(high) Monocytes (Cluster 4)	Factor3	0.0722116
X4_Monocytes...CD14__AGTPBP1	AGTPBP1	CD14(high) Monocytes (Cluster 4)	Factor3	0.0517668
X4_Monocytes...CD14__AGTRAP	AGTRAP	CD14(high) Monocytes (Cluster 4)	Factor3	-0.0263284
X4_Monocytes...CD14__AHNAK	AHNAK	CD14(high) Monocytes (Cluster 4)	Factor3	-0.234191
X4_Monocytes...CD14__AHR	AHR	CD14(high) Monocytes (Cluster 4)	Factor3	0.302147
X4_Monocytes...CD14__AIF1	AIF1	CD14(high) Monocytes (Cluster 4)	Factor3	0.056117
X4_Monocytes...CD14__AIMP1	AIMP1	CD14(high) Monocytes (Cluster 4)	Factor3	0.290187
X4_Monocytes...CD14__AIP	AIP	CD14(high) Monocytes (Cluster 4)	Factor3	-0.0034796
X4_Monocytes...CD14__AKAP13	AKAP13	CD14(high) Monocytes (Cluster 4)	Factor3	-0.332195
X4_Monocytes...CD14__AKAP9	AKAP9	CD14(high) Monocytes (Cluster 4)	Factor3	-0.326664
X4_Monocytes...CD14__AKIRIN1	AKIRIN1	CD14(high) Monocytes (Cluster 4)	Factor3	0.230603
X4_Monocytes...CD14__AKIRIN2	AKIRIN2	CD14(high) Monocytes (Cluster 4)	Factor3	0.17264
X4_Monocytes...CD14__AKNA	AKNA	CD14(high) Monocytes (Cluster 4)	Factor3	-0.184524
X4_Monocytes...CD14__AL118516.1	AL118516.1	CD14(high) Monocytes (Cluster 4)	Factor3	0.21167
X4_Monocytes...CD14__ALDH2	ALDH2	CD14(high) Monocytes (Cluster 4)	Factor3	0.0771905
X4_Monocytes...CD14__ALG13	ALG13	CD14(high) Monocytes (Cluster 4)	Factor3	-0.0230586
X4_Monocytes...CD14__ALKBH7	ALKBH7	CD14(high) Monocytes (Cluster 4)	Factor3	0.320616
X4_Monocytes...CD14__ALOX5AP	ALOX5AP	CD14(high) Monocytes (Cluster 4)	Factor3	0.0253502
X4_Monocytes...CD14__AMD1	AMD1	CD14(high) Monocytes (Cluster 4)	Factor3	0.0597837
X4_Monocytes...CD14__ANAPC11	ANAPC11	CD14(high) Monocytes (Cluster 4)	Factor3	-0.0648686
X4_Monocytes...CD14__ANAPC16	ANAPC16	CD14(high) Monocytes (Cluster 4)	Factor3	-0.244885
X4_Monocytes...CD14__ANAPC5	ANAPC5	CD14(high) Monocytes (Cluster 4)	Factor3	-0.13953
X4_Monocytes...CD14__ANKRD11	ANKRD11	CD14(high) Monocytes (Cluster 4)	Factor3	0.00639197
X4_Monocytes...CD14__ANKRD12	ANKRD12	CD14(high) Monocytes (Cluster 4)	Factor3	0.0698258
X4_Monocytes...CD14__ANKRD13D	ANKRD13D	CD14(high) Monocytes (Cluster 4)	Factor3	-0.385174
X4_Monocytes...CD14__ANKRD28	ANKRD28	CD14(high) Monocytes (Cluster 4)	Factor3	0.271122
X4_Monocytes...CD14__ANKRD44	ANKRD44	CD14(high) Monocytes (Cluster 4)	Factor3	-0.534336
X4_Monocytes...CD14__ANP32A	ANP32A	CD14(high) Monocytes (Cluster 4)	Factor3	-0.0741505
X4_Monocytes...CD14__ANP32B	ANP32B	CD14(high) Monocytes (Cluster 4)	Factor3	0.0381946
X4_Monocytes...CD14__ANP32E	ANP32E	CD14(high) Monocytes (Cluster 4)	Factor3	0.211515
X4_Monocytes...CD14__ANXA1	ANXA1	CD14(high) Monocytes (Cluster 4)	Factor3	0.0112229
X4_Monocytes...CD14__ANXA11	ANXA11	CD14(high) Monocytes (Cluster 4)	Factor3	0.0815085
X4_Monocytes...CD14__ANXA2	ANXA2	CD14(high) Monocytes (Cluster 4)	Factor3	-0.0269494
X4_Monocytes...CD14__ANXA5	ANXA5	CD14(high) Monocytes (Cluster 4)	Factor3	0.267516
X4_Monocytes...CD14__ANXA6	ANXA6	CD14(high) Monocytes (Cluster 4)	Factor3	-0.0824865
X4_Monocytes...CD14__ANXA7	ANXA7	CD14(high) Monocytes (Cluster 4)	Factor3	0.155068
X4_Monocytes...CD14__AOAH	AOAH	CD14(high) Monocytes (Cluster 4)	Factor3	-0.0947771
X4_Monocytes...CD14__AP1S2	AP1S2	CD14(high) Monocytes (Cluster 4)	Factor3	-0.190263
X4_Monocytes...CD14__AP2M1	AP2M1	CD14(high) Monocytes (Cluster 4)	Factor3	0.0535993
X4_Monocytes...CD14__AP2S1	AP2S1	CD14(high) Monocytes (Cluster 4)	Factor3	0.000876656
X4_Monocytes...CD14__AP3B1	AP3B1	CD14(high) Monocytes (Cluster 4)	Factor3	-0.00922622
X4_Monocytes...CD14__APBB1IP	APBB1IP	CD14(high) Monocytes (Cluster 4)	Factor3	-0.493854
X4_Monocytes...CD14__APEX1	APEX1	CD14(high) Monocytes (Cluster 4)	Factor3	0.0828843
X4_Monocytes...CD14__APH1A	APH1A	CD14(high) Monocytes (Cluster 4)	Factor3	0.0526501
X4_Monocytes...CD14__APLP2	APLP2	CD14(high) Monocytes (Cluster 4)	Factor3	0.191784
X4_Monocytes...CD14__APOL6	APOL6	CD14(high) Monocytes (Cluster 4)	Factor3	-0.160502
X4_Monocytes...CD14__APPL1	APPL1	CD14(high) Monocytes (Cluster 4)	Factor3	-0.0304553
X4_Monocytes...CD14__APRT	APRT	CD14(high) Monocytes (Cluster 4)	Factor3	0.0442437
X4_Monocytes...CD14__AREG	AREG	CD14(high) Monocytes (Cluster 4)	Factor3	0.400626
X4_Monocytes...CD14__ARF1	ARF1	CD14(high) Monocytes (Cluster 4)	Factor3	0.3598
X4_Monocytes...CD14__ARF4	ARF4	CD14(high) Monocytes (Cluster 4)	Factor3	0.0250607
X4_Monocytes...CD14__ARF5	ARF5	CD14(high) Monocytes (Cluster 4)	Factor3	0.0441356
X4_Monocytes...CD14__ARF6	ARF6	CD14(high) Monocytes (Cluster 4)	Factor3	0.23945
X4_Monocytes...CD14__ARGLU1	ARGLU1	CD14(high) Monocytes (Cluster 4)	Factor3	-0.336022
X4_Monocytes...CD14__ARHGAP15	ARHGAP15	CD14(high) Monocytes (Cluster 4)	Factor3	-0.0856588
X4_Monocytes...CD14__ARHGAP26	ARHGAP26	CD14(high) Monocytes (Cluster 4)	Factor3	-0.251797
X4_Monocytes...CD14__ARHGAP30	ARHGAP30	CD14(high) Monocytes (Cluster 4)	Factor3	-0.443945
X4_Monocytes...CD14__ARHGAP4	ARHGAP4	CD14(high) Monocytes (Cluster 4)	Factor3	-0.129122
X4_Monocytes...CD14__ARHGAP45	ARHGAP45	CD14(high) Monocytes (Cluster 4)	Factor3	0.0315183
X4_Monocytes...CD14__ARHGAP9	ARHGAP9	CD14(high) Monocytes (Cluster 4)	Factor3	-0.222325
X4_Monocytes...CD14__ARHGDIA	ARHGDIA	CD14(high) Monocytes (Cluster 4)	Factor3	0.0856386
X4_Monocytes...CD14__ARHGDIB	ARHGDIB	CD14(high) Monocytes (Cluster 4)	Factor3	0.0635385
X4_Monocytes...CD14__ARHGEF1	ARHGEF1	CD14(high) Monocytes (Cluster 4)	Factor3	-0.200165
X4_Monocytes...CD14__ARHGEF40	ARHGEF40	CD14(high) Monocytes (Cluster 4)	Factor3	-0.104686
X4_Monocytes...CD14__ARID1A	ARID1A	CD14(high) Monocytes (Cluster 4)	Factor3	-0.272719
X4_Monocytes...CD14__ARID1B	ARID1B	CD14(high) Monocytes (Cluster 4)	Factor3	-0.471727
X4_Monocytes...CD14__ARID4A	ARID4A	CD14(high) Monocytes (Cluster 4)	Factor3	-0.0619562
X4_Monocytes...CD14__ARID4B	ARID4B	CD14(high) Monocytes (Cluster 4)	Factor3	0.0719038
X4_Monocytes...CD14__ARID5A	ARID5A	CD14(high) Monocytes (Cluster 4)	Factor3	0.42866
X4_Monocytes...CD14__ARID5B	ARID5B	CD14(high) Monocytes (Cluster 4)	Factor3	0.0285324
X4_Monocytes...CD14__ARIH1	ARIH1	CD14(high) Monocytes (Cluster 4)	Factor3	-0.179542
X4_Monocytes...CD14__ARIH2	ARIH2	CD14(high) Monocytes (Cluster 4)	Factor3	0.203184
X4_Monocytes...CD14__ARL4A	ARL4A	CD14(high) Monocytes (Cluster 4)	Factor3	0.210168
X4_Monocytes...CD14__ARL4C	ARL4C	CD14(high) Monocytes (Cluster 4)	Factor3	0.204191
X4_Monocytes...CD14__ARL5B	ARL5B	CD14(high) Monocytes (Cluster 4)	Factor3	-0.125415
X4_Monocytes...CD14__ARL6IP1	ARL6IP1	CD14(high) Monocytes (Cluster 4)	Factor3	-0.0997212
X4_Monocytes...CD14__ARL6IP4	ARL6IP4	CD14(high) Monocytes (Cluster 4)	Factor3	0.305379
X4_Monocytes...CD14__ARL6IP5	ARL6IP5	CD14(high) Monocytes (Cluster 4)	Factor3	-0.488317
X4_Monocytes...CD14__ARL8B	ARL8B	CD14(high) Monocytes (Cluster 4)	Factor3	0.199594
X4_Monocytes...CD14__ARPC1B	ARPC1B	CD14(high) Monocytes (Cluster 4)	Factor3	0.251438
X4_Monocytes...CD14__ARPC2	ARPC2	CD14(high) Monocytes (Cluster 4)	Factor3	-0.0207349
X4_Monocytes...CD14__ARPC3	ARPC3	CD14(high) Monocytes (Cluster 4)	Factor3	0.208546
X4_Monocytes...CD14__ARPC4	ARPC4	CD14(high) Monocytes (Cluster 4)	Factor3	-0.236928
X4_Monocytes...CD14__ARPC5	ARPC5	CD14(high) Monocytes (Cluster 4)	Factor3	-0.342165
X4_Monocytes...CD14__ARPC5L	ARPC5L	CD14(high) Monocytes (Cluster 4)	Factor3	0.357251
X4_Monocytes...CD14__ARPP19	ARPP19	CD14(high) Monocytes (Cluster 4)	Factor3	0.110487
X4_Monocytes...CD14__ARRB2	ARRB2	CD14(high) Monocytes (Cluster 4)	Factor3	-0.19702
X4_Monocytes...CD14__ARRDC3	ARRDC3	CD14(high) Monocytes (Cluster 4)	Factor3	-0.0292818
X4_Monocytes...CD14__ASAH1	ASAH1	CD14(high) Monocytes (Cluster 4)	Factor3	0.144751
X4_Monocytes...CD14__ASAP1	ASAP1	CD14(high) Monocytes (Cluster 4)	Factor3	-0.209264
X4_Monocytes...CD14__ASGR1	ASGR1	CD14(high) Monocytes (Cluster 4)	Factor3	-0.120378
X4_Monocytes...CD14__ASH1L	ASH1L	CD14(high) Monocytes (Cluster 4)	Factor3	-0.264136
X4_Monocytes...CD14__ATF3	ATF3	CD14(high) Monocytes (Cluster 4)	Factor3	0.22292
X4_Monocytes...CD14__ATF4	ATF4	CD14(high) Monocytes (Cluster 4)	Factor3	0.20874
X4_Monocytes...CD14__ATF7IP	ATF7IP	CD14(high) Monocytes (Cluster 4)	Factor3	-0.526088
X4_Monocytes...CD14__ATG12	ATG12	CD14(high) Monocytes (Cluster 4)	Factor3	0.00767252
X4_Monocytes...CD14__ATG16L2	ATG16L2	CD14(high) Monocytes (Cluster 4)	Factor3	-0.204151
X4_Monocytes...CD14__ATG3	ATG3	CD14(high) Monocytes (Cluster 4)	Factor3	-0.243835
X4_Monocytes...CD14__ATM	ATM	CD14(high) Monocytes (Cluster 4)	Factor3	-0.550797
X4_Monocytes...CD14__ATOX1	ATOX1	CD14(high) Monocytes (Cluster 4)	Factor3	0.149314
X4_Monocytes...CD14__ATP13A3	ATP13A3	CD14(high) Monocytes (Cluster 4)	Factor3	0.406884
X4_Monocytes...CD14__ATP1A1	ATP1A1	CD14(high) Monocytes (Cluster 4)	Factor3	-0.0876931
X4_Monocytes...CD14__ATP1B3	ATP1B3	CD14(high) Monocytes (Cluster 4)	Factor3	-0.11562
X4_Monocytes...CD14__ATP2B1	ATP2B1	CD14(high) Monocytes (Cluster 4)	Factor3	0.437809
X4_Monocytes...CD14__ATP2B1.AS1	ATP2B1.AS1	CD14(high) Monocytes (Cluster 4)	Factor3	0.0539375
X4_Monocytes...CD14__ATP5F1A	ATP5F1A	CD14(high) Monocytes (Cluster 4)	Factor3	0.0876332
X4_Monocytes...CD14__ATP5F1B	ATP5F1B	CD14(high) Monocytes (Cluster 4)	Factor3	0.0726547
X4_Monocytes...CD14__ATP5F1C	ATP5F1C	CD14(high) Monocytes (Cluster 4)	Factor3	0.0801209
X4_Monocytes...CD14__ATP5F1D	ATP5F1D	CD14(high) Monocytes (Cluster 4)	Factor3	0.02483
X4_Monocytes...CD14__ATP5F1E	ATP5F1E	CD14(high) Monocytes (Cluster 4)	Factor3	0.0677158
X4_Monocytes...CD14__ATP5IF1	ATP5IF1	CD14(high) Monocytes (Cluster 4)	Factor3	-0.104783
X4_Monocytes...CD14__ATP5MC1	ATP5MC1	CD14(high) Monocytes (Cluster 4)	Factor3	-0.0439047
X4_Monocytes...CD14__ATP5MC2	ATP5MC2	CD14(high) Monocytes (Cluster 4)	Factor3	0.271233
X4_Monocytes...CD14__ATP5MC3	ATP5MC3	CD14(high) Monocytes (Cluster 4)	Factor3	0.068307
X4_Monocytes...CD14__ATP5MD	ATP5MD	CD14(high) Monocytes (Cluster 4)	Factor3	0.0116341
X4_Monocytes...CD14__ATP5ME	ATP5ME	CD14(high) Monocytes (Cluster 4)	Factor3	0.167315
X4_Monocytes...CD14__ATP5MF	ATP5MF	CD14(high) Monocytes (Cluster 4)	Factor3	0.00391035
X4_Monocytes...CD14__ATP5MG	ATP5MG	CD14(high) Monocytes (Cluster 4)	Factor3	0.465368
X4_Monocytes...CD14__ATP5MPL	ATP5MPL	CD14(high) Monocytes (Cluster 4)	Factor3	0.0537548
X4_Monocytes...CD14__ATP5PB	ATP5PB	CD14(high) Monocytes (Cluster 4)	Factor3	0.107525
X4_Monocytes...CD14__ATP5PD	ATP5PD	CD14(high) Monocytes (Cluster 4)	Factor3	0.110558
X4_Monocytes...CD14__ATP5PF	ATP5PF	CD14(high) Monocytes (Cluster 4)	Factor3	0.0933896
X4_Monocytes...CD14__ATP5PO	ATP5PO	CD14(high) Monocytes (Cluster 4)	Factor3	0.243017
X4_Monocytes...CD14__ATP6AP2	ATP6AP2	CD14(high) Monocytes (Cluster 4)	Factor3	0.0869391
X4_Monocytes...CD14__ATP6V0B	ATP6V0B	CD14(high) Monocytes (Cluster 4)	Factor3	0.150375
X4_Monocytes...CD14__ATP6V0D1	ATP6V0D1	CD14(high) Monocytes (Cluster 4)	Factor3	0.0318419
X4_Monocytes...CD14__ATP6V0E1	ATP6V0E1	CD14(high) Monocytes (Cluster 4)	Factor3	-0.273399
X4_Monocytes...CD14__ATP6V1B2	ATP6V1B2	CD14(high) Monocytes (Cluster 4)	Factor3	-0.38689
X4_Monocytes...CD14__ATP6V1E1	ATP6V1E1	CD14(high) Monocytes (Cluster 4)	Factor3	0.0202975
X4_Monocytes...CD14__ATP6V1F	ATP6V1F	CD14(high) Monocytes (Cluster 4)	Factor3	0.271348
X4_Monocytes...CD14__ATP6V1G1	ATP6V1G1	CD14(high) Monocytes (Cluster 4)	Factor3	0.20643
X4_Monocytes...CD14__ATRAID	ATRAID	CD14(high) Monocytes (Cluster 4)	Factor3	0.277739
X4_Monocytes...CD14__ATRX	ATRX	CD14(high) Monocytes (Cluster 4)	Factor3	-0.402676
X4_Monocytes...CD14__ATXN1	ATXN1	CD14(high) Monocytes (Cluster 4)	Factor3	0.00484229
X4_Monocytes...CD14__ATXN7L3B	ATXN7L3B	CD14(high) Monocytes (Cluster 4)	Factor3	-0.26045
X4_Monocytes...CD14__AUP1	AUP1	CD14(high) Monocytes (Cluster 4)	Factor3	-0.0564262
X4_Monocytes...CD14__AURKAIP1	AURKAIP1	CD14(high) Monocytes (Cluster 4)	Factor3	0.0301455
X4_Monocytes...CD14__AZI2	AZI2	CD14(high) Monocytes (Cluster 4)	Factor3	-0.184536
X4_Monocytes...CD14__AZIN1	AZIN1	CD14(high) Monocytes (Cluster 4)	Factor3	0.26771
X4_Monocytes...CD14__B2M	B2M	CD14(high) Monocytes (Cluster 4)	Factor3	-0.100682
X4_Monocytes...CD14__B4GALT1	B4GALT1	CD14(high) Monocytes (Cluster 4)	Factor3	0.369628
X4_Monocytes...CD14__BACH1	BACH1	CD14(high) Monocytes (Cluster 4)	Factor3	0.395422
X4_Monocytes...CD14__BAG1	BAG1	CD14(high) Monocytes (Cluster 4)	Factor3	0.250401
X4_Monocytes...CD14__BANF1	BANF1	CD14(high) Monocytes (Cluster 4)	Factor3	-0.196271
X4_Monocytes...CD14__BASP1	BASP1	CD14(high) Monocytes (Cluster 4)	Factor3	0.295447
X4_Monocytes...CD14__BAX	BAX	CD14(high) Monocytes (Cluster 4)	Factor3	0.0188973
X4_Monocytes...CD14__BAZ1A	BAZ1A	CD14(high) Monocytes (Cluster 4)	Factor3	-0.157772
X4_Monocytes...CD14__BAZ2A	BAZ2A	CD14(high) Monocytes (Cluster 4)	Factor3	0.0414177
X4_Monocytes...CD14__BAZ2B	BAZ2B	CD14(high) Monocytes (Cluster 4)	Factor3	-0.307898
X4_Monocytes...CD14__BBX	BBX	CD14(high) Monocytes (Cluster 4)	Factor3	-0.307609
X4_Monocytes...CD14__BCAP31	BCAP31	CD14(high) Monocytes (Cluster 4)	Factor3	0.0273425
X4_Monocytes...CD14__BCAS2	BCAS2	CD14(high) Monocytes (Cluster 4)	Factor3	0.245691
X4_Monocytes...CD14__BCL10	BCL10	CD14(high) Monocytes (Cluster 4)	Factor3	0.173069
X4_Monocytes...CD14__BCL11B	BCL11B	CD14(high) Monocytes (Cluster 4)	Factor3	-0.398127
X4_Monocytes...CD14__BCL2	BCL2	CD14(high) Monocytes (Cluster 4)	Factor3	-0.165653
X4_Monocytes...CD14__BCL2A1	BCL2A1	CD14(high) Monocytes (Cluster 4)	Factor3	0.205015
X4_Monocytes...CD14__BCL2L11	BCL2L11	CD14(high) Monocytes (Cluster 4)	Factor3	0.141511
X4_Monocytes...CD14__BCLAF1	BCLAF1	CD14(high) Monocytes (Cluster 4)	Factor3	-0.00686925
X4_Monocytes...CD14__BDP1	BDP1	CD14(high) Monocytes (Cluster 4)	Factor3	0.0810518
X4_Monocytes...CD14__BHLHE40	BHLHE40	CD14(high) Monocytes (Cluster 4)	Factor3	0.0134032
X4_Monocytes...CD14__BID	BID	CD14(high) Monocytes (Cluster 4)	Factor3	0.382467
X4_Monocytes...CD14__BIN2	BIN2	CD14(high) Monocytes (Cluster 4)	Factor3	-0.279394
X4_Monocytes...CD14__BIRC2	BIRC2	CD14(high) Monocytes (Cluster 4)	Factor3	0.266939
X4_Monocytes...CD14__BIRC3	BIRC3	CD14(high) Monocytes (Cluster 4)	Factor3	-0.0635621
X4_Monocytes...CD14__BIRC6	BIRC6	CD14(high) Monocytes (Cluster 4)	Factor3	-0.246996
X4_Monocytes...CD14__BLOC1S1	BLOC1S1	CD14(high) Monocytes (Cluster 4)	Factor3	0.0992514
X4_Monocytes...CD14__BLOC1S2	BLOC1S2	CD14(high) Monocytes (Cluster 4)	Factor3	0.269281
X4_Monocytes...CD14__BLOC1S6	BLOC1S6	CD14(high) Monocytes (Cluster 4)	Factor3	-0.201705
X4_Monocytes...CD14__BLVRA	BLVRA	CD14(high) Monocytes (Cluster 4)	Factor3	-0.026032
X4_Monocytes...CD14__BLVRB	BLVRB	CD14(high) Monocytes (Cluster 4)	Factor3	-0.051795
X4_Monocytes...CD14__BNIP2	BNIP2	CD14(high) Monocytes (Cluster 4)	Factor3	0.315394
X4_Monocytes...CD14__BNIP3L	BNIP3L	CD14(high) Monocytes (Cluster 4)	Factor3	0.164035
X4_Monocytes...CD14__BOD1L1	BOD1L1	CD14(high) Monocytes (Cluster 4)	Factor3	-0.0306628
X4_Monocytes...CD14__BORCS7	BORCS7	CD14(high) Monocytes (Cluster 4)	Factor3	0.23569
X4_Monocytes...CD14__BPTF	BPTF	CD14(high) Monocytes (Cluster 4)	Factor3	-0.292492
X4_Monocytes...CD14__BRAF	BRAF	CD14(high) Monocytes (Cluster 4)	Factor3	0.282447
X4_Monocytes...CD14__BRD2	BRD2	CD14(high) Monocytes (Cluster 4)	Factor3	-0.0476547
X4_Monocytes...CD14__BRD4	BRD4	CD14(high) Monocytes (Cluster 4)	Factor3	-0.0586317
X4_Monocytes...CD14__BRD7	BRD7	CD14(high) Monocytes (Cluster 4)	Factor3	0.183116
X4_Monocytes...CD14__BRI3	BRI3	CD14(high) Monocytes (Cluster 4)	Factor3	0.131655
X4_Monocytes...CD14__BRK1	BRK1	CD14(high) Monocytes (Cluster 4)	Factor3	-0.00544166
X4_Monocytes...CD14__BSG	BSG	CD14(high) Monocytes (Cluster 4)	Factor3	-0.0107617
X4_Monocytes...CD14__BST1	BST1	CD14(high) Monocytes (Cluster 4)	Factor3	0.109911
X4_Monocytes...CD14__BST2	BST2	CD14(high) Monocytes (Cluster 4)	Factor3	-0.184573
X4_Monocytes...CD14__BTF3	BTF3	CD14(high) Monocytes (Cluster 4)	Factor3	0.503267
X4_Monocytes...CD14__BTF3L4	BTF3L4	CD14(high) Monocytes (Cluster 4)	Factor3	0.149346
X4_Monocytes...CD14__BTG1	BTG1	CD14(high) Monocytes (Cluster 4)	Factor3	-0.110525
X4_Monocytes...CD14__BTG2	BTG2	CD14(high) Monocytes (Cluster 4)	Factor3	-0.190578
X4_Monocytes...CD14__BTN3A2	BTN3A2	CD14(high) Monocytes (Cluster 4)	Factor3	-0.133539
X4_Monocytes...CD14__BUD31	BUD31	CD14(high) Monocytes (Cluster 4)	Factor3	0.328773
X4_Monocytes...CD14__BZW1	BZW1	CD14(high) Monocytes (Cluster 4)	Factor3	0.465764
X4_Monocytes...CD14__C11orf58	C11orf58	CD14(high) Monocytes (Cluster 4)	Factor3	-0.0118353
X4_Monocytes...CD14__C12orf57	C12orf57	CD14(high) Monocytes (Cluster 4)	Factor3	-0.186742
X4_Monocytes...CD14__C16orf54	C16orf54	CD14(high) Monocytes (Cluster 4)	Factor3	-0.0559623
X4_Monocytes...CD14__C16orf72	C16orf72	CD14(high) Monocytes (Cluster 4)	Factor3	-0.0666503
X4_Monocytes...CD14__C19orf24	C19orf24	CD14(high) Monocytes (Cluster 4)	Factor3	0.0802699
X4_Monocytes...CD14__C19orf38	C19orf38	CD14(high) Monocytes (Cluster 4)	Factor3	0.314691
X4_Monocytes...CD14__C19orf53	C19orf53	CD14(high) Monocytes (Cluster 4)	Factor3	0.135523
X4_Monocytes...CD14__C19orf70	C19orf70	CD14(high) Monocytes (Cluster 4)	Factor3	0.11272
X4_Monocytes...CD14__C1orf162	C1orf162	CD14(high) Monocytes (Cluster 4)	Factor3	-0.185441
X4_Monocytes...CD14__C1orf43	C1orf43	CD14(high) Monocytes (Cluster 4)	Factor3	0.0230773
X4_Monocytes...CD14__C1QBP	C1QBP	CD14(high) Monocytes (Cluster 4)	Factor3	0.223638
X4_Monocytes...CD14__C4orf3	C4orf3	CD14(high) Monocytes (Cluster 4)	Factor3	-0.0279674
X4_Monocytes...CD14__C4orf48	C4orf48	CD14(high) Monocytes (Cluster 4)	Factor3	0.125143
X4_Monocytes...CD14__C5AR1	C5AR1	CD14(high) Monocytes (Cluster 4)	Factor3	0.24868
X4_Monocytes...CD14__C6orf48	C6orf48	CD14(high) Monocytes (Cluster 4)	Factor3	0.0618952
X4_Monocytes...CD14__C6orf62	C6orf62	CD14(high) Monocytes (Cluster 4)	Factor3	-0.230507
X4_Monocytes...CD14__C8orf59	C8orf59	CD14(high) Monocytes (Cluster 4)	Factor3	0.201538
X4_Monocytes...CD14__C9orf16	C9orf16	CD14(high) Monocytes (Cluster 4)	Factor3	0.235951
X4_Monocytes...CD14__C9orf72	C9orf72	CD14(high) Monocytes (Cluster 4)	Factor3	-0.199457
X4_Monocytes...CD14__C9orf78	C9orf78	CD14(high) Monocytes (Cluster 4)	Factor3	0.0589802
X4_Monocytes...CD14__CAB39	CAB39	CD14(high) Monocytes (Cluster 4)	Factor3	-0.263777
X4_Monocytes...CD14__CACYBP	CACYBP	CD14(high) Monocytes (Cluster 4)	Factor3	0.062818
X4_Monocytes...CD14__CALCOCO2	CALCOCO2	CD14(high) Monocytes (Cluster 4)	Factor3	-0.0919804
X4_Monocytes...CD14__CALM1	CALM1	CD14(high) Monocytes (Cluster 4)	Factor3	-0.117218
X4_Monocytes...CD14__CALM2	CALM2	CD14(high) Monocytes (Cluster 4)	Factor3	-0.152219
X4_Monocytes...CD14__CALM3	CALM3	CD14(high) Monocytes (Cluster 4)	Factor3	0.17037
X4_Monocytes...CD14__CALR	CALR	CD14(high) Monocytes (Cluster 4)	Factor3	-0.0633712
X4_Monocytes...CD14__CAMLG	CAMLG	CD14(high) Monocytes (Cluster 4)	Factor3	0.26065
X4_Monocytes...CD14__CANX	CANX	CD14(high) Monocytes (Cluster 4)	Factor3	-0.0275977
X4_Monocytes...CD14__CAP1	CAP1	CD14(high) Monocytes (Cluster 4)	Factor3	-0.477789
X4_Monocytes...CD14__CAPG	CAPG	CD14(high) Monocytes (Cluster 4)	Factor3	0.163341
X4_Monocytes...CD14__CAPN2	CAPN2	CD14(high) Monocytes (Cluster 4)	Factor3	0.0977874
X4_Monocytes...CD14__CAPNS1	CAPNS1	CD14(high) Monocytes (Cluster 4)	Factor3	0.197494
X4_Monocytes...CD14__CAPRIN1	CAPRIN1	CD14(high) Monocytes (Cluster 4)	Factor3	-0.140597
X4_Monocytes...CD14__CAPZA1	CAPZA1	CD14(high) Monocytes (Cluster 4)	Factor3	-0.19606
X4_Monocytes...CD14__CAPZA2	CAPZA2	CD14(high) Monocytes (Cluster 4)	Factor3	-0.0570585
X4_Monocytes...CD14__CAPZB	CAPZB	CD14(high) Monocytes (Cluster 4)	Factor3	-0.0320236
X4_Monocytes...CD14__CARD16	CARD16	CD14(high) Monocytes (Cluster 4)	Factor3	-0.200524
X4_Monocytes...CD14__CARD19	CARD19	CD14(high) Monocytes (Cluster 4)	Factor3	0.460377
X4_Monocytes...CD14__CARD8	CARD8	CD14(high) Monocytes (Cluster 4)	Factor3	-0.462185
X4_Monocytes...CD14__CASP1	CASP1	CD14(high) Monocytes (Cluster 4)	Factor3	-0.353016
X4_Monocytes...CD14__CASP4	CASP4	CD14(high) Monocytes (Cluster 4)	Factor3	0.17463
X4_Monocytes...CD14__CASP8	CASP8	CD14(high) Monocytes (Cluster 4)	Factor3	-0.213911
X4_Monocytes...CD14__CAST	CAST	CD14(high) Monocytes (Cluster 4)	Factor3	0.124703
X4_Monocytes...CD14__CAT	CAT	CD14(high) Monocytes (Cluster 4)	Factor3	-0.0985045
X4_Monocytes...CD14__CBX3	CBX3	CD14(high) Monocytes (Cluster 4)	Factor3	0.0755076
X4_Monocytes...CD14__CBX4	CBX4	CD14(high) Monocytes (Cluster 4)	Factor3	0.0557199
X4_Monocytes...CD14__CCAR1	CCAR1	CD14(high) Monocytes (Cluster 4)	Factor3	-0.0565212
X4_Monocytes...CD14__CCDC12	CCDC12	CD14(high) Monocytes (Cluster 4)	Factor3	0.0352044
X4_Monocytes...CD14__CCDC186	CCDC186	CD14(high) Monocytes (Cluster 4)	Factor3	0.25629
X4_Monocytes...CD14__CCDC59	CCDC59	CD14(high) Monocytes (Cluster 4)	Factor3	0.302391
X4_Monocytes...CD14__CCDC69	CCDC69	CD14(high) Monocytes (Cluster 4)	Factor3	0.234244
X4_Monocytes...CD14__CCDC85B	CCDC85B	CD14(high) Monocytes (Cluster 4)	Factor3	0.199895
X4_Monocytes...CD14__CCDC88A	CCDC88A	CD14(high) Monocytes (Cluster 4)	Factor3	-0.00587715
X4_Monocytes...CD14__CCDC88C	CCDC88C	CD14(high) Monocytes (Cluster 4)	Factor3	-0.289021
X4_Monocytes...CD14__CCL3	CCL3	CD14(high) Monocytes (Cluster 4)	Factor3	-0.149428
X4_Monocytes...CD14__CCL3L1	CCL3L1	CD14(high) Monocytes (Cluster 4)	Factor3	-0.0984063
X4_Monocytes...CD14__CCL4	CCL4	CD14(high) Monocytes (Cluster 4)	Factor3	-0.0940116
X4_Monocytes...CD14__CCL5	CCL5	CD14(high) Monocytes (Cluster 4)	Factor3	-0.159131
X4_Monocytes...CD14__CCND3	CCND3	CD14(high) Monocytes (Cluster 4)	Factor3	-0.230364
X4_Monocytes...CD14__CCNDBP1	CCNDBP1	CD14(high) Monocytes (Cluster 4)	Factor3	-0.146723
X4_Monocytes...CD14__CCNH	CCNH	CD14(high) Monocytes (Cluster 4)	Factor3	-0.160948
X4_Monocytes...CD14__CCNI	CCNI	CD14(high) Monocytes (Cluster 4)	Factor3	-0.0190591
X4_Monocytes...CD14__CCNK	CCNK	CD14(high) Monocytes (Cluster 4)	Factor3	0.135561
X4_Monocytes...CD14__CCNL1	CCNL1	CD14(high) Monocytes (Cluster 4)	Factor3	-0.301532
X4_Monocytes...CD14__CCNY	CCNY	CD14(high) Monocytes (Cluster 4)	Factor3	-0.040238
X4_Monocytes...CD14__CCPG1	CCPG1	CD14(high) Monocytes (Cluster 4)	Factor3	-0.171303
X4_Monocytes...CD14__CCR1	CCR1	CD14(high) Monocytes (Cluster 4)	Factor3	0.401902
X4_Monocytes...CD14__CCSER2	CCSER2	CD14(high) Monocytes (Cluster 4)	Factor3	0.0127901
X4_Monocytes...CD14__CCT2	CCT2	CD14(high) Monocytes (Cluster 4)	Factor3	0.155264
X4_Monocytes...CD14__CCT3	CCT3	CD14(high) Monocytes (Cluster 4)	Factor3	-0.122764
X4_Monocytes...CD14__CCT4	CCT4	CD14(high) Monocytes (Cluster 4)	Factor3	-0.107258
X4_Monocytes...CD14__CCT5	CCT5	CD14(high) Monocytes (Cluster 4)	Factor3	-0.105083
X4_Monocytes...CD14__CCT6A	CCT6A	CD14(high) Monocytes (Cluster 4)	Factor3	-0.00309834
X4_Monocytes...CD14__CCT8	CCT8	CD14(high) Monocytes (Cluster 4)	Factor3	-0.0717656
X4_Monocytes...CD14__CD14	CD14	CD14(high) Monocytes (Cluster 4)	Factor3	-0.113453
X4_Monocytes...CD14__CD164	CD164	CD14(high) Monocytes (Cluster 4)	Factor3	-0.272702
X4_Monocytes...CD14__CD2	CD2	CD14(high) Monocytes (Cluster 4)	Factor3	-0.210765
X4_Monocytes...CD14__CD247	CD247	CD14(high) Monocytes (Cluster 4)	Factor3	0.133695
X4_Monocytes...CD14__CD300E	CD300E	CD14(high) Monocytes (Cluster 4)	Factor3	0.267789
X4_Monocytes...CD14__CD302	CD302	CD14(high) Monocytes (Cluster 4)	Factor3	0.170384
X4_Monocytes...CD14__CD36	CD36	CD14(high) Monocytes (Cluster 4)	Factor3	-0.378329
X4_Monocytes...CD14__CD37	CD37	CD14(high) Monocytes (Cluster 4)	Factor3	-0.087551
X4_Monocytes...CD14__CD3D	CD3D	CD14(high) Monocytes (Cluster 4)	Factor3	-0.234481
X4_Monocytes...CD14__CD3E	CD3E	CD14(high) Monocytes (Cluster 4)	Factor3	-0.17907
X4_Monocytes...CD14__CD3G	CD3G	CD14(high) Monocytes (Cluster 4)	Factor3	-0.246038
X4_Monocytes...CD14__CD4	CD4	CD14(high) Monocytes (Cluster 4)	Factor3	-0.127841
X4_Monocytes...CD14__CD44	CD44	CD14(high) Monocytes (Cluster 4)	Factor3	0.109082
X4_Monocytes...CD14__CD46	CD46	CD14(high) Monocytes (Cluster 4)	Factor3	-0.244275
X4_Monocytes...CD14__CD47	CD47	CD14(high) Monocytes (Cluster 4)	Factor3	0.0101131
X4_Monocytes...CD14__CD48	CD48	CD14(high) Monocytes (Cluster 4)	Factor3	-0.0371545
X4_Monocytes...CD14__CD52	CD52	CD14(high) Monocytes (Cluster 4)	Factor3	-0.15482
X4_Monocytes...CD14__CD53	CD53	CD14(high) Monocytes (Cluster 4)	Factor3	-0.304283
X4_Monocytes...CD14__CD55	CD55	CD14(high) Monocytes (Cluster 4)	Factor3	0.0384689
X4_Monocytes...CD14__CD63	CD63	CD14(high) Monocytes (Cluster 4)	Factor3	0.209772
X4_Monocytes...CD14__CD68	CD68	CD14(high) Monocytes (Cluster 4)	Factor3	0.0191337
X4_Monocytes...CD14__CD69	CD69	CD14(high) Monocytes (Cluster 4)	Factor3	-0.226548
X4_Monocytes...CD14__CD7	CD7	CD14(high) Monocytes (Cluster 4)	Factor3	0.191657
X4_Monocytes...CD14__CD74	CD74	CD14(high) Monocytes (Cluster 4)	Factor3	0.0385746
X4_Monocytes...CD14__CD81	CD81	CD14(high) Monocytes (Cluster 4)	Factor3	0.0828181
X4_Monocytes...CD14__CD83	CD83	CD14(high) Monocytes (Cluster 4)	Factor3	-0.0696867
X4_Monocytes...CD14__CD93	CD93	CD14(high) Monocytes (Cluster 4)	Factor3	-0.0186803
X4_Monocytes...CD14__CD99	CD99	CD14(high) Monocytes (Cluster 4)	Factor3	0.415002
X4_Monocytes...CD14__CDA	CDA	CD14(high) Monocytes (Cluster 4)	Factor3	0.00373433
X4_Monocytes...CD14__CDC37	CDC37	CD14(high) Monocytes (Cluster 4)	Factor3	0.0306809
X4_Monocytes...CD14__CDC40	CDC40	CD14(high) Monocytes (Cluster 4)	Factor3	0.220161
X4_Monocytes...CD14__CDC42	CDC42	CD14(high) Monocytes (Cluster 4)	Factor3	0.175798
X4_Monocytes...CD14__CDC42EP3	CDC42EP3	CD14(high) Monocytes (Cluster 4)	Factor3	-0.167828
X4_Monocytes...CD14__CDC42SE1	CDC42SE1	CD14(high) Monocytes (Cluster 4)	Factor3	-0.167817
X4_Monocytes...CD14__CDC42SE2	CDC42SE2	CD14(high) Monocytes (Cluster 4)	Factor3	0.0408285
X4_Monocytes...CD14__CDC5L	CDC5L	CD14(high) Monocytes (Cluster 4)	Factor3	0.0604786
X4_Monocytes...CD14__CDK12	CDK12	CD14(high) Monocytes (Cluster 4)	Factor3	0.012065
X4_Monocytes...CD14__CDK13	CDK13	CD14(high) Monocytes (Cluster 4)	Factor3	-0.300432
X4_Monocytes...CD14__CDKN1A	CDKN1A	CD14(high) Monocytes (Cluster 4)	Factor3	0.201183
X4_Monocytes...CD14__CDKN1B	CDKN1B	CD14(high) Monocytes (Cluster 4)	Factor3	0.109974
X4_Monocytes...CD14__CDKN2D	CDKN2D	CD14(high) Monocytes (Cluster 4)	Factor3	0.433556
X4_Monocytes...CD14__CDV3	CDV3	CD14(high) Monocytes (Cluster 4)	Factor3	0.334445
X4_Monocytes...CD14__CEBPB	CEBPB	CD14(high) Monocytes (Cluster 4)	Factor3	0.378756
X4_Monocytes...CD14__CEBPD	CEBPD	CD14(high) Monocytes (Cluster 4)	Factor3	0.476389
X4_Monocytes...CD14__CEBPZ	CEBPZ	CD14(high) Monocytes (Cluster 4)	Factor3	0.227363
X4_Monocytes...CD14__CELF1	CELF1	CD14(high) Monocytes (Cluster 4)	Factor3	-0.42868
X4_Monocytes...CD14__CELF2	CELF2	CD14(high) Monocytes (Cluster 4)	Factor3	-0.418989
X4_Monocytes...CD14__CEMIP2	CEMIP2	CD14(high) Monocytes (Cluster 4)	Factor3	0.0535228
X4_Monocytes...CD14__CENPC	CENPC	CD14(high) Monocytes (Cluster 4)	Factor3	0.0949624
X4_Monocytes...CD14__CEP350	CEP350	CD14(high) Monocytes (Cluster 4)	Factor3	-0.427007
X4_Monocytes...CD14__CEP85L	CEP85L	CD14(high) Monocytes (Cluster 4)	Factor3	-0.22321
X4_Monocytes...CD14__CFD	CFD	CD14(high) Monocytes (Cluster 4)	Factor3	0.0552213
X4_Monocytes...CD14__CFL1	CFL1	CD14(high) Monocytes (Cluster 4)	Factor3	0.267071
X4_Monocytes...CD14__CFLAR	CFLAR	CD14(high) Monocytes (Cluster 4)	Factor3	-0.484839
X4_Monocytes...CD14__CFP	CFP	CD14(high) Monocytes (Cluster 4)	Factor3	0.0635567
X4_Monocytes...CD14__CGGBP1	CGGBP1	CD14(high) Monocytes (Cluster 4)	Factor3	-0.20023
X4_Monocytes...CD14__CHCHD10	CHCHD10	CD14(high) Monocytes (Cluster 4)	Factor3	0.222911
X4_Monocytes...CD14__CHCHD2	CHCHD2	CD14(high) Monocytes (Cluster 4)	Factor3	0.314117
X4_Monocytes...CD14__CHCHD5	CHCHD5	CD14(high) Monocytes (Cluster 4)	Factor3	0.243073
X4_Monocytes...CD14__CHCHD7	CHCHD7	CD14(high) Monocytes (Cluster 4)	Factor3	-0.041232
X4_Monocytes...CD14__CHD1	CHD1	CD14(high) Monocytes (Cluster 4)	Factor3	0.307242
X4_Monocytes...CD14__CHD2	CHD2	CD14(high) Monocytes (Cluster 4)	Factor3	-0.110101
X4_Monocytes...CD14__CHD3	CHD3	CD14(high) Monocytes (Cluster 4)	Factor3	-0.179556
X4_Monocytes...CD14__CHD4	CHD4	CD14(high) Monocytes (Cluster 4)	Factor3	-0.357717
X4_Monocytes...CD14__CHD9	CHD9	CD14(high) Monocytes (Cluster 4)	Factor3	-0.29016
X4_Monocytes...CD14__CHMP1B	CHMP1B	CD14(high) Monocytes (Cluster 4)	Factor3	-0.201145
X4_Monocytes...CD14__CHMP2A	CHMP2A	CD14(high) Monocytes (Cluster 4)	Factor3	-0.00661952
X4_Monocytes...CD14__CHMP2B	CHMP2B	CD14(high) Monocytes (Cluster 4)	Factor3	0.36225
X4_Monocytes...CD14__CHMP3	CHMP3	CD14(high) Monocytes (Cluster 4)	Factor3	0.24777
X4_Monocytes...CD14__CHMP4A	CHMP4A	CD14(high) Monocytes (Cluster 4)	Factor3	-0.248742
X4_Monocytes...CD14__CHMP4B	CHMP4B	CD14(high) Monocytes (Cluster 4)	Factor3	0.46015
X4_Monocytes...CD14__CHP1	CHP1	CD14(high) Monocytes (Cluster 4)	Factor3	0.518425
X4_Monocytes...CD14__CHRAC1	CHRAC1	CD14(high) Monocytes (Cluster 4)	Factor3	0.295308
X4_Monocytes...CD14__CHURC1	CHURC1	CD14(high) Monocytes (Cluster 4)	Factor3	-0.198716
X4_Monocytes...CD14__CIB1	CIB1	CD14(high) Monocytes (Cluster 4)	Factor3	-0.143466
X4_Monocytes...CD14__CIR1	CIR1	CD14(high) Monocytes (Cluster 4)	Factor3	0.409297
X4_Monocytes...CD14__CIRBP	CIRBP	CD14(high) Monocytes (Cluster 4)	Factor3	0.420255
X4_Monocytes...CD14__CITED2	CITED2	CD14(high) Monocytes (Cluster 4)	Factor3	-0.000762048
X4_Monocytes...CD14__CKAP4	CKAP4	CD14(high) Monocytes (Cluster 4)	Factor3	0.226086
X4_Monocytes...CD14__CKLF	CKLF	CD14(high) Monocytes (Cluster 4)	Factor3	0.0527223
X4_Monocytes...CD14__CKS2	CKS2	CD14(high) Monocytes (Cluster 4)	Factor3	-0.00986646
X4_Monocytes...CD14__CLEC12A	CLEC12A	CD14(high) Monocytes (Cluster 4)	Factor3	-0.20957
X4_Monocytes...CD14__CLEC2B	CLEC2B	CD14(high) Monocytes (Cluster 4)	Factor3	0.237126
X4_Monocytes...CD14__CLEC2D	CLEC2D	CD14(high) Monocytes (Cluster 4)	Factor3	-0.47208
X4_Monocytes...CD14__CLEC4A	CLEC4A	CD14(high) Monocytes (Cluster 4)	Factor3	0.122075
X4_Monocytes...CD14__CLEC4E	CLEC4E	CD14(high) Monocytes (Cluster 4)	Factor3	-0.126643
X4_Monocytes...CD14__CLEC7A	CLEC7A	CD14(high) Monocytes (Cluster 4)	Factor3	0.11648
X4_Monocytes...CD14__CLIC1	CLIC1	CD14(high) Monocytes (Cluster 4)	Factor3	0.217428
X4_Monocytes...CD14__CLINT1	CLINT1	CD14(high) Monocytes (Cluster 4)	Factor3	0.0988831
X4_Monocytes...CD14__CLIP1	CLIP1	CD14(high) Monocytes (Cluster 4)	Factor3	0.0250486
X4_Monocytes...CD14__CLK1	CLK1	CD14(high) Monocytes (Cluster 4)	Factor3	-0.109421
X4_Monocytes...CD14__CLTA	CLTA	CD14(high) Monocytes (Cluster 4)	Factor3	0.150602
X4_Monocytes...CD14__CLTB	CLTB	CD14(high) Monocytes (Cluster 4)	Factor3	0.346666
X4_Monocytes...CD14__CLTC	CLTC	CD14(high) Monocytes (Cluster 4)	Factor3	-0.132489
X4_Monocytes...CD14__CMIP	CMIP	CD14(high) Monocytes (Cluster 4)	Factor3	0.0838846
X4_Monocytes...CD14__CMPK1	CMPK1	CD14(high) Monocytes (Cluster 4)	Factor3	-0.141305
X4_Monocytes...CD14__CMTM6	CMTM6	CD14(high) Monocytes (Cluster 4)	Factor3	-0.00731369
X4_Monocytes...CD14__CNBP	CNBP	CD14(high) Monocytes (Cluster 4)	Factor3	0.0522057
X4_Monocytes...CD14__CNIH1	CNIH1	CD14(high) Monocytes (Cluster 4)	Factor3	0.208633
X4_Monocytes...CD14__CNN2	CNN2	CD14(high) Monocytes (Cluster 4)	Factor3	-0.0907013
X4_Monocytes...CD14__CNOT1	CNOT1	CD14(high) Monocytes (Cluster 4)	Factor3	0.35448
X4_Monocytes...CD14__CNOT2	CNOT2	CD14(high) Monocytes (Cluster 4)	Factor3	0.0218005
X4_Monocytes...CD14__CNOT6L	CNOT6L	CD14(high) Monocytes (Cluster 4)	Factor3	0.231216
X4_Monocytes...CD14__CNOT7	CNOT7	CD14(high) Monocytes (Cluster 4)	Factor3	-0.038507
X4_Monocytes...CD14__CNPY3	CNPY3	CD14(high) Monocytes (Cluster 4)	Factor3	0.0124795
X4_Monocytes...CD14__CNTRL	CNTRL	CD14(high) Monocytes (Cluster 4)	Factor3	-0.442073
X4_Monocytes...CD14__COL4A3BP	COL4A3BP	CD14(high) Monocytes (Cluster 4)	Factor3	-0.137427
X4_Monocytes...CD14__COMMD6	COMMD6	CD14(high) Monocytes (Cluster 4)	Factor3	-0.00800424
X4_Monocytes...CD14__COMT	COMT	CD14(high) Monocytes (Cluster 4)	Factor3	-0.064465
X4_Monocytes...CD14__COPA	COPA	CD14(high) Monocytes (Cluster 4)	Factor3	-0.163299
X4_Monocytes...CD14__COPB1	COPB1	CD14(high) Monocytes (Cluster 4)	Factor3	0.10734
X4_Monocytes...CD14__COPE	COPE	CD14(high) Monocytes (Cluster 4)	Factor3	0.0872214
X4_Monocytes...CD14__COPS2	COPS2	CD14(high) Monocytes (Cluster 4)	Factor3	0.317374
X4_Monocytes...CD14__COPS9	COPS9	CD14(high) Monocytes (Cluster 4)	Factor3	0.275036
X4_Monocytes...CD14__COQ10B	COQ10B	CD14(high) Monocytes (Cluster 4)	Factor3	0.440339
X4_Monocytes...CD14__COQ7	COQ7	CD14(high) Monocytes (Cluster 4)	Factor3	-0.374323
X4_Monocytes...CD14__CORO1A	CORO1A	CD14(high) Monocytes (Cluster 4)	Factor3	-0.369606
X4_Monocytes...CD14__CORO1B	CORO1B	CD14(high) Monocytes (Cluster 4)	Factor3	-0.0273176
X4_Monocytes...CD14__COTL1	COTL1	CD14(high) Monocytes (Cluster 4)	Factor3	0.104541
X4_Monocytes...CD14__COX14	COX14	CD14(high) Monocytes (Cluster 4)	Factor3	0.0823551
X4_Monocytes...CD14__COX17	COX17	CD14(high) Monocytes (Cluster 4)	Factor3	-0.0862093
X4_Monocytes...CD14__COX19	COX19	CD14(high) Monocytes (Cluster 4)	Factor3	0.277686
X4_Monocytes...CD14__COX20	COX20	CD14(high) Monocytes (Cluster 4)	Factor3	-0.0881792
X4_Monocytes...CD14__COX4I1	COX4I1	CD14(high) Monocytes (Cluster 4)	Factor3	0.342119
X4_Monocytes...CD14__COX5A	COX5A	CD14(high) Monocytes (Cluster 4)	Factor3	0.182133
X4_Monocytes...CD14__COX5B	COX5B	CD14(high) Monocytes (Cluster 4)	Factor3	0.0833878
X4_Monocytes...CD14__COX6A1	COX6A1	CD14(high) Monocytes (Cluster 4)	Factor3	0.313827
X4_Monocytes...CD14__COX6B1	COX6B1	CD14(high) Monocytes (Cluster 4)	Factor3	0.123865
X4_Monocytes...CD14__COX6C	COX6C	CD14(high) Monocytes (Cluster 4)	Factor3	0.190243
X4_Monocytes...CD14__COX7A2	COX7A2	CD14(high) Monocytes (Cluster 4)	Factor3	0.271591
X4_Monocytes...CD14__COX7A2L	COX7A2L	CD14(high) Monocytes (Cluster 4)	Factor3	0.0315676
X4_Monocytes...CD14__COX7B	COX7B	CD14(high) Monocytes (Cluster 4)	Factor3	0.175371
X4_Monocytes...CD14__COX7C	COX7C	CD14(high) Monocytes (Cluster 4)	Factor3	0.298917
X4_Monocytes...CD14__COX8A	COX8A	CD14(high) Monocytes (Cluster 4)	Factor3	0.41191
X4_Monocytes...CD14__CPEB4	CPEB4	CD14(high) Monocytes (Cluster 4)	Factor3	0.132624
X4_Monocytes...CD14__CPNE3	CPNE3	CD14(high) Monocytes (Cluster 4)	Factor3	-0.0236618
X4_Monocytes...CD14__CPPED1	CPPED1	CD14(high) Monocytes (Cluster 4)	Factor3	-0.333325
X4_Monocytes...CD14__CPVL	CPVL	CD14(high) Monocytes (Cluster 4)	Factor3	0.0810525
X4_Monocytes...CD14__CRBN	CRBN	CD14(high) Monocytes (Cluster 4)	Factor3	-0.0702202
X4_Monocytes...CD14__CREB5	CREB5	CD14(high) Monocytes (Cluster 4)	Factor3	-0.134508
X4_Monocytes...CD14__CREBBP	CREBBP	CD14(high) Monocytes (Cluster 4)	Factor3	0.00943246
X4_Monocytes...CD14__CREBRF	CREBRF	CD14(high) Monocytes (Cluster 4)	Factor3	-0.0947896
X4_Monocytes...CD14__CREG1	CREG1	CD14(high) Monocytes (Cluster 4)	Factor3	0.34689
X4_Monocytes...CD14__CREM	CREM	CD14(high) Monocytes (Cluster 4)	Factor3	0.280651
X4_Monocytes...CD14__CRIP1	CRIP1	CD14(high) Monocytes (Cluster 4)	Factor3	-0.304827
X4_Monocytes...CD14__CRTAP	CRTAP	CD14(high) Monocytes (Cluster 4)	Factor3	0.131486
X4_Monocytes...CD14__CRYBG1	CRYBG1	CD14(high) Monocytes (Cluster 4)	Factor3	0.0311452
X4_Monocytes...CD14__CSDE1	CSDE1	CD14(high) Monocytes (Cluster 4)	Factor3	0.214257
X4_Monocytes...CD14__CSF3R	CSF3R	CD14(high) Monocytes (Cluster 4)	Factor3	-0.14243
X4_Monocytes...CD14__CSGALNACT2	CSGALNACT2	CD14(high) Monocytes (Cluster 4)	Factor3	0.361316
X4_Monocytes...CD14__CSK	CSK	CD14(high) Monocytes (Cluster 4)	Factor3	-0.353681
X4_Monocytes...CD14__CSNK1A1	CSNK1A1	CD14(high) Monocytes (Cluster 4)	Factor3	0.121737
X4_Monocytes...CD14__CSNK1D	CSNK1D	CD14(high) Monocytes (Cluster 4)	Factor3	0.180568
X4_Monocytes...CD14__CSNK1G2	CSNK1G2	CD14(high) Monocytes (Cluster 4)	Factor3	0.0273456
X4_Monocytes...CD14__CSNK2B	CSNK2B	CD14(high) Monocytes (Cluster 4)	Factor3	0.243579
X4_Monocytes...CD14__CSRNP1	CSRNP1	CD14(high) Monocytes (Cluster 4)	Factor3	0.11166
X4_Monocytes...CD14__CST3	CST3	CD14(high) Monocytes (Cluster 4)	Factor3	0.0248966
X4_Monocytes...CD14__CSTA	CSTA	CD14(high) Monocytes (Cluster 4)	Factor3	0.288678
X4_Monocytes...CD14__CSTB	CSTB	CD14(high) Monocytes (Cluster 4)	Factor3	-0.0437527
X4_Monocytes...CD14__CTBP1	CTBP1	CD14(high) Monocytes (Cluster 4)	Factor3	-0.182915
X4_Monocytes...CD14__CTCF	CTCF	CD14(high) Monocytes (Cluster 4)	Factor3	-0.168357
X4_Monocytes...CD14__CTDNEP1	CTDNEP1	CD14(high) Monocytes (Cluster 4)	Factor3	0.000359686
X4_Monocytes...CD14__CTDSP1	CTDSP1	CD14(high) Monocytes (Cluster 4)	Factor3	-0.0768492
X4_Monocytes...CD14__CTNNB1	CTNNB1	CD14(high) Monocytes (Cluster 4)	Factor3	0.165865
X4_Monocytes...CD14__CTSA	CTSA	CD14(high) Monocytes (Cluster 4)	Factor3	0.0843728
X4_Monocytes...CD14__CTSB	CTSB	CD14(high) Monocytes (Cluster 4)	Factor3	-0.0133233
X4_Monocytes...CD14__CTSC	CTSC	CD14(high) Monocytes (Cluster 4)	Factor3	-0.199098
X4_Monocytes...CD14__CTSD	CTSD	CD14(high) Monocytes (Cluster 4)	Factor3	0.0668854
X4_Monocytes...CD14__CTSH	CTSH	CD14(high) Monocytes (Cluster 4)	Factor3	0.106834
X4_Monocytes...CD14__CTSS	CTSS	CD14(high) Monocytes (Cluster 4)	Factor3	-0.174339
X4_Monocytes...CD14__CTSZ	CTSZ	CD14(high) Monocytes (Cluster 4)	Factor3	-0.249691
X4_Monocytes...CD14__CUL3	CUL3	CD14(high) Monocytes (Cluster 4)	Factor3	0.185758
X4_Monocytes...CD14__CUTA	CUTA	CD14(high) Monocytes (Cluster 4)	Factor3	-0.0820217
X4_Monocytes...CD14__CUX1	CUX1	CD14(high) Monocytes (Cluster 4)	Factor3	0.0302043
X4_Monocytes...CD14__CWC15	CWC15	CD14(high) Monocytes (Cluster 4)	Factor3	0.378634
X4_Monocytes...CD14__CWC25	CWC25	CD14(high) Monocytes (Cluster 4)	Factor3	0.360046
X4_Monocytes...CD14__CXCL2	CXCL2	CD14(high) Monocytes (Cluster 4)	Factor3	0.265643
X4_Monocytes...CD14__CXCL8	CXCL8	CD14(high) Monocytes (Cluster 4)	Factor3	0.130145
X4_Monocytes...CD14__CXCR4	CXCR4	CD14(high) Monocytes (Cluster 4)	Factor3	-0.0403068
X4_Monocytes...CD14__CYB5R4	CYB5R4	CD14(high) Monocytes (Cluster 4)	Factor3	0.202201
X4_Monocytes...CD14__CYBA	CYBA	CD14(high) Monocytes (Cluster 4)	Factor3	-0.0361927
X4_Monocytes...CD14__CYBB	CYBB	CD14(high) Monocytes (Cluster 4)	Factor3	-0.30398
X4_Monocytes...CD14__CYCS	CYCS	CD14(high) Monocytes (Cluster 4)	Factor3	-0.0202949
X4_Monocytes...CD14__CYFIP2	CYFIP2	CD14(high) Monocytes (Cluster 4)	Factor3	-0.170893
X4_Monocytes...CD14__CYLD	CYLD	CD14(high) Monocytes (Cluster 4)	Factor3	-0.013788
X4_Monocytes...CD14__CYP1B1	CYP1B1	CD14(high) Monocytes (Cluster 4)	Factor3	0.0142871
X4_Monocytes...CD14__CYTH1	CYTH1	CD14(high) Monocytes (Cluster 4)	Factor3	0.168378
X4_Monocytes...CD14__CYTIP	CYTIP	CD14(high) Monocytes (Cluster 4)	Factor3	0.387285
X4_Monocytes...CD14__CYTOR	CYTOR	CD14(high) Monocytes (Cluster 4)	Factor3	0.145845
X4_Monocytes...CD14__DAD1	DAD1	CD14(high) Monocytes (Cluster 4)	Factor3	-0.170932
X4_Monocytes...CD14__DAZAP2	DAZAP2	CD14(high) Monocytes (Cluster 4)	Factor3	-0.0407887
X4_Monocytes...CD14__DBI	DBI	CD14(high) Monocytes (Cluster 4)	Factor3	0.0261492
X4_Monocytes...CD14__DBNL	DBNL	CD14(high) Monocytes (Cluster 4)	Factor3	-0.162447
X4_Monocytes...CD14__DCP2	DCP2	CD14(high) Monocytes (Cluster 4)	Factor3	-0.198626
X4_Monocytes...CD14__DCTN3	DCTN3	CD14(high) Monocytes (Cluster 4)	Factor3	0.347521
X4_Monocytes...CD14__DDIT3	DDIT3	CD14(high) Monocytes (Cluster 4)	Factor3	0.0360981
X4_Monocytes...CD14__DDIT4	DDIT4	CD14(high) Monocytes (Cluster 4)	Factor3	0.178686
X4_Monocytes...CD14__DDT	DDT	CD14(high) Monocytes (Cluster 4)	Factor3	0.321649
X4_Monocytes...CD14__DDX17	DDX17	CD14(high) Monocytes (Cluster 4)	Factor3	-0.615658
X4_Monocytes...CD14__DDX18	DDX18	CD14(high) Monocytes (Cluster 4)	Factor3	0.0156652
X4_Monocytes...CD14__DDX21	DDX21	CD14(high) Monocytes (Cluster 4)	Factor3	0.386727
X4_Monocytes...CD14__DDX24	DDX24	CD14(high) Monocytes (Cluster 4)	Factor3	0.129298
X4_Monocytes...CD14__DDX27	DDX27	CD14(high) Monocytes (Cluster 4)	Factor3	0.105225
X4_Monocytes...CD14__DDX3X	DDX3X	CD14(high) Monocytes (Cluster 4)	Factor3	-0.215445
X4_Monocytes...CD14__DDX3Y	DDX3Y	CD14(high) Monocytes (Cluster 4)	Factor3	-0.00579037
X4_Monocytes...CD14__DDX46	DDX46	CD14(high) Monocytes (Cluster 4)	Factor3	-0.189312
X4_Monocytes...CD14__DDX5	DDX5	CD14(high) Monocytes (Cluster 4)	Factor3	-0.272946
X4_Monocytes...CD14__DDX6	DDX6	CD14(high) Monocytes (Cluster 4)	Factor3	-0.00594942
X4_Monocytes...CD14__DECR1	DECR1	CD14(high) Monocytes (Cluster 4)	Factor3	-0.158781
X4_Monocytes...CD14__DEK	DEK	CD14(high) Monocytes (Cluster 4)	Factor3	0.0504787
X4_Monocytes...CD14__DENND4A	DENND4A	CD14(high) Monocytes (Cluster 4)	Factor3	-0.0636832
X4_Monocytes...CD14__DENR	DENR	CD14(high) Monocytes (Cluster 4)	Factor3	-0.0665616
X4_Monocytes...CD14__DGKZ	DGKZ	CD14(high) Monocytes (Cluster 4)	Factor3	-0.114598
X4_Monocytes...CD14__DGUOK	DGUOK	CD14(high) Monocytes (Cluster 4)	Factor3	0.0155474
X4_Monocytes...CD14__DHRS7	DHRS7	CD14(high) Monocytes (Cluster 4)	Factor3	0.088909
X4_Monocytes...CD14__DHX36	DHX36	CD14(high) Monocytes (Cluster 4)	Factor3	-0.129639
X4_Monocytes...CD14__DHX9	DHX9	CD14(high) Monocytes (Cluster 4)	Factor3	0.156332
X4_Monocytes...CD14__DIAPH1	DIAPH1	CD14(high) Monocytes (Cluster 4)	Factor3	-0.18371
X4_Monocytes...CD14__DICER1	DICER1	CD14(high) Monocytes (Cluster 4)	Factor3	-0.206169
X4_Monocytes...CD14__DMXL2	DMXL2	CD14(high) Monocytes (Cluster 4)	Factor3	-0.345865
X4_Monocytes...CD14__DNAJA1	DNAJA1	CD14(high) Monocytes (Cluster 4)	Factor3	-0.0652913
X4_Monocytes...CD14__DNAJA2	DNAJA2	CD14(high) Monocytes (Cluster 4)	Factor3	-0.0409712
X4_Monocytes...CD14__DNAJB1	DNAJB1	CD14(high) Monocytes (Cluster 4)	Factor3	-0.0991974
X4_Monocytes...CD14__DNAJB14	DNAJB14	CD14(high) Monocytes (Cluster 4)	Factor3	-0.194902
X4_Monocytes...CD14__DNAJB6	DNAJB6	CD14(high) Monocytes (Cluster 4)	Factor3	0.267712
X4_Monocytes...CD14__DNAJB9	DNAJB9	CD14(high) Monocytes (Cluster 4)	Factor3	-0.199432
X4_Monocytes...CD14__DNAJC15	DNAJC15	CD14(high) Monocytes (Cluster 4)	Factor3	-0.0124684
X4_Monocytes...CD14__DNAJC21	DNAJC21	CD14(high) Monocytes (Cluster 4)	Factor3	0.0133385
X4_Monocytes...CD14__DNAJC3	DNAJC3	CD14(high) Monocytes (Cluster 4)	Factor3	0.292351
X4_Monocytes...CD14__DNAJC7	DNAJC7	CD14(high) Monocytes (Cluster 4)	Factor3	-0.228045
X4_Monocytes...CD14__DNAJC8	DNAJC8	CD14(high) Monocytes (Cluster 4)	Factor3	0.161783
X4_Monocytes...CD14__DNTTIP2	DNTTIP2	CD14(high) Monocytes (Cluster 4)	Factor3	0.469952
X4_Monocytes...CD14__DOCK10	DOCK10	CD14(high) Monocytes (Cluster 4)	Factor3	-0.25612
X4_Monocytes...CD14__DOCK2	DOCK2	CD14(high) Monocytes (Cluster 4)	Factor3	0.042773
X4_Monocytes...CD14__DOCK8	DOCK8	CD14(high) Monocytes (Cluster 4)	Factor3	-0.529246
X4_Monocytes...CD14__DOK2	DOK2	CD14(high) Monocytes (Cluster 4)	Factor3	-0.356922
X4_Monocytes...CD14__DPP7	DPP7	CD14(high) Monocytes (Cluster 4)	Factor3	0.0495645
X4_Monocytes...CD14__DPYD	DPYD	CD14(high) Monocytes (Cluster 4)	Factor3	-0.317357
X4_Monocytes...CD14__DPYSL2	DPYSL2	CD14(high) Monocytes (Cluster 4)	Factor3	-0.191102
X4_Monocytes...CD14__DRAP1	DRAP1	CD14(high) Monocytes (Cluster 4)	Factor3	-0.0128348
X4_Monocytes...CD14__DSE	DSE	CD14(high) Monocytes (Cluster 4)	Factor3	0.235449
X4_Monocytes...CD14__DSTN	DSTN	CD14(high) Monocytes (Cluster 4)	Factor3	0.179591
X4_Monocytes...CD14__DUSP1	DUSP1	CD14(high) Monocytes (Cluster 4)	Factor3	-0.486685
X4_Monocytes...CD14__DUSP2	DUSP2	CD14(high) Monocytes (Cluster 4)	Factor3	0.208913
X4_Monocytes...CD14__DUSP6	DUSP6	CD14(high) Monocytes (Cluster 4)	Factor3	-0.124258
X4_Monocytes...CD14__DUT	DUT	CD14(high) Monocytes (Cluster 4)	Factor3	-0.0704807
X4_Monocytes...CD14__DYNC1H1	DYNC1H1	CD14(high) Monocytes (Cluster 4)	Factor3	-0.179002
X4_Monocytes...CD14__DYNLL1	DYNLL1	CD14(high) Monocytes (Cluster 4)	Factor3	-0.395361
X4_Monocytes...CD14__DYNLL2	DYNLL2	CD14(high) Monocytes (Cluster 4)	Factor3	0.127134
X4_Monocytes...CD14__DYNLRB1	DYNLRB1	CD14(high) Monocytes (Cluster 4)	Factor3	-0.0725058
X4_Monocytes...CD14__DYNLT1	DYNLT1	CD14(high) Monocytes (Cluster 4)	Factor3	-0.0583493
X4_Monocytes...CD14__DYRK1A	DYRK1A	CD14(high) Monocytes (Cluster 4)	Factor3	0.122761
X4_Monocytes...CD14__EAF1	EAF1	CD14(high) Monocytes (Cluster 4)	Factor3	0.426342
X4_Monocytes...CD14__EAPP	EAPP	CD14(high) Monocytes (Cluster 4)	Factor3	0.319019
X4_Monocytes...CD14__ECH1	ECH1	CD14(high) Monocytes (Cluster 4)	Factor3	0.0263943
X4_Monocytes...CD14__EDF1	EDF1	CD14(high) Monocytes (Cluster 4)	Factor3	-0.0892879
X4_Monocytes...CD14__EEF1A1	EEF1A1	CD14(high) Monocytes (Cluster 4)	Factor3	0.175923
X4_Monocytes...CD14__EEF1B2	EEF1B2	CD14(high) Monocytes (Cluster 4)	Factor3	0.237089
X4_Monocytes...CD14__EEF1D	EEF1D	CD14(high) Monocytes (Cluster 4)	Factor3	0.202242
X4_Monocytes...CD14__EEF2	EEF2	CD14(high) Monocytes (Cluster 4)	Factor3	0.0872298
X4_Monocytes...CD14__EFCAB14	EFCAB14	CD14(high) Monocytes (Cluster 4)	Factor3	-0.135617
X4_Monocytes...CD14__EFHD2	EFHD2	CD14(high) Monocytes (Cluster 4)	Factor3	0.0764595
X4_Monocytes...CD14__EGR1	EGR1	CD14(high) Monocytes (Cluster 4)	Factor3	-0.233698
X4_Monocytes...CD14__EHBP1L1	EHBP1L1	CD14(high) Monocytes (Cluster 4)	Factor3	-0.208626
X4_Monocytes...CD14__EHD1	EHD1	CD14(high) Monocytes (Cluster 4)	Factor3	-0.0306652
X4_Monocytes...CD14__EID1	EID1	CD14(high) Monocytes (Cluster 4)	Factor3	0.0854341
X4_Monocytes...CD14__EIF1	EIF1	CD14(high) Monocytes (Cluster 4)	Factor3	0.127975
X4_Monocytes...CD14__EIF1AX	EIF1AX	CD14(high) Monocytes (Cluster 4)	Factor3	-0.0627683
X4_Monocytes...CD14__EIF1B	EIF1B	CD14(high) Monocytes (Cluster 4)	Factor3	0.333416
X4_Monocytes...CD14__EIF2A	EIF2A	CD14(high) Monocytes (Cluster 4)	Factor3	0.364401
X4_Monocytes...CD14__EIF2S2	EIF2S2	CD14(high) Monocytes (Cluster 4)	Factor3	-0.0629746
X4_Monocytes...CD14__EIF2S3	EIF2S3	CD14(high) Monocytes (Cluster 4)	Factor3	-0.0598632
X4_Monocytes...CD14__EIF3A	EIF3A	CD14(high) Monocytes (Cluster 4)	Factor3	-0.33421
X4_Monocytes...CD14__EIF3B	EIF3B	CD14(high) Monocytes (Cluster 4)	Factor3	-0.0777748
X4_Monocytes...CD14__EIF3D	EIF3D	CD14(high) Monocytes (Cluster 4)	Factor3	0.160296
X4_Monocytes...CD14__EIF3E	EIF3E	CD14(high) Monocytes (Cluster 4)	Factor3	0.0184404
X4_Monocytes...CD14__EIF3F	EIF3F	CD14(high) Monocytes (Cluster 4)	Factor3	0.225966
X4_Monocytes...CD14__EIF3G	EIF3G	CD14(high) Monocytes (Cluster 4)	Factor3	0.0801964
X4_Monocytes...CD14__EIF3H	EIF3H	CD14(high) Monocytes (Cluster 4)	Factor3	0.298951
X4_Monocytes...CD14__EIF3I	EIF3I	CD14(high) Monocytes (Cluster 4)	Factor3	0.256374
X4_Monocytes...CD14__EIF3J	EIF3J	CD14(high) Monocytes (Cluster 4)	Factor3	0.277854
X4_Monocytes...CD14__EIF3K	EIF3K	CD14(high) Monocytes (Cluster 4)	Factor3	0.321832
X4_Monocytes...CD14__EIF3L	EIF3L	CD14(high) Monocytes (Cluster 4)	Factor3	0.259798
X4_Monocytes...CD14__EIF3M	EIF3M	CD14(high) Monocytes (Cluster 4)	Factor3	-0.00284608
X4_Monocytes...CD14__EIF4A1	EIF4A1	CD14(high) Monocytes (Cluster 4)	Factor3	0.192183
X4_Monocytes...CD14__EIF4A2	EIF4A2	CD14(high) Monocytes (Cluster 4)	Factor3	-0.330263
X4_Monocytes...CD14__EIF4A3	EIF4A3	CD14(high) Monocytes (Cluster 4)	Factor3	-0.0166694
X4_Monocytes...CD14__EIF4B	EIF4B	CD14(high) Monocytes (Cluster 4)	Factor3	0.100343
X4_Monocytes...CD14__EIF4E	EIF4E	CD14(high) Monocytes (Cluster 4)	Factor3	0.257904
X4_Monocytes...CD14__EIF4E2	EIF4E2	CD14(high) Monocytes (Cluster 4)	Factor3	0.220211
X4_Monocytes...CD14__EIF4EBP2	EIF4EBP2	CD14(high) Monocytes (Cluster 4)	Factor3	-0.108878
X4_Monocytes...CD14__EIF4G2	EIF4G2	CD14(high) Monocytes (Cluster 4)	Factor3	0.130549
X4_Monocytes...CD14__EIF4H	EIF4H	CD14(high) Monocytes (Cluster 4)	Factor3	0.522452
X4_Monocytes...CD14__EIF5	EIF5	CD14(high) Monocytes (Cluster 4)	Factor3	-0.105551
X4_Monocytes...CD14__EIF5A	EIF5A	CD14(high) Monocytes (Cluster 4)	Factor3	0.462099
X4_Monocytes...CD14__EIF5B	EIF5B	CD14(high) Monocytes (Cluster 4)	Factor3	-0.232288
X4_Monocytes...CD14__EIF6	EIF6	CD14(high) Monocytes (Cluster 4)	Factor3	0.171455
X4_Monocytes...CD14__ELF1	ELF1	CD14(high) Monocytes (Cluster 4)	Factor3	0.365235
X4_Monocytes...CD14__ELF2	ELF2	CD14(high) Monocytes (Cluster 4)	Factor3	0.231877
X4_Monocytes...CD14__ELL2	ELL2	CD14(high) Monocytes (Cluster 4)	Factor3	0.178644
X4_Monocytes...CD14__ELMSAN1	ELMSAN1	CD14(high) Monocytes (Cluster 4)	Factor3	0.225093
X4_Monocytes...CD14__ELOB	ELOB	CD14(high) Monocytes (Cluster 4)	Factor3	0.142599
X4_Monocytes...CD14__ELOC	ELOC	CD14(high) Monocytes (Cluster 4)	Factor3	0.338852
X4_Monocytes...CD14__ELOVL5	ELOVL5	CD14(high) Monocytes (Cluster 4)	Factor3	0.167992
X4_Monocytes...CD14__EMB	EMB	CD14(high) Monocytes (Cluster 4)	Factor3	0.00114725
X4_Monocytes...CD14__EMC10	EMC10	CD14(high) Monocytes (Cluster 4)	Factor3	0.0193139
X4_Monocytes...CD14__EMC3	EMC3	CD14(high) Monocytes (Cluster 4)	Factor3	0.116339
X4_Monocytes...CD14__EMC6	EMC6	CD14(high) Monocytes (Cluster 4)	Factor3	0.407118
X4_Monocytes...CD14__EMD	EMD	CD14(high) Monocytes (Cluster 4)	Factor3	0.274849
X4_Monocytes...CD14__EMILIN2	EMILIN2	CD14(high) Monocytes (Cluster 4)	Factor3	0.266003
X4_Monocytes...CD14__EML4	EML4	CD14(high) Monocytes (Cluster 4)	Factor3	0.33925
X4_Monocytes...CD14__EMP3	EMP3	CD14(high) Monocytes (Cluster 4)	Factor3	0.101622
X4_Monocytes...CD14__ENO1	ENO1	CD14(high) Monocytes (Cluster 4)	Factor3	0.123942
X4_Monocytes...CD14__ENSA	ENSA	CD14(high) Monocytes (Cluster 4)	Factor3	0.278331
X4_Monocytes...CD14__ENTPD1	ENTPD1	CD14(high) Monocytes (Cluster 4)	Factor3	-0.272821
X4_Monocytes...CD14__ENY2	ENY2	CD14(high) Monocytes (Cluster 4)	Factor3	-0.0435224
X4_Monocytes...CD14__EP300	EP300	CD14(high) Monocytes (Cluster 4)	Factor3	0.121183
X4_Monocytes...CD14__EPB41	EPB41	CD14(high) Monocytes (Cluster 4)	Factor3	-0.349653
X4_Monocytes...CD14__EPB41L4A.AS1	EPB41L4A.AS1	CD14(high) Monocytes (Cluster 4)	Factor3	0.507884
X4_Monocytes...CD14__EPC1	EPC1	CD14(high) Monocytes (Cluster 4)	Factor3	0.301068
X4_Monocytes...CD14__EPS15	EPS15	CD14(high) Monocytes (Cluster 4)	Factor3	-0.379037
X4_Monocytes...CD14__ERBIN	ERBIN	CD14(high) Monocytes (Cluster 4)	Factor3	-0.382546
X4_Monocytes...CD14__EREG	EREG	CD14(high) Monocytes (Cluster 4)	Factor3	0.360443
X4_Monocytes...CD14__ERGIC3	ERGIC3	CD14(high) Monocytes (Cluster 4)	Factor3	0.119303
X4_Monocytes...CD14__ERH	ERH	CD14(high) Monocytes (Cluster 4)	Factor3	0.196026
X4_Monocytes...CD14__ERICH1	ERICH1	CD14(high) Monocytes (Cluster 4)	Factor3	-0.199334
X4_Monocytes...CD14__ERP29	ERP29	CD14(high) Monocytes (Cluster 4)	Factor3	0.15815
X4_Monocytes...CD14__ERP44	ERP44	CD14(high) Monocytes (Cluster 4)	Factor3	0.0425976
X4_Monocytes...CD14__ESD	ESD	CD14(high) Monocytes (Cluster 4)	Factor3	-0.0370762
X4_Monocytes...CD14__ETF1	ETF1	CD14(high) Monocytes (Cluster 4)	Factor3	0.366363
X4_Monocytes...CD14__ETFB	ETFB	CD14(high) Monocytes (Cluster 4)	Factor3	-0.0220245
X4_Monocytes...CD14__ETS1	ETS1	CD14(high) Monocytes (Cluster 4)	Factor3	-0.179024
X4_Monocytes...CD14__ETS2	ETS2	CD14(high) Monocytes (Cluster 4)	Factor3	0.411947
X4_Monocytes...CD14__EVI2A	EVI2A	CD14(high) Monocytes (Cluster 4)	Factor3	-0.0698844
X4_Monocytes...CD14__EVI2B	EVI2B	CD14(high) Monocytes (Cluster 4)	Factor3	0.0303075
X4_Monocytes...CD14__EVL	EVL	CD14(high) Monocytes (Cluster 4)	Factor3	-0.312946
X4_Monocytes...CD14__EWSR1	EWSR1	CD14(high) Monocytes (Cluster 4)	Factor3	-0.0350581
X4_Monocytes...CD14__EXOSC6	EXOSC6	CD14(high) Monocytes (Cluster 4)	Factor3	-0.000577734
X4_Monocytes...CD14__EZR	EZR	CD14(high) Monocytes (Cluster 4)	Factor3	0.227327
X4_Monocytes...CD14__FAAP20	FAAP20	CD14(high) Monocytes (Cluster 4)	Factor3	0.172933
X4_Monocytes...CD14__FAM107B	FAM107B	CD14(high) Monocytes (Cluster 4)	Factor3	0.185147
X4_Monocytes...CD14__FAM120A	FAM120A	CD14(high) Monocytes (Cluster 4)	Factor3	-0.0730268
X4_Monocytes...CD14__FAM129A	FAM129A	CD14(high) Monocytes (Cluster 4)	Factor3	0.0675632
X4_Monocytes...CD14__FAM133B	FAM133B	CD14(high) Monocytes (Cluster 4)	Factor3	-0.00485135
X4_Monocytes...CD14__FAM177A1	FAM177A1	CD14(high) Monocytes (Cluster 4)	Factor3	0.166174
X4_Monocytes...CD14__FAM200B	FAM200B	CD14(high) Monocytes (Cluster 4)	Factor3	0.0837323
X4_Monocytes...CD14__FAM204A	FAM204A	CD14(high) Monocytes (Cluster 4)	Factor3	0.2728
X4_Monocytes...CD14__FAM45A	FAM45A	CD14(high) Monocytes (Cluster 4)	Factor3	-0.118707
X4_Monocytes...CD14__FAM49A	FAM49A	CD14(high) Monocytes (Cluster 4)	Factor3	0.2381
X4_Monocytes...CD14__FAM49B	FAM49B	CD14(high) Monocytes (Cluster 4)	Factor3	-0.138965
X4_Monocytes...CD14__FAM50A	FAM50A	CD14(high) Monocytes (Cluster 4)	Factor3	-0.0435913
X4_Monocytes...CD14__FAM53C	FAM53C	CD14(high) Monocytes (Cluster 4)	Factor3	-0.0776125
X4_Monocytes...CD14__FAM96B	FAM96B	CD14(high) Monocytes (Cluster 4)	Factor3	0.0234826
X4_Monocytes...CD14__FAR1	FAR1	CD14(high) Monocytes (Cluster 4)	Factor3	-0.174621
X4_Monocytes...CD14__FAU	FAU	CD14(high) Monocytes (Cluster 4)	Factor3	0.2329
X4_Monocytes...CD14__FBL	FBL	CD14(high) Monocytes (Cluster 4)	Factor3	0.0350912
X4_Monocytes...CD14__FBXL5	FBXL5	CD14(high) Monocytes (Cluster 4)	Factor3	-0.220828
X4_Monocytes...CD14__FBXO33	FBXO33	CD14(high) Monocytes (Cluster 4)	Factor3	0.174849
X4_Monocytes...CD14__FBXO9	FBXO9	CD14(high) Monocytes (Cluster 4)	Factor3	-0.126194
X4_Monocytes...CD14__FBXW7	FBXW7	CD14(high) Monocytes (Cluster 4)	Factor3	0.0964407
X4_Monocytes...CD14__FCAR	FCAR	CD14(high) Monocytes (Cluster 4)	Factor3	0.144631
X4_Monocytes...CD14__FCER1G	FCER1G	CD14(high) Monocytes (Cluster 4)	Factor3	-0.021375
X4_Monocytes...CD14__FCGR2A	FCGR2A	CD14(high) Monocytes (Cluster 4)	Factor3	-0.110672
X4_Monocytes...CD14__FCGRT	FCGRT	CD14(high) Monocytes (Cluster 4)	Factor3	-0.0235474
X4_Monocytes...CD14__FCN1	FCN1	CD14(high) Monocytes (Cluster 4)	Factor3	-0.0933625
X4_Monocytes...CD14__FERMT3	FERMT3	CD14(high) Monocytes (Cluster 4)	Factor3	-0.0574024
X4_Monocytes...CD14__FGFR1OP2	FGFR1OP2	CD14(high) Monocytes (Cluster 4)	Factor3	-0.159593
X4_Monocytes...CD14__FGL2	FGL2	CD14(high) Monocytes (Cluster 4)	Factor3	-0.375621
X4_Monocytes...CD14__FGR	FGR	CD14(high) Monocytes (Cluster 4)	Factor3	-0.33261
X4_Monocytes...CD14__FIS1	FIS1	CD14(high) Monocytes (Cluster 4)	Factor3	0.283661
X4_Monocytes...CD14__FKBP1A	FKBP1A	CD14(high) Monocytes (Cluster 4)	Factor3	0.0633424
X4_Monocytes...CD14__FKBP2	FKBP2	CD14(high) Monocytes (Cluster 4)	Factor3	0.0196347
X4_Monocytes...CD14__FKBP5	FKBP5	CD14(high) Monocytes (Cluster 4)	Factor3	0.03871
X4_Monocytes...CD14__FKBP8	FKBP8	CD14(high) Monocytes (Cluster 4)	Factor3	0.076377
X4_Monocytes...CD14__FLI1	FLI1	CD14(high) Monocytes (Cluster 4)	Factor3	-0.62655
X4_Monocytes...CD14__FLNA	FLNA	CD14(high) Monocytes (Cluster 4)	Factor3	-0.0986339
X4_Monocytes...CD14__FLOT1	FLOT1	CD14(high) Monocytes (Cluster 4)	Factor3	0.0928046
X4_Monocytes...CD14__FLOT2	FLOT2	CD14(high) Monocytes (Cluster 4)	Factor3	-0.203535
X4_Monocytes...CD14__FMNL1	FMNL1	CD14(high) Monocytes (Cluster 4)	Factor3	-0.0288967
X4_Monocytes...CD14__FNBP1	FNBP1	CD14(high) Monocytes (Cluster 4)	Factor3	-0.0726212
X4_Monocytes...CD14__FNBP4	FNBP4	CD14(high) Monocytes (Cluster 4)	Factor3	0.0741929
X4_Monocytes...CD14__FNDC3B	FNDC3B	CD14(high) Monocytes (Cluster 4)	Factor3	-0.210707
X4_Monocytes...CD14__FNIP1	FNIP1	CD14(high) Monocytes (Cluster 4)	Factor3	0.285445
X4_Monocytes...CD14__FOS	FOS	CD14(high) Monocytes (Cluster 4)	Factor3	-0.397225
X4_Monocytes...CD14__FOSB	FOSB	CD14(high) Monocytes (Cluster 4)	Factor3	-0.494068
X4_Monocytes...CD14__FOSL2	FOSL2	CD14(high) Monocytes (Cluster 4)	Factor3	0.39692
X4_Monocytes...CD14__FOXN3	FOXN3	CD14(high) Monocytes (Cluster 4)	Factor3	0.0176412
X4_Monocytes...CD14__FOXO3	FOXO3	CD14(high) Monocytes (Cluster 4)	Factor3	0.159224
X4_Monocytes...CD14__FOXP1	FOXP1	CD14(high) Monocytes (Cluster 4)	Factor3	-0.16345
X4_Monocytes...CD14__FPR1	FPR1	CD14(high) Monocytes (Cluster 4)	Factor3	0.194012
X4_Monocytes...CD14__FRYL	FRYL	CD14(high) Monocytes (Cluster 4)	Factor3	-0.317894
X4_Monocytes...CD14__FTH1	FTH1	CD14(high) Monocytes (Cluster 4)	Factor3	0.508528
X4_Monocytes...CD14__FTL	FTL	CD14(high) Monocytes (Cluster 4)	Factor3	0.240151
X4_Monocytes...CD14__FUS	FUS	CD14(high) Monocytes (Cluster 4)	Factor3	-0.209236
X4_Monocytes...CD14__FXR1	FXR1	CD14(high) Monocytes (Cluster 4)	Factor3	0.371882
X4_Monocytes...CD14__FXYD5	FXYD5	CD14(high) Monocytes (Cluster 4)	Factor3	0.364068
X4_Monocytes...CD14__FYB1	FYB1	CD14(high) Monocytes (Cluster 4)	Factor3	-0.608095
X4_Monocytes...CD14__FYN	FYN	CD14(high) Monocytes (Cluster 4)	Factor3	-0.105423
X4_Monocytes...CD14__G3BP1	G3BP1	CD14(high) Monocytes (Cluster 4)	Factor3	-0.254174
X4_Monocytes...CD14__G3BP2	G3BP2	CD14(high) Monocytes (Cluster 4)	Factor3	0.244893
X4_Monocytes...CD14__GABARAPL1	GABARAPL1	CD14(high) Monocytes (Cluster 4)	Factor3	0.187015
X4_Monocytes...CD14__GABARAPL2	GABARAPL2	CD14(high) Monocytes (Cluster 4)	Factor3	-0.32815
X4_Monocytes...CD14__GABPB1.AS1	GABPB1.AS1	CD14(high) Monocytes (Cluster 4)	Factor3	0.0387037
X4_Monocytes...CD14__GADD45A	GADD45A	CD14(high) Monocytes (Cluster 4)	Factor3	0.135393
X4_Monocytes...CD14__GADD45B	GADD45B	CD14(high) Monocytes (Cluster 4)	Factor3	-0.0557986
X4_Monocytes...CD14__GADD45GIP1	GADD45GIP1	CD14(high) Monocytes (Cluster 4)	Factor3	0.13072
X4_Monocytes...CD14__GALNT1	GALNT1	CD14(high) Monocytes (Cluster 4)	Factor3	0.141685
X4_Monocytes...CD14__GAPDH	GAPDH	CD14(high) Monocytes (Cluster 4)	Factor3	0.593453
X4_Monocytes...CD14__GAS7	GAS7	CD14(high) Monocytes (Cluster 4)	Factor3	-0.0330371
X4_Monocytes...CD14__GBP2	GBP2	CD14(high) Monocytes (Cluster 4)	Factor3	0.0539818
X4_Monocytes...CD14__GCA	GCA	CD14(high) Monocytes (Cluster 4)	Factor3	-0.385093
X4_Monocytes...CD14__GCC2	GCC2	CD14(high) Monocytes (Cluster 4)	Factor3	-0.0769561
X4_Monocytes...CD14__GDI2	GDI2	CD14(high) Monocytes (Cluster 4)	Factor3	-0.285974
X4_Monocytes...CD14__GGNBP2	GGNBP2	CD14(high) Monocytes (Cluster 4)	Factor3	0.16485
X4_Monocytes...CD14__GHITM	GHITM	CD14(high) Monocytes (Cluster 4)	Factor3	0.170689
X4_Monocytes...CD14__GIMAP1	GIMAP1	CD14(high) Monocytes (Cluster 4)	Factor3	-0.516687
X4_Monocytes...CD14__GIMAP4	GIMAP4	CD14(high) Monocytes (Cluster 4)	Factor3	-0.694934
X4_Monocytes...CD14__GIMAP7	GIMAP7	CD14(high) Monocytes (Cluster 4)	Factor3	-0.454204
X4_Monocytes...CD14__GLG1	GLG1	CD14(high) Monocytes (Cluster 4)	Factor3	-0.447105
X4_Monocytes...CD14__GLIPR1	GLIPR1	CD14(high) Monocytes (Cluster 4)	Factor3	-0.149172
X4_Monocytes...CD14__GLIPR2	GLIPR2	CD14(high) Monocytes (Cluster 4)	Factor3	-0.0459533
X4_Monocytes...CD14__GLRX	GLRX	CD14(high) Monocytes (Cluster 4)	Factor3	-0.256264
X4_Monocytes...CD14__GLS	GLS	CD14(high) Monocytes (Cluster 4)	Factor3	-0.326959
X4_Monocytes...CD14__GLTP	GLTP	CD14(high) Monocytes (Cluster 4)	Factor3	0.0327908
X4_Monocytes...CD14__GLUD1	GLUD1	CD14(high) Monocytes (Cluster 4)	Factor3	0.102686
X4_Monocytes...CD14__GLUL	GLUL	CD14(high) Monocytes (Cluster 4)	Factor3	0.243304
X4_Monocytes...CD14__GMFG	GMFG	CD14(high) Monocytes (Cluster 4)	Factor3	0.129514
X4_Monocytes...CD14__GNA13	GNA13	CD14(high) Monocytes (Cluster 4)	Factor3	0.445171
X4_Monocytes...CD14__GNAI2	GNAI2	CD14(high) Monocytes (Cluster 4)	Factor3	-0.0577993
X4_Monocytes...CD14__GNAI3	GNAI3	CD14(high) Monocytes (Cluster 4)	Factor3	-0.169851
X4_Monocytes...CD14__GNAQ	GNAQ	CD14(high) Monocytes (Cluster 4)	Factor3	-0.199805
X4_Monocytes...CD14__GNAS	GNAS	CD14(high) Monocytes (Cluster 4)	Factor3	0.0663266
X4_Monocytes...CD14__GNB1	GNB1	CD14(high) Monocytes (Cluster 4)	Factor3	-0.00656185
X4_Monocytes...CD14__GNB2	GNB2	CD14(high) Monocytes (Cluster 4)	Factor3	0.0160695
X4_Monocytes...CD14__GNG2	GNG2	CD14(high) Monocytes (Cluster 4)	Factor3	0.141932
X4_Monocytes...CD14__GNG5	GNG5	CD14(high) Monocytes (Cluster 4)	Factor3	0.196119
X4_Monocytes...CD14__GNS	GNS	CD14(high) Monocytes (Cluster 4)	Factor3	-0.090953
X4_Monocytes...CD14__GOLGA4	GOLGA4	CD14(high) Monocytes (Cluster 4)	Factor3	0.0973229
X4_Monocytes...CD14__GOLGA7	GOLGA7	CD14(high) Monocytes (Cluster 4)	Factor3	0.0342819
X4_Monocytes...CD14__GOLGB1	GOLGB1	CD14(high) Monocytes (Cluster 4)	Factor3	-0.0509071
X4_Monocytes...CD14__GPATCH2L	GPATCH2L	CD14(high) Monocytes (Cluster 4)	Factor3	-0.0566687
X4_Monocytes...CD14__GPATCH8	GPATCH8	CD14(high) Monocytes (Cluster 4)	Factor3	-0.169159
X4_Monocytes...CD14__GPBP1	GPBP1	CD14(high) Monocytes (Cluster 4)	Factor3	-0.0174069
X4_Monocytes...CD14__GPCPD1	GPCPD1	CD14(high) Monocytes (Cluster 4)	Factor3	-0.00832089
X4_Monocytes...CD14__GPR183	GPR183	CD14(high) Monocytes (Cluster 4)	Factor3	0.565233
X4_Monocytes...CD14__GPSM3	GPSM3	CD14(high) Monocytes (Cluster 4)	Factor3	-0.198582
X4_Monocytes...CD14__GPX4	GPX4	CD14(high) Monocytes (Cluster 4)	Factor3	0.175988
X4_Monocytes...CD14__GRB2	GRB2	CD14(high) Monocytes (Cluster 4)	Factor3	0.153762
X4_Monocytes...CD14__GRINA	GRINA	CD14(high) Monocytes (Cluster 4)	Factor3	0.0603525
X4_Monocytes...CD14__GRK2	GRK2	CD14(high) Monocytes (Cluster 4)	Factor3	-0.0556664
X4_Monocytes...CD14__GRN	GRN	CD14(high) Monocytes (Cluster 4)	Factor3	0.0973664
X4_Monocytes...CD14__GRPEL1	GRPEL1	CD14(high) Monocytes (Cluster 4)	Factor3	0.234047
X4_Monocytes...CD14__GSPT1	GSPT1	CD14(high) Monocytes (Cluster 4)	Factor3	0.133695
X4_Monocytes...CD14__GSTK1	GSTK1	CD14(high) Monocytes (Cluster 4)	Factor3	-0.00674661
X4_Monocytes...CD14__GSTO1	GSTO1	CD14(high) Monocytes (Cluster 4)	Factor3	0.104197
X4_Monocytes...CD14__GSTP1	GSTP1	CD14(high) Monocytes (Cluster 4)	Factor3	0.172632
X4_Monocytes...CD14__GTF2A2	GTF2A2	CD14(high) Monocytes (Cluster 4)	Factor3	-0.0605523
X4_Monocytes...CD14__GTF2B	GTF2B	CD14(high) Monocytes (Cluster 4)	Factor3	0.126219
X4_Monocytes...CD14__GTF2I	GTF2I	CD14(high) Monocytes (Cluster 4)	Factor3	-0.414769
X4_Monocytes...CD14__GTF3A	GTF3A	CD14(high) Monocytes (Cluster 4)	Factor3	0.266323
X4_Monocytes...CD14__GTF3C6	GTF3C6	CD14(high) Monocytes (Cluster 4)	Factor3	0.325693
X4_Monocytes...CD14__GUK1	GUK1	CD14(high) Monocytes (Cluster 4)	Factor3	0.330385
X4_Monocytes...CD14__GYPC	GYPC	CD14(high) Monocytes (Cluster 4)	Factor3	0.30987
X4_Monocytes...CD14__GZMM	GZMM	CD14(high) Monocytes (Cluster 4)	Factor3	0.240389
X4_Monocytes...CD14__H1FX	H1FX	CD14(high) Monocytes (Cluster 4)	Factor3	0.219884
X4_Monocytes...CD14__H2AFJ	H2AFJ	CD14(high) Monocytes (Cluster 4)	Factor3	0.250031
X4_Monocytes...CD14__H2AFV	H2AFV	CD14(high) Monocytes (Cluster 4)	Factor3	0.0848383
X4_Monocytes...CD14__H2AFX	H2AFX	CD14(high) Monocytes (Cluster 4)	Factor3	-0.0267319
X4_Monocytes...CD14__H2AFY	H2AFY	CD14(high) Monocytes (Cluster 4)	Factor3	-0.0363886
X4_Monocytes...CD14__H2AFZ	H2AFZ	CD14(high) Monocytes (Cluster 4)	Factor3	-0.145401
X4_Monocytes...CD14__H3F3A	H3F3A	CD14(high) Monocytes (Cluster 4)	Factor3	-0.03567
X4_Monocytes...CD14__H3F3B	H3F3B	CD14(high) Monocytes (Cluster 4)	Factor3	0.0209444
X4_Monocytes...CD14__HACD4	HACD4	CD14(high) Monocytes (Cluster 4)	Factor3	0.0963407
X4_Monocytes...CD14__HADHA	HADHA	CD14(high) Monocytes (Cluster 4)	Factor3	0.110165
X4_Monocytes...CD14__HAX1	HAX1	CD14(high) Monocytes (Cluster 4)	Factor3	-0.126434
X4_Monocytes...CD14__HBP1	HBP1	CD14(high) Monocytes (Cluster 4)	Factor3	0.215185
X4_Monocytes...CD14__HCK	HCK	CD14(high) Monocytes (Cluster 4)	Factor3	-0.417311
X4_Monocytes...CD14__HCLS1	HCLS1	CD14(high) Monocytes (Cluster 4)	Factor3	-0.264629
X4_Monocytes...CD14__HCST	HCST	CD14(high) Monocytes (Cluster 4)	Factor3	0.0787403
X4_Monocytes...CD14__HDGF	HDGF	CD14(high) Monocytes (Cluster 4)	Factor3	0.0391158
X4_Monocytes...CD14__HEBP2	HEBP2	CD14(high) Monocytes (Cluster 4)	Factor3	0.434949
X4_Monocytes...CD14__HECA	HECA	CD14(high) Monocytes (Cluster 4)	Factor3	-0.0557187
X4_Monocytes...CD14__HECTD1	HECTD1	CD14(high) Monocytes (Cluster 4)	Factor3	-0.165984
X4_Monocytes...CD14__HELZ	HELZ	CD14(high) Monocytes (Cluster 4)	Factor3	-0.470164
X4_Monocytes...CD14__HERC1	HERC1	CD14(high) Monocytes (Cluster 4)	Factor3	-0.14525
X4_Monocytes...CD14__HERPUD1	HERPUD1	CD14(high) Monocytes (Cluster 4)	Factor3	-0.271097
X4_Monocytes...CD14__HERPUD2	HERPUD2	CD14(high) Monocytes (Cluster 4)	Factor3	-0.114266
X4_Monocytes...CD14__HEXIM1	HEXIM1	CD14(high) Monocytes (Cluster 4)	Factor3	-0.0445206
X4_Monocytes...CD14__HIF1A	HIF1A	CD14(high) Monocytes (Cluster 4)	Factor3	0.630969
X4_Monocytes...CD14__HIGD2A	HIGD2A	CD14(high) Monocytes (Cluster 4)	Factor3	0.325424
X4_Monocytes...CD14__HINT1	HINT1	CD14(high) Monocytes (Cluster 4)	Factor3	0.202968
X4_Monocytes...CD14__HIPK1	HIPK1	CD14(high) Monocytes (Cluster 4)	Factor3	-0.105708
X4_Monocytes...CD14__HIPK2	HIPK2	CD14(high) Monocytes (Cluster 4)	Factor3	-0.0655225
X4_Monocytes...CD14__HIPK3	HIPK3	CD14(high) Monocytes (Cluster 4)	Factor3	-0.254755
X4_Monocytes...CD14__HIST1H1C	HIST1H1C	CD14(high) Monocytes (Cluster 4)	Factor3	0.236109
X4_Monocytes...CD14__HIST1H4C	HIST1H4C	CD14(high) Monocytes (Cluster 4)	Factor3	-0.0288502
X4_Monocytes...CD14__HIST2H2AC	HIST2H2AC	CD14(high) Monocytes (Cluster 4)	Factor3	0.192239
X4_Monocytes...CD14__HLA.A	HLA.A	CD14(high) Monocytes (Cluster 4)	Factor3	-0.00820978
X4_Monocytes...CD14__HLA.B	HLA.B	CD14(high) Monocytes (Cluster 4)	Factor3	-0.0694405
X4_Monocytes...CD14__HLA.C	HLA.C	CD14(high) Monocytes (Cluster 4)	Factor3	0.0738614
X4_Monocytes...CD14__HLA.DMA	HLA.DMA	CD14(high) Monocytes (Cluster 4)	Factor3	0.211137
X4_Monocytes...CD14__HLA.DMB	HLA.DMB	CD14(high) Monocytes (Cluster 4)	Factor3	0.0375064
X4_Monocytes...CD14__HLA.DPA1	HLA.DPA1	CD14(high) Monocytes (Cluster 4)	Factor3	0.0540514
X4_Monocytes...CD14__HLA.DPB1	HLA.DPB1	CD14(high) Monocytes (Cluster 4)	Factor3	-0.0152466
X4_Monocytes...CD14__HLA.DQB1	HLA.DQB1	CD14(high) Monocytes (Cluster 4)	Factor3	-0.0494941
X4_Monocytes...CD14__HLA.DRA	HLA.DRA	CD14(high) Monocytes (Cluster 4)	Factor3	0.107981
X4_Monocytes...CD14__HLA.DRB1	HLA.DRB1	CD14(high) Monocytes (Cluster 4)	Factor3	-0.0109372
X4_Monocytes...CD14__HLA.DRB5	HLA.DRB5	CD14(high) Monocytes (Cluster 4)	Factor3	0.174045
X4_Monocytes...CD14__HLA.E	HLA.E	CD14(high) Monocytes (Cluster 4)	Factor3	-0.115221
X4_Monocytes...CD14__HLA.F	HLA.F	CD14(high) Monocytes (Cluster 4)	Factor3	-0.099667
X4_Monocytes...CD14__HM13	HM13	CD14(high) Monocytes (Cluster 4)	Factor3	-0.0165172
X4_Monocytes...CD14__HMGA1	HMGA1	CD14(high) Monocytes (Cluster 4)	Factor3	0.391448
X4_Monocytes...CD14__HMGB1	HMGB1	CD14(high) Monocytes (Cluster 4)	Factor3	0.19234
X4_Monocytes...CD14__HMGB2	HMGB2	CD14(high) Monocytes (Cluster 4)	Factor3	-0.194344
X4_Monocytes...CD14__HMGN1	HMGN1	CD14(high) Monocytes (Cluster 4)	Factor3	0.105844
X4_Monocytes...CD14__HMGN2	HMGN2	CD14(high) Monocytes (Cluster 4)	Factor3	0.216189
X4_Monocytes...CD14__HMGN3	HMGN3	CD14(high) Monocytes (Cluster 4)	Factor3	-0.057411
X4_Monocytes...CD14__HNRNPA0	HNRNPA0	CD14(high) Monocytes (Cluster 4)	Factor3	0.338994
X4_Monocytes...CD14__HNRNPA1	HNRNPA1	CD14(high) Monocytes (Cluster 4)	Factor3	0.390788
X4_Monocytes...CD14__HNRNPA2B1	HNRNPA2B1	CD14(high) Monocytes (Cluster 4)	Factor3	-0.448462
X4_Monocytes...CD14__HNRNPA3	HNRNPA3	CD14(high) Monocytes (Cluster 4)	Factor3	-0.409216
X4_Monocytes...CD14__HNRNPAB	HNRNPAB	CD14(high) Monocytes (Cluster 4)	Factor3	-0.00491414
X4_Monocytes...CD14__HNRNPC	HNRNPC	CD14(high) Monocytes (Cluster 4)	Factor3	-0.0367883
X4_Monocytes...CD14__HNRNPD	HNRNPD	CD14(high) Monocytes (Cluster 4)	Factor3	-0.199272
X4_Monocytes...CD14__HNRNPDL	HNRNPDL	CD14(high) Monocytes (Cluster 4)	Factor3	0.17908
X4_Monocytes...CD14__HNRNPF	HNRNPF	CD14(high) Monocytes (Cluster 4)	Factor3	-0.142017
X4_Monocytes...CD14__HNRNPH1	HNRNPH1	CD14(high) Monocytes (Cluster 4)	Factor3	-0.335678
X4_Monocytes...CD14__HNRNPH3	HNRNPH3	CD14(high) Monocytes (Cluster 4)	Factor3	0.0923459
X4_Monocytes...CD14__HNRNPK	HNRNPK	CD14(high) Monocytes (Cluster 4)	Factor3	0.0867734
X4_Monocytes...CD14__HNRNPL	HNRNPL	CD14(high) Monocytes (Cluster 4)	Factor3	0.343617
X4_Monocytes...CD14__HNRNPM	HNRNPM	CD14(high) Monocytes (Cluster 4)	Factor3	0.243355
X4_Monocytes...CD14__HNRNPR	HNRNPR	CD14(high) Monocytes (Cluster 4)	Factor3	-0.00536945
X4_Monocytes...CD14__HNRNPU	HNRNPU	CD14(high) Monocytes (Cluster 4)	Factor3	-0.505257
X4_Monocytes...CD14__HNRNPUL1	HNRNPUL1	CD14(high) Monocytes (Cluster 4)	Factor3	0.226674
X4_Monocytes...CD14__HOOK3	HOOK3	CD14(high) Monocytes (Cluster 4)	Factor3	-0.135876
X4_Monocytes...CD14__HP1BP3	HP1BP3	CD14(high) Monocytes (Cluster 4)	Factor3	-0.455039
X4_Monocytes...CD14__HSBP1	HSBP1	CD14(high) Monocytes (Cluster 4)	Factor3	-0.170425
X4_Monocytes...CD14__HSD17B11	HSD17B11	CD14(high) Monocytes (Cluster 4)	Factor3	0.0740107
X4_Monocytes...CD14__HSP90AA1	HSP90AA1	CD14(high) Monocytes (Cluster 4)	Factor3	-0.201097
X4_Monocytes...CD14__HSP90AB1	HSP90AB1	CD14(high) Monocytes (Cluster 4)	Factor3	0.0735254
X4_Monocytes...CD14__HSP90B1	HSP90B1	CD14(high) Monocytes (Cluster 4)	Factor3	-0.0645163
X4_Monocytes...CD14__HSPA1A	HSPA1A	CD14(high) Monocytes (Cluster 4)	Factor3	-0.148144
X4_Monocytes...CD14__HSPA1B	HSPA1B	CD14(high) Monocytes (Cluster 4)	Factor3	-0.137119
X4_Monocytes...CD14__HSPA5	HSPA5	CD14(high) Monocytes (Cluster 4)	Factor3	0.147801
X4_Monocytes...CD14__HSPA8	HSPA8	CD14(high) Monocytes (Cluster 4)	Factor3	-0.273406
X4_Monocytes...CD14__HSPA9	HSPA9	CD14(high) Monocytes (Cluster 4)	Factor3	0.299799
X4_Monocytes...CD14__HSPD1	HSPD1	CD14(high) Monocytes (Cluster 4)	Factor3	-0.142612
X4_Monocytes...CD14__HSPE1	HSPE1	CD14(high) Monocytes (Cluster 4)	Factor3	-0.0611088
X4_Monocytes...CD14__HSPH1	HSPH1	CD14(high) Monocytes (Cluster 4)	Factor3	-0.121214
X4_Monocytes...CD14__ICAM1	ICAM1	CD14(high) Monocytes (Cluster 4)	Factor3	0.000357757
X4_Monocytes...CD14__ICAM3	ICAM3	CD14(high) Monocytes (Cluster 4)	Factor3	0.16844
X4_Monocytes...CD14__ID1	ID1	CD14(high) Monocytes (Cluster 4)	Factor3	0.19059
X4_Monocytes...CD14__ID2	ID2	CD14(high) Monocytes (Cluster 4)	Factor3	-0.0427415
X4_Monocytes...CD14__IDH3G	IDH3G	CD14(high) Monocytes (Cluster 4)	Factor3	0.126747
X4_Monocytes...CD14__IDI1	IDI1	CD14(high) Monocytes (Cluster 4)	Factor3	0.0773702
X4_Monocytes...CD14__IDS	IDS	CD14(high) Monocytes (Cluster 4)	Factor3	-0.191638
X4_Monocytes...CD14__IER2	IER2	CD14(high) Monocytes (Cluster 4)	Factor3	-0.125037
X4_Monocytes...CD14__IER3	IER3	CD14(high) Monocytes (Cluster 4)	Factor3	0.113378
X4_Monocytes...CD14__IER5	IER5	CD14(high) Monocytes (Cluster 4)	Factor3	-0.312468
X4_Monocytes...CD14__IFI16	IFI16	CD14(high) Monocytes (Cluster 4)	Factor3	-0.409997
X4_Monocytes...CD14__IFI27L2	IFI27L2	CD14(high) Monocytes (Cluster 4)	Factor3	0.166592
X4_Monocytes...CD14__IFI6	IFI6	CD14(high) Monocytes (Cluster 4)	Factor3	0.150543
X4_Monocytes...CD14__IFITM2	IFITM2	CD14(high) Monocytes (Cluster 4)	Factor3	0.0975302
X4_Monocytes...CD14__IFITM3	IFITM3	CD14(high) Monocytes (Cluster 4)	Factor3	0.0626158
X4_Monocytes...CD14__IFNGR1	IFNGR1	CD14(high) Monocytes (Cluster 4)	Factor3	0.0991984
X4_Monocytes...CD14__IFNGR2	IFNGR2	CD14(high) Monocytes (Cluster 4)	Factor3	0.00793667
X4_Monocytes...CD14__IFRD1	IFRD1	CD14(high) Monocytes (Cluster 4)	Factor3	-0.328355
X4_Monocytes...CD14__IFT20	IFT20	CD14(high) Monocytes (Cluster 4)	Factor3	0.262446
X4_Monocytes...CD14__IGBP1	IGBP1	CD14(high) Monocytes (Cluster 4)	Factor3	0.430034
X4_Monocytes...CD14__IGF2R	IGF2R	CD14(high) Monocytes (Cluster 4)	Factor3	-0.0550747
X4_Monocytes...CD14__IGSF6	IGSF6	CD14(high) Monocytes (Cluster 4)	Factor3	-0.260641
X4_Monocytes...CD14__IK	IK	CD14(high) Monocytes (Cluster 4)	Factor3	-0.0172386
X4_Monocytes...CD14__IKZF1	IKZF1	CD14(high) Monocytes (Cluster 4)	Factor3	-0.413293
X4_Monocytes...CD14__IL10RA	IL10RA	CD14(high) Monocytes (Cluster 4)	Factor3	0.0965743
X4_Monocytes...CD14__IL17RA	IL17RA	CD14(high) Monocytes (Cluster 4)	Factor3	-0.501575
X4_Monocytes...CD14__IL1B	IL1B	CD14(high) Monocytes (Cluster 4)	Factor3	0.0416302
X4_Monocytes...CD14__IL2RG	IL2RG	CD14(high) Monocytes (Cluster 4)	Factor3	-0.172238
X4_Monocytes...CD14__IL32	IL32	CD14(high) Monocytes (Cluster 4)	Factor3	-0.0851299
X4_Monocytes...CD14__IL6R	IL6R	CD14(high) Monocytes (Cluster 4)	Factor3	-0.246988
X4_Monocytes...CD14__IL6ST	IL6ST	CD14(high) Monocytes (Cluster 4)	Factor3	-0.152109
X4_Monocytes...CD14__IL7R	IL7R	CD14(high) Monocytes (Cluster 4)	Factor3	-0.40429
X4_Monocytes...CD14__ILF3	ILF3	CD14(high) Monocytes (Cluster 4)	Factor3	-0.0722722
X4_Monocytes...CD14__ILF3.DT	ILF3.DT	CD14(high) Monocytes (Cluster 4)	Factor3	-0.14364
X4_Monocytes...CD14__ING3	ING3	CD14(high) Monocytes (Cluster 4)	Factor3	0.322822
X4_Monocytes...CD14__INPP5D	INPP5D	CD14(high) Monocytes (Cluster 4)	Factor3	-0.224921
X4_Monocytes...CD14__INSIG1	INSIG1	CD14(high) Monocytes (Cluster 4)	Factor3	0.274609
X4_Monocytes...CD14__INTS6	INTS6	CD14(high) Monocytes (Cluster 4)	Factor3	-0.315368
X4_Monocytes...CD14__IPO7	IPO7	CD14(high) Monocytes (Cluster 4)	Factor3	0.00781157
X4_Monocytes...CD14__IQGAP1	IQGAP1	CD14(high) Monocytes (Cluster 4)	Factor3	-0.196815
X4_Monocytes...CD14__IQGAP2	IQGAP2	CD14(high) Monocytes (Cluster 4)	Factor3	-0.0324514
X4_Monocytes...CD14__IQSEC1	IQSEC1	CD14(high) Monocytes (Cluster 4)	Factor3	0.267235
X4_Monocytes...CD14__IRAK3	IRAK3	CD14(high) Monocytes (Cluster 4)	Factor3	-0.0866625
X4_Monocytes...CD14__IRF1	IRF1	CD14(high) Monocytes (Cluster 4)	Factor3	-0.14052
X4_Monocytes...CD14__IRF2	IRF2	CD14(high) Monocytes (Cluster 4)	Factor3	-0.538795
X4_Monocytes...CD14__IRF2BP2	IRF2BP2	CD14(high) Monocytes (Cluster 4)	Factor3	0.211536
X4_Monocytes...CD14__IRS2	IRS2	CD14(high) Monocytes (Cluster 4)	Factor3	-0.129142
X4_Monocytes...CD14__ISCA1	ISCA1	CD14(high) Monocytes (Cluster 4)	Factor3	0.31414
X4_Monocytes...CD14__ISCU	ISCU	CD14(high) Monocytes (Cluster 4)	Factor3	0.0128599
X4_Monocytes...CD14__ISG15	ISG15	CD14(high) Monocytes (Cluster 4)	Factor3	-0.0997794
X4_Monocytes...CD14__ISG20	ISG20	CD14(high) Monocytes (Cluster 4)	Factor3	0.0624068
X4_Monocytes...CD14__IST1	IST1	CD14(high) Monocytes (Cluster 4)	Factor3	0.105156
X4_Monocytes...CD14__ITGA4	ITGA4	CD14(high) Monocytes (Cluster 4)	Factor3	-0.131701
X4_Monocytes...CD14__ITGAL	ITGAL	CD14(high) Monocytes (Cluster 4)	Factor3	-0.30995
X4_Monocytes...CD14__ITGAM	ITGAM	CD14(high) Monocytes (Cluster 4)	Factor3	0.0318148
X4_Monocytes...CD14__ITGAX	ITGAX	CD14(high) Monocytes (Cluster 4)	Factor3	0.183461
X4_Monocytes...CD14__ITGB1	ITGB1	CD14(high) Monocytes (Cluster 4)	Factor3	-0.11855
X4_Monocytes...CD14__ITGB2	ITGB2	CD14(high) Monocytes (Cluster 4)	Factor3	0.125874
X4_Monocytes...CD14__ITM2B	ITM2B	CD14(high) Monocytes (Cluster 4)	Factor3	0.162964
X4_Monocytes...CD14__ITSN2	ITSN2	CD14(high) Monocytes (Cluster 4)	Factor3	-0.210056
X4_Monocytes...CD14__IVNS1ABP	IVNS1ABP	CD14(high) Monocytes (Cluster 4)	Factor3	-0.00868867
X4_Monocytes...CD14__JAK1	JAK1	CD14(high) Monocytes (Cluster 4)	Factor3	0.141034
X4_Monocytes...CD14__JAML	JAML	CD14(high) Monocytes (Cluster 4)	Factor3	-0.50891
X4_Monocytes...CD14__JARID2	JARID2	CD14(high) Monocytes (Cluster 4)	Factor3	0.316374
X4_Monocytes...CD14__JMJD1C	JMJD1C	CD14(high) Monocytes (Cluster 4)	Factor3	-0.12675
X4_Monocytes...CD14__JMJD6	JMJD6	CD14(high) Monocytes (Cluster 4)	Factor3	0.209644
X4_Monocytes...CD14__JOSD1	JOSD1	CD14(high) Monocytes (Cluster 4)	Factor3	-0.0175085
X4_Monocytes...CD14__JPT1	JPT1	CD14(high) Monocytes (Cluster 4)	Factor3	-0.0860599
X4_Monocytes...CD14__JTB	JTB	CD14(high) Monocytes (Cluster 4)	Factor3	0.208243
X4_Monocytes...CD14__JUN	JUN	CD14(high) Monocytes (Cluster 4)	Factor3	-0.334769
X4_Monocytes...CD14__JUNB	JUNB	CD14(high) Monocytes (Cluster 4)	Factor3	-0.309895
X4_Monocytes...CD14__JUND	JUND	CD14(high) Monocytes (Cluster 4)	Factor3	-0.191159
X4_Monocytes...CD14__KANSL1	KANSL1	CD14(high) Monocytes (Cluster 4)	Factor3	-0.305706
X4_Monocytes...CD14__KAT6A	KAT6A	CD14(high) Monocytes (Cluster 4)	Factor3	-0.132135
X4_Monocytes...CD14__KAT6B	KAT6B	CD14(high) Monocytes (Cluster 4)	Factor3	0.0337352
X4_Monocytes...CD14__KCTD12	KCTD12	CD14(high) Monocytes (Cluster 4)	Factor3	-0.338062
X4_Monocytes...CD14__KDELR1	KDELR1	CD14(high) Monocytes (Cluster 4)	Factor3	0.0903727
X4_Monocytes...CD14__KDM2A	KDM2A	CD14(high) Monocytes (Cluster 4)	Factor3	0.0291147
X4_Monocytes...CD14__KDM5A	KDM5A	CD14(high) Monocytes (Cluster 4)	Factor3	-0.306435
X4_Monocytes...CD14__KDM6B	KDM6B	CD14(high) Monocytes (Cluster 4)	Factor3	-0.0461486
X4_Monocytes...CD14__KHDRBS1	KHDRBS1	CD14(high) Monocytes (Cluster 4)	Factor3	-0.101808
X4_Monocytes...CD14__KIAA1551	KIAA1551	CD14(high) Monocytes (Cluster 4)	Factor3	-0.485291
X4_Monocytes...CD14__KIDINS220	KIDINS220	CD14(high) Monocytes (Cluster 4)	Factor3	-0.195239
X4_Monocytes...CD14__KIF2A	KIF2A	CD14(high) Monocytes (Cluster 4)	Factor3	-0.125041
X4_Monocytes...CD14__KIF5B	KIF5B	CD14(high) Monocytes (Cluster 4)	Factor3	0.0609045
X4_Monocytes...CD14__KLF10	KLF10	CD14(high) Monocytes (Cluster 4)	Factor3	0.125689
X4_Monocytes...CD14__KLF13	KLF13	CD14(high) Monocytes (Cluster 4)	Factor3	-0.0414691
X4_Monocytes...CD14__KLF2	KLF2	CD14(high) Monocytes (Cluster 4)	Factor3	-0.43823
X4_Monocytes...CD14__KLF3	KLF3	CD14(high) Monocytes (Cluster 4)	Factor3	0.369856
X4_Monocytes...CD14__KLF4	KLF4	CD14(high) Monocytes (Cluster 4)	Factor3	-0.389995
X4_Monocytes...CD14__KLF6	KLF6	CD14(high) Monocytes (Cluster 4)	Factor3	-0.258546
X4_Monocytes...CD14__KLF9	KLF9	CD14(high) Monocytes (Cluster 4)	Factor3	0.137874
X4_Monocytes...CD14__KLHL24	KLHL24	CD14(high) Monocytes (Cluster 4)	Factor3	-0.10217
X4_Monocytes...CD14__KMT2A	KMT2A	CD14(high) Monocytes (Cluster 4)	Factor3	-0.348632
X4_Monocytes...CD14__KMT2C	KMT2C	CD14(high) Monocytes (Cluster 4)	Factor3	-0.0902761
X4_Monocytes...CD14__KMT2E	KMT2E	CD14(high) Monocytes (Cluster 4)	Factor3	0.179652
X4_Monocytes...CD14__KPNA4	KPNA4	CD14(high) Monocytes (Cluster 4)	Factor3	0.145524
X4_Monocytes...CD14__KPNB1	KPNB1	CD14(high) Monocytes (Cluster 4)	Factor3	-0.391761
X4_Monocytes...CD14__KRAS	KRAS	CD14(high) Monocytes (Cluster 4)	Factor3	0.0319648
X4_Monocytes...CD14__KRR1	KRR1	CD14(high) Monocytes (Cluster 4)	Factor3	0.187481
X4_Monocytes...CD14__KRT10	KRT10	CD14(high) Monocytes (Cluster 4)	Factor3	0.312223
X4_Monocytes...CD14__KRTCAP2	KRTCAP2	CD14(high) Monocytes (Cluster 4)	Factor3	-0.190665
X4_Monocytes...CD14__KTN1	KTN1	CD14(high) Monocytes (Cluster 4)	Factor3	0.0533303
X4_Monocytes...CD14__LACTB	LACTB	CD14(high) Monocytes (Cluster 4)	Factor3	0.320781
X4_Monocytes...CD14__LAMP1	LAMP1	CD14(high) Monocytes (Cluster 4)	Factor3	0.132619
X4_Monocytes...CD14__LAMP2	LAMP2	CD14(high) Monocytes (Cluster 4)	Factor3	0.120659
X4_Monocytes...CD14__LAMTOR1	LAMTOR1	CD14(high) Monocytes (Cluster 4)	Factor3	0.0969078
X4_Monocytes...CD14__LAMTOR2	LAMTOR2	CD14(high) Monocytes (Cluster 4)	Factor3	-0.0250861
X4_Monocytes...CD14__LAMTOR4	LAMTOR4	CD14(high) Monocytes (Cluster 4)	Factor3	0.0516093
X4_Monocytes...CD14__LAMTOR5	LAMTOR5	CD14(high) Monocytes (Cluster 4)	Factor3	-0.0813601
X4_Monocytes...CD14__LAP3	LAP3	CD14(high) Monocytes (Cluster 4)	Factor3	-0.0461836
X4_Monocytes...CD14__LAPTM4A	LAPTM4A	CD14(high) Monocytes (Cluster 4)	Factor3	0.354717
X4_Monocytes...CD14__LAPTM5	LAPTM5	CD14(high) Monocytes (Cluster 4)	Factor3	0.259737
X4_Monocytes...CD14__LARP1	LARP1	CD14(high) Monocytes (Cluster 4)	Factor3	-0.327152
X4_Monocytes...CD14__LARP7	LARP7	CD14(high) Monocytes (Cluster 4)	Factor3	0.285829
X4_Monocytes...CD14__LARS	LARS	CD14(high) Monocytes (Cluster 4)	Factor3	-0.355466
X4_Monocytes...CD14__LASP1	LASP1	CD14(high) Monocytes (Cluster 4)	Factor3	-0.13967
X4_Monocytes...CD14__LAT2	LAT2	CD14(high) Monocytes (Cluster 4)	Factor3	-0.304979
X4_Monocytes...CD14__LBH	LBH	CD14(high) Monocytes (Cluster 4)	Factor3	-0.360983
X4_Monocytes...CD14__LBR	LBR	CD14(high) Monocytes (Cluster 4)	Factor3	-0.151202
X4_Monocytes...CD14__LCK	LCK	CD14(high) Monocytes (Cluster 4)	Factor3	-0.248162
X4_Monocytes...CD14__LCOR	LCOR	CD14(high) Monocytes (Cluster 4)	Factor3	0.0483766
X4_Monocytes...CD14__LCP1	LCP1	CD14(high) Monocytes (Cluster 4)	Factor3	-0.120789
X4_Monocytes...CD14__LCP2	LCP2	CD14(high) Monocytes (Cluster 4)	Factor3	-0.288106
X4_Monocytes...CD14__LDHA	LDHA	CD14(high) Monocytes (Cluster 4)	Factor3	0.196469
X4_Monocytes...CD14__LDHB	LDHB	CD14(high) Monocytes (Cluster 4)	Factor3	-0.0958493
X4_Monocytes...CD14__LDLR	LDLR	CD14(high) Monocytes (Cluster 4)	Factor3	0.195261
X4_Monocytes...CD14__LEF1	LEF1	CD14(high) Monocytes (Cluster 4)	Factor3	-0.184082
X4_Monocytes...CD14__LENG8	LENG8	CD14(high) Monocytes (Cluster 4)	Factor3	-0.205698
X4_Monocytes...CD14__LEPROT	LEPROT	CD14(high) Monocytes (Cluster 4)	Factor3	0.119035
X4_Monocytes...CD14__LEPROTL1	LEPROTL1	CD14(high) Monocytes (Cluster 4)	Factor3	0.0554445
X4_Monocytes...CD14__LGALS1	LGALS1	CD14(high) Monocytes (Cluster 4)	Factor3	0.20296
X4_Monocytes...CD14__LGALS2	LGALS2	CD14(high) Monocytes (Cluster 4)	Factor3	0.119885
X4_Monocytes...CD14__LGALS3	LGALS3	CD14(high) Monocytes (Cluster 4)	Factor3	0.361503
X4_Monocytes...CD14__LGALS8	LGALS8	CD14(high) Monocytes (Cluster 4)	Factor3	0.170236
X4_Monocytes...CD14__LGALS9	LGALS9	CD14(high) Monocytes (Cluster 4)	Factor3	0.197597
X4_Monocytes...CD14__LILRA5	LILRA5	CD14(high) Monocytes (Cluster 4)	Factor3	0.0554404
X4_Monocytes...CD14__LILRB2	LILRB2	CD14(high) Monocytes (Cluster 4)	Factor3	-0.0457312
X4_Monocytes...CD14__LILRB3	LILRB3	CD14(high) Monocytes (Cluster 4)	Factor3	-0.40897
X4_Monocytes...CD14__LIMD2	LIMD2	CD14(high) Monocytes (Cluster 4)	Factor3	0.00831647
X4_Monocytes...CD14__LIMS1	LIMS1	CD14(high) Monocytes (Cluster 4)	Factor3	-0.194226
X4_Monocytes...CD14__LITAF	LITAF	CD14(high) Monocytes (Cluster 4)	Factor3	0.282238
X4_Monocytes...CD14__LLPH	LLPH	CD14(high) Monocytes (Cluster 4)	Factor3	0.375061
X4_Monocytes...CD14__LMAN2	LMAN2	CD14(high) Monocytes (Cluster 4)	Factor3	-0.0652371
X4_Monocytes...CD14__LMNA	LMNA	CD14(high) Monocytes (Cluster 4)	Factor3	0.354738
X4_Monocytes...CD14__LMO2	LMO2	CD14(high) Monocytes (Cluster 4)	Factor3	-0.214371
X4_Monocytes...CD14__LMO4	LMO4	CD14(high) Monocytes (Cluster 4)	Factor3	-0.145196
X4_Monocytes...CD14__LNPEP	LNPEP	CD14(high) Monocytes (Cluster 4)	Factor3	-0.434492
X4_Monocytes...CD14__LPGAT1	LPGAT1	CD14(high) Monocytes (Cluster 4)	Factor3	-0.0432008
X4_Monocytes...CD14__LPIN2	LPIN2	CD14(high) Monocytes (Cluster 4)	Factor3	-0.53864
X4_Monocytes...CD14__LPP	LPP	CD14(high) Monocytes (Cluster 4)	Factor3	-0.0855185
X4_Monocytes...CD14__LRP1	LRP1	CD14(high) Monocytes (Cluster 4)	Factor3	0.0619844
X4_Monocytes...CD14__LRPAP1	LRPAP1	CD14(high) Monocytes (Cluster 4)	Factor3	0.182483
X4_Monocytes...CD14__LRRFIP1	LRRFIP1	CD14(high) Monocytes (Cluster 4)	Factor3	-0.0853885
X4_Monocytes...CD14__LRRK2	LRRK2	CD14(high) Monocytes (Cluster 4)	Factor3	-0.356322
X4_Monocytes...CD14__LSM14A	LSM14A	CD14(high) Monocytes (Cluster 4)	Factor3	0.0819847
X4_Monocytes...CD14__LSM3	LSM3	CD14(high) Monocytes (Cluster 4)	Factor3	0.202077
X4_Monocytes...CD14__LSM4	LSM4	CD14(high) Monocytes (Cluster 4)	Factor3	0.0345647
X4_Monocytes...CD14__LSM5	LSM5	CD14(high) Monocytes (Cluster 4)	Factor3	0.0190958
X4_Monocytes...CD14__LSM6	LSM6	CD14(high) Monocytes (Cluster 4)	Factor3	-0.211118
X4_Monocytes...CD14__LSM7	LSM7	CD14(high) Monocytes (Cluster 4)	Factor3	0.0268357
X4_Monocytes...CD14__LSM8	LSM8	CD14(high) Monocytes (Cluster 4)	Factor3	-0.0290593
X4_Monocytes...CD14__LSP1	LSP1	CD14(high) Monocytes (Cluster 4)	Factor3	0.0863245
X4_Monocytes...CD14__LST1	LST1	CD14(high) Monocytes (Cluster 4)	Factor3	-0.118252
X4_Monocytes...CD14__LTA4H	LTA4H	CD14(high) Monocytes (Cluster 4)	Factor3	-0.121982
X4_Monocytes...CD14__LTB	LTB	CD14(high) Monocytes (Cluster 4)	Factor3	-0.179878
X4_Monocytes...CD14__LUC7L3	LUC7L3	CD14(high) Monocytes (Cluster 4)	Factor3	-0.44659
X4_Monocytes...CD14__LY6E	LY6E	CD14(high) Monocytes (Cluster 4)	Factor3	0.153058
X4_Monocytes...CD14__LY86	LY86	CD14(high) Monocytes (Cluster 4)	Factor3	0.213382
X4_Monocytes...CD14__LY96	LY96	CD14(high) Monocytes (Cluster 4)	Factor3	0.128423
X4_Monocytes...CD14__LYAR	LYAR	CD14(high) Monocytes (Cluster 4)	Factor3	-0.0895679
X4_Monocytes...CD14__LYN	LYN	CD14(high) Monocytes (Cluster 4)	Factor3	0.157147
X4_Monocytes...CD14__LYPLA1	LYPLA1	CD14(high) Monocytes (Cluster 4)	Factor3	-0.0457109
X4_Monocytes...CD14__LYST	LYST	CD14(high) Monocytes (Cluster 4)	Factor3	-0.633158
X4_Monocytes...CD14__LYZ	LYZ	CD14(high) Monocytes (Cluster 4)	Factor3	0.0994262
X4_Monocytes...CD14__M6PR	M6PR	CD14(high) Monocytes (Cluster 4)	Factor3	-0.17135
X4_Monocytes...CD14__MACF1	MACF1	CD14(high) Monocytes (Cluster 4)	Factor3	-0.417877
X4_Monocytes...CD14__MAF1	MAF1	CD14(high) Monocytes (Cluster 4)	Factor3	0.0831824
X4_Monocytes...CD14__MAFB	MAFB	CD14(high) Monocytes (Cluster 4)	Factor3	0.384149
X4_Monocytes...CD14__MAGOH	MAGOH	CD14(high) Monocytes (Cluster 4)	Factor3	0.371864
X4_Monocytes...CD14__MALAT1	MALAT1	CD14(high) Monocytes (Cluster 4)	Factor3	0.0275202
X4_Monocytes...CD14__MALT1	MALT1	CD14(high) Monocytes (Cluster 4)	Factor3	0.11549
X4_Monocytes...CD14__MAML2	MAML2	CD14(high) Monocytes (Cluster 4)	Factor3	0.0563719
X4_Monocytes...CD14__MAN1A2	MAN1A2	CD14(high) Monocytes (Cluster 4)	Factor3	0.047952
X4_Monocytes...CD14__MANBA	MANBA	CD14(high) Monocytes (Cluster 4)	Factor3	0.262509
X4_Monocytes...CD14__MAP1LC3B	MAP1LC3B	CD14(high) Monocytes (Cluster 4)	Factor3	0.170659
X4_Monocytes...CD14__MAP2K2	MAP2K2	CD14(high) Monocytes (Cluster 4)	Factor3	0.0490618
X4_Monocytes...CD14__MAP2K3	MAP2K3	CD14(high) Monocytes (Cluster 4)	Factor3	0.042726
X4_Monocytes...CD14__MAP3K1	MAP3K1	CD14(high) Monocytes (Cluster 4)	Factor3	-0.237014
X4_Monocytes...CD14__MAP3K2	MAP3K2	CD14(high) Monocytes (Cluster 4)	Factor3	0.0588359
X4_Monocytes...CD14__MAP3K3	MAP3K3	CD14(high) Monocytes (Cluster 4)	Factor3	-0.0723008
X4_Monocytes...CD14__MAP3K8	MAP3K8	CD14(high) Monocytes (Cluster 4)	Factor3	0.395007
X4_Monocytes...CD14__MAP4K4	MAP4K4	CD14(high) Monocytes (Cluster 4)	Factor3	-0.230851
X4_Monocytes...CD14__MAPK1	MAPK1	CD14(high) Monocytes (Cluster 4)	Factor3	-0.261011
X4_Monocytes...CD14__MAPK1IP1L	MAPK1IP1L	CD14(high) Monocytes (Cluster 4)	Factor3	0.25292
X4_Monocytes...CD14__MAPRE1	MAPRE1	CD14(high) Monocytes (Cluster 4)	Factor3	0.151136
X4_Monocytes...CD14__MAPRE2	MAPRE2	CD14(high) Monocytes (Cluster 4)	Factor3	0.0849635
X4_Monocytes...CD14__MARCH1	2001-03-01	CD14(high) Monocytes (Cluster 4)	Factor3	-0.449014
X4_Monocytes...CD14__MARCH6	2006-03-01	CD14(high) Monocytes (Cluster 4)	Factor3	-0.0820177
X4_Monocytes...CD14__MARCH7	2007-03-01	CD14(high) Monocytes (Cluster 4)	Factor3	-0.0729516
X4_Monocytes...CD14__MARCKS	MARCKS	CD14(high) Monocytes (Cluster 4)	Factor3	0.144988
X4_Monocytes...CD14__MARCKSL1	MARCKSL1	CD14(high) Monocytes (Cluster 4)	Factor3	0.101222
X4_Monocytes...CD14__MARK3	MARK3	CD14(high) Monocytes (Cluster 4)	Factor3	-0.0182657
X4_Monocytes...CD14__MAT2A	MAT2A	CD14(high) Monocytes (Cluster 4)	Factor3	-0.267286
X4_Monocytes...CD14__MAX	MAX	CD14(high) Monocytes (Cluster 4)	Factor3	-0.0851253
X4_Monocytes...CD14__MAZ	MAZ	CD14(high) Monocytes (Cluster 4)	Factor3	0.131026
X4_Monocytes...CD14__MBD2	MBD2	CD14(high) Monocytes (Cluster 4)	Factor3	0.311788
X4_Monocytes...CD14__MBD4	MBD4	CD14(high) Monocytes (Cluster 4)	Factor3	-0.184798
X4_Monocytes...CD14__MBNL1	MBNL1	CD14(high) Monocytes (Cluster 4)	Factor3	-0.526008
X4_Monocytes...CD14__MBP	MBP	CD14(high) Monocytes (Cluster 4)	Factor3	-0.157061
X4_Monocytes...CD14__MCL1	MCL1	CD14(high) Monocytes (Cluster 4)	Factor3	0.0222877
X4_Monocytes...CD14__MCUB	MCUB	CD14(high) Monocytes (Cluster 4)	Factor3	0.0936438
X4_Monocytes...CD14__MDFIC	MDFIC	CD14(high) Monocytes (Cluster 4)	Factor3	-0.282964
X4_Monocytes...CD14__MDH2	MDH2	CD14(high) Monocytes (Cluster 4)	Factor3	0.323774
X4_Monocytes...CD14__MDM4	MDM4	CD14(high) Monocytes (Cluster 4)	Factor3	-0.182797
X4_Monocytes...CD14__MECP2	MECP2	CD14(high) Monocytes (Cluster 4)	Factor3	0.144114
X4_Monocytes...CD14__MED10	MED10	CD14(high) Monocytes (Cluster 4)	Factor3	0.361716
X4_Monocytes...CD14__MED13	MED13	CD14(high) Monocytes (Cluster 4)	Factor3	0.0991905
X4_Monocytes...CD14__MED13L	MED13L	CD14(high) Monocytes (Cluster 4)	Factor3	-0.105078
X4_Monocytes...CD14__MED28	MED28	CD14(high) Monocytes (Cluster 4)	Factor3	0.0249761
X4_Monocytes...CD14__MED29	MED29	CD14(high) Monocytes (Cluster 4)	Factor3	-0.242927
X4_Monocytes...CD14__MEF2A	MEF2A	CD14(high) Monocytes (Cluster 4)	Factor3	-0.00227084
X4_Monocytes...CD14__MEF2C	MEF2C	CD14(high) Monocytes (Cluster 4)	Factor3	-0.242699
X4_Monocytes...CD14__MEGF9	MEGF9	CD14(high) Monocytes (Cluster 4)	Factor3	-0.487027
X4_Monocytes...CD14__METAP2	METAP2	CD14(high) Monocytes (Cluster 4)	Factor3	0.23479
X4_Monocytes...CD14__METRNL	METRNL	CD14(high) Monocytes (Cluster 4)	Factor3	0.641876
X4_Monocytes...CD14__METTL26	METTL26	CD14(high) Monocytes (Cluster 4)	Factor3	0.144872
X4_Monocytes...CD14__METTL9	METTL9	CD14(high) Monocytes (Cluster 4)	Factor3	0.0569074
X4_Monocytes...CD14__MFSD1	MFSD1	CD14(high) Monocytes (Cluster 4)	Factor3	-0.0980577
X4_Monocytes...CD14__MGAT1	MGAT1	CD14(high) Monocytes (Cluster 4)	Factor3	0.133683
X4_Monocytes...CD14__MGAT4A	MGAT4A	CD14(high) Monocytes (Cluster 4)	Factor3	0.172354
X4_Monocytes...CD14__MGST1	MGST1	CD14(high) Monocytes (Cluster 4)	Factor3	-0.00224832
X4_Monocytes...CD14__MGST3	MGST3	CD14(high) Monocytes (Cluster 4)	Factor3	-0.149555
X4_Monocytes...CD14__MIDN	MIDN	CD14(high) Monocytes (Cluster 4)	Factor3	0.100789
X4_Monocytes...CD14__MIER1	MIER1	CD14(high) Monocytes (Cluster 4)	Factor3	0.27063
X4_Monocytes...CD14__MIF	MIF	CD14(high) Monocytes (Cluster 4)	Factor3	-0.12324
X4_Monocytes...CD14__MINOS1	MINOS1	CD14(high) Monocytes (Cluster 4)	Factor3	0.139519
X4_Monocytes...CD14__MIR22HG	MIR22HG	CD14(high) Monocytes (Cluster 4)	Factor3	0.403417
X4_Monocytes...CD14__MIS18BP1	MIS18BP1	CD14(high) Monocytes (Cluster 4)	Factor3	-0.256173
X4_Monocytes...CD14__MKNK2	MKNK2	CD14(high) Monocytes (Cluster 4)	Factor3	-0.127254
X4_Monocytes...CD14__MKRN1	MKRN1	CD14(high) Monocytes (Cluster 4)	Factor3	-0.000321506
X4_Monocytes...CD14__MLLT6	MLLT6	CD14(high) Monocytes (Cluster 4)	Factor3	-0.0530349
X4_Monocytes...CD14__MLXIP	MLXIP	CD14(high) Monocytes (Cluster 4)	Factor3	-0.274353
X4_Monocytes...CD14__MMP24OS	MMP24OS	CD14(high) Monocytes (Cluster 4)	Factor3	0.346678
X4_Monocytes...CD14__MNDA	MNDA	CD14(high) Monocytes (Cluster 4)	Factor3	-0.526344
X4_Monocytes...CD14__MOB1A	MOB1A	CD14(high) Monocytes (Cluster 4)	Factor3	-0.0839345
X4_Monocytes...CD14__MOB3A	MOB3A	CD14(high) Monocytes (Cluster 4)	Factor3	-0.0979246
X4_Monocytes...CD14__MORF4L1	MORF4L1	CD14(high) Monocytes (Cluster 4)	Factor3	0.190467
X4_Monocytes...CD14__MORF4L2	MORF4L2	CD14(high) Monocytes (Cluster 4)	Factor3	-0.0384716
X4_Monocytes...CD14__MPC2	MPC2	CD14(high) Monocytes (Cluster 4)	Factor3	0.355483
X4_Monocytes...CD14__MPEG1	MPEG1	CD14(high) Monocytes (Cluster 4)	Factor3	-0.0866083
X4_Monocytes...CD14__MPHOSPH8	MPHOSPH8	CD14(high) Monocytes (Cluster 4)	Factor3	-0.540579
X4_Monocytes...CD14__MRFAP1	MRFAP1	CD14(high) Monocytes (Cluster 4)	Factor3	-0.051122
X4_Monocytes...CD14__MRPL20	MRPL20	CD14(high) Monocytes (Cluster 4)	Factor3	-0.0963244
X4_Monocytes...CD14__MRPL33	MRPL33	CD14(high) Monocytes (Cluster 4)	Factor3	-0.0821533
X4_Monocytes...CD14__MRPL41	MRPL41	CD14(high) Monocytes (Cluster 4)	Factor3	0.00489737
X4_Monocytes...CD14__MRPL51	MRPL51	CD14(high) Monocytes (Cluster 4)	Factor3	-0.17825
X4_Monocytes...CD14__MRPL52	MRPL52	CD14(high) Monocytes (Cluster 4)	Factor3	-0.169831
X4_Monocytes...CD14__MRPL54	MRPL54	CD14(high) Monocytes (Cluster 4)	Factor3	0.335928
X4_Monocytes...CD14__MRPL57	MRPL57	CD14(high) Monocytes (Cluster 4)	Factor3	-0.21671
X4_Monocytes...CD14__MRPS21	MRPS21	CD14(high) Monocytes (Cluster 4)	Factor3	0.124781
X4_Monocytes...CD14__MRPS34	MRPS34	CD14(high) Monocytes (Cluster 4)	Factor3	-0.176698
X4_Monocytes...CD14__MS4A6A	MS4A6A	CD14(high) Monocytes (Cluster 4)	Factor3	-0.306771
X4_Monocytes...CD14__MS4A7	MS4A7	CD14(high) Monocytes (Cluster 4)	Factor3	-0.330748
X4_Monocytes...CD14__MSL3	MSL3	CD14(high) Monocytes (Cluster 4)	Factor3	-0.303907
X4_Monocytes...CD14__MSN	MSN	CD14(high) Monocytes (Cluster 4)	Factor3	-0.0536599
X4_Monocytes...CD14__MX2	MX2	CD14(high) Monocytes (Cluster 4)	Factor3	0.0309592
X4_Monocytes...CD14__MXD1	MXD1	CD14(high) Monocytes (Cluster 4)	Factor3	0.2235
X4_Monocytes...CD14__MXD4	MXD4	CD14(high) Monocytes (Cluster 4)	Factor3	0.241714
X4_Monocytes...CD14__MYADM	MYADM	CD14(high) Monocytes (Cluster 4)	Factor3	0.107173
X4_Monocytes...CD14__MYCBP2	MYCBP2	CD14(high) Monocytes (Cluster 4)	Factor3	-0.36547
X4_Monocytes...CD14__MYD88	MYD88	CD14(high) Monocytes (Cluster 4)	Factor3	-0.0350392
X4_Monocytes...CD14__MYDGF	MYDGF	CD14(high) Monocytes (Cluster 4)	Factor3	0.290639
X4_Monocytes...CD14__MYH9	MYH9	CD14(high) Monocytes (Cluster 4)	Factor3	-0.114777
X4_Monocytes...CD14__MYL12A	MYL12A	CD14(high) Monocytes (Cluster 4)	Factor3	-0.269177
X4_Monocytes...CD14__MYL12B	MYL12B	CD14(high) Monocytes (Cluster 4)	Factor3	-0.0595227
X4_Monocytes...CD14__MYL6	MYL6	CD14(high) Monocytes (Cluster 4)	Factor3	0.192293
X4_Monocytes...CD14__MYLIP	MYLIP	CD14(high) Monocytes (Cluster 4)	Factor3	-0.0952349
X4_Monocytes...CD14__MYO1F	MYO1F	CD14(high) Monocytes (Cluster 4)	Factor3	-0.275227
X4_Monocytes...CD14__MYO1G	MYO1G	CD14(high) Monocytes (Cluster 4)	Factor3	0.0152993
X4_Monocytes...CD14__MYO9B	MYO9B	CD14(high) Monocytes (Cluster 4)	Factor3	0.146844
X4_Monocytes...CD14__MZT2A	MZT2A	CD14(high) Monocytes (Cluster 4)	Factor3	0.0693941
X4_Monocytes...CD14__MZT2B	MZT2B	CD14(high) Monocytes (Cluster 4)	Factor3	0.147125
X4_Monocytes...CD14__N4BP1	N4BP1	CD14(high) Monocytes (Cluster 4)	Factor3	0.0726519
X4_Monocytes...CD14__N4BP2L2	N4BP2L2	CD14(high) Monocytes (Cluster 4)	Factor3	-0.52866
X4_Monocytes...CD14__NAA38	NAA38	CD14(high) Monocytes (Cluster 4)	Factor3	0.0679779
X4_Monocytes...CD14__NAAA	NAAA	CD14(high) Monocytes (Cluster 4)	Factor3	-0.0663089
X4_Monocytes...CD14__NABP1	NABP1	CD14(high) Monocytes (Cluster 4)	Factor3	-0.257653
X4_Monocytes...CD14__NACA	NACA	CD14(high) Monocytes (Cluster 4)	Factor3	0.277103
X4_Monocytes...CD14__NAGK	NAGK	CD14(high) Monocytes (Cluster 4)	Factor3	-0.349965
X4_Monocytes...CD14__NAIP	NAIP	CD14(high) Monocytes (Cluster 4)	Factor3	-0.236875
X4_Monocytes...CD14__NAMPT	NAMPT	CD14(high) Monocytes (Cluster 4)	Factor3	0.274027
X4_Monocytes...CD14__NANS	NANS	CD14(high) Monocytes (Cluster 4)	Factor3	-0.15079
X4_Monocytes...CD14__NAP1L1	NAP1L1	CD14(high) Monocytes (Cluster 4)	Factor3	0.0316263
X4_Monocytes...CD14__NAP1L4	NAP1L4	CD14(high) Monocytes (Cluster 4)	Factor3	-0.217936
X4_Monocytes...CD14__NAPA	NAPA	CD14(high) Monocytes (Cluster 4)	Factor3	0.0904348
X4_Monocytes...CD14__NASP	NASP	CD14(high) Monocytes (Cluster 4)	Factor3	0.0170634
X4_Monocytes...CD14__NBEAL1	NBEAL1	CD14(high) Monocytes (Cluster 4)	Factor3	0.0205318
X4_Monocytes...CD14__NCF1	NCF1	CD14(high) Monocytes (Cluster 4)	Factor3	-0.226393
X4_Monocytes...CD14__NCF2	NCF2	CD14(high) Monocytes (Cluster 4)	Factor3	-0.223672
X4_Monocytes...CD14__NCF4	NCF4	CD14(high) Monocytes (Cluster 4)	Factor3	-0.148123
X4_Monocytes...CD14__NCKAP1L	NCKAP1L	CD14(high) Monocytes (Cluster 4)	Factor3	-0.147662
X4_Monocytes...CD14__NCL	NCL	CD14(high) Monocytes (Cluster 4)	Factor3	0.106981
X4_Monocytes...CD14__NCOA1	NCOA1	CD14(high) Monocytes (Cluster 4)	Factor3	-0.0401887
X4_Monocytes...CD14__NCOA3	NCOA3	CD14(high) Monocytes (Cluster 4)	Factor3	-0.314485
X4_Monocytes...CD14__NCOA4	NCOA4	CD14(high) Monocytes (Cluster 4)	Factor3	-0.152369
X4_Monocytes...CD14__NCOR1	NCOR1	CD14(high) Monocytes (Cluster 4)	Factor3	-0.235813
X4_Monocytes...CD14__NDFIP1	NDFIP1	CD14(high) Monocytes (Cluster 4)	Factor3	-0.122363
X4_Monocytes...CD14__NDRG1	NDRG1	CD14(high) Monocytes (Cluster 4)	Factor3	0.0835311
X4_Monocytes...CD14__NDUFA1	NDUFA1	CD14(high) Monocytes (Cluster 4)	Factor3	0.299227
X4_Monocytes...CD14__NDUFA10	NDUFA10	CD14(high) Monocytes (Cluster 4)	Factor3	0.183074
X4_Monocytes...CD14__NDUFA11	NDUFA11	CD14(high) Monocytes (Cluster 4)	Factor3	0.271257
X4_Monocytes...CD14__NDUFA12	NDUFA12	CD14(high) Monocytes (Cluster 4)	Factor3	0.107073
X4_Monocytes...CD14__NDUFA13	NDUFA13	CD14(high) Monocytes (Cluster 4)	Factor3	0.367909
X4_Monocytes...CD14__NDUFA2	NDUFA2	CD14(high) Monocytes (Cluster 4)	Factor3	0.148823
X4_Monocytes...CD14__NDUFA3	NDUFA3	CD14(high) Monocytes (Cluster 4)	Factor3	0.0463638
X4_Monocytes...CD14__NDUFA4	NDUFA4	CD14(high) Monocytes (Cluster 4)	Factor3	0.257482
X4_Monocytes...CD14__NDUFA5	NDUFA5	CD14(high) Monocytes (Cluster 4)	Factor3	0.153832
X4_Monocytes...CD14__NDUFA6	NDUFA6	CD14(high) Monocytes (Cluster 4)	Factor3	0.325176
X4_Monocytes...CD14__NDUFAB1	NDUFAB1	CD14(high) Monocytes (Cluster 4)	Factor3	0.142661
X4_Monocytes...CD14__NDUFAF8	NDUFAF8	CD14(high) Monocytes (Cluster 4)	Factor3	0.232726
X4_Monocytes...CD14__NDUFB1	NDUFB1	CD14(high) Monocytes (Cluster 4)	Factor3	0.0364907
X4_Monocytes...CD14__NDUFB10	NDUFB10	CD14(high) Monocytes (Cluster 4)	Factor3	-0.0885236
X4_Monocytes...CD14__NDUFB11	NDUFB11	CD14(high) Monocytes (Cluster 4)	Factor3	0.174326
X4_Monocytes...CD14__NDUFB2	NDUFB2	CD14(high) Monocytes (Cluster 4)	Factor3	-0.0204776
X4_Monocytes...CD14__NDUFB3	NDUFB3	CD14(high) Monocytes (Cluster 4)	Factor3	-0.282193
X4_Monocytes...CD14__NDUFB4	NDUFB4	CD14(high) Monocytes (Cluster 4)	Factor3	0.177157
X4_Monocytes...CD14__NDUFB5	NDUFB5	CD14(high) Monocytes (Cluster 4)	Factor3	0.0128315
X4_Monocytes...CD14__NDUFB7	NDUFB7	CD14(high) Monocytes (Cluster 4)	Factor3	0.131194
X4_Monocytes...CD14__NDUFB8	NDUFB8	CD14(high) Monocytes (Cluster 4)	Factor3	0.459837
X4_Monocytes...CD14__NDUFB9	NDUFB9	CD14(high) Monocytes (Cluster 4)	Factor3	0.381122
X4_Monocytes...CD14__NDUFC1	NDUFC1	CD14(high) Monocytes (Cluster 4)	Factor3	0.154263
X4_Monocytes...CD14__NDUFC2	NDUFC2	CD14(high) Monocytes (Cluster 4)	Factor3	0.352302
X4_Monocytes...CD14__NDUFS5	NDUFS5	CD14(high) Monocytes (Cluster 4)	Factor3	0.224625
X4_Monocytes...CD14__NDUFS6	NDUFS6	CD14(high) Monocytes (Cluster 4)	Factor3	-0.0581739
X4_Monocytes...CD14__NDUFS7	NDUFS7	CD14(high) Monocytes (Cluster 4)	Factor3	-0.0140926
X4_Monocytes...CD14__NDUFS8	NDUFS8	CD14(high) Monocytes (Cluster 4)	Factor3	0.114611
X4_Monocytes...CD14__NDUFV2	NDUFV2	CD14(high) Monocytes (Cluster 4)	Factor3	0.206829
X4_Monocytes...CD14__NEAT1	NEAT1	CD14(high) Monocytes (Cluster 4)	Factor3	-0.286839
X4_Monocytes...CD14__NEDD8	NEDD8	CD14(high) Monocytes (Cluster 4)	Factor3	-0.061585
X4_Monocytes...CD14__NEDD9	NEDD9	CD14(high) Monocytes (Cluster 4)	Factor3	0.180226
X4_Monocytes...CD14__NEMF	NEMF	CD14(high) Monocytes (Cluster 4)	Factor3	0.0738935
X4_Monocytes...CD14__NEU1	NEU1	CD14(high) Monocytes (Cluster 4)	Factor3	-0.177764
X4_Monocytes...CD14__NFATC2IP	NFATC2IP	CD14(high) Monocytes (Cluster 4)	Factor3	-0.258059
X4_Monocytes...CD14__NFATC3	NFATC3	CD14(high) Monocytes (Cluster 4)	Factor3	-0.511075
X4_Monocytes...CD14__NFE2L2	NFE2L2	CD14(high) Monocytes (Cluster 4)	Factor3	0.350218
X4_Monocytes...CD14__NFIL3	NFIL3	CD14(high) Monocytes (Cluster 4)	Factor3	0.341587
X4_Monocytes...CD14__NFKB1	NFKB1	CD14(high) Monocytes (Cluster 4)	Factor3	0.169833
X4_Monocytes...CD14__NFKB2	NFKB2	CD14(high) Monocytes (Cluster 4)	Factor3	0.215563
X4_Monocytes...CD14__NFKBIA	NFKBIA	CD14(high) Monocytes (Cluster 4)	Factor3	-0.0405662
X4_Monocytes...CD14__NFKBIZ	NFKBIZ	CD14(high) Monocytes (Cluster 4)	Factor3	-0.34276
X4_Monocytes...CD14__NHP2	NHP2	CD14(high) Monocytes (Cluster 4)	Factor3	0.0611967
X4_Monocytes...CD14__NIN	NIN	CD14(high) Monocytes (Cluster 4)	Factor3	-0.310048
X4_Monocytes...CD14__NINJ1	NINJ1	CD14(high) Monocytes (Cluster 4)	Factor3	0.507659
X4_Monocytes...CD14__NIPBL	NIPBL	CD14(high) Monocytes (Cluster 4)	Factor3	-0.400909
X4_Monocytes...CD14__NKG7	NKG7	CD14(high) Monocytes (Cluster 4)	Factor3	0.0673878
X4_Monocytes...CD14__NKTR	NKTR	CD14(high) Monocytes (Cluster 4)	Factor3	-0.301586
X4_Monocytes...CD14__NLRP1	NLRP1	CD14(high) Monocytes (Cluster 4)	Factor3	-0.213511
X4_Monocytes...CD14__NLRP3	NLRP3	CD14(high) Monocytes (Cluster 4)	Factor3	0.0893498
X4_Monocytes...CD14__NME3	NME3	CD14(high) Monocytes (Cluster 4)	Factor3	-0.0895767
X4_Monocytes...CD14__NOL7	NOL7	CD14(high) Monocytes (Cluster 4)	Factor3	0.36575
X4_Monocytes...CD14__NONO	NONO	CD14(high) Monocytes (Cluster 4)	Factor3	0.071951
X4_Monocytes...CD14__NOP10	NOP10	CD14(high) Monocytes (Cluster 4)	Factor3	-0.188799
X4_Monocytes...CD14__NOP53	NOP53	CD14(high) Monocytes (Cluster 4)	Factor3	0.135949
X4_Monocytes...CD14__NOP56	NOP56	CD14(high) Monocytes (Cluster 4)	Factor3	-0.0473458
X4_Monocytes...CD14__NOP58	NOP58	CD14(high) Monocytes (Cluster 4)	Factor3	0.0725321
X4_Monocytes...CD14__NORAD	NORAD	CD14(high) Monocytes (Cluster 4)	Factor3	-0.00419455
X4_Monocytes...CD14__NOSIP	NOSIP	CD14(high) Monocytes (Cluster 4)	Factor3	-0.251841
X4_Monocytes...CD14__NOTCH2	NOTCH2	CD14(high) Monocytes (Cluster 4)	Factor3	-0.325293
X4_Monocytes...CD14__NPC2	NPC2	CD14(high) Monocytes (Cluster 4)	Factor3	0.0850577
X4_Monocytes...CD14__NPM1	NPM1	CD14(high) Monocytes (Cluster 4)	Factor3	0.167706
X4_Monocytes...CD14__NR1D2	NR1D2	CD14(high) Monocytes (Cluster 4)	Factor3	0.186505
X4_Monocytes...CD14__NR3C1	NR3C1	CD14(high) Monocytes (Cluster 4)	Factor3	0.200041
X4_Monocytes...CD14__NR4A1	NR4A1	CD14(high) Monocytes (Cluster 4)	Factor3	-0.077891
X4_Monocytes...CD14__NR4A2	NR4A2	CD14(high) Monocytes (Cluster 4)	Factor3	-0.278302
X4_Monocytes...CD14__NRBF2	NRBF2	CD14(high) Monocytes (Cluster 4)	Factor3	0.0683895
X4_Monocytes...CD14__NRDC	NRDC	CD14(high) Monocytes (Cluster 4)	Factor3	-0.230554
X4_Monocytes...CD14__NRGN	NRGN	CD14(high) Monocytes (Cluster 4)	Factor3	0.0728102
X4_Monocytes...CD14__NRIP1	NRIP1	CD14(high) Monocytes (Cluster 4)	Factor3	0.397356
X4_Monocytes...CD14__NSA2	NSA2	CD14(high) Monocytes (Cluster 4)	Factor3	0.3403
X4_Monocytes...CD14__NSD1	NSD1	CD14(high) Monocytes (Cluster 4)	Factor3	-0.0554613
X4_Monocytes...CD14__NSD3	NSD3	CD14(high) Monocytes (Cluster 4)	Factor3	-0.237377
X4_Monocytes...CD14__NSMCE3	NSMCE3	CD14(high) Monocytes (Cluster 4)	Factor3	0.181682
X4_Monocytes...CD14__NSRP1	NSRP1	CD14(high) Monocytes (Cluster 4)	Factor3	-0.0414509
X4_Monocytes...CD14__NT5C3A	NT5C3A	CD14(high) Monocytes (Cluster 4)	Factor3	-0.0766684
X4_Monocytes...CD14__NUCKS1	NUCKS1	CD14(high) Monocytes (Cluster 4)	Factor3	-0.00304541
X4_Monocytes...CD14__NUDC	NUDC	CD14(high) Monocytes (Cluster 4)	Factor3	-0.111931
X4_Monocytes...CD14__NUFIP2	NUFIP2	CD14(high) Monocytes (Cluster 4)	Factor3	-0.252475
X4_Monocytes...CD14__NUMB	NUMB	CD14(high) Monocytes (Cluster 4)	Factor3	-0.0938598
X4_Monocytes...CD14__NUP214	NUP214	CD14(high) Monocytes (Cluster 4)	Factor3	-0.12731
X4_Monocytes...CD14__NUP58	NUP58	CD14(high) Monocytes (Cluster 4)	Factor3	-0.184601
X4_Monocytes...CD14__NXF1	NXF1	CD14(high) Monocytes (Cluster 4)	Factor3	-0.126045
X4_Monocytes...CD14__NXT1	NXT1	CD14(high) Monocytes (Cluster 4)	Factor3	0.217997
X4_Monocytes...CD14__OAZ1	OAZ1	CD14(high) Monocytes (Cluster 4)	Factor3	-0.000397777
X4_Monocytes...CD14__OCIAD1	OCIAD1	CD14(high) Monocytes (Cluster 4)	Factor3	-0.10614
X4_Monocytes...CD14__ODC1	ODC1	CD14(high) Monocytes (Cluster 4)	Factor3	0.0560285
X4_Monocytes...CD14__ODF2L	ODF2L	CD14(high) Monocytes (Cluster 4)	Factor3	-0.0961966
X4_Monocytes...CD14__OGA	OGA	CD14(high) Monocytes (Cluster 4)	Factor3	-0.235045
X4_Monocytes...CD14__OGFRL1	OGFRL1	CD14(high) Monocytes (Cluster 4)	Factor3	-0.194108
X4_Monocytes...CD14__OGT	OGT	CD14(high) Monocytes (Cluster 4)	Factor3	-0.334596
X4_Monocytes...CD14__ORMDL1	ORMDL1	CD14(high) Monocytes (Cluster 4)	Factor3	-0.162485
X4_Monocytes...CD14__OS9	OS9	CD14(high) Monocytes (Cluster 4)	Factor3	0.119231
X4_Monocytes...CD14__OSBPL8	OSBPL8	CD14(high) Monocytes (Cluster 4)	Factor3	-0.306069
X4_Monocytes...CD14__OSER1	OSER1	CD14(high) Monocytes (Cluster 4)	Factor3	0.327557
X4_Monocytes...CD14__OST4	OST4	CD14(high) Monocytes (Cluster 4)	Factor3	-0.021647
X4_Monocytes...CD14__OSTC	OSTC	CD14(high) Monocytes (Cluster 4)	Factor3	-0.0739907
X4_Monocytes...CD14__OSTF1	OSTF1	CD14(high) Monocytes (Cluster 4)	Factor3	-0.288377
X4_Monocytes...CD14__OTUD1	OTUD1	CD14(high) Monocytes (Cluster 4)	Factor3	0.209618
X4_Monocytes...CD14__OXA1L	OXA1L	CD14(high) Monocytes (Cluster 4)	Factor3	0.143523
X4_Monocytes...CD14__P4HB	P4HB	CD14(high) Monocytes (Cluster 4)	Factor3	0.197281
X4_Monocytes...CD14__PA2G4	PA2G4	CD14(high) Monocytes (Cluster 4)	Factor3	-0.0800086
X4_Monocytes...CD14__PABPC1	PABPC1	CD14(high) Monocytes (Cluster 4)	Factor3	-0.0274298
X4_Monocytes...CD14__PABPC4	PABPC4	CD14(high) Monocytes (Cluster 4)	Factor3	0.293715
X4_Monocytes...CD14__PABPN1	PABPN1	CD14(high) Monocytes (Cluster 4)	Factor3	-0.238225
X4_Monocytes...CD14__PAFAH1B1	PAFAH1B1	CD14(high) Monocytes (Cluster 4)	Factor3	0.248086
X4_Monocytes...CD14__PAG1	PAG1	CD14(high) Monocytes (Cluster 4)	Factor3	-0.366128
X4_Monocytes...CD14__PAIP2	PAIP2	CD14(high) Monocytes (Cluster 4)	Factor3	0.361729
X4_Monocytes...CD14__PAK2	PAK2	CD14(high) Monocytes (Cluster 4)	Factor3	-0.223303
X4_Monocytes...CD14__PAPOLA	PAPOLA	CD14(high) Monocytes (Cluster 4)	Factor3	-0.0668312
X4_Monocytes...CD14__PARK7	PARK7	CD14(high) Monocytes (Cluster 4)	Factor3	-0.0545525
X4_Monocytes...CD14__PARP14	PARP14	CD14(high) Monocytes (Cluster 4)	Factor3	-0.228516
X4_Monocytes...CD14__PARP8	PARP8	CD14(high) Monocytes (Cluster 4)	Factor3	-0.311817
X4_Monocytes...CD14__PARVG	PARVG	CD14(high) Monocytes (Cluster 4)	Factor3	-0.0178925
X4_Monocytes...CD14__PAXX	PAXX	CD14(high) Monocytes (Cluster 4)	Factor3	0.0743027
X4_Monocytes...CD14__PBRM1	PBRM1	CD14(high) Monocytes (Cluster 4)	Factor3	-0.296834
X4_Monocytes...CD14__PCBP1	PCBP1	CD14(high) Monocytes (Cluster 4)	Factor3	-0.343001
X4_Monocytes...CD14__PCBP2	PCBP2	CD14(high) Monocytes (Cluster 4)	Factor3	-0.0591774
X4_Monocytes...CD14__PCF11	PCF11	CD14(high) Monocytes (Cluster 4)	Factor3	-0.278987
X4_Monocytes...CD14__PCGF5	PCGF5	CD14(high) Monocytes (Cluster 4)	Factor3	0.334697
X4_Monocytes...CD14__PCM1	PCM1	CD14(high) Monocytes (Cluster 4)	Factor3	-0.253569
X4_Monocytes...CD14__PCMT1	PCMT1	CD14(high) Monocytes (Cluster 4)	Factor3	-0.240876
X4_Monocytes...CD14__PCMTD1	PCMTD1	CD14(high) Monocytes (Cluster 4)	Factor3	-0.237528
X4_Monocytes...CD14__PCNP	PCNP	CD14(high) Monocytes (Cluster 4)	Factor3	0.163947
X4_Monocytes...CD14__PCNX1	PCNX1	CD14(high) Monocytes (Cluster 4)	Factor3	-0.163926
X4_Monocytes...CD14__PCSK7	PCSK7	CD14(high) Monocytes (Cluster 4)	Factor3	-0.348467
X4_Monocytes...CD14__PDAP1	PDAP1	CD14(high) Monocytes (Cluster 4)	Factor3	0.210212
X4_Monocytes...CD14__PDCD10	PDCD10	CD14(high) Monocytes (Cluster 4)	Factor3	-0.2695
X4_Monocytes...CD14__PDCD4	PDCD4	CD14(high) Monocytes (Cluster 4)	Factor3	-0.0927087
X4_Monocytes...CD14__PDCD5	PDCD5	CD14(high) Monocytes (Cluster 4)	Factor3	0.167396
X4_Monocytes...CD14__PDCD6	PDCD6	CD14(high) Monocytes (Cluster 4)	Factor3	-0.22034
X4_Monocytes...CD14__PDCD6IP	PDCD6IP	CD14(high) Monocytes (Cluster 4)	Factor3	-0.331063
X4_Monocytes...CD14__PDE4B	PDE4B	CD14(high) Monocytes (Cluster 4)	Factor3	0.197101
X4_Monocytes...CD14__PDIA3	PDIA3	CD14(high) Monocytes (Cluster 4)	Factor3	0.266647
X4_Monocytes...CD14__PDIA6	PDIA6	CD14(high) Monocytes (Cluster 4)	Factor3	-0.0633652
X4_Monocytes...CD14__PDS5A	PDS5A	CD14(high) Monocytes (Cluster 4)	Factor3	-0.140842
X4_Monocytes...CD14__PDXK	PDXK	CD14(high) Monocytes (Cluster 4)	Factor3	0.0943952
X4_Monocytes...CD14__PEBP1	PEBP1	CD14(high) Monocytes (Cluster 4)	Factor3	0.140235
X4_Monocytes...CD14__PECAM1	PECAM1	CD14(high) Monocytes (Cluster 4)	Factor3	-0.103238
X4_Monocytes...CD14__PELI1	PELI1	CD14(high) Monocytes (Cluster 4)	Factor3	0.208773
X4_Monocytes...CD14__PER1	PER1	CD14(high) Monocytes (Cluster 4)	Factor3	0.172907
X4_Monocytes...CD14__PET100	PET100	CD14(high) Monocytes (Cluster 4)	Factor3	0.195643
X4_Monocytes...CD14__PFDN2	PFDN2	CD14(high) Monocytes (Cluster 4)	Factor3	0.0268431
X4_Monocytes...CD14__PFDN5	PFDN5	CD14(high) Monocytes (Cluster 4)	Factor3	0.086912
X4_Monocytes...CD14__PFN1	PFN1	CD14(high) Monocytes (Cluster 4)	Factor3	0.00367883
X4_Monocytes...CD14__PGAM1	PGAM1	CD14(high) Monocytes (Cluster 4)	Factor3	-0.013254
X4_Monocytes...CD14__PGD	PGD	CD14(high) Monocytes (Cluster 4)	Factor3	0.104125
X4_Monocytes...CD14__PGK1	PGK1	CD14(high) Monocytes (Cluster 4)	Factor3	0.101583
X4_Monocytes...CD14__PGLS	PGLS	CD14(high) Monocytes (Cluster 4)	Factor3	0.0961706
X4_Monocytes...CD14__PHACTR1	PHACTR1	CD14(high) Monocytes (Cluster 4)	Factor3	0.240549
X4_Monocytes...CD14__PHACTR2	PHACTR2	CD14(high) Monocytes (Cluster 4)	Factor3	-0.0887804
X4_Monocytes...CD14__PHB2	PHB2	CD14(high) Monocytes (Cluster 4)	Factor3	0.0904963
X4_Monocytes...CD14__PHF20	PHF20	CD14(high) Monocytes (Cluster 4)	Factor3	0.230393
X4_Monocytes...CD14__PHF20L1	PHF20L1	CD14(high) Monocytes (Cluster 4)	Factor3	-0.233796
X4_Monocytes...CD14__PHF3	PHF3	CD14(high) Monocytes (Cluster 4)	Factor3	-0.105084
X4_Monocytes...CD14__PHIP	PHIP	CD14(high) Monocytes (Cluster 4)	Factor3	-0.218975
X4_Monocytes...CD14__PHLDA1	PHLDA1	CD14(high) Monocytes (Cluster 4)	Factor3	0.559345
X4_Monocytes...CD14__PHPT1	PHPT1	CD14(high) Monocytes (Cluster 4)	Factor3	-0.0139792
X4_Monocytes...CD14__PIAS1	PIAS1	CD14(high) Monocytes (Cluster 4)	Factor3	-0.201588
X4_Monocytes...CD14__PICALM	PICALM	CD14(high) Monocytes (Cluster 4)	Factor3	-0.0293357
X4_Monocytes...CD14__PIK3IP1	PIK3IP1	CD14(high) Monocytes (Cluster 4)	Factor3	0.0110203
X4_Monocytes...CD14__PIK3R1	PIK3R1	CD14(high) Monocytes (Cluster 4)	Factor3	0.516251
X4_Monocytes...CD14__PILRA	PILRA	CD14(high) Monocytes (Cluster 4)	Factor3	-0.0534614
X4_Monocytes...CD14__PIM1	PIM1	CD14(high) Monocytes (Cluster 4)	Factor3	0.114236
X4_Monocytes...CD14__PIM3	PIM3	CD14(high) Monocytes (Cluster 4)	Factor3	0.501499
X4_Monocytes...CD14__PIN1	PIN1	CD14(high) Monocytes (Cluster 4)	Factor3	0.148251
X4_Monocytes...CD14__PIP4K2A	PIP4K2A	CD14(high) Monocytes (Cluster 4)	Factor3	-0.183101
X4_Monocytes...CD14__PITHD1	PITHD1	CD14(high) Monocytes (Cluster 4)	Factor3	0.106916
X4_Monocytes...CD14__PJA2	PJA2	CD14(high) Monocytes (Cluster 4)	Factor3	-0.00363624
X4_Monocytes...CD14__PKM	PKM	CD14(high) Monocytes (Cluster 4)	Factor3	0.0591588
X4_Monocytes...CD14__PKN1	PKN1	CD14(high) Monocytes (Cluster 4)	Factor3	0.0204464
X4_Monocytes...CD14__PKN2	PKN2	CD14(high) Monocytes (Cluster 4)	Factor3	-0.155799
X4_Monocytes...CD14__PLAC8	PLAC8	CD14(high) Monocytes (Cluster 4)	Factor3	-0.23649
X4_Monocytes...CD14__PLAUR	PLAUR	CD14(high) Monocytes (Cluster 4)	Factor3	0.239992
X4_Monocytes...CD14__PLBD1	PLBD1	CD14(high) Monocytes (Cluster 4)	Factor3	0.145597
X4_Monocytes...CD14__PLCG2	PLCG2	CD14(high) Monocytes (Cluster 4)	Factor3	0.138546
X4_Monocytes...CD14__PLEC	PLEC	CD14(high) Monocytes (Cluster 4)	Factor3	-0.0188782
X4_Monocytes...CD14__PLEK	PLEK	CD14(high) Monocytes (Cluster 4)	Factor3	0.314694
X4_Monocytes...CD14__PLEKHA2	PLEKHA2	CD14(high) Monocytes (Cluster 4)	Factor3	-0.0495565
X4_Monocytes...CD14__PLEKHB2	PLEKHB2	CD14(high) Monocytes (Cluster 4)	Factor3	0.0708659
X4_Monocytes...CD14__PLEKHO1	PLEKHO1	CD14(high) Monocytes (Cluster 4)	Factor3	-0.0687595
X4_Monocytes...CD14__PLIN2	PLIN2	CD14(high) Monocytes (Cluster 4)	Factor3	0.25588
X4_Monocytes...CD14__PLK3	PLK3	CD14(high) Monocytes (Cluster 4)	Factor3	-0.0239832
X4_Monocytes...CD14__PLP2	PLP2	CD14(high) Monocytes (Cluster 4)	Factor3	0.36561
X4_Monocytes...CD14__PLSCR1	PLSCR1	CD14(high) Monocytes (Cluster 4)	Factor3	0.288108
X4_Monocytes...CD14__PLXDC2	PLXDC2	CD14(high) Monocytes (Cluster 4)	Factor3	0.104616
X4_Monocytes...CD14__PMAIP1	PMAIP1	CD14(high) Monocytes (Cluster 4)	Factor3	-0.130893
X4_Monocytes...CD14__PNISR	PNISR	CD14(high) Monocytes (Cluster 4)	Factor3	-0.331696
X4_Monocytes...CD14__PNKD	PNKD	CD14(high) Monocytes (Cluster 4)	Factor3	0.0417171
X4_Monocytes...CD14__PNN	PNN	CD14(high) Monocytes (Cluster 4)	Factor3	0.0912886
X4_Monocytes...CD14__PNP	PNP	CD14(high) Monocytes (Cluster 4)	Factor3	-0.108226
X4_Monocytes...CD14__PNPLA2	PNPLA2	CD14(high) Monocytes (Cluster 4)	Factor3	0.105271
X4_Monocytes...CD14__PNPLA8	PNPLA8	CD14(high) Monocytes (Cluster 4)	Factor3	0.0470589
X4_Monocytes...CD14__PNRC1	PNRC1	CD14(high) Monocytes (Cluster 4)	Factor3	0.0287504
X4_Monocytes...CD14__PNRC2	PNRC2	CD14(high) Monocytes (Cluster 4)	Factor3	0.219703
X4_Monocytes...CD14__POLE3	POLE3	CD14(high) Monocytes (Cluster 4)	Factor3	0.189825
X4_Monocytes...CD14__POLE4	POLE4	CD14(high) Monocytes (Cluster 4)	Factor3	0.124826
X4_Monocytes...CD14__POLR1D	POLR1D	CD14(high) Monocytes (Cluster 4)	Factor3	0.288486
X4_Monocytes...CD14__POLR2A	POLR2A	CD14(high) Monocytes (Cluster 4)	Factor3	-0.115269
X4_Monocytes...CD14__POLR2E	POLR2E	CD14(high) Monocytes (Cluster 4)	Factor3	0.128832
X4_Monocytes...CD14__POLR2G	POLR2G	CD14(high) Monocytes (Cluster 4)	Factor3	-0.0151893
X4_Monocytes...CD14__POLR2J	POLR2J	CD14(high) Monocytes (Cluster 4)	Factor3	0.265168
X4_Monocytes...CD14__POLR2J3.1	POLR2J3.1	CD14(high) Monocytes (Cluster 4)	Factor3	-0.420704
X4_Monocytes...CD14__POLR2K	POLR2K	CD14(high) Monocytes (Cluster 4)	Factor3	0.0301603
X4_Monocytes...CD14__POLR2L	POLR2L	CD14(high) Monocytes (Cluster 4)	Factor3	0.0229923
X4_Monocytes...CD14__POLR3GL	POLR3GL	CD14(high) Monocytes (Cluster 4)	Factor3	-0.0487302
X4_Monocytes...CD14__POMP	POMP	CD14(high) Monocytes (Cluster 4)	Factor3	0.272816
X4_Monocytes...CD14__POU2F2	POU2F2	CD14(high) Monocytes (Cluster 4)	Factor3	-0.693112
X4_Monocytes...CD14__PPA1	PPA1	CD14(high) Monocytes (Cluster 4)	Factor3	0.194262
X4_Monocytes...CD14__PPCS	PPCS	CD14(high) Monocytes (Cluster 4)	Factor3	-0.0109002
X4_Monocytes...CD14__PPDPF	PPDPF	CD14(high) Monocytes (Cluster 4)	Factor3	0.0655682
X4_Monocytes...CD14__PPHLN1	PPHLN1	CD14(high) Monocytes (Cluster 4)	Factor3	-0.14771
X4_Monocytes...CD14__PPIA	PPIA	CD14(high) Monocytes (Cluster 4)	Factor3	0.207488
X4_Monocytes...CD14__PPIB	PPIB	CD14(high) Monocytes (Cluster 4)	Factor3	0.178915
X4_Monocytes...CD14__PPIF	PPIF	CD14(high) Monocytes (Cluster 4)	Factor3	0.446884
X4_Monocytes...CD14__PPIG	PPIG	CD14(high) Monocytes (Cluster 4)	Factor3	0.0633572
X4_Monocytes...CD14__PPM1G	PPM1G	CD14(high) Monocytes (Cluster 4)	Factor3	-0.222489
X4_Monocytes...CD14__PPP1CA	PPP1CA	CD14(high) Monocytes (Cluster 4)	Factor3	-0.143177
X4_Monocytes...CD14__PPP1CB	PPP1CB	CD14(high) Monocytes (Cluster 4)	Factor3	-0.0577739
X4_Monocytes...CD14__PPP1CC	PPP1CC	CD14(high) Monocytes (Cluster 4)	Factor3	-0.0199398
X4_Monocytes...CD14__PPP1R10	PPP1R10	CD14(high) Monocytes (Cluster 4)	Factor3	-0.186684
X4_Monocytes...CD14__PPP1R12A	PPP1R12A	CD14(high) Monocytes (Cluster 4)	Factor3	-0.313977
X4_Monocytes...CD14__PPP1R15A	PPP1R15A	CD14(high) Monocytes (Cluster 4)	Factor3	0.122305
X4_Monocytes...CD14__PPP1R15B	PPP1R15B	CD14(high) Monocytes (Cluster 4)	Factor3	-0.378774
X4_Monocytes...CD14__PPP1R18	PPP1R18	CD14(high) Monocytes (Cluster 4)	Factor3	-0.2218
X4_Monocytes...CD14__PPP1R2	PPP1R2	CD14(high) Monocytes (Cluster 4)	Factor3	-0.0493973
X4_Monocytes...CD14__PPP2CA	PPP2CA	CD14(high) Monocytes (Cluster 4)	Factor3	0.239577
X4_Monocytes...CD14__PPP2R5C	PPP2R5C	CD14(high) Monocytes (Cluster 4)	Factor3	-0.275508
X4_Monocytes...CD14__PPP2R5E	PPP2R5E	CD14(high) Monocytes (Cluster 4)	Factor3	-0.364663
X4_Monocytes...CD14__PPP3CA	PPP3CA	CD14(high) Monocytes (Cluster 4)	Factor3	-0.318445
X4_Monocytes...CD14__PPP4C	PPP4C	CD14(high) Monocytes (Cluster 4)	Factor3	0.10484
X4_Monocytes...CD14__PPP4R2	PPP4R2	CD14(high) Monocytes (Cluster 4)	Factor3	-0.011157
X4_Monocytes...CD14__PPP4R3A	PPP4R3A	CD14(high) Monocytes (Cluster 4)	Factor3	0.0171956
X4_Monocytes...CD14__PPP4R3B	PPP4R3B	CD14(high) Monocytes (Cluster 4)	Factor3	-0.220284
X4_Monocytes...CD14__PPT1	PPT1	CD14(high) Monocytes (Cluster 4)	Factor3	0.136364
X4_Monocytes...CD14__PRAM1	PRAM1	CD14(high) Monocytes (Cluster 4)	Factor3	-0.408456
X4_Monocytes...CD14__PRDM2	PRDM2	CD14(high) Monocytes (Cluster 4)	Factor3	0.0754549
X4_Monocytes...CD14__PRDX1	PRDX1	CD14(high) Monocytes (Cluster 4)	Factor3	-0.0918914
X4_Monocytes...CD14__PRDX2	PRDX2	CD14(high) Monocytes (Cluster 4)	Factor3	0.0388127
X4_Monocytes...CD14__PRDX3	PRDX3	CD14(high) Monocytes (Cluster 4)	Factor3	0.0691908
X4_Monocytes...CD14__PRDX5	PRDX5	CD14(high) Monocytes (Cluster 4)	Factor3	0.0439047
X4_Monocytes...CD14__PRDX6	PRDX6	CD14(high) Monocytes (Cluster 4)	Factor3	0.265281
X4_Monocytes...CD14__PRELID1	PRELID1	CD14(high) Monocytes (Cluster 4)	Factor3	0.190266
X4_Monocytes...CD14__PREX1	PREX1	CD14(high) Monocytes (Cluster 4)	Factor3	0.176586
X4_Monocytes...CD14__PRKACA	PRKACA	CD14(high) Monocytes (Cluster 4)	Factor3	0.103213
X4_Monocytes...CD14__PRKAG2	PRKAG2	CD14(high) Monocytes (Cluster 4)	Factor3	0.0462729
X4_Monocytes...CD14__PRKAR1A	PRKAR1A	CD14(high) Monocytes (Cluster 4)	Factor3	-0.101742
X4_Monocytes...CD14__PRKCB	PRKCB	CD14(high) Monocytes (Cluster 4)	Factor3	-0.291538
X4_Monocytes...CD14__PRKCH	PRKCH	CD14(high) Monocytes (Cluster 4)	Factor3	0.0126718
X4_Monocytes...CD14__PRKCSH	PRKCSH	CD14(high) Monocytes (Cluster 4)	Factor3	0.148026
X4_Monocytes...CD14__PRKDC	PRKDC	CD14(high) Monocytes (Cluster 4)	Factor3	-0.130981
X4_Monocytes...CD14__PRMT2	PRMT2	CD14(high) Monocytes (Cluster 4)	Factor3	-0.302729
X4_Monocytes...CD14__PRNP	PRNP	CD14(high) Monocytes (Cluster 4)	Factor3	0.351223
X4_Monocytes...CD14__PRPF38A	PRPF38A	CD14(high) Monocytes (Cluster 4)	Factor3	-0.205361
X4_Monocytes...CD14__PRPF38B	PRPF38B	CD14(high) Monocytes (Cluster 4)	Factor3	-0.176243
X4_Monocytes...CD14__PRPF40A	PRPF40A	CD14(high) Monocytes (Cluster 4)	Factor3	-0.117173
X4_Monocytes...CD14__PRPF4B	PRPF4B	CD14(high) Monocytes (Cluster 4)	Factor3	0.0528646
X4_Monocytes...CD14__PRPF8	PRPF8	CD14(high) Monocytes (Cluster 4)	Factor3	-0.0372426
X4_Monocytes...CD14__PRR13	PRR13	CD14(high) Monocytes (Cluster 4)	Factor3	-0.239929
X4_Monocytes...CD14__PRRC2B	PRRC2B	CD14(high) Monocytes (Cluster 4)	Factor3	0.109608
X4_Monocytes...CD14__PRRC2C	PRRC2C	CD14(high) Monocytes (Cluster 4)	Factor3	-0.0791235
X4_Monocytes...CD14__PSAP	PSAP	CD14(high) Monocytes (Cluster 4)	Factor3	-0.000396057
X4_Monocytes...CD14__PSEN1	PSEN1	CD14(high) Monocytes (Cluster 4)	Factor3	-0.129454
X4_Monocytes...CD14__PSIP1	PSIP1	CD14(high) Monocytes (Cluster 4)	Factor3	-0.202917
X4_Monocytes...CD14__PSMA1	PSMA1	CD14(high) Monocytes (Cluster 4)	Factor3	0.284526
X4_Monocytes...CD14__PSMA3	PSMA3	CD14(high) Monocytes (Cluster 4)	Factor3	0.245114
X4_Monocytes...CD14__PSMA3.AS1	PSMA3.AS1	CD14(high) Monocytes (Cluster 4)	Factor3	-0.108781
X4_Monocytes...CD14__PSMA4	PSMA4	CD14(high) Monocytes (Cluster 4)	Factor3	-0.144101
X4_Monocytes...CD14__PSMA5	PSMA5	CD14(high) Monocytes (Cluster 4)	Factor3	-0.125639
X4_Monocytes...CD14__PSMA7	PSMA7	CD14(high) Monocytes (Cluster 4)	Factor3	-0.157112
X4_Monocytes...CD14__PSMB1	PSMB1	CD14(high) Monocytes (Cluster 4)	Factor3	0.277637
X4_Monocytes...CD14__PSMB2	PSMB2	CD14(high) Monocytes (Cluster 4)	Factor3	0.133567
X4_Monocytes...CD14__PSMB3	PSMB3	CD14(high) Monocytes (Cluster 4)	Factor3	0.211416
X4_Monocytes...CD14__PSMB4	PSMB4	CD14(high) Monocytes (Cluster 4)	Factor3	-0.00438182
X4_Monocytes...CD14__PSMB6	PSMB6	CD14(high) Monocytes (Cluster 4)	Factor3	0.279046
X4_Monocytes...CD14__PSMB7	PSMB7	CD14(high) Monocytes (Cluster 4)	Factor3	0.172601
X4_Monocytes...CD14__PSMB8	PSMB8	CD14(high) Monocytes (Cluster 4)	Factor3	-0.0638661
X4_Monocytes...CD14__PSMB9	PSMB9	CD14(high) Monocytes (Cluster 4)	Factor3	-0.22144
X4_Monocytes...CD14__PSMC5	PSMC5	CD14(high) Monocytes (Cluster 4)	Factor3	-0.108953
X4_Monocytes...CD14__PSMD13	PSMD13	CD14(high) Monocytes (Cluster 4)	Factor3	0.0939756
X4_Monocytes...CD14__PSMD4	PSMD4	CD14(high) Monocytes (Cluster 4)	Factor3	-0.054419
X4_Monocytes...CD14__PSMD7	PSMD7	CD14(high) Monocytes (Cluster 4)	Factor3	0.412565
X4_Monocytes...CD14__PSMD8	PSMD8	CD14(high) Monocytes (Cluster 4)	Factor3	0.153637
X4_Monocytes...CD14__PSME1	PSME1	CD14(high) Monocytes (Cluster 4)	Factor3	0.138796
X4_Monocytes...CD14__PSME2	PSME2	CD14(high) Monocytes (Cluster 4)	Factor3	-0.0214928
X4_Monocytes...CD14__PSMG2	PSMG2	CD14(high) Monocytes (Cluster 4)	Factor3	0.363136
X4_Monocytes...CD14__PSTPIP1	PSTPIP1	CD14(high) Monocytes (Cluster 4)	Factor3	-0.212227
X4_Monocytes...CD14__PTAFR	PTAFR	CD14(high) Monocytes (Cluster 4)	Factor3	0.0789894
X4_Monocytes...CD14__PTBP1	PTBP1	CD14(high) Monocytes (Cluster 4)	Factor3	0.152232
X4_Monocytes...CD14__PTBP3	PTBP3	CD14(high) Monocytes (Cluster 4)	Factor3	-0.154949
X4_Monocytes...CD14__PTEN	PTEN	CD14(high) Monocytes (Cluster 4)	Factor3	-0.323286
X4_Monocytes...CD14__PTGER2	PTGER2	CD14(high) Monocytes (Cluster 4)	Factor3	0.160275
X4_Monocytes...CD14__PTGER4	PTGER4	CD14(high) Monocytes (Cluster 4)	Factor3	0.0195121
X4_Monocytes...CD14__PTGES3	PTGES3	CD14(high) Monocytes (Cluster 4)	Factor3	-0.0990857
X4_Monocytes...CD14__PTGS2	PTGS2	CD14(high) Monocytes (Cluster 4)	Factor3	-0.126591
X4_Monocytes...CD14__PTK2B	PTK2B	CD14(high) Monocytes (Cluster 4)	Factor3	-0.16512
X4_Monocytes...CD14__PTMA	PTMA	CD14(high) Monocytes (Cluster 4)	Factor3	0.0527184
X4_Monocytes...CD14__PTP4A1	PTP4A1	CD14(high) Monocytes (Cluster 4)	Factor3	-0.00734155
X4_Monocytes...CD14__PTP4A2	PTP4A2	CD14(high) Monocytes (Cluster 4)	Factor3	-0.0565219
X4_Monocytes...CD14__PTPN1	PTPN1	CD14(high) Monocytes (Cluster 4)	Factor3	0.445883
X4_Monocytes...CD14__PTPN12	PTPN12	CD14(high) Monocytes (Cluster 4)	Factor3	-0.104642
X4_Monocytes...CD14__PTPN18	PTPN18	CD14(high) Monocytes (Cluster 4)	Factor3	-0.200558
X4_Monocytes...CD14__PTPN2	PTPN2	CD14(high) Monocytes (Cluster 4)	Factor3	-0.158111
X4_Monocytes...CD14__PTPN6	PTPN6	CD14(high) Monocytes (Cluster 4)	Factor3	-0.278631
X4_Monocytes...CD14__PTPRA	PTPRA	CD14(high) Monocytes (Cluster 4)	Factor3	0.000576143
X4_Monocytes...CD14__PTPRC	PTPRC	CD14(high) Monocytes (Cluster 4)	Factor3	-0.473441
X4_Monocytes...CD14__PTPRE	PTPRE	CD14(high) Monocytes (Cluster 4)	Factor3	0.308382
X4_Monocytes...CD14__PTTG1IP	PTTG1IP	CD14(high) Monocytes (Cluster 4)	Factor3	0.00818568
X4_Monocytes...CD14__PUM1	PUM1	CD14(high) Monocytes (Cluster 4)	Factor3	-0.244786
X4_Monocytes...CD14__PURA	PURA	CD14(high) Monocytes (Cluster 4)	Factor3	-0.285936
X4_Monocytes...CD14__PURB	PURB	CD14(high) Monocytes (Cluster 4)	Factor3	-0.0240699
X4_Monocytes...CD14__PYCARD	PYCARD	CD14(high) Monocytes (Cluster 4)	Factor3	-0.131839
X4_Monocytes...CD14__PYURF	PYURF	CD14(high) Monocytes (Cluster 4)	Factor3	0.170446
X4_Monocytes...CD14__QKI	QKI	CD14(high) Monocytes (Cluster 4)	Factor3	0.0931939
X4_Monocytes...CD14__R3HDM2	R3HDM2	CD14(high) Monocytes (Cluster 4)	Factor3	0.0504638
X4_Monocytes...CD14__RAB10	RAB10	CD14(high) Monocytes (Cluster 4)	Factor3	-0.564105
X4_Monocytes...CD14__RAB11A	RAB11A	CD14(high) Monocytes (Cluster 4)	Factor3	-0.101886
X4_Monocytes...CD14__RAB11FIP1	RAB11FIP1	CD14(high) Monocytes (Cluster 4)	Factor3	-0.191702
X4_Monocytes...CD14__RAB14	RAB14	CD14(high) Monocytes (Cluster 4)	Factor3	0.0405751
X4_Monocytes...CD14__RAB1A	RAB1A	CD14(high) Monocytes (Cluster 4)	Factor3	0.435569
X4_Monocytes...CD14__RAB21	RAB21	CD14(high) Monocytes (Cluster 4)	Factor3	0.362904
X4_Monocytes...CD14__RAB27A	RAB27A	CD14(high) Monocytes (Cluster 4)	Factor3	-0.172972
X4_Monocytes...CD14__RAB2A	RAB2A	CD14(high) Monocytes (Cluster 4)	Factor3	0.0537881
X4_Monocytes...CD14__RAB31	RAB31	CD14(high) Monocytes (Cluster 4)	Factor3	0.238305
X4_Monocytes...CD14__RAB32	RAB32	CD14(high) Monocytes (Cluster 4)	Factor3	-0.187935
X4_Monocytes...CD14__RAB5A	RAB5A	CD14(high) Monocytes (Cluster 4)	Factor3	0.182159
X4_Monocytes...CD14__RAB5C	RAB5C	CD14(high) Monocytes (Cluster 4)	Factor3	0.219279
X4_Monocytes...CD14__RAB5IF	RAB5IF	CD14(high) Monocytes (Cluster 4)	Factor3	0.281208
X4_Monocytes...CD14__RAB7A	RAB7A	CD14(high) Monocytes (Cluster 4)	Factor3	0.0837896
X4_Monocytes...CD14__RAB8A	RAB8A	CD14(high) Monocytes (Cluster 4)	Factor3	0.0272878
X4_Monocytes...CD14__RAB8B	RAB8B	CD14(high) Monocytes (Cluster 4)	Factor3	0.154033
X4_Monocytes...CD14__RABAC1	RABAC1	CD14(high) Monocytes (Cluster 4)	Factor3	0.207173
X4_Monocytes...CD14__RABGAP1L	RABGAP1L	CD14(high) Monocytes (Cluster 4)	Factor3	-0.26063
X4_Monocytes...CD14__RAC1	RAC1	CD14(high) Monocytes (Cluster 4)	Factor3	0.194123
X4_Monocytes...CD14__RAC2	RAC2	CD14(high) Monocytes (Cluster 4)	Factor3	-0.39673
X4_Monocytes...CD14__RACK1	RACK1	CD14(high) Monocytes (Cluster 4)	Factor3	0.244542
X4_Monocytes...CD14__RAD21	RAD21	CD14(high) Monocytes (Cluster 4)	Factor3	-0.119759
X4_Monocytes...CD14__RAD23A	RAD23A	CD14(high) Monocytes (Cluster 4)	Factor3	-0.0972924
X4_Monocytes...CD14__RAD23B	RAD23B	CD14(high) Monocytes (Cluster 4)	Factor3	-0.0182647
X4_Monocytes...CD14__RAF1	RAF1	CD14(high) Monocytes (Cluster 4)	Factor3	0.0170349
X4_Monocytes...CD14__RALBP1	RALBP1	CD14(high) Monocytes (Cluster 4)	Factor3	-0.243218
X4_Monocytes...CD14__RALGAPA1	RALGAPA1	CD14(high) Monocytes (Cluster 4)	Factor3	0.0142448
X4_Monocytes...CD14__RALY	RALY	CD14(high) Monocytes (Cluster 4)	Factor3	0.15295
X4_Monocytes...CD14__RAN	RAN	CD14(high) Monocytes (Cluster 4)	Factor3	0.0127931
X4_Monocytes...CD14__RANBP1	RANBP1	CD14(high) Monocytes (Cluster 4)	Factor3	-0.0450893
X4_Monocytes...CD14__RANBP2	RANBP2	CD14(high) Monocytes (Cluster 4)	Factor3	-0.0401859
X4_Monocytes...CD14__RAP1A	RAP1A	CD14(high) Monocytes (Cluster 4)	Factor3	0.0491445
X4_Monocytes...CD14__RAP1B	RAP1B	CD14(high) Monocytes (Cluster 4)	Factor3	-0.111094
X4_Monocytes...CD14__RAP2B	RAP2B	CD14(high) Monocytes (Cluster 4)	Factor3	0.214643
X4_Monocytes...CD14__RARA	RARA	CD14(high) Monocytes (Cluster 4)	Factor3	0.172072
X4_Monocytes...CD14__RARRES3	RARRES3	CD14(high) Monocytes (Cluster 4)	Factor3	0.0724948
X4_Monocytes...CD14__RASA2	RASA2	CD14(high) Monocytes (Cluster 4)	Factor3	-0.0227035
X4_Monocytes...CD14__RASGEF1B	RASGEF1B	CD14(high) Monocytes (Cluster 4)	Factor3	0.102088
X4_Monocytes...CD14__RASGRP1	RASGRP1	CD14(high) Monocytes (Cluster 4)	Factor3	-0.241004
X4_Monocytes...CD14__RASGRP2	RASGRP2	CD14(high) Monocytes (Cluster 4)	Factor3	0.134101
X4_Monocytes...CD14__RASSF2	RASSF2	CD14(high) Monocytes (Cluster 4)	Factor3	-0.0214771
X4_Monocytes...CD14__RASSF3	RASSF3	CD14(high) Monocytes (Cluster 4)	Factor3	-0.404218
X4_Monocytes...CD14__RASSF4	RASSF4	CD14(high) Monocytes (Cluster 4)	Factor3	-0.276243
X4_Monocytes...CD14__RASSF5	RASSF5	CD14(high) Monocytes (Cluster 4)	Factor3	0.28741
X4_Monocytes...CD14__RB1	RB1	CD14(high) Monocytes (Cluster 4)	Factor3	-0.112588
X4_Monocytes...CD14__RB1CC1	RB1CC1	CD14(high) Monocytes (Cluster 4)	Factor3	0.251972
X4_Monocytes...CD14__RBBP4	RBBP4	CD14(high) Monocytes (Cluster 4)	Factor3	-0.105324
X4_Monocytes...CD14__RBBP6	RBBP6	CD14(high) Monocytes (Cluster 4)	Factor3	0.343952
X4_Monocytes...CD14__RBCK1	RBCK1	CD14(high) Monocytes (Cluster 4)	Factor3	0.232623
X4_Monocytes...CD14__RBL2	RBL2	CD14(high) Monocytes (Cluster 4)	Factor3	-0.231385
X4_Monocytes...CD14__RBM17	RBM17	CD14(high) Monocytes (Cluster 4)	Factor3	0.270084
X4_Monocytes...CD14__RBM23	RBM23	CD14(high) Monocytes (Cluster 4)	Factor3	-0.0454681
X4_Monocytes...CD14__RBM25	RBM25	CD14(high) Monocytes (Cluster 4)	Factor3	-0.232384
X4_Monocytes...CD14__RBM26	RBM26	CD14(high) Monocytes (Cluster 4)	Factor3	-0.194187
X4_Monocytes...CD14__RBM3	RBM3	CD14(high) Monocytes (Cluster 4)	Factor3	0.391338
X4_Monocytes...CD14__RBM33	RBM33	CD14(high) Monocytes (Cluster 4)	Factor3	0.0669654
X4_Monocytes...CD14__RBM38	RBM38	CD14(high) Monocytes (Cluster 4)	Factor3	0.448544
X4_Monocytes...CD14__RBM39	RBM39	CD14(high) Monocytes (Cluster 4)	Factor3	0.098084
X4_Monocytes...CD14__RBM47	RBM47	CD14(high) Monocytes (Cluster 4)	Factor3	-0.0768404
X4_Monocytes...CD14__RBM5	RBM5	CD14(high) Monocytes (Cluster 4)	Factor3	-0.188924
X4_Monocytes...CD14__RBM6	RBM6	CD14(high) Monocytes (Cluster 4)	Factor3	-0.385951
X4_Monocytes...CD14__RBM8A	RBM8A	CD14(high) Monocytes (Cluster 4)	Factor3	0.368705
X4_Monocytes...CD14__RBMS1	RBMS1	CD14(high) Monocytes (Cluster 4)	Factor3	-0.238392
X4_Monocytes...CD14__RBMX	RBMX	CD14(high) Monocytes (Cluster 4)	Factor3	-0.0455245
X4_Monocytes...CD14__RBP7	RBP7	CD14(high) Monocytes (Cluster 4)	Factor3	-0.000873924
X4_Monocytes...CD14__RBPJ	RBPJ	CD14(high) Monocytes (Cluster 4)	Factor3	0.153213
X4_Monocytes...CD14__RBX1	RBX1	CD14(high) Monocytes (Cluster 4)	Factor3	-0.100655
X4_Monocytes...CD14__RC3H1	RC3H1	CD14(high) Monocytes (Cluster 4)	Factor3	0.062801
X4_Monocytes...CD14__RCAN3	RCAN3	CD14(high) Monocytes (Cluster 4)	Factor3	-0.0620783
X4_Monocytes...CD14__RCSD1	RCSD1	CD14(high) Monocytes (Cluster 4)	Factor3	-0.386381
X4_Monocytes...CD14__REEP5	REEP5	CD14(high) Monocytes (Cluster 4)	Factor3	-0.183414
X4_Monocytes...CD14__REL	REL	CD14(high) Monocytes (Cluster 4)	Factor3	0.322079
X4_Monocytes...CD14__RER1	RER1	CD14(high) Monocytes (Cluster 4)	Factor3	0.0377206
X4_Monocytes...CD14__REST	REST	CD14(high) Monocytes (Cluster 4)	Factor3	0.0823764
X4_Monocytes...CD14__REX1BD	REX1BD	CD14(high) Monocytes (Cluster 4)	Factor3	-0.0743676
X4_Monocytes...CD14__RFLNB	RFLNB	CD14(high) Monocytes (Cluster 4)	Factor3	0.0537397
X4_Monocytes...CD14__RGCC	RGCC	CD14(high) Monocytes (Cluster 4)	Factor3	0.383914
X4_Monocytes...CD14__RGS1	RGS1	CD14(high) Monocytes (Cluster 4)	Factor3	-0.0748923
X4_Monocytes...CD14__RGS10	RGS10	CD14(high) Monocytes (Cluster 4)	Factor3	0.203628
X4_Monocytes...CD14__RGS19	RGS19	CD14(high) Monocytes (Cluster 4)	Factor3	-0.155293
X4_Monocytes...CD14__RGS2	RGS2	CD14(high) Monocytes (Cluster 4)	Factor3	-0.21592
X4_Monocytes...CD14__RHEB	RHEB	CD14(high) Monocytes (Cluster 4)	Factor3	0.3322
X4_Monocytes...CD14__RHOA	RHOA	CD14(high) Monocytes (Cluster 4)	Factor3	-0.0240241
X4_Monocytes...CD14__RHOB	RHOB	CD14(high) Monocytes (Cluster 4)	Factor3	-0.281189
X4_Monocytes...CD14__RHOG	RHOG	CD14(high) Monocytes (Cluster 4)	Factor3	0.0551304
X4_Monocytes...CD14__RHOQ	RHOQ	CD14(high) Monocytes (Cluster 4)	Factor3	0.231694
X4_Monocytes...CD14__RICTOR	RICTOR	CD14(high) Monocytes (Cluster 4)	Factor3	-0.198874
X4_Monocytes...CD14__RILPL2	RILPL2	CD14(high) Monocytes (Cluster 4)	Factor3	0.0180553
X4_Monocytes...CD14__RIN3	RIN3	CD14(high) Monocytes (Cluster 4)	Factor3	0.194358
X4_Monocytes...CD14__RIOK3	RIOK3	CD14(high) Monocytes (Cluster 4)	Factor3	0.506978
X4_Monocytes...CD14__RIPOR2	RIPOR2	CD14(high) Monocytes (Cluster 4)	Factor3	-0.740595
X4_Monocytes...CD14__RNASE6	RNASE6	CD14(high) Monocytes (Cluster 4)	Factor3	-0.0854089
X4_Monocytes...CD14__RNASEH2C	RNASEH2C	CD14(high) Monocytes (Cluster 4)	Factor3	-0.035826
X4_Monocytes...CD14__RNASET2	RNASET2	CD14(high) Monocytes (Cluster 4)	Factor3	-0.204594
X4_Monocytes...CD14__RNF10	RNF10	CD14(high) Monocytes (Cluster 4)	Factor3	0.228677
X4_Monocytes...CD14__RNF114	RNF114	CD14(high) Monocytes (Cluster 4)	Factor3	0.194742
X4_Monocytes...CD14__RNF125	RNF125	CD14(high) Monocytes (Cluster 4)	Factor3	0.0862666
X4_Monocytes...CD14__RNF13	RNF13	CD14(high) Monocytes (Cluster 4)	Factor3	-0.312197
X4_Monocytes...CD14__RNF130	RNF130	CD14(high) Monocytes (Cluster 4)	Factor3	0.0864733
X4_Monocytes...CD14__RNF139	RNF139	CD14(high) Monocytes (Cluster 4)	Factor3	-0.159908
X4_Monocytes...CD14__RNF149	RNF149	CD14(high) Monocytes (Cluster 4)	Factor3	-0.334789
X4_Monocytes...CD14__RNF166	RNF166	CD14(high) Monocytes (Cluster 4)	Factor3	0.00359183
X4_Monocytes...CD14__RNF181	RNF181	CD14(high) Monocytes (Cluster 4)	Factor3	0.0201201
X4_Monocytes...CD14__RNF19A	RNF19A	CD14(high) Monocytes (Cluster 4)	Factor3	0.219485
X4_Monocytes...CD14__RNF213	RNF213	CD14(high) Monocytes (Cluster 4)	Factor3	-0.311917
X4_Monocytes...CD14__RNF7	RNF7	CD14(high) Monocytes (Cluster 4)	Factor3	0.394772
X4_Monocytes...CD14__RNH1	RNH1	CD14(high) Monocytes (Cluster 4)	Factor3	-0.0170495
X4_Monocytes...CD14__RNMT	RNMT	CD14(high) Monocytes (Cluster 4)	Factor3	0.24842
X4_Monocytes...CD14__RNPEPL1	RNPEPL1	CD14(high) Monocytes (Cluster 4)	Factor3	-0.0366578
X4_Monocytes...CD14__RNPS1	RNPS1	CD14(high) Monocytes (Cluster 4)	Factor3	0.0956591
X4_Monocytes...CD14__ROCK1	ROCK1	CD14(high) Monocytes (Cluster 4)	Factor3	-0.171783
X4_Monocytes...CD14__ROMO1	ROMO1	CD14(high) Monocytes (Cluster 4)	Factor3	0.0869517
X4_Monocytes...CD14__RORA	RORA	CD14(high) Monocytes (Cluster 4)	Factor3	-0.151384
X4_Monocytes...CD14__RPN2	RPN2	CD14(high) Monocytes (Cluster 4)	Factor3	0.0777419
X4_Monocytes...CD14__RRBP1	RRBP1	CD14(high) Monocytes (Cluster 4)	Factor3	0.145113
X4_Monocytes...CD14__RSBN1	RSBN1	CD14(high) Monocytes (Cluster 4)	Factor3	0.0321096
X4_Monocytes...CD14__RSBN1L	RSBN1L	CD14(high) Monocytes (Cluster 4)	Factor3	-0.480041
X4_Monocytes...CD14__RSF1	RSF1	CD14(high) Monocytes (Cluster 4)	Factor3	-0.00898589
X4_Monocytes...CD14__RSL1D1	RSL1D1	CD14(high) Monocytes (Cluster 4)	Factor3	0.276657
X4_Monocytes...CD14__RSL24D1	RSL24D1	CD14(high) Monocytes (Cluster 4)	Factor3	0.362395
X4_Monocytes...CD14__RSRC2	RSRC2	CD14(high) Monocytes (Cluster 4)	Factor3	0.0813227
X4_Monocytes...CD14__RSRP1	RSRP1	CD14(high) Monocytes (Cluster 4)	Factor3	-0.553378
X4_Monocytes...CD14__RTF1	RTF1	CD14(high) Monocytes (Cluster 4)	Factor3	0.353427
X4_Monocytes...CD14__RTF2	RTF2	CD14(high) Monocytes (Cluster 4)	Factor3	0.0255222
X4_Monocytes...CD14__RTN3	RTN3	CD14(high) Monocytes (Cluster 4)	Factor3	-0.131803
X4_Monocytes...CD14__RTN4	RTN4	CD14(high) Monocytes (Cluster 4)	Factor3	-0.27759
X4_Monocytes...CD14__RTRAF	RTRAF	CD14(high) Monocytes (Cluster 4)	Factor3	0.174193
X4_Monocytes...CD14__RUNX1	RUNX1	CD14(high) Monocytes (Cluster 4)	Factor3	0.0904462
X4_Monocytes...CD14__RUNX3	RUNX3	CD14(high) Monocytes (Cluster 4)	Factor3	0.213589
X4_Monocytes...CD14__RWDD1	RWDD1	CD14(high) Monocytes (Cluster 4)	Factor3	0.265719
X4_Monocytes...CD14__RXRA	RXRA	CD14(high) Monocytes (Cluster 4)	Factor3	-0.177247
X4_Monocytes...CD14__RYBP	RYBP	CD14(high) Monocytes (Cluster 4)	Factor3	0.239233
X4_Monocytes...CD14__S100A10	S100A10	CD14(high) Monocytes (Cluster 4)	Factor3	0.393684
X4_Monocytes...CD14__S100A11	S100A11	CD14(high) Monocytes (Cluster 4)	Factor3	-0.102757
X4_Monocytes...CD14__S100A12	S100A12	CD14(high) Monocytes (Cluster 4)	Factor3	-0.050631
X4_Monocytes...CD14__S100A4	S100A4	CD14(high) Monocytes (Cluster 4)	Factor3	-0.0806904
X4_Monocytes...CD14__S100A6	S100A6	CD14(high) Monocytes (Cluster 4)	Factor3	0.0334917
X4_Monocytes...CD14__S100A8	S100A8	CD14(high) Monocytes (Cluster 4)	Factor3	-0.100521
X4_Monocytes...CD14__S100A9	S100A9	CD14(high) Monocytes (Cluster 4)	Factor3	-0.130216
X4_Monocytes...CD14__SAFB2	SAFB2	CD14(high) Monocytes (Cluster 4)	Factor3	0.0175418
X4_Monocytes...CD14__SAMHD1	SAMHD1	CD14(high) Monocytes (Cluster 4)	Factor3	-0.583661
X4_Monocytes...CD14__SAMSN1	SAMSN1	CD14(high) Monocytes (Cluster 4)	Factor3	0.408683
X4_Monocytes...CD14__SAP18	SAP18	CD14(high) Monocytes (Cluster 4)	Factor3	0.325391
X4_Monocytes...CD14__SAR1A	SAR1A	CD14(high) Monocytes (Cluster 4)	Factor3	0.126877
X4_Monocytes...CD14__SARAF	SARAF	CD14(high) Monocytes (Cluster 4)	Factor3	0.211709
X4_Monocytes...CD14__SAT1	SAT1	CD14(high) Monocytes (Cluster 4)	Factor3	0.100886
X4_Monocytes...CD14__SAT2	SAT2	CD14(high) Monocytes (Cluster 4)	Factor3	0.158036
X4_Monocytes...CD14__SATB1	SATB1	CD14(high) Monocytes (Cluster 4)	Factor3	-0.0916391
X4_Monocytes...CD14__SBDS	SBDS	CD14(high) Monocytes (Cluster 4)	Factor3	0.122495
X4_Monocytes...CD14__SCAF11	SCAF11	CD14(high) Monocytes (Cluster 4)	Factor3	-0.385527
X4_Monocytes...CD14__SCAND1	SCAND1	CD14(high) Monocytes (Cluster 4)	Factor3	0.213366
X4_Monocytes...CD14__SCP2	SCP2	CD14(high) Monocytes (Cluster 4)	Factor3	-0.00846385
X4_Monocytes...CD14__SCPEP1	SCPEP1	CD14(high) Monocytes (Cluster 4)	Factor3	0.0466901
X4_Monocytes...CD14__SDCBP	SDCBP	CD14(high) Monocytes (Cluster 4)	Factor3	0.0892506
X4_Monocytes...CD14__SDF4	SDF4	CD14(high) Monocytes (Cluster 4)	Factor3	0.161341
X4_Monocytes...CD14__SEC11A	SEC11A	CD14(high) Monocytes (Cluster 4)	Factor3	0.104416
X4_Monocytes...CD14__SEC11C	SEC11C	CD14(high) Monocytes (Cluster 4)	Factor3	0.138279
X4_Monocytes...CD14__SEC14L1	SEC14L1	CD14(high) Monocytes (Cluster 4)	Factor3	0.207652
X4_Monocytes...CD14__SEC22B	SEC22B	CD14(high) Monocytes (Cluster 4)	Factor3	-0.197033
X4_Monocytes...CD14__SEC31A	SEC31A	CD14(high) Monocytes (Cluster 4)	Factor3	-0.102248
X4_Monocytes...CD14__SEC61B	SEC61B	CD14(high) Monocytes (Cluster 4)	Factor3	0.0741614
X4_Monocytes...CD14__SEC61G	SEC61G	CD14(high) Monocytes (Cluster 4)	Factor3	0.139045
X4_Monocytes...CD14__SEC62	SEC62	CD14(high) Monocytes (Cluster 4)	Factor3	0.31486
X4_Monocytes...CD14__SECISBP2	SECISBP2	CD14(high) Monocytes (Cluster 4)	Factor3	-0.122783
X4_Monocytes...CD14__SELENOF	SELENOF	CD14(high) Monocytes (Cluster 4)	Factor3	0.0991258
X4_Monocytes...CD14__SELENOH	SELENOH	CD14(high) Monocytes (Cluster 4)	Factor3	-0.0878656
X4_Monocytes...CD14__SELENOK	SELENOK	CD14(high) Monocytes (Cluster 4)	Factor3	0.170362
X4_Monocytes...CD14__SELENOS	SELENOS	CD14(high) Monocytes (Cluster 4)	Factor3	0.0847451
X4_Monocytes...CD14__SELENOT	SELENOT	CD14(high) Monocytes (Cluster 4)	Factor3	0.051548
X4_Monocytes...CD14__SELENOW	SELENOW	CD14(high) Monocytes (Cluster 4)	Factor3	-0.096149
X4_Monocytes...CD14__SELL	SELL	CD14(high) Monocytes (Cluster 4)	Factor3	-0.29421
X4_Monocytes...CD14__SELPLG	SELPLG	CD14(high) Monocytes (Cluster 4)	Factor3	-0.313508
X4_Monocytes...CD14__SEM1	SEM1	CD14(high) Monocytes (Cluster 4)	Factor3	0.0390135
X4_Monocytes...CD14__SEMA4D	SEMA4D	CD14(high) Monocytes (Cluster 4)	Factor3	-0.180337
X4_Monocytes...CD14__SENP6	SENP6	CD14(high) Monocytes (Cluster 4)	Factor3	-0.388914
X4_Monocytes...CD14__SEPT2	2002-09-01	CD14(high) Monocytes (Cluster 4)	Factor3	-0.049253
X4_Monocytes...CD14__SEPT6	2006-09-01	CD14(high) Monocytes (Cluster 4)	Factor3	-0.222783
X4_Monocytes...CD14__SEPT7	2007-09-01	CD14(high) Monocytes (Cluster 4)	Factor3	-0.0934281
X4_Monocytes...CD14__SEPT9	2009-09-01	CD14(high) Monocytes (Cluster 4)	Factor3	-0.294919
X4_Monocytes...CD14__SERBP1	SERBP1	CD14(high) Monocytes (Cluster 4)	Factor3	0.0950558
X4_Monocytes...CD14__SERF2	SERF2	CD14(high) Monocytes (Cluster 4)	Factor3	0.138046
X4_Monocytes...CD14__SERINC1	SERINC1	CD14(high) Monocytes (Cluster 4)	Factor3	0.143149
X4_Monocytes...CD14__SERINC3	SERINC3	CD14(high) Monocytes (Cluster 4)	Factor3	-0.354296
X4_Monocytes...CD14__SERP1	SERP1	CD14(high) Monocytes (Cluster 4)	Factor3	0.151306
X4_Monocytes...CD14__SERPINA1	SERPINA1	CD14(high) Monocytes (Cluster 4)	Factor3	0.0661849
X4_Monocytes...CD14__SERPINB1	SERPINB1	CD14(high) Monocytes (Cluster 4)	Factor3	0.0639045
X4_Monocytes...CD14__SERPINB6	SERPINB6	CD14(high) Monocytes (Cluster 4)	Factor3	-0.0856859
X4_Monocytes...CD14__SERPINB9	SERPINB9	CD14(high) Monocytes (Cluster 4)	Factor3	-0.135558
X4_Monocytes...CD14__SERTAD1	SERTAD1	CD14(high) Monocytes (Cluster 4)	Factor3	0.184605
X4_Monocytes...CD14__SERTAD2	SERTAD2	CD14(high) Monocytes (Cluster 4)	Factor3	0.379852
X4_Monocytes...CD14__SET	SET	CD14(high) Monocytes (Cluster 4)	Factor3	0.114998
X4_Monocytes...CD14__SETD2	SETD2	CD14(high) Monocytes (Cluster 4)	Factor3	-0.161671
X4_Monocytes...CD14__SETX	SETX	CD14(high) Monocytes (Cluster 4)	Factor3	-0.529953
X4_Monocytes...CD14__SF1	SF1	CD14(high) Monocytes (Cluster 4)	Factor3	-0.18396
X4_Monocytes...CD14__SF3B1	SF3B1	CD14(high) Monocytes (Cluster 4)	Factor3	0.12042
X4_Monocytes...CD14__SF3B2	SF3B2	CD14(high) Monocytes (Cluster 4)	Factor3	-0.0206759
X4_Monocytes...CD14__SF3B5	SF3B5	CD14(high) Monocytes (Cluster 4)	Factor3	-0.134313
X4_Monocytes...CD14__SF3B6	SF3B6	CD14(high) Monocytes (Cluster 4)	Factor3	0.290327
X4_Monocytes...CD14__SFPQ	SFPQ	CD14(high) Monocytes (Cluster 4)	Factor3	0.0409282
X4_Monocytes...CD14__SFSWAP	SFSWAP	CD14(high) Monocytes (Cluster 4)	Factor3	-0.0963501
X4_Monocytes...CD14__SFT2D2	SFT2D2	CD14(high) Monocytes (Cluster 4)	Factor3	0.190495
X4_Monocytes...CD14__SGK1	SGK1	CD14(high) Monocytes (Cluster 4)	Factor3	0.40377
X4_Monocytes...CD14__SH3BGRL	SH3BGRL	CD14(high) Monocytes (Cluster 4)	Factor3	0.12752
X4_Monocytes...CD14__SH3BGRL3	SH3BGRL3	CD14(high) Monocytes (Cluster 4)	Factor3	0.247922
X4_Monocytes...CD14__SH3BP2	SH3BP2	CD14(high) Monocytes (Cluster 4)	Factor3	-0.0564044
X4_Monocytes...CD14__SH3BP5	SH3BP5	CD14(high) Monocytes (Cluster 4)	Factor3	0.264506
X4_Monocytes...CD14__SH3GLB1	SH3GLB1	CD14(high) Monocytes (Cluster 4)	Factor3	0.304338
X4_Monocytes...CD14__SH3KBP1	SH3KBP1	CD14(high) Monocytes (Cluster 4)	Factor3	-0.187637
X4_Monocytes...CD14__SHISA5	SHISA5	CD14(high) Monocytes (Cluster 4)	Factor3	-0.132034
X4_Monocytes...CD14__SHKBP1	SHKBP1	CD14(high) Monocytes (Cluster 4)	Factor3	0.181507
X4_Monocytes...CD14__SHOC2	SHOC2	CD14(high) Monocytes (Cluster 4)	Factor3	0.200533
X4_Monocytes...CD14__SIGIRR	SIGIRR	CD14(high) Monocytes (Cluster 4)	Factor3	-0.122406
X4_Monocytes...CD14__SIVA1	SIVA1	CD14(high) Monocytes (Cluster 4)	Factor3	0.399211
X4_Monocytes...CD14__SKAP2	SKAP2	CD14(high) Monocytes (Cluster 4)	Factor3	-0.357317
X4_Monocytes...CD14__SKIL	SKIL	CD14(high) Monocytes (Cluster 4)	Factor3	0.063608
X4_Monocytes...CD14__SKP1	SKP1	CD14(high) Monocytes (Cluster 4)	Factor3	-0.145798
X4_Monocytes...CD14__SLA	SLA	CD14(high) Monocytes (Cluster 4)	Factor3	0.0458415
X4_Monocytes...CD14__SLAIN2	SLAIN2	CD14(high) Monocytes (Cluster 4)	Factor3	-0.0717347
X4_Monocytes...CD14__SLC11A1	SLC11A1	CD14(high) Monocytes (Cluster 4)	Factor3	-0.11454
X4_Monocytes...CD14__SLC20A1	SLC20A1	CD14(high) Monocytes (Cluster 4)	Factor3	-0.108453
X4_Monocytes...CD14__SLC25A3	SLC25A3	CD14(high) Monocytes (Cluster 4)	Factor3	0.29281
X4_Monocytes...CD14__SLC25A36	SLC25A36	CD14(high) Monocytes (Cluster 4)	Factor3	0.208811
X4_Monocytes...CD14__SLC25A37	SLC25A37	CD14(high) Monocytes (Cluster 4)	Factor3	0.032061
X4_Monocytes...CD14__SLC25A5	SLC25A5	CD14(high) Monocytes (Cluster 4)	Factor3	0.148682
X4_Monocytes...CD14__SLC25A6	SLC25A6	CD14(high) Monocytes (Cluster 4)	Factor3	0.558802
X4_Monocytes...CD14__SLC2A3	SLC2A3	CD14(high) Monocytes (Cluster 4)	Factor3	0.184471
X4_Monocytes...CD14__SLC31A2	SLC31A2	CD14(high) Monocytes (Cluster 4)	Factor3	0.182429
X4_Monocytes...CD14__SLC38A1	SLC38A1	CD14(high) Monocytes (Cluster 4)	Factor3	-0.117782
X4_Monocytes...CD14__SLC38A2	SLC38A2	CD14(high) Monocytes (Cluster 4)	Factor3	-0.0570644
X4_Monocytes...CD14__SLC3A2	SLC3A2	CD14(high) Monocytes (Cluster 4)	Factor3	0.205651
X4_Monocytes...CD14__SLC43A2	SLC43A2	CD14(high) Monocytes (Cluster 4)	Factor3	0.214441
X4_Monocytes...CD14__SLC7A7	SLC7A7	CD14(high) Monocytes (Cluster 4)	Factor3	-0.0916685
X4_Monocytes...CD14__SLC9A3R1	SLC9A3R1	CD14(high) Monocytes (Cluster 4)	Factor3	-0.0930802
X4_Monocytes...CD14__SLCO3A1	SLCO3A1	CD14(high) Monocytes (Cluster 4)	Factor3	0.0107577
X4_Monocytes...CD14__SLFN5	SLFN5	CD14(high) Monocytes (Cluster 4)	Factor3	-0.482173
X4_Monocytes...CD14__SLIRP	SLIRP	CD14(high) Monocytes (Cluster 4)	Factor3	0.300456
X4_Monocytes...CD14__SLTM	SLTM	CD14(high) Monocytes (Cluster 4)	Factor3	-0.0872038
X4_Monocytes...CD14__SLU7	SLU7	CD14(high) Monocytes (Cluster 4)	Factor3	0.3203
X4_Monocytes...CD14__SMAP1	SMAP1	CD14(high) Monocytes (Cluster 4)	Factor3	-0.079824
X4_Monocytes...CD14__SMAP2	SMAP2	CD14(high) Monocytes (Cluster 4)	Factor3	-0.0206162
X4_Monocytes...CD14__SMARCA2	SMARCA2	CD14(high) Monocytes (Cluster 4)	Factor3	-0.331264
X4_Monocytes...CD14__SMARCA5	SMARCA5	CD14(high) Monocytes (Cluster 4)	Factor3	-0.113065
X4_Monocytes...CD14__SMARCC1	SMARCC1	CD14(high) Monocytes (Cluster 4)	Factor3	-0.0448009
X4_Monocytes...CD14__SMCHD1	SMCHD1	CD14(high) Monocytes (Cluster 4)	Factor3	-0.284087
X4_Monocytes...CD14__SMDT1	SMDT1	CD14(high) Monocytes (Cluster 4)	Factor3	-0.0813387
X4_Monocytes...CD14__SMG1	SMG1	CD14(high) Monocytes (Cluster 4)	Factor3	-0.384862
X4_Monocytes...CD14__SMIM26	SMIM26	CD14(high) Monocytes (Cluster 4)	Factor3	0.158147
X4_Monocytes...CD14__SNAP23	SNAP23	CD14(high) Monocytes (Cluster 4)	Factor3	-0.306645
X4_Monocytes...CD14__SNF8	SNF8	CD14(high) Monocytes (Cluster 4)	Factor3	0.166292
X4_Monocytes...CD14__SNHG12	SNHG12	CD14(high) Monocytes (Cluster 4)	Factor3	-0.149949
X4_Monocytes...CD14__SNHG15	SNHG15	CD14(high) Monocytes (Cluster 4)	Factor3	0.351908
X4_Monocytes...CD14__SNHG25	SNHG25	CD14(high) Monocytes (Cluster 4)	Factor3	0.412071
X4_Monocytes...CD14__SNHG7	SNHG7	CD14(high) Monocytes (Cluster 4)	Factor3	0.0810322
X4_Monocytes...CD14__SNHG8	SNHG8	CD14(high) Monocytes (Cluster 4)	Factor3	0.0105888
X4_Monocytes...CD14__SNRK	SNRK	CD14(high) Monocytes (Cluster 4)	Factor3	0.196341
X4_Monocytes...CD14__SNRNP200	SNRNP200	CD14(high) Monocytes (Cluster 4)	Factor3	-0.118368
X4_Monocytes...CD14__SNRNP70	SNRNP70	CD14(high) Monocytes (Cluster 4)	Factor3	-0.245984
X4_Monocytes...CD14__SNRPB	SNRPB	CD14(high) Monocytes (Cluster 4)	Factor3	0.304208
X4_Monocytes...CD14__SNRPB2	SNRPB2	CD14(high) Monocytes (Cluster 4)	Factor3	0.348601
X4_Monocytes...CD14__SNRPD1	SNRPD1	CD14(high) Monocytes (Cluster 4)	Factor3	0.454546
X4_Monocytes...CD14__SNRPD2	SNRPD2	CD14(high) Monocytes (Cluster 4)	Factor3	0.216885
X4_Monocytes...CD14__SNRPD3	SNRPD3	CD14(high) Monocytes (Cluster 4)	Factor3	-0.0781561
X4_Monocytes...CD14__SNRPE	SNRPE	CD14(high) Monocytes (Cluster 4)	Factor3	0.164972
X4_Monocytes...CD14__SNRPF	SNRPF	CD14(high) Monocytes (Cluster 4)	Factor3	0.138987
X4_Monocytes...CD14__SNRPG	SNRPG	CD14(high) Monocytes (Cluster 4)	Factor3	0.204252
X4_Monocytes...CD14__SNU13	SNU13	CD14(high) Monocytes (Cluster 4)	Factor3	0.143366
X4_Monocytes...CD14__SNW1	SNW1	CD14(high) Monocytes (Cluster 4)	Factor3	0.240528
X4_Monocytes...CD14__SNX10	SNX10	CD14(high) Monocytes (Cluster 4)	Factor3	-0.373883
X4_Monocytes...CD14__SNX17	SNX17	CD14(high) Monocytes (Cluster 4)	Factor3	-0.0807622
X4_Monocytes...CD14__SNX2	SNX2	CD14(high) Monocytes (Cluster 4)	Factor3	-0.0904069
X4_Monocytes...CD14__SNX3	SNX3	CD14(high) Monocytes (Cluster 4)	Factor3	0.0926723
X4_Monocytes...CD14__SNX6	SNX6	CD14(high) Monocytes (Cluster 4)	Factor3	-0.187432
X4_Monocytes...CD14__SOCS1	SOCS1	CD14(high) Monocytes (Cluster 4)	Factor3	0.0501308
X4_Monocytes...CD14__SOCS3	SOCS3	CD14(high) Monocytes (Cluster 4)	Factor3	0.125965
X4_Monocytes...CD14__SOD1	SOD1	CD14(high) Monocytes (Cluster 4)	Factor3	0.047187
X4_Monocytes...CD14__SOD2	SOD2	CD14(high) Monocytes (Cluster 4)	Factor3	-0.202946
X4_Monocytes...CD14__SON	SON	CD14(high) Monocytes (Cluster 4)	Factor3	-0.154738
X4_Monocytes...CD14__SORL1	SORL1	CD14(high) Monocytes (Cluster 4)	Factor3	-0.378221
X4_Monocytes...CD14__SP100	SP100	CD14(high) Monocytes (Cluster 4)	Factor3	-0.33001
X4_Monocytes...CD14__SP110	SP110	CD14(high) Monocytes (Cluster 4)	Factor3	-0.40892
X4_Monocytes...CD14__SP3	SP3	CD14(high) Monocytes (Cluster 4)	Factor3	0.170126
X4_Monocytes...CD14__SPAG9	SPAG9	CD14(high) Monocytes (Cluster 4)	Factor3	0.31248
X4_Monocytes...CD14__SPATA13	SPATA13	CD14(high) Monocytes (Cluster 4)	Factor3	0.0786927
X4_Monocytes...CD14__SPCS1	SPCS1	CD14(high) Monocytes (Cluster 4)	Factor3	0.101456
X4_Monocytes...CD14__SPCS2	SPCS2	CD14(high) Monocytes (Cluster 4)	Factor3	-0.330894
X4_Monocytes...CD14__SPCS3	SPCS3	CD14(high) Monocytes (Cluster 4)	Factor3	0.044933
X4_Monocytes...CD14__SPEN	SPEN	CD14(high) Monocytes (Cluster 4)	Factor3	-0.125842
X4_Monocytes...CD14__SPG21	SPG21	CD14(high) Monocytes (Cluster 4)	Factor3	-0.0960239
X4_Monocytes...CD14__SPI1	SPI1	CD14(high) Monocytes (Cluster 4)	Factor3	0.276931
X4_Monocytes...CD14__SPN	SPN	CD14(high) Monocytes (Cluster 4)	Factor3	-0.416801
X4_Monocytes...CD14__SPOCK2	SPOCK2	CD14(high) Monocytes (Cluster 4)	Factor3	0.0510887
X4_Monocytes...CD14__SPPL2A	SPPL2A	CD14(high) Monocytes (Cluster 4)	Factor3	0.224713
X4_Monocytes...CD14__SPTAN1	SPTAN1	CD14(high) Monocytes (Cluster 4)	Factor3	-0.154689
X4_Monocytes...CD14__SPTLC2	SPTLC2	CD14(high) Monocytes (Cluster 4)	Factor3	-0.051327
X4_Monocytes...CD14__SPTY2D1	SPTY2D1	CD14(high) Monocytes (Cluster 4)	Factor3	0.254546
X4_Monocytes...CD14__SQSTM1	SQSTM1	CD14(high) Monocytes (Cluster 4)	Factor3	0.144356
X4_Monocytes...CD14__SRA1	SRA1	CD14(high) Monocytes (Cluster 4)	Factor3	0.258203
X4_Monocytes...CD14__SREK1	SREK1	CD14(high) Monocytes (Cluster 4)	Factor3	0.0233941
X4_Monocytes...CD14__SRGN	SRGN	CD14(high) Monocytes (Cluster 4)	Factor3	0.327596
X4_Monocytes...CD14__SRI	SRI	CD14(high) Monocytes (Cluster 4)	Factor3	-0.00822354
X4_Monocytes...CD14__SRP14	SRP14	CD14(high) Monocytes (Cluster 4)	Factor3	0.376808
X4_Monocytes...CD14__SRP19	SRP19	CD14(high) Monocytes (Cluster 4)	Factor3	0.240782
X4_Monocytes...CD14__SRP72	SRP72	CD14(high) Monocytes (Cluster 4)	Factor3	0.28752
X4_Monocytes...CD14__SRP9	SRP9	CD14(high) Monocytes (Cluster 4)	Factor3	-0.256971
X4_Monocytes...CD14__SRPK2	SRPK2	CD14(high) Monocytes (Cluster 4)	Factor3	-0.0888417
X4_Monocytes...CD14__SRPRA	SRPRA	CD14(high) Monocytes (Cluster 4)	Factor3	0.147081
X4_Monocytes...CD14__SRRM1	SRRM1	CD14(high) Monocytes (Cluster 4)	Factor3	0.256075
X4_Monocytes...CD14__SRRM2	SRRM2	CD14(high) Monocytes (Cluster 4)	Factor3	-0.0854091
X4_Monocytes...CD14__SRSF10	SRSF10	CD14(high) Monocytes (Cluster 4)	Factor3	-0.135121
X4_Monocytes...CD14__SRSF11	SRSF11	CD14(high) Monocytes (Cluster 4)	Factor3	-0.367542
X4_Monocytes...CD14__SRSF2	SRSF2	CD14(high) Monocytes (Cluster 4)	Factor3	-0.203567
X4_Monocytes...CD14__SRSF3	SRSF3	CD14(high) Monocytes (Cluster 4)	Factor3	-0.231293
X4_Monocytes...CD14__SRSF4	SRSF4	CD14(high) Monocytes (Cluster 4)	Factor3	-0.231818
X4_Monocytes...CD14__SRSF5	SRSF5	CD14(high) Monocytes (Cluster 4)	Factor3	-0.250979
X4_Monocytes...CD14__SRSF6	SRSF6	CD14(high) Monocytes (Cluster 4)	Factor3	-0.209774
X4_Monocytes...CD14__SRSF7	SRSF7	CD14(high) Monocytes (Cluster 4)	Factor3	-0.309929
X4_Monocytes...CD14__SRSF9	SRSF9	CD14(high) Monocytes (Cluster 4)	Factor3	0.221817
X4_Monocytes...CD14__SSB	SSB	CD14(high) Monocytes (Cluster 4)	Factor3	-0.172868
X4_Monocytes...CD14__SSBP1	SSBP1	CD14(high) Monocytes (Cluster 4)	Factor3	-0.0201028
X4_Monocytes...CD14__SSH2	SSH2	CD14(high) Monocytes (Cluster 4)	Factor3	-0.250053
X4_Monocytes...CD14__SSNA1	SSNA1	CD14(high) Monocytes (Cluster 4)	Factor3	-0.122685
X4_Monocytes...CD14__SSR1	SSR1	CD14(high) Monocytes (Cluster 4)	Factor3	-0.0248323
X4_Monocytes...CD14__SSR2	SSR2	CD14(high) Monocytes (Cluster 4)	Factor3	0.162353
X4_Monocytes...CD14__SSR3	SSR3	CD14(high) Monocytes (Cluster 4)	Factor3	-0.0135406
X4_Monocytes...CD14__SSR4	SSR4	CD14(high) Monocytes (Cluster 4)	Factor3	0.0249173
X4_Monocytes...CD14__SSU72	SSU72	CD14(high) Monocytes (Cluster 4)	Factor3	0.137623
X4_Monocytes...CD14__ST13	ST13	CD14(high) Monocytes (Cluster 4)	Factor3	0.0938818
X4_Monocytes...CD14__STAG2	STAG2	CD14(high) Monocytes (Cluster 4)	Factor3	-0.13508
X4_Monocytes...CD14__STARD7	STARD7	CD14(high) Monocytes (Cluster 4)	Factor3	-0.00494009
X4_Monocytes...CD14__STAT1	STAT1	CD14(high) Monocytes (Cluster 4)	Factor3	-0.111921
X4_Monocytes...CD14__STAT3	STAT3	CD14(high) Monocytes (Cluster 4)	Factor3	-0.197703
X4_Monocytes...CD14__STAT6	STAT6	CD14(high) Monocytes (Cluster 4)	Factor3	-0.246329
X4_Monocytes...CD14__STAU1	STAU1	CD14(high) Monocytes (Cluster 4)	Factor3	0.15267
X4_Monocytes...CD14__STK10	STK10	CD14(high) Monocytes (Cluster 4)	Factor3	-0.04794
X4_Monocytes...CD14__STK17A	STK17A	CD14(high) Monocytes (Cluster 4)	Factor3	0.254026
X4_Monocytes...CD14__STK17B	STK17B	CD14(high) Monocytes (Cluster 4)	Factor3	0.179629
X4_Monocytes...CD14__STK24	STK24	CD14(high) Monocytes (Cluster 4)	Factor3	-0.0410851
X4_Monocytes...CD14__STK38	STK38	CD14(high) Monocytes (Cluster 4)	Factor3	-0.44187
X4_Monocytes...CD14__STK4	STK4	CD14(high) Monocytes (Cluster 4)	Factor3	-0.335408
X4_Monocytes...CD14__STMP1	STMP1	CD14(high) Monocytes (Cluster 4)	Factor3	0.11096
X4_Monocytes...CD14__STRAP	STRAP	CD14(high) Monocytes (Cluster 4)	Factor3	0.431357
X4_Monocytes...CD14__STT3B	STT3B	CD14(high) Monocytes (Cluster 4)	Factor3	-0.0479614
X4_Monocytes...CD14__STUB1	STUB1	CD14(high) Monocytes (Cluster 4)	Factor3	-0.00349044
X4_Monocytes...CD14__STX10	STX10	CD14(high) Monocytes (Cluster 4)	Factor3	0.130478
X4_Monocytes...CD14__STX11	STX11	CD14(high) Monocytes (Cluster 4)	Factor3	0.169384
X4_Monocytes...CD14__STX16	STX16	CD14(high) Monocytes (Cluster 4)	Factor3	-0.343307
X4_Monocytes...CD14__STXBP2	STXBP2	CD14(high) Monocytes (Cluster 4)	Factor3	-0.0259432
X4_Monocytes...CD14__SUB1	SUB1	CD14(high) Monocytes (Cluster 4)	Factor3	0.0790994
X4_Monocytes...CD14__SUMO1	SUMO1	CD14(high) Monocytes (Cluster 4)	Factor3	0.218728
X4_Monocytes...CD14__SUMO2	SUMO2	CD14(high) Monocytes (Cluster 4)	Factor3	-0.120954
X4_Monocytes...CD14__SUMO3	SUMO3	CD14(high) Monocytes (Cluster 4)	Factor3	0.410706
X4_Monocytes...CD14__SUN2	SUN2	CD14(high) Monocytes (Cluster 4)	Factor3	-0.178911
X4_Monocytes...CD14__SUPT4H1	SUPT4H1	CD14(high) Monocytes (Cluster 4)	Factor3	0.190973
X4_Monocytes...CD14__SUPT5H	SUPT5H	CD14(high) Monocytes (Cluster 4)	Factor3	0.0604027
X4_Monocytes...CD14__SUZ12	SUZ12	CD14(high) Monocytes (Cluster 4)	Factor3	-0.173061
X4_Monocytes...CD14__SYAP1	SYAP1	CD14(high) Monocytes (Cluster 4)	Factor3	0.316466
X4_Monocytes...CD14__SYF2	SYF2	CD14(high) Monocytes (Cluster 4)	Factor3	0.53545
X4_Monocytes...CD14__SYK	SYK	CD14(high) Monocytes (Cluster 4)	Factor3	-0.16492
X4_Monocytes...CD14__SYNCRIP	SYNCRIP	CD14(high) Monocytes (Cluster 4)	Factor3	0.0998453
X4_Monocytes...CD14__SYNE1	SYNE1	CD14(high) Monocytes (Cluster 4)	Factor3	-0.0979362
X4_Monocytes...CD14__SYNE2	SYNE2	CD14(high) Monocytes (Cluster 4)	Factor3	-0.303092
X4_Monocytes...CD14__SYNGR2	SYNGR2	CD14(high) Monocytes (Cluster 4)	Factor3	0.0346711
X4_Monocytes...CD14__SYNRG	SYNRG	CD14(high) Monocytes (Cluster 4)	Factor3	-0.408967
X4_Monocytes...CD14__SZRD1	SZRD1	CD14(high) Monocytes (Cluster 4)	Factor3	0.291876
X4_Monocytes...CD14__TAB2	TAB2	CD14(high) Monocytes (Cluster 4)	Factor3	-0.105505
X4_Monocytes...CD14__TACC1	TACC1	CD14(high) Monocytes (Cluster 4)	Factor3	0.0869998
X4_Monocytes...CD14__TAF10	TAF10	CD14(high) Monocytes (Cluster 4)	Factor3	0.404836
X4_Monocytes...CD14__TAF15	TAF15	CD14(high) Monocytes (Cluster 4)	Factor3	-0.225543
X4_Monocytes...CD14__TAF1D	TAF1D	CD14(high) Monocytes (Cluster 4)	Factor3	-0.0819549
X4_Monocytes...CD14__TAF7	TAF7	CD14(high) Monocytes (Cluster 4)	Factor3	-0.129217
X4_Monocytes...CD14__TAGAP	TAGAP	CD14(high) Monocytes (Cluster 4)	Factor3	-0.298079
X4_Monocytes...CD14__TAGLN2	TAGLN2	CD14(high) Monocytes (Cluster 4)	Factor3	0.126461
X4_Monocytes...CD14__TALDO1	TALDO1	CD14(high) Monocytes (Cluster 4)	Factor3	0.0170806
X4_Monocytes...CD14__TANK	TANK	CD14(high) Monocytes (Cluster 4)	Factor3	0.143367
X4_Monocytes...CD14__TAOK1	TAOK1	CD14(high) Monocytes (Cluster 4)	Factor3	-0.478369
X4_Monocytes...CD14__TAOK3	TAOK3	CD14(high) Monocytes (Cluster 4)	Factor3	-0.135872
X4_Monocytes...CD14__TAPBP	TAPBP	CD14(high) Monocytes (Cluster 4)	Factor3	-0.0563758
X4_Monocytes...CD14__TAX1BP1	TAX1BP1	CD14(high) Monocytes (Cluster 4)	Factor3	0.105645
X4_Monocytes...CD14__TBC1D15	TBC1D15	CD14(high) Monocytes (Cluster 4)	Factor3	0.241266
X4_Monocytes...CD14__TBCA	TBCA	CD14(high) Monocytes (Cluster 4)	Factor3	0.0628838
X4_Monocytes...CD14__TBCB	TBCB	CD14(high) Monocytes (Cluster 4)	Factor3	0.0258467
X4_Monocytes...CD14__TBL1XR1	TBL1XR1	CD14(high) Monocytes (Cluster 4)	Factor3	-0.443572
X4_Monocytes...CD14__TBRG1	TBRG1	CD14(high) Monocytes (Cluster 4)	Factor3	-0.0335272
X4_Monocytes...CD14__TBXAS1	TBXAS1	CD14(high) Monocytes (Cluster 4)	Factor3	0.0365109
X4_Monocytes...CD14__TCEA1	TCEA1	CD14(high) Monocytes (Cluster 4)	Factor3	0.049691
X4_Monocytes...CD14__TCF25	TCF25	CD14(high) Monocytes (Cluster 4)	Factor3	0.147409
X4_Monocytes...CD14__TCF7	TCF7	CD14(high) Monocytes (Cluster 4)	Factor3	-0.325806
X4_Monocytes...CD14__TCIRG1	TCIRG1	CD14(high) Monocytes (Cluster 4)	Factor3	-0.115324
X4_Monocytes...CD14__TCOF1	TCOF1	CD14(high) Monocytes (Cluster 4)	Factor3	-0.392316
X4_Monocytes...CD14__TCP1	TCP1	CD14(high) Monocytes (Cluster 4)	Factor3	-0.0629192
X4_Monocytes...CD14__TENT5C	TENT5C	CD14(high) Monocytes (Cluster 4)	Factor3	-0.0611078
X4_Monocytes...CD14__TERF2IP	TERF2IP	CD14(high) Monocytes (Cluster 4)	Factor3	0.342948
X4_Monocytes...CD14__TES	TES	CD14(high) Monocytes (Cluster 4)	Factor3	-0.112937
X4_Monocytes...CD14__TET2	TET2	CD14(high) Monocytes (Cluster 4)	Factor3	-0.142352
X4_Monocytes...CD14__TFAM	TFAM	CD14(high) Monocytes (Cluster 4)	Factor3	0.263482
X4_Monocytes...CD14__TFRC	TFRC	CD14(high) Monocytes (Cluster 4)	Factor3	0.0176323
X4_Monocytes...CD14__TGFB1	TGFB1	CD14(high) Monocytes (Cluster 4)	Factor3	-0.0254892
X4_Monocytes...CD14__TGFBI	TGFBI	CD14(high) Monocytes (Cluster 4)	Factor3	0.234423
X4_Monocytes...CD14__TGFBR2	TGFBR2	CD14(high) Monocytes (Cluster 4)	Factor3	-0.0598746
X4_Monocytes...CD14__TGIF1	TGIF1	CD14(high) Monocytes (Cluster 4)	Factor3	0.239439
X4_Monocytes...CD14__TGOLN2	TGOLN2	CD14(high) Monocytes (Cluster 4)	Factor3	-0.00430311
X4_Monocytes...CD14__THEMIS2	THEMIS2	CD14(high) Monocytes (Cluster 4)	Factor3	0.422722
X4_Monocytes...CD14__THOC2	THOC2	CD14(high) Monocytes (Cluster 4)	Factor3	-0.228044
X4_Monocytes...CD14__THOC7	THOC7	CD14(high) Monocytes (Cluster 4)	Factor3	0.178927
X4_Monocytes...CD14__THRAP3	THRAP3	CD14(high) Monocytes (Cluster 4)	Factor3	0.097406
X4_Monocytes...CD14__THUMPD1	THUMPD1	CD14(high) Monocytes (Cluster 4)	Factor3	-0.0497373
X4_Monocytes...CD14__THUMPD3.AS1	THUMPD3.AS1	CD14(high) Monocytes (Cluster 4)	Factor3	-0.109755
X4_Monocytes...CD14__TIAL1	TIAL1	CD14(high) Monocytes (Cluster 4)	Factor3	-0.168754
X4_Monocytes...CD14__TIMM13	TIMM13	CD14(high) Monocytes (Cluster 4)	Factor3	-0.0311919
X4_Monocytes...CD14__TIMM8B	TIMM8B	CD14(high) Monocytes (Cluster 4)	Factor3	-0.127364
X4_Monocytes...CD14__TIMP1	TIMP1	CD14(high) Monocytes (Cluster 4)	Factor3	0.343556
X4_Monocytes...CD14__TIMP2	TIMP2	CD14(high) Monocytes (Cluster 4)	Factor3	0.125307
X4_Monocytes...CD14__TIPARP	TIPARP	CD14(high) Monocytes (Cluster 4)	Factor3	0.0948146
X4_Monocytes...CD14__TKT	TKT	CD14(high) Monocytes (Cluster 4)	Factor3	0.286249
X4_Monocytes...CD14__TLE3	TLE3	CD14(high) Monocytes (Cluster 4)	Factor3	0.325317
X4_Monocytes...CD14__TLE4	TLE4	CD14(high) Monocytes (Cluster 4)	Factor3	-0.017637
X4_Monocytes...CD14__TLK1	TLK1	CD14(high) Monocytes (Cluster 4)	Factor3	-0.0851619
X4_Monocytes...CD14__TLN1	TLN1	CD14(high) Monocytes (Cluster 4)	Factor3	0.0574106
X4_Monocytes...CD14__TLR2	TLR2	CD14(high) Monocytes (Cluster 4)	Factor3	0.11934
X4_Monocytes...CD14__TLR4	TLR4	CD14(high) Monocytes (Cluster 4)	Factor3	0.179022
X4_Monocytes...CD14__TM2D3	TM2D3	CD14(high) Monocytes (Cluster 4)	Factor3	0.211992
X4_Monocytes...CD14__TM9SF2	TM9SF2	CD14(high) Monocytes (Cluster 4)	Factor3	0.0235157
X4_Monocytes...CD14__TM9SF3	TM9SF3	CD14(high) Monocytes (Cluster 4)	Factor3	0.0992391
X4_Monocytes...CD14__TMA7	TMA7	CD14(high) Monocytes (Cluster 4)	Factor3	0.171348
X4_Monocytes...CD14__TMBIM4	TMBIM4	CD14(high) Monocytes (Cluster 4)	Factor3	-0.022571
X4_Monocytes...CD14__TMBIM6	TMBIM6	CD14(high) Monocytes (Cluster 4)	Factor3	-0.0364847
X4_Monocytes...CD14__TMC8	TMC8	CD14(high) Monocytes (Cluster 4)	Factor3	-0.20739
X4_Monocytes...CD14__TMCO1	TMCO1	CD14(high) Monocytes (Cluster 4)	Factor3	-0.200507
X4_Monocytes...CD14__TMED10	TMED10	CD14(high) Monocytes (Cluster 4)	Factor3	0.169988
X4_Monocytes...CD14__TMED2	TMED2	CD14(high) Monocytes (Cluster 4)	Factor3	0.147184
X4_Monocytes...CD14__TMED4	TMED4	CD14(high) Monocytes (Cluster 4)	Factor3	0.091564
X4_Monocytes...CD14__TMED5	TMED5	CD14(high) Monocytes (Cluster 4)	Factor3	0.192282
X4_Monocytes...CD14__TMEM123	TMEM123	CD14(high) Monocytes (Cluster 4)	Factor3	-0.0050642
X4_Monocytes...CD14__TMEM14B	TMEM14B	CD14(high) Monocytes (Cluster 4)	Factor3	0.175219
X4_Monocytes...CD14__TMEM14C	TMEM14C	CD14(high) Monocytes (Cluster 4)	Factor3	-0.069099
X4_Monocytes...CD14__TMEM154	TMEM154	CD14(high) Monocytes (Cluster 4)	Factor3	-0.334277
X4_Monocytes...CD14__TMEM160	TMEM160	CD14(high) Monocytes (Cluster 4)	Factor3	-0.0216222
X4_Monocytes...CD14__TMEM165	TMEM165	CD14(high) Monocytes (Cluster 4)	Factor3	-0.409666
X4_Monocytes...CD14__TMEM167A	TMEM167A	CD14(high) Monocytes (Cluster 4)	Factor3	0.0140682
X4_Monocytes...CD14__TMEM176B	TMEM176B	CD14(high) Monocytes (Cluster 4)	Factor3	-0.10852
X4_Monocytes...CD14__TMEM205	TMEM205	CD14(high) Monocytes (Cluster 4)	Factor3	-0.0474674
X4_Monocytes...CD14__TMEM219	TMEM219	CD14(high) Monocytes (Cluster 4)	Factor3	0.235107
X4_Monocytes...CD14__TMEM230	TMEM230	CD14(high) Monocytes (Cluster 4)	Factor3	-0.0588057
X4_Monocytes...CD14__TMEM243	TMEM243	CD14(high) Monocytes (Cluster 4)	Factor3	0.00556015
X4_Monocytes...CD14__TMEM258	TMEM258	CD14(high) Monocytes (Cluster 4)	Factor3	0.0636318
X4_Monocytes...CD14__TMEM259	TMEM259	CD14(high) Monocytes (Cluster 4)	Factor3	0.00542597
X4_Monocytes...CD14__TMEM50A	TMEM50A	CD14(high) Monocytes (Cluster 4)	Factor3	-0.149329
X4_Monocytes...CD14__TMEM59	TMEM59	CD14(high) Monocytes (Cluster 4)	Factor3	-0.0746253
X4_Monocytes...CD14__TMF1	TMF1	CD14(high) Monocytes (Cluster 4)	Factor3	-0.0118141
X4_Monocytes...CD14__TMOD3	TMOD3	CD14(high) Monocytes (Cluster 4)	Factor3	-0.435145
X4_Monocytes...CD14__TMPO	TMPO	CD14(high) Monocytes (Cluster 4)	Factor3	-0.357091
X4_Monocytes...CD14__TMSB10	TMSB10	CD14(high) Monocytes (Cluster 4)	Factor3	0.0240609
X4_Monocytes...CD14__TMSB4X	TMSB4X	CD14(high) Monocytes (Cluster 4)	Factor3	-0.505615
X4_Monocytes...CD14__TMX4	TMX4	CD14(high) Monocytes (Cluster 4)	Factor3	-0.032354
X4_Monocytes...CD14__TNFAIP2	TNFAIP2	CD14(high) Monocytes (Cluster 4)	Factor3	-0.105122
X4_Monocytes...CD14__TNFAIP3	TNFAIP3	CD14(high) Monocytes (Cluster 4)	Factor3	0.0261639
X4_Monocytes...CD14__TNFAIP8	TNFAIP8	CD14(high) Monocytes (Cluster 4)	Factor3	-0.343547
X4_Monocytes...CD14__TNFRSF14	TNFRSF14	CD14(high) Monocytes (Cluster 4)	Factor3	-0.022107
X4_Monocytes...CD14__TNFRSF1B	TNFRSF1B	CD14(high) Monocytes (Cluster 4)	Factor3	0.0265356
X4_Monocytes...CD14__TNFSF10	TNFSF10	CD14(high) Monocytes (Cluster 4)	Factor3	-0.564111
X4_Monocytes...CD14__TNFSF13B	TNFSF13B	CD14(high) Monocytes (Cluster 4)	Factor3	-0.121596
X4_Monocytes...CD14__TNIP1	TNIP1	CD14(high) Monocytes (Cluster 4)	Factor3	0.0874275
X4_Monocytes...CD14__TNRC6B	TNRC6B	CD14(high) Monocytes (Cluster 4)	Factor3	-0.48273
X4_Monocytes...CD14__TOB1	TOB1	CD14(high) Monocytes (Cluster 4)	Factor3	-0.0943527
X4_Monocytes...CD14__TOB2	TOB2	CD14(high) Monocytes (Cluster 4)	Factor3	-0.163501
X4_Monocytes...CD14__TOMM20	TOMM20	CD14(high) Monocytes (Cluster 4)	Factor3	0.294827
X4_Monocytes...CD14__TOMM22	TOMM22	CD14(high) Monocytes (Cluster 4)	Factor3	0.238264
X4_Monocytes...CD14__TOMM7	TOMM7	CD14(high) Monocytes (Cluster 4)	Factor3	0.174474
X4_Monocytes...CD14__TOP1	TOP1	CD14(high) Monocytes (Cluster 4)	Factor3	0.364244
X4_Monocytes...CD14__TOP2B	TOP2B	CD14(high) Monocytes (Cluster 4)	Factor3	-0.0928598
X4_Monocytes...CD14__TOX4	TOX4	CD14(high) Monocytes (Cluster 4)	Factor3	0.0871199
X4_Monocytes...CD14__TPI1	TPI1	CD14(high) Monocytes (Cluster 4)	Factor3	-0.0199038
X4_Monocytes...CD14__TPM3	TPM3	CD14(high) Monocytes (Cluster 4)	Factor3	0.236375
X4_Monocytes...CD14__TPM4	TPM4	CD14(high) Monocytes (Cluster 4)	Factor3	0.294089
X4_Monocytes...CD14__TPP1	TPP1	CD14(high) Monocytes (Cluster 4)	Factor3	-0.162936
X4_Monocytes...CD14__TPR	TPR	CD14(high) Monocytes (Cluster 4)	Factor3	-0.246039
X4_Monocytes...CD14__TPT1	TPT1	CD14(high) Monocytes (Cluster 4)	Factor3	0.15218
X4_Monocytes...CD14__TRA2A	TRA2A	CD14(high) Monocytes (Cluster 4)	Factor3	-0.124076
X4_Monocytes...CD14__TRA2B	TRA2B	CD14(high) Monocytes (Cluster 4)	Factor3	-0.0121048
X4_Monocytes...CD14__TRABD	TRABD	CD14(high) Monocytes (Cluster 4)	Factor3	0.245758
X4_Monocytes...CD14__TRAC	TRAC	CD14(high) Monocytes (Cluster 4)	Factor3	-0.376935
X4_Monocytes...CD14__TRAF3IP3	TRAF3IP3	CD14(high) Monocytes (Cluster 4)	Factor3	-0.529881
X4_Monocytes...CD14__TRAM1	TRAM1	CD14(high) Monocytes (Cluster 4)	Factor3	-0.0407646
X4_Monocytes...CD14__TRAPPC1	TRAPPC1	CD14(high) Monocytes (Cluster 4)	Factor3	-0.0495736
X4_Monocytes...CD14__TRBC1	TRBC1	CD14(high) Monocytes (Cluster 4)	Factor3	-0.126931
X4_Monocytes...CD14__TRBC2	TRBC2	CD14(high) Monocytes (Cluster 4)	Factor3	-0.137085
X4_Monocytes...CD14__TREM1	TREM1	CD14(high) Monocytes (Cluster 4)	Factor3	0.052728
X4_Monocytes...CD14__TRIB1	TRIB1	CD14(high) Monocytes (Cluster 4)	Factor3	0.102638
X4_Monocytes...CD14__TRIM22	TRIM22	CD14(high) Monocytes (Cluster 4)	Factor3	-0.274285
X4_Monocytes...CD14__TRIM38	TRIM38	CD14(high) Monocytes (Cluster 4)	Factor3	-0.336041
X4_Monocytes...CD14__TRIM44	TRIM44	CD14(high) Monocytes (Cluster 4)	Factor3	-0.382821
X4_Monocytes...CD14__TRIM8	TRIM8	CD14(high) Monocytes (Cluster 4)	Factor3	0.13982
X4_Monocytes...CD14__TRIP12	TRIP12	CD14(high) Monocytes (Cluster 4)	Factor3	-0.0409062
X4_Monocytes...CD14__TRIR	TRIR	CD14(high) Monocytes (Cluster 4)	Factor3	0.20638
X4_Monocytes...CD14__TRMT10C	TRMT10C	CD14(high) Monocytes (Cluster 4)	Factor3	0.142625
X4_Monocytes...CD14__TRMT112	TRMT112	CD14(high) Monocytes (Cluster 4)	Factor3	-0.104602
X4_Monocytes...CD14__TRPS1	TRPS1	CD14(high) Monocytes (Cluster 4)	Factor3	-0.148775
X4_Monocytes...CD14__TSC22D2	TSC22D2	CD14(high) Monocytes (Cluster 4)	Factor3	-0.0340045
X4_Monocytes...CD14__TSC22D3	TSC22D3	CD14(high) Monocytes (Cluster 4)	Factor3	-0.307878
X4_Monocytes...CD14__TSPAN14	TSPAN14	CD14(high) Monocytes (Cluster 4)	Factor3	-0.185176
X4_Monocytes...CD14__TSPO	TSPO	CD14(high) Monocytes (Cluster 4)	Factor3	0.0596499
X4_Monocytes...CD14__TSPYL1	TSPYL1	CD14(high) Monocytes (Cluster 4)	Factor3	-0.00862447
X4_Monocytes...CD14__TSPYL2	TSPYL2	CD14(high) Monocytes (Cluster 4)	Factor3	-0.019523
X4_Monocytes...CD14__TSTD1	TSTD1	CD14(high) Monocytes (Cluster 4)	Factor3	-0.0505964
X4_Monocytes...CD14__TTC14	TTC14	CD14(high) Monocytes (Cluster 4)	Factor3	-0.282983
X4_Monocytes...CD14__TTC19	TTC19	CD14(high) Monocytes (Cluster 4)	Factor3	-0.0581973
X4_Monocytes...CD14__TTC3	TTC3	CD14(high) Monocytes (Cluster 4)	Factor3	-0.257297
X4_Monocytes...CD14__TTC39C	TTC39C	CD14(high) Monocytes (Cluster 4)	Factor3	-0.0323837
X4_Monocytes...CD14__TUBA1A	TUBA1A	CD14(high) Monocytes (Cluster 4)	Factor3	-0.241617
X4_Monocytes...CD14__TUBA1B	TUBA1B	CD14(high) Monocytes (Cluster 4)	Factor3	-0.00823427
X4_Monocytes...CD14__TUBA1C	TUBA1C	CD14(high) Monocytes (Cluster 4)	Factor3	0.161596
X4_Monocytes...CD14__TUBA4A	TUBA4A	CD14(high) Monocytes (Cluster 4)	Factor3	-0.00263031
X4_Monocytes...CD14__TUBB	TUBB	CD14(high) Monocytes (Cluster 4)	Factor3	-0.0770383
X4_Monocytes...CD14__TUBB4B	TUBB4B	CD14(high) Monocytes (Cluster 4)	Factor3	-0.00408119
X4_Monocytes...CD14__TUBGCP2	TUBGCP2	CD14(high) Monocytes (Cluster 4)	Factor3	0.0457065
X4_Monocytes...CD14__TUFM	TUFM	CD14(high) Monocytes (Cluster 4)	Factor3	0.268852
X4_Monocytes...CD14__TUT4	TUT4	CD14(high) Monocytes (Cluster 4)	Factor3	-0.00390106
X4_Monocytes...CD14__TUT7	TUT7	CD14(high) Monocytes (Cluster 4)	Factor3	-0.231467
X4_Monocytes...CD14__TWF2	TWF2	CD14(high) Monocytes (Cluster 4)	Factor3	0.0547405
X4_Monocytes...CD14__TXN	TXN	CD14(high) Monocytes (Cluster 4)	Factor3	0.252244
X4_Monocytes...CD14__TXN2	TXN2	CD14(high) Monocytes (Cluster 4)	Factor3	0.122428
X4_Monocytes...CD14__TXNDC17	TXNDC17	CD14(high) Monocytes (Cluster 4)	Factor3	0.0314245
X4_Monocytes...CD14__TXNIP	TXNIP	CD14(high) Monocytes (Cluster 4)	Factor3	-0.175532
X4_Monocytes...CD14__TXNL4A	TXNL4A	CD14(high) Monocytes (Cluster 4)	Factor3	0.0551571
X4_Monocytes...CD14__TYMP	TYMP	CD14(high) Monocytes (Cluster 4)	Factor3	-0.246875
X4_Monocytes...CD14__TYROBP	TYROBP	CD14(high) Monocytes (Cluster 4)	Factor3	0.151705
X4_Monocytes...CD14__U2SURP	U2SURP	CD14(high) Monocytes (Cluster 4)	Factor3	-0.0837937
X4_Monocytes...CD14__UBA52	UBA52	CD14(high) Monocytes (Cluster 4)	Factor3	0.120115
X4_Monocytes...CD14__UBAC2	UBAC2	CD14(high) Monocytes (Cluster 4)	Factor3	-0.0108985
X4_Monocytes...CD14__UBALD2	UBALD2	CD14(high) Monocytes (Cluster 4)	Factor3	0.211765
X4_Monocytes...CD14__UBB	UBB	CD14(high) Monocytes (Cluster 4)	Factor3	-0.0168702
X4_Monocytes...CD14__UBC	UBC	CD14(high) Monocytes (Cluster 4)	Factor3	0.227802
X4_Monocytes...CD14__UBE2A	UBE2A	CD14(high) Monocytes (Cluster 4)	Factor3	0.23835
X4_Monocytes...CD14__UBE2B	UBE2B	CD14(high) Monocytes (Cluster 4)	Factor3	0.31999
X4_Monocytes...CD14__UBE2D1	UBE2D1	CD14(high) Monocytes (Cluster 4)	Factor3	0.19032
X4_Monocytes...CD14__UBE2D2	UBE2D2	CD14(high) Monocytes (Cluster 4)	Factor3	0.196962
X4_Monocytes...CD14__UBE2D3	UBE2D3	CD14(high) Monocytes (Cluster 4)	Factor3	0.112811
X4_Monocytes...CD14__UBE2G2	UBE2G2	CD14(high) Monocytes (Cluster 4)	Factor3	-0.218017
X4_Monocytes...CD14__UBE2I	UBE2I	CD14(high) Monocytes (Cluster 4)	Factor3	0.125808
X4_Monocytes...CD14__UBE2J1	UBE2J1	CD14(high) Monocytes (Cluster 4)	Factor3	-0.0190625
X4_Monocytes...CD14__UBE2K	UBE2K	CD14(high) Monocytes (Cluster 4)	Factor3	-0.0348818
X4_Monocytes...CD14__UBE2L3	UBE2L3	CD14(high) Monocytes (Cluster 4)	Factor3	0.144095
X4_Monocytes...CD14__UBE2N	UBE2N	CD14(high) Monocytes (Cluster 4)	Factor3	0.0207663
X4_Monocytes...CD14__UBE2R2	UBE2R2	CD14(high) Monocytes (Cluster 4)	Factor3	-0.113628
X4_Monocytes...CD14__UBE2S	UBE2S	CD14(high) Monocytes (Cluster 4)	Factor3	-0.127078
X4_Monocytes...CD14__UBE3A	UBE3A	CD14(high) Monocytes (Cluster 4)	Factor3	0.0347347
X4_Monocytes...CD14__UBL3	UBL3	CD14(high) Monocytes (Cluster 4)	Factor3	-0.0126709
X4_Monocytes...CD14__UBL5	UBL5	CD14(high) Monocytes (Cluster 4)	Factor3	-0.212478
X4_Monocytes...CD14__UBQLN1	UBQLN1	CD14(high) Monocytes (Cluster 4)	Factor3	0.0169591
X4_Monocytes...CD14__UBR4	UBR4	CD14(high) Monocytes (Cluster 4)	Factor3	0.0463147
X4_Monocytes...CD14__UBTF	UBTF	CD14(high) Monocytes (Cluster 4)	Factor3	-0.115575
X4_Monocytes...CD14__UBXN1	UBXN1	CD14(high) Monocytes (Cluster 4)	Factor3	0.0894919
X4_Monocytes...CD14__UBXN4	UBXN4	CD14(high) Monocytes (Cluster 4)	Factor3	-0.35252
X4_Monocytes...CD14__UCP2	UCP2	CD14(high) Monocytes (Cluster 4)	Factor3	-0.356911
X4_Monocytes...CD14__UFC1	UFC1	CD14(high) Monocytes (Cluster 4)	Factor3	0.186178
X4_Monocytes...CD14__UFM1	UFM1	CD14(high) Monocytes (Cluster 4)	Factor3	0.0798241
X4_Monocytes...CD14__UHMK1	UHMK1	CD14(high) Monocytes (Cluster 4)	Factor3	-0.264323
X4_Monocytes...CD14__UPF3A	UPF3A	CD14(high) Monocytes (Cluster 4)	Factor3	-0.129027
X4_Monocytes...CD14__UPP1	UPP1	CD14(high) Monocytes (Cluster 4)	Factor3	0.374442
X4_Monocytes...CD14__UQCR10	UQCR10	CD14(high) Monocytes (Cluster 4)	Factor3	-0.076905
X4_Monocytes...CD14__UQCR11	UQCR11	CD14(high) Monocytes (Cluster 4)	Factor3	0.342005
X4_Monocytes...CD14__UQCRB	UQCRB	CD14(high) Monocytes (Cluster 4)	Factor3	0.329727
X4_Monocytes...CD14__UQCRC1	UQCRC1	CD14(high) Monocytes (Cluster 4)	Factor3	-0.0745328
X4_Monocytes...CD14__UQCRC2	UQCRC2	CD14(high) Monocytes (Cluster 4)	Factor3	0.00332975
X4_Monocytes...CD14__UQCRFS1	UQCRFS1	CD14(high) Monocytes (Cluster 4)	Factor3	0.357252
X4_Monocytes...CD14__UQCRH	UQCRH	CD14(high) Monocytes (Cluster 4)	Factor3	0.458671
X4_Monocytes...CD14__UQCRQ	UQCRQ	CD14(high) Monocytes (Cluster 4)	Factor3	0.217504
X4_Monocytes...CD14__URI1	URI1	CD14(high) Monocytes (Cluster 4)	Factor3	-0.145941
X4_Monocytes...CD14__USF2	USF2	CD14(high) Monocytes (Cluster 4)	Factor3	0.0906485
X4_Monocytes...CD14__USP15	USP15	CD14(high) Monocytes (Cluster 4)	Factor3	-0.161093
X4_Monocytes...CD14__USP16	USP16	CD14(high) Monocytes (Cluster 4)	Factor3	0.0990692
X4_Monocytes...CD14__USP3	USP3	CD14(high) Monocytes (Cluster 4)	Factor3	0.220786
X4_Monocytes...CD14__USP34	USP34	CD14(high) Monocytes (Cluster 4)	Factor3	-0.0256042
X4_Monocytes...CD14__USP47	USP47	CD14(high) Monocytes (Cluster 4)	Factor3	-0.195015
X4_Monocytes...CD14__USP7	USP7	CD14(high) Monocytes (Cluster 4)	Factor3	0.359323
X4_Monocytes...CD14__USP8	USP8	CD14(high) Monocytes (Cluster 4)	Factor3	-0.0324463
X4_Monocytes...CD14__USP9X	USP9X	CD14(high) Monocytes (Cluster 4)	Factor3	0.0686625
X4_Monocytes...CD14__UTRN	UTRN	CD14(high) Monocytes (Cluster 4)	Factor3	-0.430922
X4_Monocytes...CD14__UXT	UXT	CD14(high) Monocytes (Cluster 4)	Factor3	0.136308
X4_Monocytes...CD14__VAMP2	VAMP2	CD14(high) Monocytes (Cluster 4)	Factor3	-0.121566
X4_Monocytes...CD14__VAMP5	VAMP5	CD14(high) Monocytes (Cluster 4)	Factor3	-0.0500941
X4_Monocytes...CD14__VAMP8	VAMP8	CD14(high) Monocytes (Cluster 4)	Factor3	-0.207558
X4_Monocytes...CD14__VAPA	VAPA	CD14(high) Monocytes (Cluster 4)	Factor3	0.149
X4_Monocytes...CD14__VASP	VASP	CD14(high) Monocytes (Cluster 4)	Factor3	-0.321842
X4_Monocytes...CD14__VCAN	VCAN	CD14(high) Monocytes (Cluster 4)	Factor3	-0.0727934
X4_Monocytes...CD14__VCL	VCL	CD14(high) Monocytes (Cluster 4)	Factor3	-0.176931
X4_Monocytes...CD14__VCP	VCP	CD14(high) Monocytes (Cluster 4)	Factor3	-0.0564498
X4_Monocytes...CD14__VDAC1	VDAC1	CD14(high) Monocytes (Cluster 4)	Factor3	0.221539
X4_Monocytes...CD14__VDAC2	VDAC2	CD14(high) Monocytes (Cluster 4)	Factor3	0.281965
X4_Monocytes...CD14__VIM	VIM	CD14(high) Monocytes (Cluster 4)	Factor3	0.21544
X4_Monocytes...CD14__VIM.AS1	VIM.AS1	CD14(high) Monocytes (Cluster 4)	Factor3	0.0653825
X4_Monocytes...CD14__VMA21	VMA21	CD14(high) Monocytes (Cluster 4)	Factor3	0.215629
X4_Monocytes...CD14__VMP1	VMP1	CD14(high) Monocytes (Cluster 4)	Factor3	-0.41401
X4_Monocytes...CD14__VPS13C	VPS13C	CD14(high) Monocytes (Cluster 4)	Factor3	-0.353382
X4_Monocytes...CD14__VPS28	VPS28	CD14(high) Monocytes (Cluster 4)	Factor3	-0.0834338
X4_Monocytes...CD14__VPS29	VPS29	CD14(high) Monocytes (Cluster 4)	Factor3	-0.0347879
X4_Monocytes...CD14__VPS35	VPS35	CD14(high) Monocytes (Cluster 4)	Factor3	-0.313693
X4_Monocytes...CD14__VPS37B	VPS37B	CD14(high) Monocytes (Cluster 4)	Factor3	0.0721554
X4_Monocytes...CD14__VPS4B	VPS4B	CD14(high) Monocytes (Cluster 4)	Factor3	0.0433199
X4_Monocytes...CD14__VSIR	VSIR	CD14(high) Monocytes (Cluster 4)	Factor3	-0.0476911
X4_Monocytes...CD14__VTI1B	VTI1B	CD14(high) Monocytes (Cluster 4)	Factor3	0.299474
X4_Monocytes...CD14__WAC	WAC	CD14(high) Monocytes (Cluster 4)	Factor3	-0.177535
X4_Monocytes...CD14__WAPL	WAPL	CD14(high) Monocytes (Cluster 4)	Factor3	-0.0804328
X4_Monocytes...CD14__WARS	WARS	CD14(high) Monocytes (Cluster 4)	Factor3	-0.0227672
X4_Monocytes...CD14__WAS	WAS	CD14(high) Monocytes (Cluster 4)	Factor3	-0.0853027
X4_Monocytes...CD14__WASF2	WASF2	CD14(high) Monocytes (Cluster 4)	Factor3	-0.115812
X4_Monocytes...CD14__WASHC4	WASHC4	CD14(high) Monocytes (Cluster 4)	Factor3	-0.458835
X4_Monocytes...CD14__WBP11	WBP11	CD14(high) Monocytes (Cluster 4)	Factor3	0.46734
X4_Monocytes...CD14__WDFY2	WDFY2	CD14(high) Monocytes (Cluster 4)	Factor3	-0.259535
X4_Monocytes...CD14__WDR1	WDR1	CD14(high) Monocytes (Cluster 4)	Factor3	0.0338317
X4_Monocytes...CD14__WDR26	WDR26	CD14(high) Monocytes (Cluster 4)	Factor3	0.0249959
X4_Monocytes...CD14__WDR33	WDR33	CD14(high) Monocytes (Cluster 4)	Factor3	0.0757556
X4_Monocytes...CD14__WDR74	WDR74	CD14(high) Monocytes (Cluster 4)	Factor3	-0.226679
X4_Monocytes...CD14__WDR82	WDR82	CD14(high) Monocytes (Cluster 4)	Factor3	0.0542531
X4_Monocytes...CD14__WDR83OS	WDR83OS	CD14(high) Monocytes (Cluster 4)	Factor3	0.239783
X4_Monocytes...CD14__WIPF1	WIPF1	CD14(high) Monocytes (Cluster 4)	Factor3	-0.352976
X4_Monocytes...CD14__WIPI2	WIPI2	CD14(high) Monocytes (Cluster 4)	Factor3	0.17979
X4_Monocytes...CD14__WNK1	WNK1	CD14(high) Monocytes (Cluster 4)	Factor3	-0.279247
X4_Monocytes...CD14__WSB1	WSB1	CD14(high) Monocytes (Cluster 4)	Factor3	-0.495785
X4_Monocytes...CD14__WTAP	WTAP	CD14(high) Monocytes (Cluster 4)	Factor3	0.320706
X4_Monocytes...CD14__XAF1	XAF1	CD14(high) Monocytes (Cluster 4)	Factor3	-0.325559
X4_Monocytes...CD14__XBP1	XBP1	CD14(high) Monocytes (Cluster 4)	Factor3	-0.0018702
X4_Monocytes...CD14__XPO1	XPO1	CD14(high) Monocytes (Cluster 4)	Factor3	-0.506985
X4_Monocytes...CD14__XRCC5	XRCC5	CD14(high) Monocytes (Cluster 4)	Factor3	-0.286317
X4_Monocytes...CD14__XRCC6	XRCC6	CD14(high) Monocytes (Cluster 4)	Factor3	0.0214033
X4_Monocytes...CD14__XRN1	XRN1	CD14(high) Monocytes (Cluster 4)	Factor3	-0.201291
X4_Monocytes...CD14__XRN2	XRN2	CD14(high) Monocytes (Cluster 4)	Factor3	0.0561129
X4_Monocytes...CD14__YBX1	YBX1	CD14(high) Monocytes (Cluster 4)	Factor3	0.499366
X4_Monocytes...CD14__YBX3	YBX3	CD14(high) Monocytes (Cluster 4)	Factor3	0.117872
X4_Monocytes...CD14__YIPF4	YIPF4	CD14(high) Monocytes (Cluster 4)	Factor3	-0.261973
X4_Monocytes...CD14__YME1L1	YME1L1	CD14(high) Monocytes (Cluster 4)	Factor3	-0.316081
X4_Monocytes...CD14__YPEL3	YPEL3	CD14(high) Monocytes (Cluster 4)	Factor3	-0.103477
X4_Monocytes...CD14__YPEL5	YPEL5	CD14(high) Monocytes (Cluster 4)	Factor3	-0.240517
X4_Monocytes...CD14__YTHDC1	YTHDC1	CD14(high) Monocytes (Cluster 4)	Factor3	0.117211
X4_Monocytes...CD14__YTHDF2	YTHDF2	CD14(high) Monocytes (Cluster 4)	Factor3	0.0474168
X4_Monocytes...CD14__YTHDF3	YTHDF3	CD14(high) Monocytes (Cluster 4)	Factor3	0.151163
X4_Monocytes...CD14__YWHAB	YWHAB	CD14(high) Monocytes (Cluster 4)	Factor3	-0.292681
X4_Monocytes...CD14__YWHAE	YWHAE	CD14(high) Monocytes (Cluster 4)	Factor3	0.0150398
X4_Monocytes...CD14__YWHAG	YWHAG	CD14(high) Monocytes (Cluster 4)	Factor3	-0.184482
X4_Monocytes...CD14__YWHAH	YWHAH	CD14(high) Monocytes (Cluster 4)	Factor3	-0.204335
X4_Monocytes...CD14__YWHAQ	YWHAQ	CD14(high) Monocytes (Cluster 4)	Factor3	0.169207
X4_Monocytes...CD14__YWHAZ	YWHAZ	CD14(high) Monocytes (Cluster 4)	Factor3	-0.0320414
X4_Monocytes...CD14__YY1	YY1	CD14(high) Monocytes (Cluster 4)	Factor3	-0.0860259
X4_Monocytes...CD14__ZBTB1	ZBTB1	CD14(high) Monocytes (Cluster 4)	Factor3	0.181426
X4_Monocytes...CD14__ZBTB20	ZBTB20	CD14(high) Monocytes (Cluster 4)	Factor3	-0.404275
X4_Monocytes...CD14__ZBTB43	ZBTB43	CD14(high) Monocytes (Cluster 4)	Factor3	0.381734
X4_Monocytes...CD14__ZBTB7A	ZBTB7A	CD14(high) Monocytes (Cluster 4)	Factor3	0.126468
X4_Monocytes...CD14__ZC3H13	ZC3H13	CD14(high) Monocytes (Cluster 4)	Factor3	-0.23134
X4_Monocytes...CD14__ZC3H15	ZC3H15	CD14(high) Monocytes (Cluster 4)	Factor3	0.225366
X4_Monocytes...CD14__ZC3HAV1	ZC3HAV1	CD14(high) Monocytes (Cluster 4)	Factor3	-0.2244
X4_Monocytes...CD14__ZDHHC20	ZDHHC20	CD14(high) Monocytes (Cluster 4)	Factor3	0.174999
X4_Monocytes...CD14__ZEB2	ZEB2	CD14(high) Monocytes (Cluster 4)	Factor3	0.112875
X4_Monocytes...CD14__ZFAND5	ZFAND5	CD14(high) Monocytes (Cluster 4)	Factor3	-0.0846646
X4_Monocytes...CD14__ZFAND6	ZFAND6	CD14(high) Monocytes (Cluster 4)	Factor3	0.235899
X4_Monocytes...CD14__ZFAS1	ZFAS1	CD14(high) Monocytes (Cluster 4)	Factor3	0.0615969
X4_Monocytes...CD14__ZFC3H1	ZFC3H1	CD14(high) Monocytes (Cluster 4)	Factor3	-0.0867375
X4_Monocytes...CD14__ZFP36	ZFP36	CD14(high) Monocytes (Cluster 4)	Factor3	-0.342756
X4_Monocytes...CD14__ZFP36L1	ZFP36L1	CD14(high) Monocytes (Cluster 4)	Factor3	-0.144079
X4_Monocytes...CD14__ZFP36L2	ZFP36L2	CD14(high) Monocytes (Cluster 4)	Factor3	-0.316656
X4_Monocytes...CD14__ZFR	ZFR	CD14(high) Monocytes (Cluster 4)	Factor3	0.0727734
X4_Monocytes...CD14__ZMAT2	ZMAT2	CD14(high) Monocytes (Cluster 4)	Factor3	0.0833107
X4_Monocytes...CD14__ZMYM2	ZMYM2	CD14(high) Monocytes (Cluster 4)	Factor3	-0.00282961
X4_Monocytes...CD14__ZNF106	ZNF106	CD14(high) Monocytes (Cluster 4)	Factor3	-0.166692
X4_Monocytes...CD14__ZNF131	ZNF131	CD14(high) Monocytes (Cluster 4)	Factor3	0.0523259
X4_Monocytes...CD14__ZNF148	ZNF148	CD14(high) Monocytes (Cluster 4)	Factor3	-0.420678
X4_Monocytes...CD14__ZNF207	ZNF207	CD14(high) Monocytes (Cluster 4)	Factor3	-0.216996
X4_Monocytes...CD14__ZNF24	ZNF24	CD14(high) Monocytes (Cluster 4)	Factor3	0.10603
X4_Monocytes...CD14__ZNF267	ZNF267	CD14(high) Monocytes (Cluster 4)	Factor3	0.429141
X4_Monocytes...CD14__ZNF292	ZNF292	CD14(high) Monocytes (Cluster 4)	Factor3	0.000728385
X4_Monocytes...CD14__ZNF331	ZNF331	CD14(high) Monocytes (Cluster 4)	Factor3	0.0537165
X4_Monocytes...CD14__ZNF385A	ZNF385A	CD14(high) Monocytes (Cluster 4)	Factor3	0.439572
X4_Monocytes...CD14__ZNF394	ZNF394	CD14(high) Monocytes (Cluster 4)	Factor3	0.0321335
X4_Monocytes...CD14__ZNF451	ZNF451	CD14(high) Monocytes (Cluster 4)	Factor3	-0.049019
X4_Monocytes...CD14__ZNF638	ZNF638	CD14(high) Monocytes (Cluster 4)	Factor3	-0.420161
X4_Monocytes...CD14__ZNF644	ZNF644	CD14(high) Monocytes (Cluster 4)	Factor3	0.0907369
X4_Monocytes...CD14__ZNF655	ZNF655	CD14(high) Monocytes (Cluster 4)	Factor3	-0.210647
X4_Monocytes...CD14__ZNF706	ZNF706	CD14(high) Monocytes (Cluster 4)	Factor3	-0.243532
X4_Monocytes...CD14__ZNF791	ZNF791	CD14(high) Monocytes (Cluster 4)	Factor3	-0.138847
X4_Monocytes...CD14__ZNF800	ZNF800	CD14(high) Monocytes (Cluster 4)	Factor3	0.178934
X4_Monocytes...CD14__ZNHIT1	ZNHIT1	CD14(high) Monocytes (Cluster 4)	Factor3	0.153558
X4_Monocytes...CD14__ZRANB2	ZRANB2	CD14(high) Monocytes (Cluster 4)	Factor3	-0.0464353
X4_Monocytes...CD14__ZSWIM6	ZSWIM6	CD14(high) Monocytes (Cluster 4)	Factor3	0.0462575
X4_Monocytes...CD14__ZYX	ZYX	CD14(high) Monocytes (Cluster 4)	Factor3	0.073492
X5_T.cell.CD4__AAK1	AAK1	CD4+ T cells (Cluster 5)	Factor3	-0.280419
X5_T.cell.CD4__ABRACL	ABRACL	CD4+ T cells (Cluster 5)	Factor3	-0.259569
X5_T.cell.CD4__ACAP1	ACAP1	CD4+ T cells (Cluster 5)	Factor3	-0.34287
X5_T.cell.CD4__ACTB	ACTB	CD4+ T cells (Cluster 5)	Factor3	-0.307692
X5_T.cell.CD4__ACTG1	ACTG1	CD4+ T cells (Cluster 5)	Factor3	-0.0300681
X5_T.cell.CD4__ACTR2	ACTR2	CD4+ T cells (Cluster 5)	Factor3	-0.189108
X5_T.cell.CD4__ADD3	ADD3	CD4+ T cells (Cluster 5)	Factor3	-0.265763
X5_T.cell.CD4__AES	AES	CD4+ T cells (Cluster 5)	Factor3	0.0268393
X5_T.cell.CD4__ANAPC16	ANAPC16	CD4+ T cells (Cluster 5)	Factor3	-0.228556
X5_T.cell.CD4__ANKRD12	ANKRD12	CD4+ T cells (Cluster 5)	Factor3	0.108757
X5_T.cell.CD4__ANP32B	ANP32B	CD4+ T cells (Cluster 5)	Factor3	0.0158838
X5_T.cell.CD4__ANXA1	ANXA1	CD4+ T cells (Cluster 5)	Factor3	0.0317436
X5_T.cell.CD4__APRT	APRT	CD4+ T cells (Cluster 5)	Factor3	0.0839905
X5_T.cell.CD4__ARGLU1	ARGLU1	CD4+ T cells (Cluster 5)	Factor3	-0.303187
X5_T.cell.CD4__ARHGDIB	ARHGDIB	CD4+ T cells (Cluster 5)	Factor3	0.0662445
X5_T.cell.CD4__ARID4B	ARID4B	CD4+ T cells (Cluster 5)	Factor3	0.228675
X5_T.cell.CD4__ARL4C	ARL4C	CD4+ T cells (Cluster 5)	Factor3	-0.304506
X5_T.cell.CD4__ARL6IP4	ARL6IP4	CD4+ T cells (Cluster 5)	Factor3	0.11624
X5_T.cell.CD4__ARL6IP5	ARL6IP5	CD4+ T cells (Cluster 5)	Factor3	-0.270851
X5_T.cell.CD4__ARPC2	ARPC2	CD4+ T cells (Cluster 5)	Factor3	0.0127477
X5_T.cell.CD4__ARPC3	ARPC3	CD4+ T cells (Cluster 5)	Factor3	0.00759005
X5_T.cell.CD4__ARPC5	ARPC5	CD4+ T cells (Cluster 5)	Factor3	-0.417749
X5_T.cell.CD4__ATF4	ATF4	CD4+ T cells (Cluster 5)	Factor3	0.195321
X5_T.cell.CD4__ATM	ATM	CD4+ T cells (Cluster 5)	Factor3	-0.391924
X5_T.cell.CD4__ATP5F1D	ATP5F1D	CD4+ T cells (Cluster 5)	Factor3	-0.0782306
X5_T.cell.CD4__ATP5F1E	ATP5F1E	CD4+ T cells (Cluster 5)	Factor3	0.0774501
X5_T.cell.CD4__ATP5IF1	ATP5IF1	CD4+ T cells (Cluster 5)	Factor3	-0.0827409
X5_T.cell.CD4__ATP5MC2	ATP5MC2	CD4+ T cells (Cluster 5)	Factor3	0.0402873
X5_T.cell.CD4__ATP5MC3	ATP5MC3	CD4+ T cells (Cluster 5)	Factor3	0.128419
X5_T.cell.CD4__ATP5ME	ATP5ME	CD4+ T cells (Cluster 5)	Factor3	0.142264
X5_T.cell.CD4__ATP5MG	ATP5MG	CD4+ T cells (Cluster 5)	Factor3	0.204378
X5_T.cell.CD4__ATP5MPL	ATP5MPL	CD4+ T cells (Cluster 5)	Factor3	0.148202
X5_T.cell.CD4__ATP5PD	ATP5PD	CD4+ T cells (Cluster 5)	Factor3	0.0811698
X5_T.cell.CD4__ATP5PF	ATP5PF	CD4+ T cells (Cluster 5)	Factor3	-0.037055
X5_T.cell.CD4__ATP5PO	ATP5PO	CD4+ T cells (Cluster 5)	Factor3	0.152555
X5_T.cell.CD4__ATP6V0E1	ATP6V0E1	CD4+ T cells (Cluster 5)	Factor3	-0.264764
X5_T.cell.CD4__ATP6V1G1	ATP6V1G1	CD4+ T cells (Cluster 5)	Factor3	0.220079
X5_T.cell.CD4__ATRX	ATRX	CD4+ T cells (Cluster 5)	Factor3	-0.180807
X5_T.cell.CD4__B2M	B2M	CD4+ T cells (Cluster 5)	Factor3	-0.176431
X5_T.cell.CD4__BCL11B	BCL11B	CD4+ T cells (Cluster 5)	Factor3	-0.476821
X5_T.cell.CD4__BCL2	BCL2	CD4+ T cells (Cluster 5)	Factor3	-0.0356503
X5_T.cell.CD4__BCLAF1	BCLAF1	CD4+ T cells (Cluster 5)	Factor3	-0.14808
X5_T.cell.CD4__BIRC3	BIRC3	CD4+ T cells (Cluster 5)	Factor3	0.126907
X5_T.cell.CD4__BTF3	BTF3	CD4+ T cells (Cluster 5)	Factor3	0.209658
X5_T.cell.CD4__BTG1	BTG1	CD4+ T cells (Cluster 5)	Factor3	-0.144691
X5_T.cell.CD4__BTG2	BTG2	CD4+ T cells (Cluster 5)	Factor3	-0.0528762
X5_T.cell.CD4__C11orf58	C11orf58	CD4+ T cells (Cluster 5)	Factor3	0.225523
X5_T.cell.CD4__C12orf57	C12orf57	CD4+ T cells (Cluster 5)	Factor3	-0.120046
X5_T.cell.CD4__C19orf53	C19orf53	CD4+ T cells (Cluster 5)	Factor3	0.0436377
X5_T.cell.CD4__C1QBP	C1QBP	CD4+ T cells (Cluster 5)	Factor3	0.312726
X5_T.cell.CD4__C4orf3	C4orf3	CD4+ T cells (Cluster 5)	Factor3	-0.112702
X5_T.cell.CD4__C6orf48	C6orf48	CD4+ T cells (Cluster 5)	Factor3	0.0795555
X5_T.cell.CD4__C9orf16	C9orf16	CD4+ T cells (Cluster 5)	Factor3	0.291989
X5_T.cell.CD4__C9orf78	C9orf78	CD4+ T cells (Cluster 5)	Factor3	-0.0784916
X5_T.cell.CD4__CALM1	CALM1	CD4+ T cells (Cluster 5)	Factor3	0.0898147
X5_T.cell.CD4__CALM2	CALM2	CD4+ T cells (Cluster 5)	Factor3	0.0910843
X5_T.cell.CD4__CAPZB	CAPZB	CD4+ T cells (Cluster 5)	Factor3	0.255478
X5_T.cell.CD4__CCDC59	CCDC59	CD4+ T cells (Cluster 5)	Factor3	0.129772
X5_T.cell.CD4__CCDC85B	CCDC85B	CD4+ T cells (Cluster 5)	Factor3	0.171101
X5_T.cell.CD4__CCND3	CCND3	CD4+ T cells (Cluster 5)	Factor3	-0.0293319
X5_T.cell.CD4__CCNI	CCNI	CD4+ T cells (Cluster 5)	Factor3	-0.153896
X5_T.cell.CD4__CCNL1	CCNL1	CD4+ T cells (Cluster 5)	Factor3	-0.140168
X5_T.cell.CD4__CCR7	CCR7	CD4+ T cells (Cluster 5)	Factor3	0.156238
X5_T.cell.CD4__CD2	CD2	CD4+ T cells (Cluster 5)	Factor3	0.0190161
X5_T.cell.CD4__CD37	CD37	CD4+ T cells (Cluster 5)	Factor3	0.0642758
X5_T.cell.CD4__CD3D	CD3D	CD4+ T cells (Cluster 5)	Factor3	-0.314665
X5_T.cell.CD4__CD3E	CD3E	CD4+ T cells (Cluster 5)	Factor3	-0.121697
X5_T.cell.CD4__CD3G	CD3G	CD4+ T cells (Cluster 5)	Factor3	-0.196431
X5_T.cell.CD4__CD44	CD44	CD4+ T cells (Cluster 5)	Factor3	-0.171686
X5_T.cell.CD4__CD48	CD48	CD4+ T cells (Cluster 5)	Factor3	-0.0450938
X5_T.cell.CD4__CD52	CD52	CD4+ T cells (Cluster 5)	Factor3	-0.330311
X5_T.cell.CD4__CD69	CD69	CD4+ T cells (Cluster 5)	Factor3	-0.149848
X5_T.cell.CD4__CD7	CD7	CD4+ T cells (Cluster 5)	Factor3	0.0269724
X5_T.cell.CD4__CDC42	CDC42	CD4+ T cells (Cluster 5)	Factor3	0.0378606
X5_T.cell.CD4__CDC42SE2	CDC42SE2	CD4+ T cells (Cluster 5)	Factor3	-0.268777
X5_T.cell.CD4__CDV3	CDV3	CD4+ T cells (Cluster 5)	Factor3	0.23541
X5_T.cell.CD4__CELF2	CELF2	CD4+ T cells (Cluster 5)	Factor3	-0.287296
X5_T.cell.CD4__CFL1	CFL1	CD4+ T cells (Cluster 5)	Factor3	0.0169631
X5_T.cell.CD4__CHCHD2	CHCHD2	CD4+ T cells (Cluster 5)	Factor3	0.155605
X5_T.cell.CD4__CIB1	CIB1	CD4+ T cells (Cluster 5)	Factor3	-0.145269
X5_T.cell.CD4__CIRBP	CIRBP	CD4+ T cells (Cluster 5)	Factor3	0.344842
X5_T.cell.CD4__CLEC2D	CLEC2D	CD4+ T cells (Cluster 5)	Factor3	-0.170293
X5_T.cell.CD4__CNBP	CNBP	CD4+ T cells (Cluster 5)	Factor3	0.0497891
X5_T.cell.CD4__COMMD6	COMMD6	CD4+ T cells (Cluster 5)	Factor3	-0.033782
X5_T.cell.CD4__CORO1A	CORO1A	CD4+ T cells (Cluster 5)	Factor3	-0.110167
X5_T.cell.CD4__COX4I1	COX4I1	CD4+ T cells (Cluster 5)	Factor3	0.128909
X5_T.cell.CD4__COX5B	COX5B	CD4+ T cells (Cluster 5)	Factor3	0.148431
X5_T.cell.CD4__COX6A1	COX6A1	CD4+ T cells (Cluster 5)	Factor3	0.141316
X5_T.cell.CD4__COX6B1	COX6B1	CD4+ T cells (Cluster 5)	Factor3	0.0506672
X5_T.cell.CD4__COX6C	COX6C	CD4+ T cells (Cluster 5)	Factor3	0.139551
X5_T.cell.CD4__COX7A2	COX7A2	CD4+ T cells (Cluster 5)	Factor3	0.153141
X5_T.cell.CD4__COX7B	COX7B	CD4+ T cells (Cluster 5)	Factor3	0.129378
X5_T.cell.CD4__COX7C	COX7C	CD4+ T cells (Cluster 5)	Factor3	0.165618
X5_T.cell.CD4__COX8A	COX8A	CD4+ T cells (Cluster 5)	Factor3	0.305806
X5_T.cell.CD4__CSDE1	CSDE1	CD4+ T cells (Cluster 5)	Factor3	0.153611
X5_T.cell.CD4__CUTA	CUTA	CD4+ T cells (Cluster 5)	Factor3	0.101205
X5_T.cell.CD4__CXCR4	CXCR4	CD4+ T cells (Cluster 5)	Factor3	0.0172447
X5_T.cell.CD4__CYBA	CYBA	CD4+ T cells (Cluster 5)	Factor3	-0.00962871
X5_T.cell.CD4__CYCS	CYCS	CD4+ T cells (Cluster 5)	Factor3	0.188289
X5_T.cell.CD4__CYLD	CYLD	CD4+ T cells (Cluster 5)	Factor3	-0.135508
X5_T.cell.CD4__CYTIP	CYTIP	CD4+ T cells (Cluster 5)	Factor3	0.10091
X5_T.cell.CD4__DAD1	DAD1	CD4+ T cells (Cluster 5)	Factor3	-0.298129
X5_T.cell.CD4__DAZAP2	DAZAP2	CD4+ T cells (Cluster 5)	Factor3	0.0116013
X5_T.cell.CD4__DDT	DDT	CD4+ T cells (Cluster 5)	Factor3	0.205677
X5_T.cell.CD4__DDX17	DDX17	CD4+ T cells (Cluster 5)	Factor3	-0.421812
X5_T.cell.CD4__DDX21	DDX21	CD4+ T cells (Cluster 5)	Factor3	0.41861
X5_T.cell.CD4__DDX24	DDX24	CD4+ T cells (Cluster 5)	Factor3	0.0418314
X5_T.cell.CD4__DDX3X	DDX3X	CD4+ T cells (Cluster 5)	Factor3	-0.252551
X5_T.cell.CD4__DDX46	DDX46	CD4+ T cells (Cluster 5)	Factor3	-0.067024
X5_T.cell.CD4__DDX5	DDX5	CD4+ T cells (Cluster 5)	Factor3	-0.160362
X5_T.cell.CD4__DDX6	DDX6	CD4+ T cells (Cluster 5)	Factor3	0.0889082
X5_T.cell.CD4__DEK	DEK	CD4+ T cells (Cluster 5)	Factor3	-0.0180606
X5_T.cell.CD4__DNAJA1	DNAJA1	CD4+ T cells (Cluster 5)	Factor3	0.234381
X5_T.cell.CD4__DNAJB1	DNAJB1	CD4+ T cells (Cluster 5)	Factor3	-0.0263862
X5_T.cell.CD4__DUSP1	DUSP1	CD4+ T cells (Cluster 5)	Factor3	-0.178353
X5_T.cell.CD4__DYNLL1	DYNLL1	CD4+ T cells (Cluster 5)	Factor3	-0.0576508
X5_T.cell.CD4__EDF1	EDF1	CD4+ T cells (Cluster 5)	Factor3	-0.00819548
X5_T.cell.CD4__EEF1A1	EEF1A1	CD4+ T cells (Cluster 5)	Factor3	0.0244186
X5_T.cell.CD4__EEF1B2	EEF1B2	CD4+ T cells (Cluster 5)	Factor3	0.170663
X5_T.cell.CD4__EEF1D	EEF1D	CD4+ T cells (Cluster 5)	Factor3	0.19833
X5_T.cell.CD4__EEF2	EEF2	CD4+ T cells (Cluster 5)	Factor3	0.0205818
X5_T.cell.CD4__EID1	EID1	CD4+ T cells (Cluster 5)	Factor3	0.156403
X5_T.cell.CD4__EIF1	EIF1	CD4+ T cells (Cluster 5)	Factor3	-0.0164557
X5_T.cell.CD4__EIF1AX	EIF1AX	CD4+ T cells (Cluster 5)	Factor3	-0.0797423
X5_T.cell.CD4__EIF2S3	EIF2S3	CD4+ T cells (Cluster 5)	Factor3	-0.174121
X5_T.cell.CD4__EIF3D	EIF3D	CD4+ T cells (Cluster 5)	Factor3	0.089781
X5_T.cell.CD4__EIF3E	EIF3E	CD4+ T cells (Cluster 5)	Factor3	-0.0153883
X5_T.cell.CD4__EIF3F	EIF3F	CD4+ T cells (Cluster 5)	Factor3	0.13464
X5_T.cell.CD4__EIF3G	EIF3G	CD4+ T cells (Cluster 5)	Factor3	0.218352
X5_T.cell.CD4__EIF3H	EIF3H	CD4+ T cells (Cluster 5)	Factor3	0.253184
X5_T.cell.CD4__EIF3K	EIF3K	CD4+ T cells (Cluster 5)	Factor3	0.192495
X5_T.cell.CD4__EIF3L	EIF3L	CD4+ T cells (Cluster 5)	Factor3	0.164837
X5_T.cell.CD4__EIF3M	EIF3M	CD4+ T cells (Cluster 5)	Factor3	-0.0756135
X5_T.cell.CD4__EIF4A2	EIF4A2	CD4+ T cells (Cluster 5)	Factor3	-0.22588
X5_T.cell.CD4__EIF4B	EIF4B	CD4+ T cells (Cluster 5)	Factor3	0.152374
X5_T.cell.CD4__EIF4G2	EIF4G2	CD4+ T cells (Cluster 5)	Factor3	0.0513834
X5_T.cell.CD4__EIF5	EIF5	CD4+ T cells (Cluster 5)	Factor3	-0.0540588
X5_T.cell.CD4__EIF5A	EIF5A	CD4+ T cells (Cluster 5)	Factor3	0.453952
X5_T.cell.CD4__ELF1	ELF1	CD4+ T cells (Cluster 5)	Factor3	0.164917
X5_T.cell.CD4__ELOB	ELOB	CD4+ T cells (Cluster 5)	Factor3	0.0532814
X5_T.cell.CD4__EMP3	EMP3	CD4+ T cells (Cluster 5)	Factor3	-0.162579
X5_T.cell.CD4__ENO1	ENO1	CD4+ T cells (Cluster 5)	Factor3	0.112127
X5_T.cell.CD4__EPB41L4A.AS1	EPB41L4A.AS1	CD4+ T cells (Cluster 5)	Factor3	0.0997508
X5_T.cell.CD4__EPC1	EPC1	CD4+ T cells (Cluster 5)	Factor3	-0.101784
X5_T.cell.CD4__ERP29	ERP29	CD4+ T cells (Cluster 5)	Factor3	-0.0870019
X5_T.cell.CD4__ETS1	ETS1	CD4+ T cells (Cluster 5)	Factor3	-0.22912
X5_T.cell.CD4__EVL	EVL	CD4+ T cells (Cluster 5)	Factor3	-0.31408
X5_T.cell.CD4__FAM107B	FAM107B	CD4+ T cells (Cluster 5)	Factor3	0.131031
X5_T.cell.CD4__FAM133B	FAM133B	CD4+ T cells (Cluster 5)	Factor3	-0.0265608
X5_T.cell.CD4__FAU	FAU	CD4+ T cells (Cluster 5)	Factor3	-0.00535911
X5_T.cell.CD4__FBL	FBL	CD4+ T cells (Cluster 5)	Factor3	0.0948257
X5_T.cell.CD4__FNBP1	FNBP1	CD4+ T cells (Cluster 5)	Factor3	0.0284374
X5_T.cell.CD4__FOS	FOS	CD4+ T cells (Cluster 5)	Factor3	-0.227813
X5_T.cell.CD4__FOSB	FOSB	CD4+ T cells (Cluster 5)	Factor3	-0.242709
X5_T.cell.CD4__FOXP1	FOXP1	CD4+ T cells (Cluster 5)	Factor3	-0.21062
X5_T.cell.CD4__FTH1	FTH1	CD4+ T cells (Cluster 5)	Factor3	0.325832
X5_T.cell.CD4__FTL	FTL	CD4+ T cells (Cluster 5)	Factor3	0.170636
X5_T.cell.CD4__FUS	FUS	CD4+ T cells (Cluster 5)	Factor3	-0.116343
X5_T.cell.CD4__FXYD5	FXYD5	CD4+ T cells (Cluster 5)	Factor3	0.311999
X5_T.cell.CD4__FYB1	FYB1	CD4+ T cells (Cluster 5)	Factor3	-0.528912
X5_T.cell.CD4__G3BP2	G3BP2	CD4+ T cells (Cluster 5)	Factor3	0.429686
X5_T.cell.CD4__GAPDH	GAPDH	CD4+ T cells (Cluster 5)	Factor3	0.242989
X5_T.cell.CD4__GCC2	GCC2	CD4+ T cells (Cluster 5)	Factor3	-0.00174795
X5_T.cell.CD4__GIMAP7	GIMAP7	CD4+ T cells (Cluster 5)	Factor3	-0.184112
X5_T.cell.CD4__GMFG	GMFG	CD4+ T cells (Cluster 5)	Factor3	0.0310531
X5_T.cell.CD4__GNAI2	GNAI2	CD4+ T cells (Cluster 5)	Factor3	-0.0522867
X5_T.cell.CD4__GNAS	GNAS	CD4+ T cells (Cluster 5)	Factor3	0.191521
X5_T.cell.CD4__GPBP1	GPBP1	CD4+ T cells (Cluster 5)	Factor3	0.0708039
X5_T.cell.CD4__GPR183	GPR183	CD4+ T cells (Cluster 5)	Factor3	0.0191602
X5_T.cell.CD4__GPSM3	GPSM3	CD4+ T cells (Cluster 5)	Factor3	-0.00981227
X5_T.cell.CD4__GPX4	GPX4	CD4+ T cells (Cluster 5)	Factor3	-0.0699949
X5_T.cell.CD4__GSTK1	GSTK1	CD4+ T cells (Cluster 5)	Factor3	0.0352676
X5_T.cell.CD4__GTF3A	GTF3A	CD4+ T cells (Cluster 5)	Factor3	0.0820401
X5_T.cell.CD4__GUK1	GUK1	CD4+ T cells (Cluster 5)	Factor3	0.177023
X5_T.cell.CD4__GYPC	GYPC	CD4+ T cells (Cluster 5)	Factor3	0.192083
X5_T.cell.CD4__H1FX	H1FX	CD4+ T cells (Cluster 5)	Factor3	-0.0351794
X5_T.cell.CD4__H2AFZ	H2AFZ	CD4+ T cells (Cluster 5)	Factor3	-0.0837814
X5_T.cell.CD4__H3F3A	H3F3A	CD4+ T cells (Cluster 5)	Factor3	0.0551519
X5_T.cell.CD4__H3F3B	H3F3B	CD4+ T cells (Cluster 5)	Factor3	0.133254
X5_T.cell.CD4__HCST	HCST	CD4+ T cells (Cluster 5)	Factor3	-0.111582
X5_T.cell.CD4__HIGD2A	HIGD2A	CD4+ T cells (Cluster 5)	Factor3	0.288848
X5_T.cell.CD4__HINT1	HINT1	CD4+ T cells (Cluster 5)	Factor3	0.00711369
X5_T.cell.CD4__HIST1H4C	HIST1H4C	CD4+ T cells (Cluster 5)	Factor3	-0.0440234
X5_T.cell.CD4__HLA.A	HLA.A	CD4+ T cells (Cluster 5)	Factor3	0.0279203
X5_T.cell.CD4__HLA.B	HLA.B	CD4+ T cells (Cluster 5)	Factor3	-0.0231383
X5_T.cell.CD4__HLA.C	HLA.C	CD4+ T cells (Cluster 5)	Factor3	0.0095796
X5_T.cell.CD4__HLA.E	HLA.E	CD4+ T cells (Cluster 5)	Factor3	-0.0846995
X5_T.cell.CD4__HLA.F	HLA.F	CD4+ T cells (Cluster 5)	Factor3	0.0185601
X5_T.cell.CD4__HMGB1	HMGB1	CD4+ T cells (Cluster 5)	Factor3	0.0158682
X5_T.cell.CD4__HMGB2	HMGB2	CD4+ T cells (Cluster 5)	Factor3	0.154024
X5_T.cell.CD4__HMGN1	HMGN1	CD4+ T cells (Cluster 5)	Factor3	0.0258175
X5_T.cell.CD4__HMGN2	HMGN2	CD4+ T cells (Cluster 5)	Factor3	0.0496958
X5_T.cell.CD4__HNRNPA0	HNRNPA0	CD4+ T cells (Cluster 5)	Factor3	0.0740363
X5_T.cell.CD4__HNRNPA1	HNRNPA1	CD4+ T cells (Cluster 5)	Factor3	0.215393
X5_T.cell.CD4__HNRNPA2B1	HNRNPA2B1	CD4+ T cells (Cluster 5)	Factor3	-0.232139
X5_T.cell.CD4__HNRNPA3	HNRNPA3	CD4+ T cells (Cluster 5)	Factor3	-0.158942
X5_T.cell.CD4__HNRNPC	HNRNPC	CD4+ T cells (Cluster 5)	Factor3	-0.060356
X5_T.cell.CD4__HNRNPD	HNRNPD	CD4+ T cells (Cluster 5)	Factor3	-0.0700979
X5_T.cell.CD4__HNRNPDL	HNRNPDL	CD4+ T cells (Cluster 5)	Factor3	0.237483
X5_T.cell.CD4__HNRNPH1	HNRNPH1	CD4+ T cells (Cluster 5)	Factor3	-0.30037
X5_T.cell.CD4__HNRNPK	HNRNPK	CD4+ T cells (Cluster 5)	Factor3	-0.0186047
X5_T.cell.CD4__HNRNPM	HNRNPM	CD4+ T cells (Cluster 5)	Factor3	0.0920278
X5_T.cell.CD4__HNRNPU	HNRNPU	CD4+ T cells (Cluster 5)	Factor3	-0.406847
X5_T.cell.CD4__HP1BP3	HP1BP3	CD4+ T cells (Cluster 5)	Factor3	-0.146266
X5_T.cell.CD4__HSP90AA1	HSP90AA1	CD4+ T cells (Cluster 5)	Factor3	-0.146864
X5_T.cell.CD4__HSP90AB1	HSP90AB1	CD4+ T cells (Cluster 5)	Factor3	0.176168
X5_T.cell.CD4__HSP90B1	HSP90B1	CD4+ T cells (Cluster 5)	Factor3	0.0899862
X5_T.cell.CD4__HSPA8	HSPA8	CD4+ T cells (Cluster 5)	Factor3	-0.15507
X5_T.cell.CD4__HSPE1	HSPE1	CD4+ T cells (Cluster 5)	Factor3	0.133818
X5_T.cell.CD4__ICAM3	ICAM3	CD4+ T cells (Cluster 5)	Factor3	0.118242
X5_T.cell.CD4__IDS	IDS	CD4+ T cells (Cluster 5)	Factor3	-0.0418469
X5_T.cell.CD4__IER2	IER2	CD4+ T cells (Cluster 5)	Factor3	-0.123631
X5_T.cell.CD4__IFITM2	IFITM2	CD4+ T cells (Cluster 5)	Factor3	0.0367334
X5_T.cell.CD4__IK	IK	CD4+ T cells (Cluster 5)	Factor3	0.0650498
X5_T.cell.CD4__IKZF1	IKZF1	CD4+ T cells (Cluster 5)	Factor3	-0.0793812
X5_T.cell.CD4__IL32	IL32	CD4+ T cells (Cluster 5)	Factor3	0.0632261
X5_T.cell.CD4__IL6ST	IL6ST	CD4+ T cells (Cluster 5)	Factor3	-0.280236
X5_T.cell.CD4__IL7R	IL7R	CD4+ T cells (Cluster 5)	Factor3	-0.323624
X5_T.cell.CD4__IRF1	IRF1	CD4+ T cells (Cluster 5)	Factor3	0.0752152
X5_T.cell.CD4__IRF2BP2	IRF2BP2	CD4+ T cells (Cluster 5)	Factor3	-0.0268242
X5_T.cell.CD4__ISG20	ISG20	CD4+ T cells (Cluster 5)	Factor3	-0.0290696
X5_T.cell.CD4__ITM2B	ITM2B	CD4+ T cells (Cluster 5)	Factor3	0.0150211
X5_T.cell.CD4__JAK1	JAK1	CD4+ T cells (Cluster 5)	Factor3	-0.134583
X5_T.cell.CD4__JMJD1C	JMJD1C	CD4+ T cells (Cluster 5)	Factor3	-0.0458813
X5_T.cell.CD4__JTB	JTB	CD4+ T cells (Cluster 5)	Factor3	0.129004
X5_T.cell.CD4__JUN	JUN	CD4+ T cells (Cluster 5)	Factor3	-0.187294
X5_T.cell.CD4__JUNB	JUNB	CD4+ T cells (Cluster 5)	Factor3	-0.133475
X5_T.cell.CD4__JUND	JUND	CD4+ T cells (Cluster 5)	Factor3	0.0632795
X5_T.cell.CD4__KIAA1551	KIAA1551	CD4+ T cells (Cluster 5)	Factor3	-0.284029
X5_T.cell.CD4__KLF2	KLF2	CD4+ T cells (Cluster 5)	Factor3	-0.225621
X5_T.cell.CD4__KLF3	KLF3	CD4+ T cells (Cluster 5)	Factor3	0.148411
X5_T.cell.CD4__KLF6	KLF6	CD4+ T cells (Cluster 5)	Factor3	-0.200315
X5_T.cell.CD4__KMT2A	KMT2A	CD4+ T cells (Cluster 5)	Factor3	-0.0448321
X5_T.cell.CD4__KMT2E	KMT2E	CD4+ T cells (Cluster 5)	Factor3	-0.121534
X5_T.cell.CD4__KRT10	KRT10	CD4+ T cells (Cluster 5)	Factor3	0.133606
X5_T.cell.CD4__LAMTOR4	LAMTOR4	CD4+ T cells (Cluster 5)	Factor3	-0.1133
X5_T.cell.CD4__LAPTM5	LAPTM5	CD4+ T cells (Cluster 5)	Factor3	-0.0184376
X5_T.cell.CD4__LBH	LBH	CD4+ T cells (Cluster 5)	Factor3	-0.244028
X5_T.cell.CD4__LCK	LCK	CD4+ T cells (Cluster 5)	Factor3	-0.0056708
X5_T.cell.CD4__LCP1	LCP1	CD4+ T cells (Cluster 5)	Factor3	-0.29851
X5_T.cell.CD4__LDHA	LDHA	CD4+ T cells (Cluster 5)	Factor3	0.300851
X5_T.cell.CD4__LDHB	LDHB	CD4+ T cells (Cluster 5)	Factor3	-0.181168
X5_T.cell.CD4__LEF1	LEF1	CD4+ T cells (Cluster 5)	Factor3	-0.226398
X5_T.cell.CD4__LEPROTL1	LEPROTL1	CD4+ T cells (Cluster 5)	Factor3	0.184943
X5_T.cell.CD4__LIMD2	LIMD2	CD4+ T cells (Cluster 5)	Factor3	0.0189572
X5_T.cell.CD4__LRRFIP1	LRRFIP1	CD4+ T cells (Cluster 5)	Factor3	0.00929734
X5_T.cell.CD4__LSM7	LSM7	CD4+ T cells (Cluster 5)	Factor3	0.0439367
X5_T.cell.CD4__LTB	LTB	CD4+ T cells (Cluster 5)	Factor3	-0.0423082
X5_T.cell.CD4__MAL	MAL	CD4+ T cells (Cluster 5)	Factor3	-0.0711084
X5_T.cell.CD4__MALAT1	MALAT1	CD4+ T cells (Cluster 5)	Factor3	0
X5_T.cell.CD4__MBNL1	MBNL1	CD4+ T cells (Cluster 5)	Factor3	-0.503502
X5_T.cell.CD4__MCL1	MCL1	CD4+ T cells (Cluster 5)	Factor3	0.105571
X5_T.cell.CD4__MCUB	MCUB	CD4+ T cells (Cluster 5)	Factor3	0.103208
X5_T.cell.CD4__MGAT4A	MGAT4A	CD4+ T cells (Cluster 5)	Factor3	0.211769
X5_T.cell.CD4__MORF4L1	MORF4L1	CD4+ T cells (Cluster 5)	Factor3	0.205284
X5_T.cell.CD4__MPHOSPH8	MPHOSPH8	CD4+ T cells (Cluster 5)	Factor3	-0.356863
X5_T.cell.CD4__MYCBP2	MYCBP2	CD4+ T cells (Cluster 5)	Factor3	0.0296993
X5_T.cell.CD4__MYL12A	MYL12A	CD4+ T cells (Cluster 5)	Factor3	-0.255503
X5_T.cell.CD4__MYL12B	MYL12B	CD4+ T cells (Cluster 5)	Factor3	0.039
X5_T.cell.CD4__MYL6	MYL6	CD4+ T cells (Cluster 5)	Factor3	-0.0864826
X5_T.cell.CD4__MZT2A	MZT2A	CD4+ T cells (Cluster 5)	Factor3	0.0129199
X5_T.cell.CD4__MZT2B	MZT2B	CD4+ T cells (Cluster 5)	Factor3	0.245373
X5_T.cell.CD4__N4BP2L2	N4BP2L2	CD4+ T cells (Cluster 5)	Factor3	-0.270639
X5_T.cell.CD4__NACA	NACA	CD4+ T cells (Cluster 5)	Factor3	-0.107937
X5_T.cell.CD4__NAP1L1	NAP1L1	CD4+ T cells (Cluster 5)	Factor3	-0.0745562
X5_T.cell.CD4__NASP	NASP	CD4+ T cells (Cluster 5)	Factor3	0.0988093
X5_T.cell.CD4__NBEAL1	NBEAL1	CD4+ T cells (Cluster 5)	Factor3	-0.00910501
X5_T.cell.CD4__NCL	NCL	CD4+ T cells (Cluster 5)	Factor3	0.136724
X5_T.cell.CD4__NDFIP1	NDFIP1	CD4+ T cells (Cluster 5)	Factor3	0.000496867
X5_T.cell.CD4__NDUFA1	NDUFA1	CD4+ T cells (Cluster 5)	Factor3	0.200584
X5_T.cell.CD4__NDUFA4	NDUFA4	CD4+ T cells (Cluster 5)	Factor3	0.0776339
X5_T.cell.CD4__NDUFB11	NDUFB11	CD4+ T cells (Cluster 5)	Factor3	0.213842
X5_T.cell.CD4__NDUFB2	NDUFB2	CD4+ T cells (Cluster 5)	Factor3	-0.0528427
X5_T.cell.CD4__NDUFB4	NDUFB4	CD4+ T cells (Cluster 5)	Factor3	0.256481
X5_T.cell.CD4__NDUFS5	NDUFS5	CD4+ T cells (Cluster 5)	Factor3	0.047983
X5_T.cell.CD4__NEAT1	NEAT1	CD4+ T cells (Cluster 5)	Factor3	-0.190164
X5_T.cell.CD4__NEDD8	NEDD8	CD4+ T cells (Cluster 5)	Factor3	-0.0647973
X5_T.cell.CD4__NFKBIA	NFKBIA	CD4+ T cells (Cluster 5)	Factor3	0.337091
X5_T.cell.CD4__NKTR	NKTR	CD4+ T cells (Cluster 5)	Factor3	-0.286295
X5_T.cell.CD4__NOP53	NOP53	CD4+ T cells (Cluster 5)	Factor3	0.0473492
X5_T.cell.CD4__NOSIP	NOSIP	CD4+ T cells (Cluster 5)	Factor3	-0.208474
X5_T.cell.CD4__NPM1	NPM1	CD4+ T cells (Cluster 5)	Factor3	0.108719
X5_T.cell.CD4__NSA2	NSA2	CD4+ T cells (Cluster 5)	Factor3	0.210107
X5_T.cell.CD4__NSD3	NSD3	CD4+ T cells (Cluster 5)	Factor3	-0.13463
X5_T.cell.CD4__NUCKS1	NUCKS1	CD4+ T cells (Cluster 5)	Factor3	0.165286
X5_T.cell.CD4__OAZ1	OAZ1	CD4+ T cells (Cluster 5)	Factor3	-0.250584
X5_T.cell.CD4__OST4	OST4	CD4+ T cells (Cluster 5)	Factor3	0.050952
X5_T.cell.CD4__OXNAD1	OXNAD1	CD4+ T cells (Cluster 5)	Factor3	-0.185103
X5_T.cell.CD4__PA2G4	PA2G4	CD4+ T cells (Cluster 5)	Factor3	-0.193625
X5_T.cell.CD4__PABPC1	PABPC1	CD4+ T cells (Cluster 5)	Factor3	0.0365892
X5_T.cell.CD4__PAIP2	PAIP2	CD4+ T cells (Cluster 5)	Factor3	0.155645
X5_T.cell.CD4__PAK2	PAK2	CD4+ T cells (Cluster 5)	Factor3	-0.0494243
X5_T.cell.CD4__PARK7	PARK7	CD4+ T cells (Cluster 5)	Factor3	0.0682686
X5_T.cell.CD4__PCBP1	PCBP1	CD4+ T cells (Cluster 5)	Factor3	-0.243801
X5_T.cell.CD4__PCBP2	PCBP2	CD4+ T cells (Cluster 5)	Factor3	-0.0781611
X5_T.cell.CD4__PDCD4	PDCD4	CD4+ T cells (Cluster 5)	Factor3	-0.0230764
X5_T.cell.CD4__PEBP1	PEBP1	CD4+ T cells (Cluster 5)	Factor3	0.156902
X5_T.cell.CD4__PFDN5	PFDN5	CD4+ T cells (Cluster 5)	Factor3	-0.0273771
X5_T.cell.CD4__PFN1	PFN1	CD4+ T cells (Cluster 5)	Factor3	-0.072635
X5_T.cell.CD4__PIK3IP1	PIK3IP1	CD4+ T cells (Cluster 5)	Factor3	0.0151132
X5_T.cell.CD4__PLAC8	PLAC8	CD4+ T cells (Cluster 5)	Factor3	-0.123912
X5_T.cell.CD4__PLCG2	PLCG2	CD4+ T cells (Cluster 5)	Factor3	0.0801223
X5_T.cell.CD4__PNISR	PNISR	CD4+ T cells (Cluster 5)	Factor3	-0.205554
X5_T.cell.CD4__PNN	PNN	CD4+ T cells (Cluster 5)	Factor3	-0.15457
X5_T.cell.CD4__PNRC1	PNRC1	CD4+ T cells (Cluster 5)	Factor3	0.227875
X5_T.cell.CD4__POLR1D	POLR1D	CD4+ T cells (Cluster 5)	Factor3	0.301149
X5_T.cell.CD4__POLR2L	POLR2L	CD4+ T cells (Cluster 5)	Factor3	0.0145884
X5_T.cell.CD4__PPA1	PPA1	CD4+ T cells (Cluster 5)	Factor3	0.196129
X5_T.cell.CD4__PPDPF	PPDPF	CD4+ T cells (Cluster 5)	Factor3	0.0178327
X5_T.cell.CD4__PPIA	PPIA	CD4+ T cells (Cluster 5)	Factor3	0.0123083
X5_T.cell.CD4__PPIB	PPIB	CD4+ T cells (Cluster 5)	Factor3	0.142165
X5_T.cell.CD4__PPIG	PPIG	CD4+ T cells (Cluster 5)	Factor3	0.179927
X5_T.cell.CD4__PPP1R15A	PPP1R15A	CD4+ T cells (Cluster 5)	Factor3	0.062623
X5_T.cell.CD4__PPP1R2	PPP1R2	CD4+ T cells (Cluster 5)	Factor3	-0.12212
X5_T.cell.CD4__PPP2R5C	PPP2R5C	CD4+ T cells (Cluster 5)	Factor3	-0.0586753
X5_T.cell.CD4__PRDX2	PRDX2	CD4+ T cells (Cluster 5)	Factor3	0.0161018
X5_T.cell.CD4__PRMT2	PRMT2	CD4+ T cells (Cluster 5)	Factor3	-0.089191
X5_T.cell.CD4__PRRC2C	PRRC2C	CD4+ T cells (Cluster 5)	Factor3	0.137135
X5_T.cell.CD4__PSIP1	PSIP1	CD4+ T cells (Cluster 5)	Factor3	0.064536
X5_T.cell.CD4__PSMA7	PSMA7	CD4+ T cells (Cluster 5)	Factor3	-0.214027
X5_T.cell.CD4__PSMB1	PSMB1	CD4+ T cells (Cluster 5)	Factor3	0.0597484
X5_T.cell.CD4__PSME1	PSME1	CD4+ T cells (Cluster 5)	Factor3	0.334443
X5_T.cell.CD4__PTGES3	PTGES3	CD4+ T cells (Cluster 5)	Factor3	-0.0499789
X5_T.cell.CD4__PTMA	PTMA	CD4+ T cells (Cluster 5)	Factor3	-0.173093
X5_T.cell.CD4__PTP4A2	PTP4A2	CD4+ T cells (Cluster 5)	Factor3	-0.153222
X5_T.cell.CD4__PTPRC	PTPRC	CD4+ T cells (Cluster 5)	Factor3	-0.437363
X5_T.cell.CD4__RAC2	RAC2	CD4+ T cells (Cluster 5)	Factor3	-0.294577
X5_T.cell.CD4__RACK1	RACK1	CD4+ T cells (Cluster 5)	Factor3	0.14043
X5_T.cell.CD4__RAN	RAN	CD4+ T cells (Cluster 5)	Factor3	0.157587
X5_T.cell.CD4__RAP1B	RAP1B	CD4+ T cells (Cluster 5)	Factor3	-0.23198
X5_T.cell.CD4__RARRES3	RARRES3	CD4+ T cells (Cluster 5)	Factor3	-0.0081707
X5_T.cell.CD4__RBM25	RBM25	CD4+ T cells (Cluster 5)	Factor3	-0.0895712
X5_T.cell.CD4__RBM3	RBM3	CD4+ T cells (Cluster 5)	Factor3	0.478514
X5_T.cell.CD4__RBM39	RBM39	CD4+ T cells (Cluster 5)	Factor3	-0.196039
X5_T.cell.CD4__RBM8A	RBM8A	CD4+ T cells (Cluster 5)	Factor3	0.218279
X5_T.cell.CD4__RBMX	RBMX	CD4+ T cells (Cluster 5)	Factor3	0.0789827
X5_T.cell.CD4__RCAN3	RCAN3	CD4+ T cells (Cluster 5)	Factor3	-0.00655126
X5_T.cell.CD4__REX1BD	REX1BD	CD4+ T cells (Cluster 5)	Factor3	-0.0554041
X5_T.cell.CD4__RGCC	RGCC	CD4+ T cells (Cluster 5)	Factor3	0.163064
X5_T.cell.CD4__RGS10	RGS10	CD4+ T cells (Cluster 5)	Factor3	-0.166475
X5_T.cell.CD4__RHOA	RHOA	CD4+ T cells (Cluster 5)	Factor3	-0.119281
X5_T.cell.CD4__RIPOR2	RIPOR2	CD4+ T cells (Cluster 5)	Factor3	-0.416293
X5_T.cell.CD4__RNASET2	RNASET2	CD4+ T cells (Cluster 5)	Factor3	-0.0401765
X5_T.cell.CD4__RNF213	RNF213	CD4+ T cells (Cluster 5)	Factor3	0.0169167
X5_T.cell.CD4__RNMT	RNMT	CD4+ T cells (Cluster 5)	Factor3	0.28298
X5_T.cell.CD4__RSL1D1	RSL1D1	CD4+ T cells (Cluster 5)	Factor3	0.332974
X5_T.cell.CD4__RSL24D1	RSL24D1	CD4+ T cells (Cluster 5)	Factor3	0.0846997
X5_T.cell.CD4__RSRC2	RSRC2	CD4+ T cells (Cluster 5)	Factor3	0.141309
X5_T.cell.CD4__RSRP1	RSRP1	CD4+ T cells (Cluster 5)	Factor3	-0.230428
X5_T.cell.CD4__RTRAF	RTRAF	CD4+ T cells (Cluster 5)	Factor3	0.12634
X5_T.cell.CD4__RWDD1	RWDD1	CD4+ T cells (Cluster 5)	Factor3	0.302016
X5_T.cell.CD4__S100A10	S100A10	CD4+ T cells (Cluster 5)	Factor3	-0.04536
X5_T.cell.CD4__S100A4	S100A4	CD4+ T cells (Cluster 5)	Factor3	-0.0421904
X5_T.cell.CD4__S100A6	S100A6	CD4+ T cells (Cluster 5)	Factor3	-0.0320679
X5_T.cell.CD4__SAP18	SAP18	CD4+ T cells (Cluster 5)	Factor3	0.279664
X5_T.cell.CD4__SARAF	SARAF	CD4+ T cells (Cluster 5)	Factor3	0.237836
X5_T.cell.CD4__SATB1	SATB1	CD4+ T cells (Cluster 5)	Factor3	-0.0944155
X5_T.cell.CD4__SBDS	SBDS	CD4+ T cells (Cluster 5)	Factor3	0.205733
X5_T.cell.CD4__SCAF11	SCAF11	CD4+ T cells (Cluster 5)	Factor3	-0.0299288
X5_T.cell.CD4__SEC61B	SEC61B	CD4+ T cells (Cluster 5)	Factor3	0.141884
X5_T.cell.CD4__SEC61G	SEC61G	CD4+ T cells (Cluster 5)	Factor3	0.274128
X5_T.cell.CD4__SEC62	SEC62	CD4+ T cells (Cluster 5)	Factor3	0.051314
X5_T.cell.CD4__SELENOH	SELENOH	CD4+ T cells (Cluster 5)	Factor3	-0.178018
X5_T.cell.CD4__SELENOK	SELENOK	CD4+ T cells (Cluster 5)	Factor3	0.250709
X5_T.cell.CD4__SELENOW	SELENOW	CD4+ T cells (Cluster 5)	Factor3	-0.12609
X5_T.cell.CD4__SELL	SELL	CD4+ T cells (Cluster 5)	Factor3	-0.222726
X5_T.cell.CD4__SEPT6	2006-09-01	CD4+ T cells (Cluster 5)	Factor3	-0.1445
X5_T.cell.CD4__SEPT7	2007-09-01	CD4+ T cells (Cluster 5)	Factor3	-0.251356
X5_T.cell.CD4__SEPT9	2009-09-01	CD4+ T cells (Cluster 5)	Factor3	-0.186239
X5_T.cell.CD4__SERBP1	SERBP1	CD4+ T cells (Cluster 5)	Factor3	0.193009
X5_T.cell.CD4__SERF2	SERF2	CD4+ T cells (Cluster 5)	Factor3	0.0502696
X5_T.cell.CD4__SERP1	SERP1	CD4+ T cells (Cluster 5)	Factor3	0.0178152
X5_T.cell.CD4__SET	SET	CD4+ T cells (Cluster 5)	Factor3	0.0054211
X5_T.cell.CD4__SF1	SF1	CD4+ T cells (Cluster 5)	Factor3	-0.104846
X5_T.cell.CD4__SF3B1	SF3B1	CD4+ T cells (Cluster 5)	Factor3	0.0896828
X5_T.cell.CD4__SF3B5	SF3B5	CD4+ T cells (Cluster 5)	Factor3	0.109084
X5_T.cell.CD4__SFPQ	SFPQ	CD4+ T cells (Cluster 5)	Factor3	0.111417
X5_T.cell.CD4__SH3BGRL3	SH3BGRL3	CD4+ T cells (Cluster 5)	Factor3	0.0211196
X5_T.cell.CD4__SKP1	SKP1	CD4+ T cells (Cluster 5)	Factor3	-0.237896
X5_T.cell.CD4__SLC25A3	SLC25A3	CD4+ T cells (Cluster 5)	Factor3	0.405742
X5_T.cell.CD4__SLC25A5	SLC25A5	CD4+ T cells (Cluster 5)	Factor3	0.307702
X5_T.cell.CD4__SLC25A6	SLC25A6	CD4+ T cells (Cluster 5)	Factor3	0.369393
X5_T.cell.CD4__SLC2A3	SLC2A3	CD4+ T cells (Cluster 5)	Factor3	-0.0644731
X5_T.cell.CD4__SLC38A1	SLC38A1	CD4+ T cells (Cluster 5)	Factor3	-0.110067
X5_T.cell.CD4__SLFN5	SLFN5	CD4+ T cells (Cluster 5)	Factor3	-0.36109
X5_T.cell.CD4__SMAP2	SMAP2	CD4+ T cells (Cluster 5)	Factor3	0.270299
X5_T.cell.CD4__SMCHD1	SMCHD1	CD4+ T cells (Cluster 5)	Factor3	-0.189082
X5_T.cell.CD4__SMDT1	SMDT1	CD4+ T cells (Cluster 5)	Factor3	-0.115574
X5_T.cell.CD4__SMIM26	SMIM26	CD4+ T cells (Cluster 5)	Factor3	0.188848
X5_T.cell.CD4__SNHG8	SNHG8	CD4+ T cells (Cluster 5)	Factor3	0.0666588
X5_T.cell.CD4__SNRPD2	SNRPD2	CD4+ T cells (Cluster 5)	Factor3	0.235849
X5_T.cell.CD4__SNRPF	SNRPF	CD4+ T cells (Cluster 5)	Factor3	0.0548033
X5_T.cell.CD4__SNU13	SNU13	CD4+ T cells (Cluster 5)	Factor3	0.12197
X5_T.cell.CD4__SOD1	SOD1	CD4+ T cells (Cluster 5)	Factor3	-0.00299528
X5_T.cell.CD4__SON	SON	CD4+ T cells (Cluster 5)	Factor3	-0.0118136
X5_T.cell.CD4__SPCS1	SPCS1	CD4+ T cells (Cluster 5)	Factor3	0.0353977
X5_T.cell.CD4__SPOCK2	SPOCK2	CD4+ T cells (Cluster 5)	Factor3	0.0500874
X5_T.cell.CD4__SRGN	SRGN	CD4+ T cells (Cluster 5)	Factor3	0.256809
X5_T.cell.CD4__SRP14	SRP14	CD4+ T cells (Cluster 5)	Factor3	0.179998
X5_T.cell.CD4__SRRM1	SRRM1	CD4+ T cells (Cluster 5)	Factor3	0.0682438
X5_T.cell.CD4__SRRM2	SRRM2	CD4+ T cells (Cluster 5)	Factor3	-0.260327
X5_T.cell.CD4__SRSF10	SRSF10	CD4+ T cells (Cluster 5)	Factor3	-0.0206699
X5_T.cell.CD4__SRSF11	SRSF11	CD4+ T cells (Cluster 5)	Factor3	-0.124987
X5_T.cell.CD4__SRSF2	SRSF2	CD4+ T cells (Cluster 5)	Factor3	0.0162882
X5_T.cell.CD4__SRSF3	SRSF3	CD4+ T cells (Cluster 5)	Factor3	-0.096838
X5_T.cell.CD4__SRSF5	SRSF5	CD4+ T cells (Cluster 5)	Factor3	-0.498532
X5_T.cell.CD4__SRSF7	SRSF7	CD4+ T cells (Cluster 5)	Factor3	-0.261584
X5_T.cell.CD4__SSBP1	SSBP1	CD4+ T cells (Cluster 5)	Factor3	-0.0421522
X5_T.cell.CD4__SSR2	SSR2	CD4+ T cells (Cluster 5)	Factor3	-0.0176137
X5_T.cell.CD4__SSR4	SSR4	CD4+ T cells (Cluster 5)	Factor3	0.00891896
X5_T.cell.CD4__ST13	ST13	CD4+ T cells (Cluster 5)	Factor3	0.134546
X5_T.cell.CD4__STAT3	STAT3	CD4+ T cells (Cluster 5)	Factor3	-0.106847
X5_T.cell.CD4__STK17A	STK17A	CD4+ T cells (Cluster 5)	Factor3	0.265171
X5_T.cell.CD4__STK17B	STK17B	CD4+ T cells (Cluster 5)	Factor3	-0.000717077
X5_T.cell.CD4__STK4	STK4	CD4+ T cells (Cluster 5)	Factor3	-0.442061
X5_T.cell.CD4__SUB1	SUB1	CD4+ T cells (Cluster 5)	Factor3	0.0335174
X5_T.cell.CD4__SUMO2	SUMO2	CD4+ T cells (Cluster 5)	Factor3	0.0564023
X5_T.cell.CD4__SVIP	SVIP	CD4+ T cells (Cluster 5)	Factor3	0.230043
X5_T.cell.CD4__SYF2	SYF2	CD4+ T cells (Cluster 5)	Factor3	0.262015
X5_T.cell.CD4__SYNE2	SYNE2	CD4+ T cells (Cluster 5)	Factor3	0.0681867
X5_T.cell.CD4__TAF1D	TAF1D	CD4+ T cells (Cluster 5)	Factor3	0.0618156
X5_T.cell.CD4__TAGLN2	TAGLN2	CD4+ T cells (Cluster 5)	Factor3	0.219364
X5_T.cell.CD4__TAX1BP1	TAX1BP1	CD4+ T cells (Cluster 5)	Factor3	0.0624463
X5_T.cell.CD4__TBCA	TBCA	CD4+ T cells (Cluster 5)	Factor3	0.0231238
X5_T.cell.CD4__TCF7	TCF7	CD4+ T cells (Cluster 5)	Factor3	-0.415325
X5_T.cell.CD4__TMA7	TMA7	CD4+ T cells (Cluster 5)	Factor3	0.00146192
X5_T.cell.CD4__TMBIM6	TMBIM6	CD4+ T cells (Cluster 5)	Factor3	-0.0244015
X5_T.cell.CD4__TMEM123	TMEM123	CD4+ T cells (Cluster 5)	Factor3	0.0587485
X5_T.cell.CD4__TMSB10	TMSB10	CD4+ T cells (Cluster 5)	Factor3	-0.276255
X5_T.cell.CD4__TMSB4X	TMSB4X	CD4+ T cells (Cluster 5)	Factor3	-0.569871
X5_T.cell.CD4__TNFAIP3	TNFAIP3	CD4+ T cells (Cluster 5)	Factor3	0.166641
X5_T.cell.CD4__TNFAIP8	TNFAIP8	CD4+ T cells (Cluster 5)	Factor3	-0.483539
X5_T.cell.CD4__TNRC6B	TNRC6B	CD4+ T cells (Cluster 5)	Factor3	-0.161435
X5_T.cell.CD4__TOMM20	TOMM20	CD4+ T cells (Cluster 5)	Factor3	0.196717
X5_T.cell.CD4__TOMM7	TOMM7	CD4+ T cells (Cluster 5)	Factor3	0.0316691
X5_T.cell.CD4__TPM3	TPM3	CD4+ T cells (Cluster 5)	Factor3	-0.000635452
X5_T.cell.CD4__TPR	TPR	CD4+ T cells (Cluster 5)	Factor3	0.0408471
X5_T.cell.CD4__TPT1	TPT1	CD4+ T cells (Cluster 5)	Factor3	-0.0855291
X5_T.cell.CD4__TRA2B	TRA2B	CD4+ T cells (Cluster 5)	Factor3	0.133607
X5_T.cell.CD4__TRAC	TRAC	CD4+ T cells (Cluster 5)	Factor3	-0.389466
X5_T.cell.CD4__TRAF3IP3	TRAF3IP3	CD4+ T cells (Cluster 5)	Factor3	-0.299884
X5_T.cell.CD4__TRBC1	TRBC1	CD4+ T cells (Cluster 5)	Factor3	-0.0637317
X5_T.cell.CD4__TRBC2	TRBC2	CD4+ T cells (Cluster 5)	Factor3	-0.117347
X5_T.cell.CD4__TRIR	TRIR	CD4+ T cells (Cluster 5)	Factor3	0.0347586
X5_T.cell.CD4__TRMT112	TRMT112	CD4+ T cells (Cluster 5)	Factor3	-0.120736
X5_T.cell.CD4__TSC22D3	TSC22D3	CD4+ T cells (Cluster 5)	Factor3	-0.0484575
X5_T.cell.CD4__TSPO	TSPO	CD4+ T cells (Cluster 5)	Factor3	-0.131683
X5_T.cell.CD4__TSTD1	TSTD1	CD4+ T cells (Cluster 5)	Factor3	-0.147601
X5_T.cell.CD4__TTC3	TTC3	CD4+ T cells (Cluster 5)	Factor3	-0.178086
X5_T.cell.CD4__TUBA1A	TUBA1A	CD4+ T cells (Cluster 5)	Factor3	0.120573
X5_T.cell.CD4__TUBA1B	TUBA1B	CD4+ T cells (Cluster 5)	Factor3	0.0686529
X5_T.cell.CD4__TXNIP	TXNIP	CD4+ T cells (Cluster 5)	Factor3	-0.0626361
X5_T.cell.CD4__U2SURP	U2SURP	CD4+ T cells (Cluster 5)	Factor3	-0.013213
X5_T.cell.CD4__UBA52	UBA52	CD4+ T cells (Cluster 5)	Factor3	-0.177945
X5_T.cell.CD4__UBALD2	UBALD2	CD4+ T cells (Cluster 5)	Factor3	0.209061
X5_T.cell.CD4__UBB	UBB	CD4+ T cells (Cluster 5)	Factor3	0.189555
X5_T.cell.CD4__UBC	UBC	CD4+ T cells (Cluster 5)	Factor3	0.224568
X5_T.cell.CD4__UBE2D2	UBE2D2	CD4+ T cells (Cluster 5)	Factor3	0.0404873
X5_T.cell.CD4__UBE2D3	UBE2D3	CD4+ T cells (Cluster 5)	Factor3	0.278153
X5_T.cell.CD4__UBL5	UBL5	CD4+ T cells (Cluster 5)	Factor3	-0.100622
X5_T.cell.CD4__UBXN1	UBXN1	CD4+ T cells (Cluster 5)	Factor3	-0.0511448
X5_T.cell.CD4__UFC1	UFC1	CD4+ T cells (Cluster 5)	Factor3	0.241154
X5_T.cell.CD4__UQCR10	UQCR10	CD4+ T cells (Cluster 5)	Factor3	0.0757147
X5_T.cell.CD4__UQCR11	UQCR11	CD4+ T cells (Cluster 5)	Factor3	0.119703
X5_T.cell.CD4__UQCRB	UQCRB	CD4+ T cells (Cluster 5)	Factor3	0.228867
X5_T.cell.CD4__UQCRH	UQCRH	CD4+ T cells (Cluster 5)	Factor3	0.248095
X5_T.cell.CD4__UXT	UXT	CD4+ T cells (Cluster 5)	Factor3	0.158112
X5_T.cell.CD4__VAMP2	VAMP2	CD4+ T cells (Cluster 5)	Factor3	-0.00119076
X5_T.cell.CD4__VIM	VIM	CD4+ T cells (Cluster 5)	Factor3	0.154075
X5_T.cell.CD4__XRCC5	XRCC5	CD4+ T cells (Cluster 5)	Factor3	-0.253966
X5_T.cell.CD4__YBX1	YBX1	CD4+ T cells (Cluster 5)	Factor3	0.278835
X5_T.cell.CD4__YPEL5	YPEL5	CD4+ T cells (Cluster 5)	Factor3	0.0344631
X5_T.cell.CD4__YWHAB	YWHAB	CD4+ T cells (Cluster 5)	Factor3	-0.262564
X5_T.cell.CD4__YWHAZ	YWHAZ	CD4+ T cells (Cluster 5)	Factor3	-0.000583247
X5_T.cell.CD4__ZC3HAV1	ZC3HAV1	CD4+ T cells (Cluster 5)	Factor3	-0.130492
X5_T.cell.CD4__ZFAS1	ZFAS1	CD4+ T cells (Cluster 5)	Factor3	0.0228258
X5_T.cell.CD4__ZFP36	ZFP36	CD4+ T cells (Cluster 5)	Factor3	0.027251
X5_T.cell.CD4__ZFP36L2	ZFP36L2	CD4+ T cells (Cluster 5)	Factor3	-0.10242
X5_T.cell.CD4__ZNF331	ZNF331	CD4+ T cells (Cluster 5)	Factor3	0.177337
X6_Monocytes...CD14__ABHD5	ABHD5	CD14(high) Monocytes (Cluster 6)	Factor3	-0.330962
X6_Monocytes...CD14__ABRACL	ABRACL	CD14(high) Monocytes (Cluster 6)	Factor3	-0.156151
X6_Monocytes...CD14__AC007952.4	AC007952.4	CD14(high) Monocytes (Cluster 6)	Factor3	-0.254982
X6_Monocytes...CD14__AC020656.1	AC020656.1	CD14(high) Monocytes (Cluster 6)	Factor3	-0.0942918
X6_Monocytes...CD14__AC020916.1	AC020916.1	CD14(high) Monocytes (Cluster 6)	Factor3	-0.294074
X6_Monocytes...CD14__AC245128.3	AC245128.3	CD14(high) Monocytes (Cluster 6)	Factor3	0.0985079
X6_Monocytes...CD14__ACAP2	ACAP2	CD14(high) Monocytes (Cluster 6)	Factor3	-0.263275
X6_Monocytes...CD14__ACSL1	ACSL1	CD14(high) Monocytes (Cluster 6)	Factor3	0.113918
X6_Monocytes...CD14__ACTB	ACTB	CD14(high) Monocytes (Cluster 6)	Factor3	-0.116854
X6_Monocytes...CD14__ACTG1	ACTG1	CD14(high) Monocytes (Cluster 6)	Factor3	0.163079
X6_Monocytes...CD14__ACTR2	ACTR2	CD14(high) Monocytes (Cluster 6)	Factor3	-0.267113
X6_Monocytes...CD14__ACTR3	ACTR3	CD14(high) Monocytes (Cluster 6)	Factor3	-0.457151
X6_Monocytes...CD14__ADA2	ADA2	CD14(high) Monocytes (Cluster 6)	Factor3	-0.160309
X6_Monocytes...CD14__ADAM10	ADAM10	CD14(high) Monocytes (Cluster 6)	Factor3	-0.124012
X6_Monocytes...CD14__ADAM17	ADAM17	CD14(high) Monocytes (Cluster 6)	Factor3	0.0035275
X6_Monocytes...CD14__ADAR	ADAR	CD14(high) Monocytes (Cluster 6)	Factor3	-0.121739
X6_Monocytes...CD14__ADGRE2	ADGRE2	CD14(high) Monocytes (Cluster 6)	Factor3	-0.195549
X6_Monocytes...CD14__ADGRE5	ADGRE5	CD14(high) Monocytes (Cluster 6)	Factor3	-0.322046
X6_Monocytes...CD14__ADPGK	ADPGK	CD14(high) Monocytes (Cluster 6)	Factor3	-0.036446
X6_Monocytes...CD14__AES	AES	CD14(high) Monocytes (Cluster 6)	Factor3	0.0526394
X6_Monocytes...CD14__AFF4	AFF4	CD14(high) Monocytes (Cluster 6)	Factor3	0.0317788
X6_Monocytes...CD14__AGFG1	AGFG1	CD14(high) Monocytes (Cluster 6)	Factor3	0.0628685
X6_Monocytes...CD14__AGTPBP1	AGTPBP1	CD14(high) Monocytes (Cluster 6)	Factor3	0.056047
X6_Monocytes...CD14__AGTRAP	AGTRAP	CD14(high) Monocytes (Cluster 6)	Factor3	0.0842871
X6_Monocytes...CD14__AHNAK	AHNAK	CD14(high) Monocytes (Cluster 6)	Factor3	-0.273607
X6_Monocytes...CD14__AHR	AHR	CD14(high) Monocytes (Cluster 6)	Factor3	0.199246
X6_Monocytes...CD14__AIF1	AIF1	CD14(high) Monocytes (Cluster 6)	Factor3	-0.0351143
X6_Monocytes...CD14__AKAP13	AKAP13	CD14(high) Monocytes (Cluster 6)	Factor3	-0.290144
X6_Monocytes...CD14__AKAP9	AKAP9	CD14(high) Monocytes (Cluster 6)	Factor3	-0.166717
X6_Monocytes...CD14__AKIRIN2	AKIRIN2	CD14(high) Monocytes (Cluster 6)	Factor3	0.175181
X6_Monocytes...CD14__ALDH2	ALDH2	CD14(high) Monocytes (Cluster 6)	Factor3	0.00838947
X6_Monocytes...CD14__ALKBH7	ALKBH7	CD14(high) Monocytes (Cluster 6)	Factor3	0.141699
X6_Monocytes...CD14__AMD1	AMD1	CD14(high) Monocytes (Cluster 6)	Factor3	0.183892
X6_Monocytes...CD14__ANAPC11	ANAPC11	CD14(high) Monocytes (Cluster 6)	Factor3	0.0593992
X6_Monocytes...CD14__ANAPC16	ANAPC16	CD14(high) Monocytes (Cluster 6)	Factor3	0.0578911
X6_Monocytes...CD14__ANKRD11	ANKRD11	CD14(high) Monocytes (Cluster 6)	Factor3	0.0849201
X6_Monocytes...CD14__ANKRD12	ANKRD12	CD14(high) Monocytes (Cluster 6)	Factor3	0.0784683
X6_Monocytes...CD14__ANKRD28	ANKRD28	CD14(high) Monocytes (Cluster 6)	Factor3	0.183953
X6_Monocytes...CD14__ANKRD44	ANKRD44	CD14(high) Monocytes (Cluster 6)	Factor3	-0.528608
X6_Monocytes...CD14__ANP32A	ANP32A	CD14(high) Monocytes (Cluster 6)	Factor3	-0.116009
X6_Monocytes...CD14__ANP32B	ANP32B	CD14(high) Monocytes (Cluster 6)	Factor3	0.106411
X6_Monocytes...CD14__ANXA1	ANXA1	CD14(high) Monocytes (Cluster 6)	Factor3	-0.0697655
X6_Monocytes...CD14__ANXA11	ANXA11	CD14(high) Monocytes (Cluster 6)	Factor3	-0.024535
X6_Monocytes...CD14__ANXA2	ANXA2	CD14(high) Monocytes (Cluster 6)	Factor3	-0.0311915
X6_Monocytes...CD14__ANXA5	ANXA5	CD14(high) Monocytes (Cluster 6)	Factor3	0.140233
X6_Monocytes...CD14__AOAH	AOAH	CD14(high) Monocytes (Cluster 6)	Factor3	-0.203002
X6_Monocytes...CD14__AP1S2	AP1S2	CD14(high) Monocytes (Cluster 6)	Factor3	-0.201826
X6_Monocytes...CD14__AP2M1	AP2M1	CD14(high) Monocytes (Cluster 6)	Factor3	0.0151257
X6_Monocytes...CD14__AP2S1	AP2S1	CD14(high) Monocytes (Cluster 6)	Factor3	0.0325584
X6_Monocytes...CD14__APBB1IP	APBB1IP	CD14(high) Monocytes (Cluster 6)	Factor3	-0.329329
X6_Monocytes...CD14__APLP2	APLP2	CD14(high) Monocytes (Cluster 6)	Factor3	0.207247
X6_Monocytes...CD14__APOBEC3A	APOBEC3A	CD14(high) Monocytes (Cluster 6)	Factor3	0.114114
X6_Monocytes...CD14__APRT	APRT	CD14(high) Monocytes (Cluster 6)	Factor3	0.079185
X6_Monocytes...CD14__ARF1	ARF1	CD14(high) Monocytes (Cluster 6)	Factor3	0.24251
X6_Monocytes...CD14__ARF4	ARF4	CD14(high) Monocytes (Cluster 6)	Factor3	-0.0128003
X6_Monocytes...CD14__ARF5	ARF5	CD14(high) Monocytes (Cluster 6)	Factor3	0.0358287
X6_Monocytes...CD14__ARF6	ARF6	CD14(high) Monocytes (Cluster 6)	Factor3	0.186374
X6_Monocytes...CD14__ARGLU1	ARGLU1	CD14(high) Monocytes (Cluster 6)	Factor3	-0.136774
X6_Monocytes...CD14__ARHGAP26	ARHGAP26	CD14(high) Monocytes (Cluster 6)	Factor3	-0.193228
X6_Monocytes...CD14__ARHGAP30	ARHGAP30	CD14(high) Monocytes (Cluster 6)	Factor3	-0.228814
X6_Monocytes...CD14__ARHGAP4	ARHGAP4	CD14(high) Monocytes (Cluster 6)	Factor3	-0.11775
X6_Monocytes...CD14__ARHGDIA	ARHGDIA	CD14(high) Monocytes (Cluster 6)	Factor3	-0.0013254
X6_Monocytes...CD14__ARHGDIB	ARHGDIB	CD14(high) Monocytes (Cluster 6)	Factor3	0.053437
X6_Monocytes...CD14__ARID4B	ARID4B	CD14(high) Monocytes (Cluster 6)	Factor3	0.0118216
X6_Monocytes...CD14__ARIH1	ARIH1	CD14(high) Monocytes (Cluster 6)	Factor3	-0.125618
X6_Monocytes...CD14__ARL4A	ARL4A	CD14(high) Monocytes (Cluster 6)	Factor3	0.21201
X6_Monocytes...CD14__ARL4C	ARL4C	CD14(high) Monocytes (Cluster 6)	Factor3	0.13327
X6_Monocytes...CD14__ARL6IP1	ARL6IP1	CD14(high) Monocytes (Cluster 6)	Factor3	0.0569837
X6_Monocytes...CD14__ARL6IP4	ARL6IP4	CD14(high) Monocytes (Cluster 6)	Factor3	0.231711
X6_Monocytes...CD14__ARL6IP5	ARL6IP5	CD14(high) Monocytes (Cluster 6)	Factor3	-0.309263
X6_Monocytes...CD14__ARL8B	ARL8B	CD14(high) Monocytes (Cluster 6)	Factor3	0.132265
X6_Monocytes...CD14__ARPC1B	ARPC1B	CD14(high) Monocytes (Cluster 6)	Factor3	0.162389
X6_Monocytes...CD14__ARPC2	ARPC2	CD14(high) Monocytes (Cluster 6)	Factor3	-0.133674
X6_Monocytes...CD14__ARPC3	ARPC3	CD14(high) Monocytes (Cluster 6)	Factor3	0.294152
X6_Monocytes...CD14__ARPC4	ARPC4	CD14(high) Monocytes (Cluster 6)	Factor3	-0.0349864
X6_Monocytes...CD14__ARPC5	ARPC5	CD14(high) Monocytes (Cluster 6)	Factor3	-0.297651
X6_Monocytes...CD14__ARRB2	ARRB2	CD14(high) Monocytes (Cluster 6)	Factor3	-0.0351757
X6_Monocytes...CD14__ARRDC3	ARRDC3	CD14(high) Monocytes (Cluster 6)	Factor3	0.0390296
X6_Monocytes...CD14__ASAH1	ASAH1	CD14(high) Monocytes (Cluster 6)	Factor3	0.127587
X6_Monocytes...CD14__ASAP1	ASAP1	CD14(high) Monocytes (Cluster 6)	Factor3	-0.21094
X6_Monocytes...CD14__ASGR1	ASGR1	CD14(high) Monocytes (Cluster 6)	Factor3	-0.129019
X6_Monocytes...CD14__ATF3	ATF3	CD14(high) Monocytes (Cluster 6)	Factor3	0.0688243
X6_Monocytes...CD14__ATF4	ATF4	CD14(high) Monocytes (Cluster 6)	Factor3	0.120184
X6_Monocytes...CD14__ATG3	ATG3	CD14(high) Monocytes (Cluster 6)	Factor3	-0.267517
X6_Monocytes...CD14__ATOX1	ATOX1	CD14(high) Monocytes (Cluster 6)	Factor3	0.119417
X6_Monocytes...CD14__ATP13A3	ATP13A3	CD14(high) Monocytes (Cluster 6)	Factor3	0.300423
X6_Monocytes...CD14__ATP1A1	ATP1A1	CD14(high) Monocytes (Cluster 6)	Factor3	-0.07087
X6_Monocytes...CD14__ATP1B3	ATP1B3	CD14(high) Monocytes (Cluster 6)	Factor3	-0.14561
X6_Monocytes...CD14__ATP2B1	ATP2B1	CD14(high) Monocytes (Cluster 6)	Factor3	0.303899
X6_Monocytes...CD14__ATP2B1.AS1	ATP2B1.AS1	CD14(high) Monocytes (Cluster 6)	Factor3	0.0602562
X6_Monocytes...CD14__ATP5F1A	ATP5F1A	CD14(high) Monocytes (Cluster 6)	Factor3	-0.0964159
X6_Monocytes...CD14__ATP5F1B	ATP5F1B	CD14(high) Monocytes (Cluster 6)	Factor3	0.00406989
X6_Monocytes...CD14__ATP5F1C	ATP5F1C	CD14(high) Monocytes (Cluster 6)	Factor3	0.0624422
X6_Monocytes...CD14__ATP5F1D	ATP5F1D	CD14(high) Monocytes (Cluster 6)	Factor3	0.0829429
X6_Monocytes...CD14__ATP5F1E	ATP5F1E	CD14(high) Monocytes (Cluster 6)	Factor3	0.0935465
X6_Monocytes...CD14__ATP5IF1	ATP5IF1	CD14(high) Monocytes (Cluster 6)	Factor3	0.0147665
X6_Monocytes...CD14__ATP5MC2	ATP5MC2	CD14(high) Monocytes (Cluster 6)	Factor3	0.230219
X6_Monocytes...CD14__ATP5MC3	ATP5MC3	CD14(high) Monocytes (Cluster 6)	Factor3	0.0941025
X6_Monocytes...CD14__ATP5MD	ATP5MD	CD14(high) Monocytes (Cluster 6)	Factor3	0.0513827
X6_Monocytes...CD14__ATP5ME	ATP5ME	CD14(high) Monocytes (Cluster 6)	Factor3	0.182643
X6_Monocytes...CD14__ATP5MF	ATP5MF	CD14(high) Monocytes (Cluster 6)	Factor3	0.0963693
X6_Monocytes...CD14__ATP5MG	ATP5MG	CD14(high) Monocytes (Cluster 6)	Factor3	0.325358
X6_Monocytes...CD14__ATP5MPL	ATP5MPL	CD14(high) Monocytes (Cluster 6)	Factor3	-0.0010624
X6_Monocytes...CD14__ATP5PB	ATP5PB	CD14(high) Monocytes (Cluster 6)	Factor3	0.22068
X6_Monocytes...CD14__ATP5PD	ATP5PD	CD14(high) Monocytes (Cluster 6)	Factor3	0.132556
X6_Monocytes...CD14__ATP5PF	ATP5PF	CD14(high) Monocytes (Cluster 6)	Factor3	0.0735798
X6_Monocytes...CD14__ATP5PO	ATP5PO	CD14(high) Monocytes (Cluster 6)	Factor3	0.300497
X6_Monocytes...CD14__ATP6AP2	ATP6AP2	CD14(high) Monocytes (Cluster 6)	Factor3	0.0468039
X6_Monocytes...CD14__ATP6V0B	ATP6V0B	CD14(high) Monocytes (Cluster 6)	Factor3	0.0327523
X6_Monocytes...CD14__ATP6V0D1	ATP6V0D1	CD14(high) Monocytes (Cluster 6)	Factor3	0.0222552
X6_Monocytes...CD14__ATP6V0E1	ATP6V0E1	CD14(high) Monocytes (Cluster 6)	Factor3	-0.0993476
X6_Monocytes...CD14__ATP6V1B2	ATP6V1B2	CD14(high) Monocytes (Cluster 6)	Factor3	-0.162153
X6_Monocytes...CD14__ATP6V1F	ATP6V1F	CD14(high) Monocytes (Cluster 6)	Factor3	0.239746
X6_Monocytes...CD14__ATP6V1G1	ATP6V1G1	CD14(high) Monocytes (Cluster 6)	Factor3	0.0925974
X6_Monocytes...CD14__ATRX	ATRX	CD14(high) Monocytes (Cluster 6)	Factor3	-0.48288
X6_Monocytes...CD14__AURKAIP1	AURKAIP1	CD14(high) Monocytes (Cluster 6)	Factor3	0.0596426
X6_Monocytes...CD14__AZIN1	AZIN1	CD14(high) Monocytes (Cluster 6)	Factor3	0.00644427
X6_Monocytes...CD14__B2M	B2M	CD14(high) Monocytes (Cluster 6)	Factor3	0.247914
X6_Monocytes...CD14__BACH1	BACH1	CD14(high) Monocytes (Cluster 6)	Factor3	0.260732
X6_Monocytes...CD14__BASP1	BASP1	CD14(high) Monocytes (Cluster 6)	Factor3	0.297023
X6_Monocytes...CD14__BAX	BAX	CD14(high) Monocytes (Cluster 6)	Factor3	0.0267768
X6_Monocytes...CD14__BAZ1A	BAZ1A	CD14(high) Monocytes (Cluster 6)	Factor3	-0.149376
X6_Monocytes...CD14__BAZ2B	BAZ2B	CD14(high) Monocytes (Cluster 6)	Factor3	-0.139351
X6_Monocytes...CD14__BCL2A1	BCL2A1	CD14(high) Monocytes (Cluster 6)	Factor3	0.0869489
X6_Monocytes...CD14__BCL3	BCL3	CD14(high) Monocytes (Cluster 6)	Factor3	0.255437
X6_Monocytes...CD14__BCLAF1	BCLAF1	CD14(high) Monocytes (Cluster 6)	Factor3	-0.0399041
X6_Monocytes...CD14__BHLHE40	BHLHE40	CD14(high) Monocytes (Cluster 6)	Factor3	0.000411787
X6_Monocytes...CD14__BID	BID	CD14(high) Monocytes (Cluster 6)	Factor3	0.275657
X6_Monocytes...CD14__BIN2	BIN2	CD14(high) Monocytes (Cluster 6)	Factor3	-0.201366
X6_Monocytes...CD14__BIRC2	BIRC2	CD14(high) Monocytes (Cluster 6)	Factor3	0.12748
X6_Monocytes...CD14__BLOC1S1	BLOC1S1	CD14(high) Monocytes (Cluster 6)	Factor3	0.216843
X6_Monocytes...CD14__BLOC1S6	BLOC1S6	CD14(high) Monocytes (Cluster 6)	Factor3	-0.0242792
X6_Monocytes...CD14__BLVRB	BLVRB	CD14(high) Monocytes (Cluster 6)	Factor3	0.00356975
X6_Monocytes...CD14__BNIP2	BNIP2	CD14(high) Monocytes (Cluster 6)	Factor3	0.108099
X6_Monocytes...CD14__BNIP3L	BNIP3L	CD14(high) Monocytes (Cluster 6)	Factor3	0.0942399
X6_Monocytes...CD14__BOD1L1	BOD1L1	CD14(high) Monocytes (Cluster 6)	Factor3	-0.00583469
X6_Monocytes...CD14__BPTF	BPTF	CD14(high) Monocytes (Cluster 6)	Factor3	-0.259509
X6_Monocytes...CD14__BRD2	BRD2	CD14(high) Monocytes (Cluster 6)	Factor3	-0.0751792
X6_Monocytes...CD14__BRD4	BRD4	CD14(high) Monocytes (Cluster 6)	Factor3	0.0198588
X6_Monocytes...CD14__BRI3	BRI3	CD14(high) Monocytes (Cluster 6)	Factor3	0.0669544
X6_Monocytes...CD14__BRK1	BRK1	CD14(high) Monocytes (Cluster 6)	Factor3	0.212902
X6_Monocytes...CD14__BSG	BSG	CD14(high) Monocytes (Cluster 6)	Factor3	0.041123
X6_Monocytes...CD14__BST1	BST1	CD14(high) Monocytes (Cluster 6)	Factor3	-0.0482559
X6_Monocytes...CD14__BST2	BST2	CD14(high) Monocytes (Cluster 6)	Factor3	-0.140871
X6_Monocytes...CD14__BTF3	BTF3	CD14(high) Monocytes (Cluster 6)	Factor3	0.46866
X6_Monocytes...CD14__BTG1	BTG1	CD14(high) Monocytes (Cluster 6)	Factor3	0.00327056
X6_Monocytes...CD14__BTG2	BTG2	CD14(high) Monocytes (Cluster 6)	Factor3	-0.283662
X6_Monocytes...CD14__BUD31	BUD31	CD14(high) Monocytes (Cluster 6)	Factor3	0.25791
X6_Monocytes...CD14__BZW1	BZW1	CD14(high) Monocytes (Cluster 6)	Factor3	0.444539
X6_Monocytes...CD14__C11orf58	C11orf58	CD14(high) Monocytes (Cluster 6)	Factor3	0.0168118
X6_Monocytes...CD14__C12orf57	C12orf57	CD14(high) Monocytes (Cluster 6)	Factor3	-0.100322
X6_Monocytes...CD14__C16orf72	C16orf72	CD14(high) Monocytes (Cluster 6)	Factor3	-0.00668591
X6_Monocytes...CD14__C19orf38	C19orf38	CD14(high) Monocytes (Cluster 6)	Factor3	0.1155
X6_Monocytes...CD14__C19orf53	C19orf53	CD14(high) Monocytes (Cluster 6)	Factor3	0.16106
X6_Monocytes...CD14__C1orf162	C1orf162	CD14(high) Monocytes (Cluster 6)	Factor3	-0.149726
X6_Monocytes...CD14__C4orf3	C4orf3	CD14(high) Monocytes (Cluster 6)	Factor3	-0.0869732
X6_Monocytes...CD14__C4orf48	C4orf48	CD14(high) Monocytes (Cluster 6)	Factor3	0.0982363
X6_Monocytes...CD14__C5AR1	C5AR1	CD14(high) Monocytes (Cluster 6)	Factor3	0.205008
X6_Monocytes...CD14__C6orf48	C6orf48	CD14(high) Monocytes (Cluster 6)	Factor3	0.236715
X6_Monocytes...CD14__C6orf62	C6orf62	CD14(high) Monocytes (Cluster 6)	Factor3	-0.16865
X6_Monocytes...CD14__C8orf59	C8orf59	CD14(high) Monocytes (Cluster 6)	Factor3	0.156231
X6_Monocytes...CD14__C9orf16	C9orf16	CD14(high) Monocytes (Cluster 6)	Factor3	0.235466
X6_Monocytes...CD14__C9orf72	C9orf72	CD14(high) Monocytes (Cluster 6)	Factor3	-0.150721
X6_Monocytes...CD14__C9orf78	C9orf78	CD14(high) Monocytes (Cluster 6)	Factor3	-0.00481105
X6_Monocytes...CD14__CALCOCO2	CALCOCO2	CD14(high) Monocytes (Cluster 6)	Factor3	-0.0491799
X6_Monocytes...CD14__CALM1	CALM1	CD14(high) Monocytes (Cluster 6)	Factor3	-0.194428
X6_Monocytes...CD14__CALM2	CALM2	CD14(high) Monocytes (Cluster 6)	Factor3	-0.209851
X6_Monocytes...CD14__CALM3	CALM3	CD14(high) Monocytes (Cluster 6)	Factor3	0.289181
X6_Monocytes...CD14__CALR	CALR	CD14(high) Monocytes (Cluster 6)	Factor3	-0.133383
X6_Monocytes...CD14__CANX	CANX	CD14(high) Monocytes (Cluster 6)	Factor3	-0.0166824
X6_Monocytes...CD14__CAP1	CAP1	CD14(high) Monocytes (Cluster 6)	Factor3	-0.301789
X6_Monocytes...CD14__CAPG	CAPG	CD14(high) Monocytes (Cluster 6)	Factor3	0.103468
X6_Monocytes...CD14__CAPN2	CAPN2	CD14(high) Monocytes (Cluster 6)	Factor3	-0.055657
X6_Monocytes...CD14__CAPNS1	CAPNS1	CD14(high) Monocytes (Cluster 6)	Factor3	0.0048836
X6_Monocytes...CD14__CAPZA1	CAPZA1	CD14(high) Monocytes (Cluster 6)	Factor3	-0.229603
X6_Monocytes...CD14__CAPZA2	CAPZA2	CD14(high) Monocytes (Cluster 6)	Factor3	-0.0064053
X6_Monocytes...CD14__CAPZB	CAPZB	CD14(high) Monocytes (Cluster 6)	Factor3	-0.0744432
X6_Monocytes...CD14__CARD16	CARD16	CD14(high) Monocytes (Cluster 6)	Factor3	-0.0557629
X6_Monocytes...CD14__CARD19	CARD19	CD14(high) Monocytes (Cluster 6)	Factor3	0.344544
X6_Monocytes...CD14__CASP1	CASP1	CD14(high) Monocytes (Cluster 6)	Factor3	-0.333146
X6_Monocytes...CD14__CASP4	CASP4	CD14(high) Monocytes (Cluster 6)	Factor3	0.186158
X6_Monocytes...CD14__CAST	CAST	CD14(high) Monocytes (Cluster 6)	Factor3	-0.00919838
X6_Monocytes...CD14__CAT	CAT	CD14(high) Monocytes (Cluster 6)	Factor3	-0.0274171
X6_Monocytes...CD14__CBX3	CBX3	CD14(high) Monocytes (Cluster 6)	Factor3	0.159341
X6_Monocytes...CD14__CCDC59	CCDC59	CD14(high) Monocytes (Cluster 6)	Factor3	0.214812
X6_Monocytes...CD14__CCDC69	CCDC69	CD14(high) Monocytes (Cluster 6)	Factor3	0.273202
X6_Monocytes...CD14__CCDC88A	CCDC88A	CD14(high) Monocytes (Cluster 6)	Factor3	-0.133011
X6_Monocytes...CD14__CCL3	CCL3	CD14(high) Monocytes (Cluster 6)	Factor3	-0.0761966
X6_Monocytes...CD14__CCND3	CCND3	CD14(high) Monocytes (Cluster 6)	Factor3	-0.0799896
X6_Monocytes...CD14__CCNI	CCNI	CD14(high) Monocytes (Cluster 6)	Factor3	-0.100701
X6_Monocytes...CD14__CCNL1	CCNL1	CD14(high) Monocytes (Cluster 6)	Factor3	-0.341753
X6_Monocytes...CD14__CCNY	CCNY	CD14(high) Monocytes (Cluster 6)	Factor3	-0.158752
X6_Monocytes...CD14__CCR1	CCR1	CD14(high) Monocytes (Cluster 6)	Factor3	0.210526
X6_Monocytes...CD14__CCT5	CCT5	CD14(high) Monocytes (Cluster 6)	Factor3	-0.116869
X6_Monocytes...CD14__CCT6A	CCT6A	CD14(high) Monocytes (Cluster 6)	Factor3	-0.0673072
X6_Monocytes...CD14__CCT8	CCT8	CD14(high) Monocytes (Cluster 6)	Factor3	-0.162528
X6_Monocytes...CD14__CD14	CD14	CD14(high) Monocytes (Cluster 6)	Factor3	0.0195945
X6_Monocytes...CD14__CD163	CD163	CD14(high) Monocytes (Cluster 6)	Factor3	0.00403254
X6_Monocytes...CD14__CD164	CD164	CD14(high) Monocytes (Cluster 6)	Factor3	-0.159879
X6_Monocytes...CD14__CD300E	CD300E	CD14(high) Monocytes (Cluster 6)	Factor3	0.0938088
X6_Monocytes...CD14__CD302	CD302	CD14(high) Monocytes (Cluster 6)	Factor3	0.00841001
X6_Monocytes...CD14__CD36	CD36	CD14(high) Monocytes (Cluster 6)	Factor3	-0.183824
X6_Monocytes...CD14__CD37	CD37	CD14(high) Monocytes (Cluster 6)	Factor3	-0.0398431
X6_Monocytes...CD14__CD4	CD4	CD14(high) Monocytes (Cluster 6)	Factor3	-0.101685
X6_Monocytes...CD14__CD44	CD44	CD14(high) Monocytes (Cluster 6)	Factor3	0.032406
X6_Monocytes...CD14__CD46	CD46	CD14(high) Monocytes (Cluster 6)	Factor3	-0.0937807
X6_Monocytes...CD14__CD48	CD48	CD14(high) Monocytes (Cluster 6)	Factor3	-0.0946408
X6_Monocytes...CD14__CD52	CD52	CD14(high) Monocytes (Cluster 6)	Factor3	-0.0312331
X6_Monocytes...CD14__CD53	CD53	CD14(high) Monocytes (Cluster 6)	Factor3	-0.0909363
X6_Monocytes...CD14__CD55	CD55	CD14(high) Monocytes (Cluster 6)	Factor3	-0.161112
X6_Monocytes...CD14__CD63	CD63	CD14(high) Monocytes (Cluster 6)	Factor3	0.271793
X6_Monocytes...CD14__CD68	CD68	CD14(high) Monocytes (Cluster 6)	Factor3	0.21507
X6_Monocytes...CD14__CD74	CD74	CD14(high) Monocytes (Cluster 6)	Factor3	-0.0566966
X6_Monocytes...CD14__CD83	CD83	CD14(high) Monocytes (Cluster 6)	Factor3	-0.108346
X6_Monocytes...CD14__CD86	CD86	CD14(high) Monocytes (Cluster 6)	Factor3	0.229829
X6_Monocytes...CD14__CD93	CD93	CD14(high) Monocytes (Cluster 6)	Factor3	-0.186275
X6_Monocytes...CD14__CD99	CD99	CD14(high) Monocytes (Cluster 6)	Factor3	0.438954
X6_Monocytes...CD14__CDA	CDA	CD14(high) Monocytes (Cluster 6)	Factor3	-0.0426999
X6_Monocytes...CD14__CDC37	CDC37	CD14(high) Monocytes (Cluster 6)	Factor3	0.0851657
X6_Monocytes...CD14__CDC42	CDC42	CD14(high) Monocytes (Cluster 6)	Factor3	0.123784
X6_Monocytes...CD14__CDC42EP3	CDC42EP3	CD14(high) Monocytes (Cluster 6)	Factor3	-0.196934
X6_Monocytes...CD14__CDC42SE1	CDC42SE1	CD14(high) Monocytes (Cluster 6)	Factor3	-0.0627621
X6_Monocytes...CD14__CDKN1A	CDKN1A	CD14(high) Monocytes (Cluster 6)	Factor3	0.0329638
X6_Monocytes...CD14__CDKN2D	CDKN2D	CD14(high) Monocytes (Cluster 6)	Factor3	0.360305
X6_Monocytes...CD14__CDV3	CDV3	CD14(high) Monocytes (Cluster 6)	Factor3	0.191532
X6_Monocytes...CD14__CEBPB	CEBPB	CD14(high) Monocytes (Cluster 6)	Factor3	0.248428
X6_Monocytes...CD14__CEBPD	CEBPD	CD14(high) Monocytes (Cluster 6)	Factor3	0.387508
X6_Monocytes...CD14__CELF2	CELF2	CD14(high) Monocytes (Cluster 6)	Factor3	-0.291445
X6_Monocytes...CD14__CFD	CFD	CD14(high) Monocytes (Cluster 6)	Factor3	0.0666654
X6_Monocytes...CD14__CFL1	CFL1	CD14(high) Monocytes (Cluster 6)	Factor3	0.183778
X6_Monocytes...CD14__CFLAR	CFLAR	CD14(high) Monocytes (Cluster 6)	Factor3	-0.223386
X6_Monocytes...CD14__CFP	CFP	CD14(high) Monocytes (Cluster 6)	Factor3	-0.0757624
X6_Monocytes...CD14__CHCHD10	CHCHD10	CD14(high) Monocytes (Cluster 6)	Factor3	0.0277238
X6_Monocytes...CD14__CHCHD2	CHCHD2	CD14(high) Monocytes (Cluster 6)	Factor3	0.22301
X6_Monocytes...CD14__CHD1	CHD1	CD14(high) Monocytes (Cluster 6)	Factor3	0.260224
X6_Monocytes...CD14__CHD4	CHD4	CD14(high) Monocytes (Cluster 6)	Factor3	-0.318675
X6_Monocytes...CD14__CHMP1B	CHMP1B	CD14(high) Monocytes (Cluster 6)	Factor3	-0.103394
X6_Monocytes...CD14__CHMP2A	CHMP2A	CD14(high) Monocytes (Cluster 6)	Factor3	-0.00906797
X6_Monocytes...CD14__CHMP4B	CHMP4B	CD14(high) Monocytes (Cluster 6)	Factor3	0.323661
X6_Monocytes...CD14__CHP1	CHP1	CD14(high) Monocytes (Cluster 6)	Factor3	0.0344757
X6_Monocytes...CD14__CHURC1	CHURC1	CD14(high) Monocytes (Cluster 6)	Factor3	-0.0164349
X6_Monocytes...CD14__CIB1	CIB1	CD14(high) Monocytes (Cluster 6)	Factor3	0.114468
X6_Monocytes...CD14__CIRBP	CIRBP	CD14(high) Monocytes (Cluster 6)	Factor3	0.378885
X6_Monocytes...CD14__CITED2	CITED2	CD14(high) Monocytes (Cluster 6)	Factor3	-0.0747484
X6_Monocytes...CD14__CKAP4	CKAP4	CD14(high) Monocytes (Cluster 6)	Factor3	0.182003
X6_Monocytes...CD14__CKLF	CKLF	CD14(high) Monocytes (Cluster 6)	Factor3	0.0768701
X6_Monocytes...CD14__CLEC12A	CLEC12A	CD14(high) Monocytes (Cluster 6)	Factor3	-0.126749
X6_Monocytes...CD14__CLEC2B	CLEC2B	CD14(high) Monocytes (Cluster 6)	Factor3	0.213114
X6_Monocytes...CD14__CLEC4A	CLEC4A	CD14(high) Monocytes (Cluster 6)	Factor3	0.0670119
X6_Monocytes...CD14__CLEC4E	CLEC4E	CD14(high) Monocytes (Cluster 6)	Factor3	-0.0804216
X6_Monocytes...CD14__CLEC7A	CLEC7A	CD14(high) Monocytes (Cluster 6)	Factor3	0.18874
X6_Monocytes...CD14__CLIC1	CLIC1	CD14(high) Monocytes (Cluster 6)	Factor3	0.293978
X6_Monocytes...CD14__CLK1	CLK1	CD14(high) Monocytes (Cluster 6)	Factor3	-0.0723113
X6_Monocytes...CD14__CLTA	CLTA	CD14(high) Monocytes (Cluster 6)	Factor3	-0.0173296
X6_Monocytes...CD14__CLTC	CLTC	CD14(high) Monocytes (Cluster 6)	Factor3	-0.191749
X6_Monocytes...CD14__CMIP	CMIP	CD14(high) Monocytes (Cluster 6)	Factor3	-0.0589747
X6_Monocytes...CD14__CMTM6	CMTM6	CD14(high) Monocytes (Cluster 6)	Factor3	0.0662408
X6_Monocytes...CD14__CNBP	CNBP	CD14(high) Monocytes (Cluster 6)	Factor3	0.0560611
X6_Monocytes...CD14__CNIH1	CNIH1	CD14(high) Monocytes (Cluster 6)	Factor3	0.123544
X6_Monocytes...CD14__CNPY3	CNPY3	CD14(high) Monocytes (Cluster 6)	Factor3	-0.0259115
X6_Monocytes...CD14__COMMD6	COMMD6	CD14(high) Monocytes (Cluster 6)	Factor3	0.0453086
X6_Monocytes...CD14__COMT	COMT	CD14(high) Monocytes (Cluster 6)	Factor3	0.0207676
X6_Monocytes...CD14__COPE	COPE	CD14(high) Monocytes (Cluster 6)	Factor3	0.322773
X6_Monocytes...CD14__COPS9	COPS9	CD14(high) Monocytes (Cluster 6)	Factor3	0.138543
X6_Monocytes...CD14__CORO1A	CORO1A	CD14(high) Monocytes (Cluster 6)	Factor3	-0.072499
X6_Monocytes...CD14__CORO1C	CORO1C	CD14(high) Monocytes (Cluster 6)	Factor3	0.0722221
X6_Monocytes...CD14__COTL1	COTL1	CD14(high) Monocytes (Cluster 6)	Factor3	0.0391181
X6_Monocytes...CD14__COX14	COX14	CD14(high) Monocytes (Cluster 6)	Factor3	-0.0559585
X6_Monocytes...CD14__COX17	COX17	CD14(high) Monocytes (Cluster 6)	Factor3	-0.0207334
X6_Monocytes...CD14__COX4I1	COX4I1	CD14(high) Monocytes (Cluster 6)	Factor3	0.279265
X6_Monocytes...CD14__COX5A	COX5A	CD14(high) Monocytes (Cluster 6)	Factor3	0.18263
X6_Monocytes...CD14__COX5B	COX5B	CD14(high) Monocytes (Cluster 6)	Factor3	0.0505367
X6_Monocytes...CD14__COX6A1	COX6A1	CD14(high) Monocytes (Cluster 6)	Factor3	0.276265
X6_Monocytes...CD14__COX6B1	COX6B1	CD14(high) Monocytes (Cluster 6)	Factor3	0.201404
X6_Monocytes...CD14__COX6C	COX6C	CD14(high) Monocytes (Cluster 6)	Factor3	0.344546
X6_Monocytes...CD14__COX7A2	COX7A2	CD14(high) Monocytes (Cluster 6)	Factor3	0.213066
X6_Monocytes...CD14__COX7A2L	COX7A2L	CD14(high) Monocytes (Cluster 6)	Factor3	0.251953
X6_Monocytes...CD14__COX7B	COX7B	CD14(high) Monocytes (Cluster 6)	Factor3	0.0699616
X6_Monocytes...CD14__COX7C	COX7C	CD14(high) Monocytes (Cluster 6)	Factor3	0.25954
X6_Monocytes...CD14__COX8A	COX8A	CD14(high) Monocytes (Cluster 6)	Factor3	0.171187
X6_Monocytes...CD14__CPEB4	CPEB4	CD14(high) Monocytes (Cluster 6)	Factor3	0.062078
X6_Monocytes...CD14__CPPED1	CPPED1	CD14(high) Monocytes (Cluster 6)	Factor3	-0.333576
X6_Monocytes...CD14__CPVL	CPVL	CD14(high) Monocytes (Cluster 6)	Factor3	0.0666721
X6_Monocytes...CD14__CREB5	CREB5	CD14(high) Monocytes (Cluster 6)	Factor3	-0.114006
X6_Monocytes...CD14__CREBRF	CREBRF	CD14(high) Monocytes (Cluster 6)	Factor3	-0.0853022
X6_Monocytes...CD14__CREG1	CREG1	CD14(high) Monocytes (Cluster 6)	Factor3	0.290707
X6_Monocytes...CD14__CRIP1	CRIP1	CD14(high) Monocytes (Cluster 6)	Factor3	-0.149822
X6_Monocytes...CD14__CRTAP	CRTAP	CD14(high) Monocytes (Cluster 6)	Factor3	0.0241189
X6_Monocytes...CD14__CSDE1	CSDE1	CD14(high) Monocytes (Cluster 6)	Factor3	0.206753
X6_Monocytes...CD14__CSF3R	CSF3R	CD14(high) Monocytes (Cluster 6)	Factor3	-0.0973375
X6_Monocytes...CD14__CSGALNACT2	CSGALNACT2	CD14(high) Monocytes (Cluster 6)	Factor3	0.213139
X6_Monocytes...CD14__CSK	CSK	CD14(high) Monocytes (Cluster 6)	Factor3	-0.277599
X6_Monocytes...CD14__CSNK1A1	CSNK1A1	CD14(high) Monocytes (Cluster 6)	Factor3	0.158247
X6_Monocytes...CD14__CSNK2B	CSNK2B	CD14(high) Monocytes (Cluster 6)	Factor3	0.18329
X6_Monocytes...CD14__CSRNP1	CSRNP1	CD14(high) Monocytes (Cluster 6)	Factor3	0.0785518
X6_Monocytes...CD14__CST3	CST3	CD14(high) Monocytes (Cluster 6)	Factor3	-0.0807509
X6_Monocytes...CD14__CSTA	CSTA	CD14(high) Monocytes (Cluster 6)	Factor3	0.378621
X6_Monocytes...CD14__CSTB	CSTB	CD14(high) Monocytes (Cluster 6)	Factor3	-0.0665036
X6_Monocytes...CD14__CTDNEP1	CTDNEP1	CD14(high) Monocytes (Cluster 6)	Factor3	-0.131573
X6_Monocytes...CD14__CTDSP1	CTDSP1	CD14(high) Monocytes (Cluster 6)	Factor3	-0.0888982
X6_Monocytes...CD14__CTNNB1	CTNNB1	CD14(high) Monocytes (Cluster 6)	Factor3	-0.00586078
X6_Monocytes...CD14__CTSA	CTSA	CD14(high) Monocytes (Cluster 6)	Factor3	0.245931
X6_Monocytes...CD14__CTSB	CTSB	CD14(high) Monocytes (Cluster 6)	Factor3	0.00736592
X6_Monocytes...CD14__CTSC	CTSC	CD14(high) Monocytes (Cluster 6)	Factor3	-0.177472
X6_Monocytes...CD14__CTSD	CTSD	CD14(high) Monocytes (Cluster 6)	Factor3	0.214572
X6_Monocytes...CD14__CTSH	CTSH	CD14(high) Monocytes (Cluster 6)	Factor3	0.0379323
X6_Monocytes...CD14__CTSS	CTSS	CD14(high) Monocytes (Cluster 6)	Factor3	-0.192456
X6_Monocytes...CD14__CTSZ	CTSZ	CD14(high) Monocytes (Cluster 6)	Factor3	-0.24891
X6_Monocytes...CD14__CUTA	CUTA	CD14(high) Monocytes (Cluster 6)	Factor3	0.12685
X6_Monocytes...CD14__CUX1	CUX1	CD14(high) Monocytes (Cluster 6)	Factor3	-0.0680915
X6_Monocytes...CD14__CXCL2	CXCL2	CD14(high) Monocytes (Cluster 6)	Factor3	0.124849
X6_Monocytes...CD14__CXCL8	CXCL8	CD14(high) Monocytes (Cluster 6)	Factor3	0.0292284
X6_Monocytes...CD14__CXCR4	CXCR4	CD14(high) Monocytes (Cluster 6)	Factor3	0.141757
X6_Monocytes...CD14__CYBA	CYBA	CD14(high) Monocytes (Cluster 6)	Factor3	0.0984103
X6_Monocytes...CD14__CYBB	CYBB	CD14(high) Monocytes (Cluster 6)	Factor3	-0.291183
X6_Monocytes...CD14__CYCS	CYCS	CD14(high) Monocytes (Cluster 6)	Factor3	-0.137984
X6_Monocytes...CD14__CYLD	CYLD	CD14(high) Monocytes (Cluster 6)	Factor3	0.107334
X6_Monocytes...CD14__CYP1B1	CYP1B1	CD14(high) Monocytes (Cluster 6)	Factor3	-0.0442109
X6_Monocytes...CD14__CYTH1	CYTH1	CD14(high) Monocytes (Cluster 6)	Factor3	-0.00811521
X6_Monocytes...CD14__CYTIP	CYTIP	CD14(high) Monocytes (Cluster 6)	Factor3	0.324404
X6_Monocytes...CD14__DAD1	DAD1	CD14(high) Monocytes (Cluster 6)	Factor3	0.123779
X6_Monocytes...CD14__DAZAP2	DAZAP2	CD14(high) Monocytes (Cluster 6)	Factor3	0.0387063
X6_Monocytes...CD14__DBI	DBI	CD14(high) Monocytes (Cluster 6)	Factor3	0.0628632
X6_Monocytes...CD14__DBNL	DBNL	CD14(high) Monocytes (Cluster 6)	Factor3	-0.183139
X6_Monocytes...CD14__DDT	DDT	CD14(high) Monocytes (Cluster 6)	Factor3	0.300454
X6_Monocytes...CD14__DDX17	DDX17	CD14(high) Monocytes (Cluster 6)	Factor3	-0.436805
X6_Monocytes...CD14__DDX21	DDX21	CD14(high) Monocytes (Cluster 6)	Factor3	0.140408
X6_Monocytes...CD14__DDX3X	DDX3X	CD14(high) Monocytes (Cluster 6)	Factor3	-0.117741
X6_Monocytes...CD14__DDX3Y	DDX3Y	CD14(high) Monocytes (Cluster 6)	Factor3	0.0483612
X6_Monocytes...CD14__DDX46	DDX46	CD14(high) Monocytes (Cluster 6)	Factor3	0.0166357
X6_Monocytes...CD14__DDX5	DDX5	CD14(high) Monocytes (Cluster 6)	Factor3	-0.24491
X6_Monocytes...CD14__DEK	DEK	CD14(high) Monocytes (Cluster 6)	Factor3	0.118314
X6_Monocytes...CD14__DHRS7	DHRS7	CD14(high) Monocytes (Cluster 6)	Factor3	0.137155
X6_Monocytes...CD14__DIAPH1	DIAPH1	CD14(high) Monocytes (Cluster 6)	Factor3	-0.0673163
X6_Monocytes...CD14__DMXL2	DMXL2	CD14(high) Monocytes (Cluster 6)	Factor3	-0.283642
X6_Monocytes...CD14__DNAJA1	DNAJA1	CD14(high) Monocytes (Cluster 6)	Factor3	-0.198802
X6_Monocytes...CD14__DNAJB1	DNAJB1	CD14(high) Monocytes (Cluster 6)	Factor3	-0.198029
X6_Monocytes...CD14__DNAJB6	DNAJB6	CD14(high) Monocytes (Cluster 6)	Factor3	0.0914038
X6_Monocytes...CD14__DNAJC7	DNAJC7	CD14(high) Monocytes (Cluster 6)	Factor3	-0.047168
X6_Monocytes...CD14__DNAJC8	DNAJC8	CD14(high) Monocytes (Cluster 6)	Factor3	0.128226
X6_Monocytes...CD14__DNTTIP2	DNTTIP2	CD14(high) Monocytes (Cluster 6)	Factor3	0.383354
X6_Monocytes...CD14__DOCK2	DOCK2	CD14(high) Monocytes (Cluster 6)	Factor3	0.0943799
X6_Monocytes...CD14__DOCK8	DOCK8	CD14(high) Monocytes (Cluster 6)	Factor3	-0.224591
X6_Monocytes...CD14__DOK2	DOK2	CD14(high) Monocytes (Cluster 6)	Factor3	-0.321093
X6_Monocytes...CD14__DPYD	DPYD	CD14(high) Monocytes (Cluster 6)	Factor3	-0.348937
X6_Monocytes...CD14__DPYSL2	DPYSL2	CD14(high) Monocytes (Cluster 6)	Factor3	-0.299142
X6_Monocytes...CD14__DRAP1	DRAP1	CD14(high) Monocytes (Cluster 6)	Factor3	0.0260358
X6_Monocytes...CD14__DSE	DSE	CD14(high) Monocytes (Cluster 6)	Factor3	0.183634
X6_Monocytes...CD14__DUSP1	DUSP1	CD14(high) Monocytes (Cluster 6)	Factor3	-0.492014
X6_Monocytes...CD14__DUSP6	DUSP6	CD14(high) Monocytes (Cluster 6)	Factor3	-0.122855
X6_Monocytes...CD14__DYNC1H1	DYNC1H1	CD14(high) Monocytes (Cluster 6)	Factor3	-0.04431
X6_Monocytes...CD14__DYNLL1	DYNLL1	CD14(high) Monocytes (Cluster 6)	Factor3	-0.463028
X6_Monocytes...CD14__DYNLRB1	DYNLRB1	CD14(high) Monocytes (Cluster 6)	Factor3	-0.0118285
X6_Monocytes...CD14__DYNLT1	DYNLT1	CD14(high) Monocytes (Cluster 6)	Factor3	-0.0927174
X6_Monocytes...CD14__EAF1	EAF1	CD14(high) Monocytes (Cluster 6)	Factor3	0.319268
X6_Monocytes...CD14__EDF1	EDF1	CD14(high) Monocytes (Cluster 6)	Factor3	0.109401
X6_Monocytes...CD14__EEF1A1	EEF1A1	CD14(high) Monocytes (Cluster 6)	Factor3	0.203726
X6_Monocytes...CD14__EEF1B2	EEF1B2	CD14(high) Monocytes (Cluster 6)	Factor3	0.181988
X6_Monocytes...CD14__EEF1D	EEF1D	CD14(high) Monocytes (Cluster 6)	Factor3	0.1683
X6_Monocytes...CD14__EEF2	EEF2	CD14(high) Monocytes (Cluster 6)	Factor3	0.0170579
X6_Monocytes...CD14__EFHD2	EFHD2	CD14(high) Monocytes (Cluster 6)	Factor3	0.0286559
X6_Monocytes...CD14__EGR1	EGR1	CD14(high) Monocytes (Cluster 6)	Factor3	-0.331341
X6_Monocytes...CD14__EHBP1L1	EHBP1L1	CD14(high) Monocytes (Cluster 6)	Factor3	-0.17284
X6_Monocytes...CD14__EHD1	EHD1	CD14(high) Monocytes (Cluster 6)	Factor3	0.0273357
X6_Monocytes...CD14__EID1	EID1	CD14(high) Monocytes (Cluster 6)	Factor3	0.0207946
X6_Monocytes...CD14__EIF1	EIF1	CD14(high) Monocytes (Cluster 6)	Factor3	-0.0784232
X6_Monocytes...CD14__EIF1AX	EIF1AX	CD14(high) Monocytes (Cluster 6)	Factor3	-0.205284
X6_Monocytes...CD14__EIF1B	EIF1B	CD14(high) Monocytes (Cluster 6)	Factor3	0.0596545
X6_Monocytes...CD14__EIF2S2	EIF2S2	CD14(high) Monocytes (Cluster 6)	Factor3	0.0269578
X6_Monocytes...CD14__EIF2S3	EIF2S3	CD14(high) Monocytes (Cluster 6)	Factor3	-0.00203661
X6_Monocytes...CD14__EIF3A	EIF3A	CD14(high) Monocytes (Cluster 6)	Factor3	-0.30596
X6_Monocytes...CD14__EIF3D	EIF3D	CD14(high) Monocytes (Cluster 6)	Factor3	0.191989
X6_Monocytes...CD14__EIF3E	EIF3E	CD14(high) Monocytes (Cluster 6)	Factor3	0.0640876
X6_Monocytes...CD14__EIF3F	EIF3F	CD14(high) Monocytes (Cluster 6)	Factor3	0.181309
X6_Monocytes...CD14__EIF3G	EIF3G	CD14(high) Monocytes (Cluster 6)	Factor3	0.0765725
X6_Monocytes...CD14__EIF3H	EIF3H	CD14(high) Monocytes (Cluster 6)	Factor3	0.16954
X6_Monocytes...CD14__EIF3I	EIF3I	CD14(high) Monocytes (Cluster 6)	Factor3	0.161507
X6_Monocytes...CD14__EIF3K	EIF3K	CD14(high) Monocytes (Cluster 6)	Factor3	0.264251
X6_Monocytes...CD14__EIF3L	EIF3L	CD14(high) Monocytes (Cluster 6)	Factor3	0.133125
X6_Monocytes...CD14__EIF3M	EIF3M	CD14(high) Monocytes (Cluster 6)	Factor3	0.119631
X6_Monocytes...CD14__EIF4A1	EIF4A1	CD14(high) Monocytes (Cluster 6)	Factor3	0.0342749
X6_Monocytes...CD14__EIF4A2	EIF4A2	CD14(high) Monocytes (Cluster 6)	Factor3	-0.190023
X6_Monocytes...CD14__EIF4A3	EIF4A3	CD14(high) Monocytes (Cluster 6)	Factor3	-0.139031
X6_Monocytes...CD14__EIF4B	EIF4B	CD14(high) Monocytes (Cluster 6)	Factor3	0.0795143
X6_Monocytes...CD14__EIF4E	EIF4E	CD14(high) Monocytes (Cluster 6)	Factor3	0.10423
X6_Monocytes...CD14__EIF4EBP2	EIF4EBP2	CD14(high) Monocytes (Cluster 6)	Factor3	-0.0623965
X6_Monocytes...CD14__EIF4G2	EIF4G2	CD14(high) Monocytes (Cluster 6)	Factor3	0.0354287
X6_Monocytes...CD14__EIF4H	EIF4H	CD14(high) Monocytes (Cluster 6)	Factor3	0.102319
X6_Monocytes...CD14__EIF5	EIF5	CD14(high) Monocytes (Cluster 6)	Factor3	-0.102153
X6_Monocytes...CD14__EIF5A	EIF5A	CD14(high) Monocytes (Cluster 6)	Factor3	0.315068
X6_Monocytes...CD14__ELF1	ELF1	CD14(high) Monocytes (Cluster 6)	Factor3	0.339963
X6_Monocytes...CD14__ELOB	ELOB	CD14(high) Monocytes (Cluster 6)	Factor3	0.214114
X6_Monocytes...CD14__ELOC	ELOC	CD14(high) Monocytes (Cluster 6)	Factor3	0.106087
X6_Monocytes...CD14__EMB	EMB	CD14(high) Monocytes (Cluster 6)	Factor3	0.0106994
X6_Monocytes...CD14__EMILIN2	EMILIN2	CD14(high) Monocytes (Cluster 6)	Factor3	0.116782
X6_Monocytes...CD14__EMP3	EMP3	CD14(high) Monocytes (Cluster 6)	Factor3	0.193766
X6_Monocytes...CD14__ENO1	ENO1	CD14(high) Monocytes (Cluster 6)	Factor3	0.10917
X6_Monocytes...CD14__ENSA	ENSA	CD14(high) Monocytes (Cluster 6)	Factor3	0.18061
X6_Monocytes...CD14__ENY2	ENY2	CD14(high) Monocytes (Cluster 6)	Factor3	-0.0418528
X6_Monocytes...CD14__EP300	EP300	CD14(high) Monocytes (Cluster 6)	Factor3	0.103999
X6_Monocytes...CD14__EPC1	EPC1	CD14(high) Monocytes (Cluster 6)	Factor3	0.246191
X6_Monocytes...CD14__ERBIN	ERBIN	CD14(high) Monocytes (Cluster 6)	Factor3	-0.292763
X6_Monocytes...CD14__EREG	EREG	CD14(high) Monocytes (Cluster 6)	Factor3	0.0891466
X6_Monocytes...CD14__ERH	ERH	CD14(high) Monocytes (Cluster 6)	Factor3	0.0791621
X6_Monocytes...CD14__ERP29	ERP29	CD14(high) Monocytes (Cluster 6)	Factor3	0.154118
X6_Monocytes...CD14__ETF1	ETF1	CD14(high) Monocytes (Cluster 6)	Factor3	0.184997
X6_Monocytes...CD14__ETS2	ETS2	CD14(high) Monocytes (Cluster 6)	Factor3	0.0801614
X6_Monocytes...CD14__EVI2A	EVI2A	CD14(high) Monocytes (Cluster 6)	Factor3	-0.18703
X6_Monocytes...CD14__EVI2B	EVI2B	CD14(high) Monocytes (Cluster 6)	Factor3	-0.0380271
X6_Monocytes...CD14__EWSR1	EWSR1	CD14(high) Monocytes (Cluster 6)	Factor3	-0.0352584
X6_Monocytes...CD14__EZR	EZR	CD14(high) Monocytes (Cluster 6)	Factor3	0.113415
X6_Monocytes...CD14__FAM107B	FAM107B	CD14(high) Monocytes (Cluster 6)	Factor3	0.214374
X6_Monocytes...CD14__FAM120A	FAM120A	CD14(high) Monocytes (Cluster 6)	Factor3	-0.182394
X6_Monocytes...CD14__FAM133B	FAM133B	CD14(high) Monocytes (Cluster 6)	Factor3	0.126854
X6_Monocytes...CD14__FAM198B	FAM198B	CD14(high) Monocytes (Cluster 6)	Factor3	-0.333226
X6_Monocytes...CD14__FAM204A	FAM204A	CD14(high) Monocytes (Cluster 6)	Factor3	0.213792
X6_Monocytes...CD14__FAM49A	FAM49A	CD14(high) Monocytes (Cluster 6)	Factor3	0.0655579
X6_Monocytes...CD14__FAM49B	FAM49B	CD14(high) Monocytes (Cluster 6)	Factor3	-0.0934653
X6_Monocytes...CD14__FAM53C	FAM53C	CD14(high) Monocytes (Cluster 6)	Factor3	-0.21005
X6_Monocytes...CD14__FAM96B	FAM96B	CD14(high) Monocytes (Cluster 6)	Factor3	0.00230319
X6_Monocytes...CD14__FAU	FAU	CD14(high) Monocytes (Cluster 6)	Factor3	0.328919
X6_Monocytes...CD14__FBXL5	FBXL5	CD14(high) Monocytes (Cluster 6)	Factor3	-0.289374
X6_Monocytes...CD14__FCAR	FCAR	CD14(high) Monocytes (Cluster 6)	Factor3	0.0439023
X6_Monocytes...CD14__FCER1G	FCER1G	CD14(high) Monocytes (Cluster 6)	Factor3	-0.0193905
X6_Monocytes...CD14__FCGR2A	FCGR2A	CD14(high) Monocytes (Cluster 6)	Factor3	-0.230933
X6_Monocytes...CD14__FCGRT	FCGRT	CD14(high) Monocytes (Cluster 6)	Factor3	-0.0445136
X6_Monocytes...CD14__FCN1	FCN1	CD14(high) Monocytes (Cluster 6)	Factor3	-0.0269628
X6_Monocytes...CD14__FERMT3	FERMT3	CD14(high) Monocytes (Cluster 6)	Factor3	0.00988665
X6_Monocytes...CD14__FGL2	FGL2	CD14(high) Monocytes (Cluster 6)	Factor3	-0.391586
X6_Monocytes...CD14__FGR	FGR	CD14(high) Monocytes (Cluster 6)	Factor3	-0.192383
X6_Monocytes...CD14__FIS1	FIS1	CD14(high) Monocytes (Cluster 6)	Factor3	0.128005
X6_Monocytes...CD14__FKBP1A	FKBP1A	CD14(high) Monocytes (Cluster 6)	Factor3	0.0792451
X6_Monocytes...CD14__FKBP2	FKBP2	CD14(high) Monocytes (Cluster 6)	Factor3	0.124207
X6_Monocytes...CD14__FKBP5	FKBP5	CD14(high) Monocytes (Cluster 6)	Factor3	-0.0845647
X6_Monocytes...CD14__FKBP8	FKBP8	CD14(high) Monocytes (Cluster 6)	Factor3	0.054045
X6_Monocytes...CD14__FLNA	FLNA	CD14(high) Monocytes (Cluster 6)	Factor3	-0.124246
X6_Monocytes...CD14__FMNL1	FMNL1	CD14(high) Monocytes (Cluster 6)	Factor3	-0.00335462
X6_Monocytes...CD14__FNBP1	FNBP1	CD14(high) Monocytes (Cluster 6)	Factor3	-0.168184
X6_Monocytes...CD14__FOS	FOS	CD14(high) Monocytes (Cluster 6)	Factor3	-0.306348
X6_Monocytes...CD14__FOSB	FOSB	CD14(high) Monocytes (Cluster 6)	Factor3	-0.53126
X6_Monocytes...CD14__FOSL2	FOSL2	CD14(high) Monocytes (Cluster 6)	Factor3	0.274492
X6_Monocytes...CD14__FOXN3	FOXN3	CD14(high) Monocytes (Cluster 6)	Factor3	0.212309
X6_Monocytes...CD14__FOXO3	FOXO3	CD14(high) Monocytes (Cluster 6)	Factor3	0.087736
X6_Monocytes...CD14__FOXP1	FOXP1	CD14(high) Monocytes (Cluster 6)	Factor3	-0.0639385
X6_Monocytes...CD14__FPR1	FPR1	CD14(high) Monocytes (Cluster 6)	Factor3	0.144577
X6_Monocytes...CD14__FTH1	FTH1	CD14(high) Monocytes (Cluster 6)	Factor3	0.313644
X6_Monocytes...CD14__FTL	FTL	CD14(high) Monocytes (Cluster 6)	Factor3	0.00799524
X6_Monocytes...CD14__FUS	FUS	CD14(high) Monocytes (Cluster 6)	Factor3	-0.110179
X6_Monocytes...CD14__FXR1	FXR1	CD14(high) Monocytes (Cluster 6)	Factor3	0.142854
X6_Monocytes...CD14__FXYD5	FXYD5	CD14(high) Monocytes (Cluster 6)	Factor3	0.166041
X6_Monocytes...CD14__FYB1	FYB1	CD14(high) Monocytes (Cluster 6)	Factor3	-0.416228
X6_Monocytes...CD14__FYN	FYN	CD14(high) Monocytes (Cluster 6)	Factor3	-0.138855
X6_Monocytes...CD14__G0S2	G0S2	CD14(high) Monocytes (Cluster 6)	Factor3	0.314288
X6_Monocytes...CD14__GABARAPL1	GABARAPL1	CD14(high) Monocytes (Cluster 6)	Factor3	0.0551344
X6_Monocytes...CD14__GABARAPL2	GABARAPL2	CD14(high) Monocytes (Cluster 6)	Factor3	-0.0764983
X6_Monocytes...CD14__GADD45B	GADD45B	CD14(high) Monocytes (Cluster 6)	Factor3	0.00111904
X6_Monocytes...CD14__GAPDH	GAPDH	CD14(high) Monocytes (Cluster 6)	Factor3	0.516066
X6_Monocytes...CD14__GAS7	GAS7	CD14(high) Monocytes (Cluster 6)	Factor3	-0.119622
X6_Monocytes...CD14__GCA	GCA	CD14(high) Monocytes (Cluster 6)	Factor3	-0.278619
X6_Monocytes...CD14__GDI2	GDI2	CD14(high) Monocytes (Cluster 6)	Factor3	-0.250944
X6_Monocytes...CD14__GGNBP2	GGNBP2	CD14(high) Monocytes (Cluster 6)	Factor3	0.198055
X6_Monocytes...CD14__GHITM	GHITM	CD14(high) Monocytes (Cluster 6)	Factor3	0.0937266
X6_Monocytes...CD14__GLIPR1	GLIPR1	CD14(high) Monocytes (Cluster 6)	Factor3	-0.169122
X6_Monocytes...CD14__GLIPR2	GLIPR2	CD14(high) Monocytes (Cluster 6)	Factor3	-0.198241
X6_Monocytes...CD14__GLRX	GLRX	CD14(high) Monocytes (Cluster 6)	Factor3	-0.250629
X6_Monocytes...CD14__GLS	GLS	CD14(high) Monocytes (Cluster 6)	Factor3	-0.20112
X6_Monocytes...CD14__GLUL	GLUL	CD14(high) Monocytes (Cluster 6)	Factor3	0.234464
X6_Monocytes...CD14__GMFG	GMFG	CD14(high) Monocytes (Cluster 6)	Factor3	0.123354
X6_Monocytes...CD14__GNAI2	GNAI2	CD14(high) Monocytes (Cluster 6)	Factor3	-0.173154
X6_Monocytes...CD14__GNAI3	GNAI3	CD14(high) Monocytes (Cluster 6)	Factor3	-0.13101
X6_Monocytes...CD14__GNAQ	GNAQ	CD14(high) Monocytes (Cluster 6)	Factor3	-0.295595
X6_Monocytes...CD14__GNAS	GNAS	CD14(high) Monocytes (Cluster 6)	Factor3	0.127035
X6_Monocytes...CD14__GNB1	GNB1	CD14(high) Monocytes (Cluster 6)	Factor3	0.0377997
X6_Monocytes...CD14__GNB2	GNB2	CD14(high) Monocytes (Cluster 6)	Factor3	-0.151096
X6_Monocytes...CD14__GNG5	GNG5	CD14(high) Monocytes (Cluster 6)	Factor3	0.148821
X6_Monocytes...CD14__GNS	GNS	CD14(high) Monocytes (Cluster 6)	Factor3	-0.0895386
X6_Monocytes...CD14__GOLGB1	GOLGB1	CD14(high) Monocytes (Cluster 6)	Factor3	-0.0504136
X6_Monocytes...CD14__GPBP1	GPBP1	CD14(high) Monocytes (Cluster 6)	Factor3	-0.0996579
X6_Monocytes...CD14__GPCPD1	GPCPD1	CD14(high) Monocytes (Cluster 6)	Factor3	-0.0724825
X6_Monocytes...CD14__GPR183	GPR183	CD14(high) Monocytes (Cluster 6)	Factor3	0.368688
X6_Monocytes...CD14__GPSM3	GPSM3	CD14(high) Monocytes (Cluster 6)	Factor3	-0.0815713
X6_Monocytes...CD14__GPX4	GPX4	CD14(high) Monocytes (Cluster 6)	Factor3	0.0787564
X6_Monocytes...CD14__GRB2	GRB2	CD14(high) Monocytes (Cluster 6)	Factor3	0.0120373
X6_Monocytes...CD14__GRINA	GRINA	CD14(high) Monocytes (Cluster 6)	Factor3	0.169291
X6_Monocytes...CD14__GRK2	GRK2	CD14(high) Monocytes (Cluster 6)	Factor3	-0.204533
X6_Monocytes...CD14__GRN	GRN	CD14(high) Monocytes (Cluster 6)	Factor3	0.0607136
X6_Monocytes...CD14__GSTK1	GSTK1	CD14(high) Monocytes (Cluster 6)	Factor3	0.139681
X6_Monocytes...CD14__GSTO1	GSTO1	CD14(high) Monocytes (Cluster 6)	Factor3	0.293186
X6_Monocytes...CD14__GSTP1	GSTP1	CD14(high) Monocytes (Cluster 6)	Factor3	0.312555
X6_Monocytes...CD14__GTF2B	GTF2B	CD14(high) Monocytes (Cluster 6)	Factor3	0.00343926
X6_Monocytes...CD14__GTF2I	GTF2I	CD14(high) Monocytes (Cluster 6)	Factor3	-0.335078
X6_Monocytes...CD14__GTF3A	GTF3A	CD14(high) Monocytes (Cluster 6)	Factor3	0.0450664
X6_Monocytes...CD14__GUK1	GUK1	CD14(high) Monocytes (Cluster 6)	Factor3	0.20696
X6_Monocytes...CD14__H1FX	H1FX	CD14(high) Monocytes (Cluster 6)	Factor3	0.233412
X6_Monocytes...CD14__H2AFJ	H2AFJ	CD14(high) Monocytes (Cluster 6)	Factor3	0.330052
X6_Monocytes...CD14__H2AFV	H2AFV	CD14(high) Monocytes (Cluster 6)	Factor3	0.0805805
X6_Monocytes...CD14__H2AFY	H2AFY	CD14(high) Monocytes (Cluster 6)	Factor3	-0.0777189
X6_Monocytes...CD14__H2AFZ	H2AFZ	CD14(high) Monocytes (Cluster 6)	Factor3	-0.173327
X6_Monocytes...CD14__H3F3A	H3F3A	CD14(high) Monocytes (Cluster 6)	Factor3	-0.0830759
X6_Monocytes...CD14__H3F3B	H3F3B	CD14(high) Monocytes (Cluster 6)	Factor3	-0.132229
X6_Monocytes...CD14__HACD4	HACD4	CD14(high) Monocytes (Cluster 6)	Factor3	0.0218051
X6_Monocytes...CD14__HADHA	HADHA	CD14(high) Monocytes (Cluster 6)	Factor3	0.0137116
X6_Monocytes...CD14__HCK	HCK	CD14(high) Monocytes (Cluster 6)	Factor3	-0.300985
X6_Monocytes...CD14__HCLS1	HCLS1	CD14(high) Monocytes (Cluster 6)	Factor3	-0.144956
X6_Monocytes...CD14__HCST	HCST	CD14(high) Monocytes (Cluster 6)	Factor3	0.254732
X6_Monocytes...CD14__HEBP2	HEBP2	CD14(high) Monocytes (Cluster 6)	Factor3	0.309082
X6_Monocytes...CD14__HECA	HECA	CD14(high) Monocytes (Cluster 6)	Factor3	0.0932665
X6_Monocytes...CD14__HERPUD1	HERPUD1	CD14(high) Monocytes (Cluster 6)	Factor3	-0.114733
X6_Monocytes...CD14__HEXIM1	HEXIM1	CD14(high) Monocytes (Cluster 6)	Factor3	-0.0577711
X6_Monocytes...CD14__HIF1A	HIF1A	CD14(high) Monocytes (Cluster 6)	Factor3	0.521024
X6_Monocytes...CD14__HIGD2A	HIGD2A	CD14(high) Monocytes (Cluster 6)	Factor3	0.302837
X6_Monocytes...CD14__HINT1	HINT1	CD14(high) Monocytes (Cluster 6)	Factor3	0.176938
X6_Monocytes...CD14__HIPK1	HIPK1	CD14(high) Monocytes (Cluster 6)	Factor3	-0.108292
X6_Monocytes...CD14__HIPK3	HIPK3	CD14(high) Monocytes (Cluster 6)	Factor3	-0.227249
X6_Monocytes...CD14__HLA.A	HLA.A	CD14(high) Monocytes (Cluster 6)	Factor3	0.0447874
X6_Monocytes...CD14__HLA.B	HLA.B	CD14(high) Monocytes (Cluster 6)	Factor3	0.0283442
X6_Monocytes...CD14__HLA.C	HLA.C	CD14(high) Monocytes (Cluster 6)	Factor3	0.101502
X6_Monocytes...CD14__HLA.DMA	HLA.DMA	CD14(high) Monocytes (Cluster 6)	Factor3	0.217268
X6_Monocytes...CD14__HLA.DMB	HLA.DMB	CD14(high) Monocytes (Cluster 6)	Factor3	-0.0135121
X6_Monocytes...CD14__HLA.DPA1	HLA.DPA1	CD14(high) Monocytes (Cluster 6)	Factor3	0.00296698
X6_Monocytes...CD14__HLA.DPB1	HLA.DPB1	CD14(high) Monocytes (Cluster 6)	Factor3	0.00166085
X6_Monocytes...CD14__HLA.DQB1	HLA.DQB1	CD14(high) Monocytes (Cluster 6)	Factor3	-0.0994919
X6_Monocytes...CD14__HLA.DRA	HLA.DRA	CD14(high) Monocytes (Cluster 6)	Factor3	-0.051031
X6_Monocytes...CD14__HLA.DRB1	HLA.DRB1	CD14(high) Monocytes (Cluster 6)	Factor3	-0.0542428
X6_Monocytes...CD14__HLA.DRB5	HLA.DRB5	CD14(high) Monocytes (Cluster 6)	Factor3	0.0796947
X6_Monocytes...CD14__HLA.E	HLA.E	CD14(high) Monocytes (Cluster 6)	Factor3	0.11234
X6_Monocytes...CD14__HLA.F	HLA.F	CD14(high) Monocytes (Cluster 6)	Factor3	0.00580104
X6_Monocytes...CD14__HM13	HM13	CD14(high) Monocytes (Cluster 6)	Factor3	-0.15055
X6_Monocytes...CD14__HMGB1	HMGB1	CD14(high) Monocytes (Cluster 6)	Factor3	0.0168749
X6_Monocytes...CD14__HMGB2	HMGB2	CD14(high) Monocytes (Cluster 6)	Factor3	-0.165249
X6_Monocytes...CD14__HMGN1	HMGN1	CD14(high) Monocytes (Cluster 6)	Factor3	0.0290282
X6_Monocytes...CD14__HMGN2	HMGN2	CD14(high) Monocytes (Cluster 6)	Factor3	0.216058
X6_Monocytes...CD14__HMGN3	HMGN3	CD14(high) Monocytes (Cluster 6)	Factor3	-0.0125166
X6_Monocytes...CD14__HMOX1	HMOX1	CD14(high) Monocytes (Cluster 6)	Factor3	0.2527
X6_Monocytes...CD14__HNMT	HNMT	CD14(high) Monocytes (Cluster 6)	Factor3	-0.161818
X6_Monocytes...CD14__HNRNPA0	HNRNPA0	CD14(high) Monocytes (Cluster 6)	Factor3	0.150504
X6_Monocytes...CD14__HNRNPA1	HNRNPA1	CD14(high) Monocytes (Cluster 6)	Factor3	0.103405
X6_Monocytes...CD14__HNRNPA2B1	HNRNPA2B1	CD14(high) Monocytes (Cluster 6)	Factor3	-0.391486
X6_Monocytes...CD14__HNRNPA3	HNRNPA3	CD14(high) Monocytes (Cluster 6)	Factor3	-0.292076
X6_Monocytes...CD14__HNRNPAB	HNRNPAB	CD14(high) Monocytes (Cluster 6)	Factor3	-0.0349801
X6_Monocytes...CD14__HNRNPC	HNRNPC	CD14(high) Monocytes (Cluster 6)	Factor3	-0.0398379
X6_Monocytes...CD14__HNRNPD	HNRNPD	CD14(high) Monocytes (Cluster 6)	Factor3	-0.0233784
X6_Monocytes...CD14__HNRNPDL	HNRNPDL	CD14(high) Monocytes (Cluster 6)	Factor3	0.0159529
X6_Monocytes...CD14__HNRNPF	HNRNPF	CD14(high) Monocytes (Cluster 6)	Factor3	-0.189585
X6_Monocytes...CD14__HNRNPH1	HNRNPH1	CD14(high) Monocytes (Cluster 6)	Factor3	-0.192295
X6_Monocytes...CD14__HNRNPH3	HNRNPH3	CD14(high) Monocytes (Cluster 6)	Factor3	0.0970234
X6_Monocytes...CD14__HNRNPK	HNRNPK	CD14(high) Monocytes (Cluster 6)	Factor3	-0.106717
X6_Monocytes...CD14__HNRNPM	HNRNPM	CD14(high) Monocytes (Cluster 6)	Factor3	0.244478
X6_Monocytes...CD14__HNRNPR	HNRNPR	CD14(high) Monocytes (Cluster 6)	Factor3	-0.150369
X6_Monocytes...CD14__HNRNPU	HNRNPU	CD14(high) Monocytes (Cluster 6)	Factor3	-0.299345
X6_Monocytes...CD14__HNRNPUL1	HNRNPUL1	CD14(high) Monocytes (Cluster 6)	Factor3	4.62531e-07
X6_Monocytes...CD14__HOOK3	HOOK3	CD14(high) Monocytes (Cluster 6)	Factor3	-0.123395
X6_Monocytes...CD14__HP1BP3	HP1BP3	CD14(high) Monocytes (Cluster 6)	Factor3	-0.0811217
X6_Monocytes...CD14__HSBP1	HSBP1	CD14(high) Monocytes (Cluster 6)	Factor3	-0.0579006
X6_Monocytes...CD14__HSD17B11	HSD17B11	CD14(high) Monocytes (Cluster 6)	Factor3	-0.024401
X6_Monocytes...CD14__HSP90AA1	HSP90AA1	CD14(high) Monocytes (Cluster 6)	Factor3	-0.148249
X6_Monocytes...CD14__HSP90AB1	HSP90AB1	CD14(high) Monocytes (Cluster 6)	Factor3	-0.158533
X6_Monocytes...CD14__HSP90B1	HSP90B1	CD14(high) Monocytes (Cluster 6)	Factor3	-0.114402
X6_Monocytes...CD14__HSPA5	HSPA5	CD14(high) Monocytes (Cluster 6)	Factor3	-0.011508
X6_Monocytes...CD14__HSPA8	HSPA8	CD14(high) Monocytes (Cluster 6)	Factor3	-0.252492
X6_Monocytes...CD14__HSPD1	HSPD1	CD14(high) Monocytes (Cluster 6)	Factor3	-0.245596
X6_Monocytes...CD14__HSPE1	HSPE1	CD14(high) Monocytes (Cluster 6)	Factor3	-0.13475
X6_Monocytes...CD14__ICAM1	ICAM1	CD14(high) Monocytes (Cluster 6)	Factor3	-1.27767e-05
X6_Monocytes...CD14__ICAM3	ICAM3	CD14(high) Monocytes (Cluster 6)	Factor3	0.0263488
X6_Monocytes...CD14__ID1	ID1	CD14(high) Monocytes (Cluster 6)	Factor3	-0.0633808
X6_Monocytes...CD14__ID2	ID2	CD14(high) Monocytes (Cluster 6)	Factor3	0.0239069
X6_Monocytes...CD14__IDI1	IDI1	CD14(high) Monocytes (Cluster 6)	Factor3	0.0577043
X6_Monocytes...CD14__IDS	IDS	CD14(high) Monocytes (Cluster 6)	Factor3	-0.130304
X6_Monocytes...CD14__IER2	IER2	CD14(high) Monocytes (Cluster 6)	Factor3	-0.298008
X6_Monocytes...CD14__IER3	IER3	CD14(high) Monocytes (Cluster 6)	Factor3	-0.16209
X6_Monocytes...CD14__IER5	IER5	CD14(high) Monocytes (Cluster 6)	Factor3	-0.236683
X6_Monocytes...CD14__IFI16	IFI16	CD14(high) Monocytes (Cluster 6)	Factor3	-0.33717
X6_Monocytes...CD14__IFI27L2	IFI27L2	CD14(high) Monocytes (Cluster 6)	Factor3	0.111929
X6_Monocytes...CD14__IFI30	IFI30	CD14(high) Monocytes (Cluster 6)	Factor3	0.0828814
X6_Monocytes...CD14__IFITM2	IFITM2	CD14(high) Monocytes (Cluster 6)	Factor3	0.0236075
X6_Monocytes...CD14__IFITM3	IFITM3	CD14(high) Monocytes (Cluster 6)	Factor3	0.103945
X6_Monocytes...CD14__IFNGR1	IFNGR1	CD14(high) Monocytes (Cluster 6)	Factor3	0.0634938
X6_Monocytes...CD14__IFNGR2	IFNGR2	CD14(high) Monocytes (Cluster 6)	Factor3	0.092653
X6_Monocytes...CD14__IFRD1	IFRD1	CD14(high) Monocytes (Cluster 6)	Factor3	-0.220653
X6_Monocytes...CD14__IGBP1	IGBP1	CD14(high) Monocytes (Cluster 6)	Factor3	0.244222
X6_Monocytes...CD14__IGSF6	IGSF6	CD14(high) Monocytes (Cluster 6)	Factor3	-0.0949347
X6_Monocytes...CD14__IK	IK	CD14(high) Monocytes (Cluster 6)	Factor3	0.0814301
X6_Monocytes...CD14__IKZF1	IKZF1	CD14(high) Monocytes (Cluster 6)	Factor3	-0.214639
X6_Monocytes...CD14__IL10RA	IL10RA	CD14(high) Monocytes (Cluster 6)	Factor3	0.0338429
X6_Monocytes...CD14__IL17RA	IL17RA	CD14(high) Monocytes (Cluster 6)	Factor3	-0.290272
X6_Monocytes...CD14__IL1B	IL1B	CD14(high) Monocytes (Cluster 6)	Factor3	-0.168421
X6_Monocytes...CD14__IL6R	IL6R	CD14(high) Monocytes (Cluster 6)	Factor3	0.0509393
X6_Monocytes...CD14__INSIG1	INSIG1	CD14(high) Monocytes (Cluster 6)	Factor3	0.160062
X6_Monocytes...CD14__IQGAP1	IQGAP1	CD14(high) Monocytes (Cluster 6)	Factor3	-0.0327558
X6_Monocytes...CD14__IQGAP2	IQGAP2	CD14(high) Monocytes (Cluster 6)	Factor3	-0.0458857
X6_Monocytes...CD14__IRAK3	IRAK3	CD14(high) Monocytes (Cluster 6)	Factor3	-0.153192
X6_Monocytes...CD14__IRF1	IRF1	CD14(high) Monocytes (Cluster 6)	Factor3	-0.161924
X6_Monocytes...CD14__IRF2BP2	IRF2BP2	CD14(high) Monocytes (Cluster 6)	Factor3	0.279962
X6_Monocytes...CD14__IRS2	IRS2	CD14(high) Monocytes (Cluster 6)	Factor3	-0.0243177
X6_Monocytes...CD14__ITGAM	ITGAM	CD14(high) Monocytes (Cluster 6)	Factor3	0.0105164
X6_Monocytes...CD14__ITGAX	ITGAX	CD14(high) Monocytes (Cluster 6)	Factor3	0.0714957
X6_Monocytes...CD14__ITGB1	ITGB1	CD14(high) Monocytes (Cluster 6)	Factor3	0.195484
X6_Monocytes...CD14__ITGB2	ITGB2	CD14(high) Monocytes (Cluster 6)	Factor3	0.0931827
X6_Monocytes...CD14__ITM2B	ITM2B	CD14(high) Monocytes (Cluster 6)	Factor3	0.108116
X6_Monocytes...CD14__IVNS1ABP	IVNS1ABP	CD14(high) Monocytes (Cluster 6)	Factor3	0.0280542
X6_Monocytes...CD14__JAK1	JAK1	CD14(high) Monocytes (Cluster 6)	Factor3	-0.0686609
X6_Monocytes...CD14__JAML	JAML	CD14(high) Monocytes (Cluster 6)	Factor3	-0.454118
X6_Monocytes...CD14__JARID2	JARID2	CD14(high) Monocytes (Cluster 6)	Factor3	0.306423
X6_Monocytes...CD14__JMJD1C	JMJD1C	CD14(high) Monocytes (Cluster 6)	Factor3	-0.0493084
X6_Monocytes...CD14__JPT1	JPT1	CD14(high) Monocytes (Cluster 6)	Factor3	-0.0175773
X6_Monocytes...CD14__JTB	JTB	CD14(high) Monocytes (Cluster 6)	Factor3	0.0559328
X6_Monocytes...CD14__JUN	JUN	CD14(high) Monocytes (Cluster 6)	Factor3	-0.290939
X6_Monocytes...CD14__JUNB	JUNB	CD14(high) Monocytes (Cluster 6)	Factor3	-0.352623
X6_Monocytes...CD14__JUND	JUND	CD14(high) Monocytes (Cluster 6)	Factor3	-0.251462
X6_Monocytes...CD14__KCTD12	KCTD12	CD14(high) Monocytes (Cluster 6)	Factor3	-0.379669
X6_Monocytes...CD14__KDELR1	KDELR1	CD14(high) Monocytes (Cluster 6)	Factor3	0.0415294
X6_Monocytes...CD14__KDM6B	KDM6B	CD14(high) Monocytes (Cluster 6)	Factor3	-0.0872837
X6_Monocytes...CD14__KHDRBS1	KHDRBS1	CD14(high) Monocytes (Cluster 6)	Factor3	-0.173557
X6_Monocytes...CD14__KIF5B	KIF5B	CD14(high) Monocytes (Cluster 6)	Factor3	0.0515488
X6_Monocytes...CD14__KLF10	KLF10	CD14(high) Monocytes (Cluster 6)	Factor3	-0.184988
X6_Monocytes...CD14__KLF13	KLF13	CD14(high) Monocytes (Cluster 6)	Factor3	-0.0392206
X6_Monocytes...CD14__KLF2	KLF2	CD14(high) Monocytes (Cluster 6)	Factor3	-0.369176
X6_Monocytes...CD14__KLF3	KLF3	CD14(high) Monocytes (Cluster 6)	Factor3	0.253504
X6_Monocytes...CD14__KLF4	KLF4	CD14(high) Monocytes (Cluster 6)	Factor3	-0.325386
X6_Monocytes...CD14__KLF6	KLF6	CD14(high) Monocytes (Cluster 6)	Factor3	-0.26208
X6_Monocytes...CD14__KMT2C	KMT2C	CD14(high) Monocytes (Cluster 6)	Factor3	0.0151385
X6_Monocytes...CD14__KMT2E	KMT2E	CD14(high) Monocytes (Cluster 6)	Factor3	0.252941
X6_Monocytes...CD14__KPNA4	KPNA4	CD14(high) Monocytes (Cluster 6)	Factor3	0.132494
X6_Monocytes...CD14__KPNB1	KPNB1	CD14(high) Monocytes (Cluster 6)	Factor3	-0.248833
X6_Monocytes...CD14__KRT10	KRT10	CD14(high) Monocytes (Cluster 6)	Factor3	0.312415
X6_Monocytes...CD14__KTN1	KTN1	CD14(high) Monocytes (Cluster 6)	Factor3	0.0220402
X6_Monocytes...CD14__LACTB	LACTB	CD14(high) Monocytes (Cluster 6)	Factor3	0.124904
X6_Monocytes...CD14__LAMP1	LAMP1	CD14(high) Monocytes (Cluster 6)	Factor3	0.0562222
X6_Monocytes...CD14__LAMP2	LAMP2	CD14(high) Monocytes (Cluster 6)	Factor3	-0.0491623
X6_Monocytes...CD14__LAMTOR1	LAMTOR1	CD14(high) Monocytes (Cluster 6)	Factor3	0.0391588
X6_Monocytes...CD14__LAMTOR2	LAMTOR2	CD14(high) Monocytes (Cluster 6)	Factor3	0.00645833
X6_Monocytes...CD14__LAMTOR4	LAMTOR4	CD14(high) Monocytes (Cluster 6)	Factor3	0.172336
X6_Monocytes...CD14__LAMTOR5	LAMTOR5	CD14(high) Monocytes (Cluster 6)	Factor3	0.0449543
X6_Monocytes...CD14__LAP3	LAP3	CD14(high) Monocytes (Cluster 6)	Factor3	-0.0266811
X6_Monocytes...CD14__LAPTM4A	LAPTM4A	CD14(high) Monocytes (Cluster 6)	Factor3	0.325202
X6_Monocytes...CD14__LAPTM5	LAPTM5	CD14(high) Monocytes (Cluster 6)	Factor3	0.123815
X6_Monocytes...CD14__LCP1	LCP1	CD14(high) Monocytes (Cluster 6)	Factor3	-0.0688173
X6_Monocytes...CD14__LCP2	LCP2	CD14(high) Monocytes (Cluster 6)	Factor3	-0.0759597
X6_Monocytes...CD14__LDHA	LDHA	CD14(high) Monocytes (Cluster 6)	Factor3	0.0938785
X6_Monocytes...CD14__LDLR	LDLR	CD14(high) Monocytes (Cluster 6)	Factor3	0.121648
X6_Monocytes...CD14__LEPROT	LEPROT	CD14(high) Monocytes (Cluster 6)	Factor3	0.138802
X6_Monocytes...CD14__LGALS1	LGALS1	CD14(high) Monocytes (Cluster 6)	Factor3	0.0945149
X6_Monocytes...CD14__LGALS2	LGALS2	CD14(high) Monocytes (Cluster 6)	Factor3	0.112692
X6_Monocytes...CD14__LGALS3	LGALS3	CD14(high) Monocytes (Cluster 6)	Factor3	0.306119
X6_Monocytes...CD14__LGALS9	LGALS9	CD14(high) Monocytes (Cluster 6)	Factor3	0.113291
X6_Monocytes...CD14__LILRA5	LILRA5	CD14(high) Monocytes (Cluster 6)	Factor3	-0.0556541
X6_Monocytes...CD14__LILRB2	LILRB2	CD14(high) Monocytes (Cluster 6)	Factor3	0.0359653
X6_Monocytes...CD14__LILRB3	LILRB3	CD14(high) Monocytes (Cluster 6)	Factor3	-0.283301
X6_Monocytes...CD14__LIMD2	LIMD2	CD14(high) Monocytes (Cluster 6)	Factor3	-0.0226371
X6_Monocytes...CD14__LIMS1	LIMS1	CD14(high) Monocytes (Cluster 6)	Factor3	0.088903
X6_Monocytes...CD14__LITAF	LITAF	CD14(high) Monocytes (Cluster 6)	Factor3	0.213046
X6_Monocytes...CD14__LMAN2	LMAN2	CD14(high) Monocytes (Cluster 6)	Factor3	-0.165338
X6_Monocytes...CD14__LMNA	LMNA	CD14(high) Monocytes (Cluster 6)	Factor3	0.215724
X6_Monocytes...CD14__LMO2	LMO2	CD14(high) Monocytes (Cluster 6)	Factor3	-0.188133
X6_Monocytes...CD14__LPGAT1	LPGAT1	CD14(high) Monocytes (Cluster 6)	Factor3	-0.0630242
X6_Monocytes...CD14__LRP1	LRP1	CD14(high) Monocytes (Cluster 6)	Factor3	-0.0730314
X6_Monocytes...CD14__LRPAP1	LRPAP1	CD14(high) Monocytes (Cluster 6)	Factor3	0.221517
X6_Monocytes...CD14__LRRC25	LRRC25	CD14(high) Monocytes (Cluster 6)	Factor3	-0.211248
X6_Monocytes...CD14__LRRFIP1	LRRFIP1	CD14(high) Monocytes (Cluster 6)	Factor3	-0.141184
X6_Monocytes...CD14__LRRK2	LRRK2	CD14(high) Monocytes (Cluster 6)	Factor3	-0.285224
X6_Monocytes...CD14__LSM3	LSM3	CD14(high) Monocytes (Cluster 6)	Factor3	-0.00701253
X6_Monocytes...CD14__LSM7	LSM7	CD14(high) Monocytes (Cluster 6)	Factor3	0.0777476
X6_Monocytes...CD14__LSM8	LSM8	CD14(high) Monocytes (Cluster 6)	Factor3	-0.0025115
X6_Monocytes...CD14__LSP1	LSP1	CD14(high) Monocytes (Cluster 6)	Factor3	0.0603946
X6_Monocytes...CD14__LST1	LST1	CD14(high) Monocytes (Cluster 6)	Factor3	-0.155359
X6_Monocytes...CD14__LTA4H	LTA4H	CD14(high) Monocytes (Cluster 6)	Factor3	-0.0745424
X6_Monocytes...CD14__LUC7L3	LUC7L3	CD14(high) Monocytes (Cluster 6)	Factor3	-0.187062
X6_Monocytes...CD14__LUCAT1	LUCAT1	CD14(high) Monocytes (Cluster 6)	Factor3	-0.0727131
X6_Monocytes...CD14__LY86	LY86	CD14(high) Monocytes (Cluster 6)	Factor3	0.251041
X6_Monocytes...CD14__LY96	LY96	CD14(high) Monocytes (Cluster 6)	Factor3	0.140385
X6_Monocytes...CD14__LYN	LYN	CD14(high) Monocytes (Cluster 6)	Factor3	0.0085409
X6_Monocytes...CD14__LYPLA1	LYPLA1	CD14(high) Monocytes (Cluster 6)	Factor3	-0.00739844
X6_Monocytes...CD14__LYST	LYST	CD14(high) Monocytes (Cluster 6)	Factor3	-0.458247
X6_Monocytes...CD14__LYZ	LYZ	CD14(high) Monocytes (Cluster 6)	Factor3	0.138637
X6_Monocytes...CD14__M6PR	M6PR	CD14(high) Monocytes (Cluster 6)	Factor3	-0.182919
X6_Monocytes...CD14__MAFB	MAFB	CD14(high) Monocytes (Cluster 6)	Factor3	0.248359
X6_Monocytes...CD14__MAFG	MAFG	CD14(high) Monocytes (Cluster 6)	Factor3	0.16113
X6_Monocytes...CD14__MALAT1	MALAT1	CD14(high) Monocytes (Cluster 6)	Factor3	0.0229307
X6_Monocytes...CD14__MANBA	MANBA	CD14(high) Monocytes (Cluster 6)	Factor3	0.034137
X6_Monocytes...CD14__MAP1LC3B	MAP1LC3B	CD14(high) Monocytes (Cluster 6)	Factor3	0.000915516
X6_Monocytes...CD14__MAP2K2	MAP2K2	CD14(high) Monocytes (Cluster 6)	Factor3	0.0463036
X6_Monocytes...CD14__MAP2K3	MAP2K3	CD14(high) Monocytes (Cluster 6)	Factor3	0.0230769
X6_Monocytes...CD14__MAP3K1	MAP3K1	CD14(high) Monocytes (Cluster 6)	Factor3	-0.273244
X6_Monocytes...CD14__MAP3K2	MAP3K2	CD14(high) Monocytes (Cluster 6)	Factor3	0.239078
X6_Monocytes...CD14__MAP3K3	MAP3K3	CD14(high) Monocytes (Cluster 6)	Factor3	-0.134484
X6_Monocytes...CD14__MAP3K8	MAP3K8	CD14(high) Monocytes (Cluster 6)	Factor3	0.163724
X6_Monocytes...CD14__MAP4K4	MAP4K4	CD14(high) Monocytes (Cluster 6)	Factor3	0.00835031
X6_Monocytes...CD14__MAPK1	MAPK1	CD14(high) Monocytes (Cluster 6)	Factor3	-0.302694
X6_Monocytes...CD14__MAPK6	MAPK6	CD14(high) Monocytes (Cluster 6)	Factor3	0.391465
X6_Monocytes...CD14__MARCH1	2001-03-01	CD14(high) Monocytes (Cluster 6)	Factor3	-0.336787
X6_Monocytes...CD14__MARCKS	MARCKS	CD14(high) Monocytes (Cluster 6)	Factor3	0.0429831
X6_Monocytes...CD14__MARCKSL1	MARCKSL1	CD14(high) Monocytes (Cluster 6)	Factor3	-0.0293876
X6_Monocytes...CD14__MAT2A	MAT2A	CD14(high) Monocytes (Cluster 6)	Factor3	-0.213907
X6_Monocytes...CD14__MBD2	MBD2	CD14(high) Monocytes (Cluster 6)	Factor3	0.0192258
X6_Monocytes...CD14__MBNL1	MBNL1	CD14(high) Monocytes (Cluster 6)	Factor3	-0.540552
X6_Monocytes...CD14__MBP	MBP	CD14(high) Monocytes (Cluster 6)	Factor3	-0.0355746
X6_Monocytes...CD14__MCL1	MCL1	CD14(high) Monocytes (Cluster 6)	Factor3	-0.0927691
X6_Monocytes...CD14__MDM4	MDM4	CD14(high) Monocytes (Cluster 6)	Factor3	-0.0305554
X6_Monocytes...CD14__MED13L	MED13L	CD14(high) Monocytes (Cluster 6)	Factor3	-0.0878113
X6_Monocytes...CD14__MEF2C	MEF2C	CD14(high) Monocytes (Cluster 6)	Factor3	-0.100135
X6_Monocytes...CD14__MEGF9	MEGF9	CD14(high) Monocytes (Cluster 6)	Factor3	-0.383606
X6_Monocytes...CD14__METRNL	METRNL	CD14(high) Monocytes (Cluster 6)	Factor3	0.439379
X6_Monocytes...CD14__METTL9	METTL9	CD14(high) Monocytes (Cluster 6)	Factor3	0.0968955
X6_Monocytes...CD14__MFSD1	MFSD1	CD14(high) Monocytes (Cluster 6)	Factor3	-0.145248
X6_Monocytes...CD14__MGAT1	MGAT1	CD14(high) Monocytes (Cluster 6)	Factor3	0.180608
X6_Monocytes...CD14__MGST1	MGST1	CD14(high) Monocytes (Cluster 6)	Factor3	0.134266
X6_Monocytes...CD14__MGST3	MGST3	CD14(high) Monocytes (Cluster 6)	Factor3	-0.0723559
X6_Monocytes...CD14__MIDN	MIDN	CD14(high) Monocytes (Cluster 6)	Factor3	-0.0834568
X6_Monocytes...CD14__MIER1	MIER1	CD14(high) Monocytes (Cluster 6)	Factor3	0.175296
X6_Monocytes...CD14__MINOS1	MINOS1	CD14(high) Monocytes (Cluster 6)	Factor3	0.173273
X6_Monocytes...CD14__MIR22HG	MIR22HG	CD14(high) Monocytes (Cluster 6)	Factor3	0.284847
X6_Monocytes...CD14__MIS18BP1	MIS18BP1	CD14(high) Monocytes (Cluster 6)	Factor3	-0.293909
X6_Monocytes...CD14__MKNK2	MKNK2	CD14(high) Monocytes (Cluster 6)	Factor3	-0.205579
X6_Monocytes...CD14__MKRN1	MKRN1	CD14(high) Monocytes (Cluster 6)	Factor3	0.141884
X6_Monocytes...CD14__MNDA	MNDA	CD14(high) Monocytes (Cluster 6)	Factor3	-0.450441
X6_Monocytes...CD14__MOB1A	MOB1A	CD14(high) Monocytes (Cluster 6)	Factor3	-0.167967
X6_Monocytes...CD14__MOB3A	MOB3A	CD14(high) Monocytes (Cluster 6)	Factor3	-0.0253549
X6_Monocytes...CD14__MORF4L1	MORF4L1	CD14(high) Monocytes (Cluster 6)	Factor3	-0.129226
X6_Monocytes...CD14__MPEG1	MPEG1	CD14(high) Monocytes (Cluster 6)	Factor3	-0.192826
X6_Monocytes...CD14__MRFAP1	MRFAP1	CD14(high) Monocytes (Cluster 6)	Factor3	-0.104973
X6_Monocytes...CD14__MRPL20	MRPL20	CD14(high) Monocytes (Cluster 6)	Factor3	-0.0824485
X6_Monocytes...CD14__MRPL33	MRPL33	CD14(high) Monocytes (Cluster 6)	Factor3	-0.100096
X6_Monocytes...CD14__MRPL54	MRPL54	CD14(high) Monocytes (Cluster 6)	Factor3	0.159519
X6_Monocytes...CD14__MS4A6A	MS4A6A	CD14(high) Monocytes (Cluster 6)	Factor3	-0.162004
X6_Monocytes...CD14__MS4A7	MS4A7	CD14(high) Monocytes (Cluster 6)	Factor3	-0.255476
X6_Monocytes...CD14__MSN	MSN	CD14(high) Monocytes (Cluster 6)	Factor3	-0.0689126
X6_Monocytes...CD14__MX2	MX2	CD14(high) Monocytes (Cluster 6)	Factor3	-0.0516113
X6_Monocytes...CD14__MXD1	MXD1	CD14(high) Monocytes (Cluster 6)	Factor3	-0.0249466
X6_Monocytes...CD14__MYADM	MYADM	CD14(high) Monocytes (Cluster 6)	Factor3	-0.0392937
X6_Monocytes...CD14__MYCBP2	MYCBP2	CD14(high) Monocytes (Cluster 6)	Factor3	-0.163462
X6_Monocytes...CD14__MYD88	MYD88	CD14(high) Monocytes (Cluster 6)	Factor3	-0.0854521
X6_Monocytes...CD14__MYH9	MYH9	CD14(high) Monocytes (Cluster 6)	Factor3	-0.0348812
X6_Monocytes...CD14__MYL12A	MYL12A	CD14(high) Monocytes (Cluster 6)	Factor3	0.0247727
X6_Monocytes...CD14__MYL12B	MYL12B	CD14(high) Monocytes (Cluster 6)	Factor3	0.067208
X6_Monocytes...CD14__MYL6	MYL6	CD14(high) Monocytes (Cluster 6)	Factor3	0.268484
X6_Monocytes...CD14__MYLIP	MYLIP	CD14(high) Monocytes (Cluster 6)	Factor3	-0.0924074
X6_Monocytes...CD14__MYO1F	MYO1F	CD14(high) Monocytes (Cluster 6)	Factor3	-0.268692
X6_Monocytes...CD14__MYO1G	MYO1G	CD14(high) Monocytes (Cluster 6)	Factor3	0.0439747
X6_Monocytes...CD14__MYO9B	MYO9B	CD14(high) Monocytes (Cluster 6)	Factor3	0.0847009
X6_Monocytes...CD14__MZT2B	MZT2B	CD14(high) Monocytes (Cluster 6)	Factor3	0.211099
X6_Monocytes...CD14__N4BP2L2	N4BP2L2	CD14(high) Monocytes (Cluster 6)	Factor3	-0.295487
X6_Monocytes...CD14__NAA38	NAA38	CD14(high) Monocytes (Cluster 6)	Factor3	0.00312421
X6_Monocytes...CD14__NAAA	NAAA	CD14(high) Monocytes (Cluster 6)	Factor3	-0.125806
X6_Monocytes...CD14__NABP1	NABP1	CD14(high) Monocytes (Cluster 6)	Factor3	-0.229329
X6_Monocytes...CD14__NACA	NACA	CD14(high) Monocytes (Cluster 6)	Factor3	0.247565
X6_Monocytes...CD14__NAGK	NAGK	CD14(high) Monocytes (Cluster 6)	Factor3	-0.247484
X6_Monocytes...CD14__NAIP	NAIP	CD14(high) Monocytes (Cluster 6)	Factor3	-0.216326
X6_Monocytes...CD14__NAMPT	NAMPT	CD14(high) Monocytes (Cluster 6)	Factor3	-0.0105257
X6_Monocytes...CD14__NAP1L1	NAP1L1	CD14(high) Monocytes (Cluster 6)	Factor3	-0.0549111
X6_Monocytes...CD14__NASP	NASP	CD14(high) Monocytes (Cluster 6)	Factor3	-0.126113
X6_Monocytes...CD14__NBEAL1	NBEAL1	CD14(high) Monocytes (Cluster 6)	Factor3	-0.0164092
X6_Monocytes...CD14__NCF1	NCF1	CD14(high) Monocytes (Cluster 6)	Factor3	-0.153462
X6_Monocytes...CD14__NCF2	NCF2	CD14(high) Monocytes (Cluster 6)	Factor3	-0.228143
X6_Monocytes...CD14__NCF4	NCF4	CD14(high) Monocytes (Cluster 6)	Factor3	-0.0511888
X6_Monocytes...CD14__NCKAP1L	NCKAP1L	CD14(high) Monocytes (Cluster 6)	Factor3	-0.192938
X6_Monocytes...CD14__NCL	NCL	CD14(high) Monocytes (Cluster 6)	Factor3	0.0181747
X6_Monocytes...CD14__NCOA4	NCOA4	CD14(high) Monocytes (Cluster 6)	Factor3	-0.19513
X6_Monocytes...CD14__NDRG1	NDRG1	CD14(high) Monocytes (Cluster 6)	Factor3	0.00478652
X6_Monocytes...CD14__NDUFA1	NDUFA1	CD14(high) Monocytes (Cluster 6)	Factor3	0.25867
X6_Monocytes...CD14__NDUFA11	NDUFA11	CD14(high) Monocytes (Cluster 6)	Factor3	0.147002
X6_Monocytes...CD14__NDUFA12	NDUFA12	CD14(high) Monocytes (Cluster 6)	Factor3	0.146234
X6_Monocytes...CD14__NDUFA2	NDUFA2	CD14(high) Monocytes (Cluster 6)	Factor3	0.0816514
X6_Monocytes...CD14__NDUFA3	NDUFA3	CD14(high) Monocytes (Cluster 6)	Factor3	-0.0254591
X6_Monocytes...CD14__NDUFA4	NDUFA4	CD14(high) Monocytes (Cluster 6)	Factor3	0.128417
X6_Monocytes...CD14__NDUFAB1	NDUFAB1	CD14(high) Monocytes (Cluster 6)	Factor3	-0.0643035
X6_Monocytes...CD14__NDUFB1	NDUFB1	CD14(high) Monocytes (Cluster 6)	Factor3	0.00817197
X6_Monocytes...CD14__NDUFB10	NDUFB10	CD14(high) Monocytes (Cluster 6)	Factor3	0.16098
X6_Monocytes...CD14__NDUFB11	NDUFB11	CD14(high) Monocytes (Cluster 6)	Factor3	0.194378
X6_Monocytes...CD14__NDUFB2	NDUFB2	CD14(high) Monocytes (Cluster 6)	Factor3	-0.0164741
X6_Monocytes...CD14__NDUFB3	NDUFB3	CD14(high) Monocytes (Cluster 6)	Factor3	-0.0771392
X6_Monocytes...CD14__NDUFB4	NDUFB4	CD14(high) Monocytes (Cluster 6)	Factor3	0.264573
X6_Monocytes...CD14__NDUFB5	NDUFB5	CD14(high) Monocytes (Cluster 6)	Factor3	-0.0243386
X6_Monocytes...CD14__NDUFB7	NDUFB7	CD14(high) Monocytes (Cluster 6)	Factor3	0.0710577
X6_Monocytes...CD14__NDUFB8	NDUFB8	CD14(high) Monocytes (Cluster 6)	Factor3	0.198481
X6_Monocytes...CD14__NDUFB9	NDUFB9	CD14(high) Monocytes (Cluster 6)	Factor3	0.32225
X6_Monocytes...CD14__NDUFC2	NDUFC2	CD14(high) Monocytes (Cluster 6)	Factor3	0.420421
X6_Monocytes...CD14__NDUFS5	NDUFS5	CD14(high) Monocytes (Cluster 6)	Factor3	0.252862
X6_Monocytes...CD14__NDUFS6	NDUFS6	CD14(high) Monocytes (Cluster 6)	Factor3	-0.208447
X6_Monocytes...CD14__NDUFS7	NDUFS7	CD14(high) Monocytes (Cluster 6)	Factor3	-0.00564542
X6_Monocytes...CD14__NDUFV2	NDUFV2	CD14(high) Monocytes (Cluster 6)	Factor3	-0.0655358
X6_Monocytes...CD14__NEAT1	NEAT1	CD14(high) Monocytes (Cluster 6)	Factor3	-0.281927
X6_Monocytes...CD14__NEDD8	NEDD8	CD14(high) Monocytes (Cluster 6)	Factor3	-0.133836
X6_Monocytes...CD14__NFE2L2	NFE2L2	CD14(high) Monocytes (Cluster 6)	Factor3	0.0978861
X6_Monocytes...CD14__NFIL3	NFIL3	CD14(high) Monocytes (Cluster 6)	Factor3	0.121898
X6_Monocytes...CD14__NFKB1	NFKB1	CD14(high) Monocytes (Cluster 6)	Factor3	0.119814
X6_Monocytes...CD14__NFKBIA	NFKBIA	CD14(high) Monocytes (Cluster 6)	Factor3	-0.284709
X6_Monocytes...CD14__NFKBIZ	NFKBIZ	CD14(high) Monocytes (Cluster 6)	Factor3	-0.462209
X6_Monocytes...CD14__NIN	NIN	CD14(high) Monocytes (Cluster 6)	Factor3	-0.235215
X6_Monocytes...CD14__NINJ1	NINJ1	CD14(high) Monocytes (Cluster 6)	Factor3	0.271229
X6_Monocytes...CD14__NIPBL	NIPBL	CD14(high) Monocytes (Cluster 6)	Factor3	-0.137578
X6_Monocytes...CD14__NLRP3	NLRP3	CD14(high) Monocytes (Cluster 6)	Factor3	-0.0249899
X6_Monocytes...CD14__NONO	NONO	CD14(high) Monocytes (Cluster 6)	Factor3	-0.0622278
X6_Monocytes...CD14__NOP10	NOP10	CD14(high) Monocytes (Cluster 6)	Factor3	-0.112662
X6_Monocytes...CD14__NOP53	NOP53	CD14(high) Monocytes (Cluster 6)	Factor3	0.208069
X6_Monocytes...CD14__NORAD	NORAD	CD14(high) Monocytes (Cluster 6)	Factor3	-0.050361
X6_Monocytes...CD14__NOTCH2	NOTCH2	CD14(high) Monocytes (Cluster 6)	Factor3	-0.309715
X6_Monocytes...CD14__NPC2	NPC2	CD14(high) Monocytes (Cluster 6)	Factor3	0.118157
X6_Monocytes...CD14__NPM1	NPM1	CD14(high) Monocytes (Cluster 6)	Factor3	0.116221
X6_Monocytes...CD14__NR3C1	NR3C1	CD14(high) Monocytes (Cluster 6)	Factor3	5.28526e-05
X6_Monocytes...CD14__NR4A2	NR4A2	CD14(high) Monocytes (Cluster 6)	Factor3	-0.194701
X6_Monocytes...CD14__NRGN	NRGN	CD14(high) Monocytes (Cluster 6)	Factor3	0.0962517
X6_Monocytes...CD14__NSA2	NSA2	CD14(high) Monocytes (Cluster 6)	Factor3	0.234454
X6_Monocytes...CD14__NUCKS1	NUCKS1	CD14(high) Monocytes (Cluster 6)	Factor3	0.0727121
X6_Monocytes...CD14__NUFIP2	NUFIP2	CD14(high) Monocytes (Cluster 6)	Factor3	-0.23752
X6_Monocytes...CD14__NUMB	NUMB	CD14(high) Monocytes (Cluster 6)	Factor3	-0.0707364
X6_Monocytes...CD14__NUP214	NUP214	CD14(high) Monocytes (Cluster 6)	Factor3	-0.205243
X6_Monocytes...CD14__NXF1	NXF1	CD14(high) Monocytes (Cluster 6)	Factor3	-0.148243
X6_Monocytes...CD14__OAZ1	OAZ1	CD14(high) Monocytes (Cluster 6)	Factor3	-0.141263
X6_Monocytes...CD14__ODC1	ODC1	CD14(high) Monocytes (Cluster 6)	Factor3	-0.0263711
X6_Monocytes...CD14__OGFRL1	OGFRL1	CD14(high) Monocytes (Cluster 6)	Factor3	-0.208857
X6_Monocytes...CD14__ORMDL1	ORMDL1	CD14(high) Monocytes (Cluster 6)	Factor3	-0.0719683
X6_Monocytes...CD14__OS9	OS9	CD14(high) Monocytes (Cluster 6)	Factor3	0.171227
X6_Monocytes...CD14__OSBPL8	OSBPL8	CD14(high) Monocytes (Cluster 6)	Factor3	-0.271993
X6_Monocytes...CD14__OST4	OST4	CD14(high) Monocytes (Cluster 6)	Factor3	0.097893
X6_Monocytes...CD14__OSTC	OSTC	CD14(high) Monocytes (Cluster 6)	Factor3	-0.0430302
X6_Monocytes...CD14__OSTF1	OSTF1	CD14(high) Monocytes (Cluster 6)	Factor3	-0.167668
X6_Monocytes...CD14__OTUD1	OTUD1	CD14(high) Monocytes (Cluster 6)	Factor3	0.0881665
X6_Monocytes...CD14__P4HB	P4HB	CD14(high) Monocytes (Cluster 6)	Factor3	0.253867
X6_Monocytes...CD14__PA2G4	PA2G4	CD14(high) Monocytes (Cluster 6)	Factor3	-0.215419
X6_Monocytes...CD14__PABPC1	PABPC1	CD14(high) Monocytes (Cluster 6)	Factor3	-0.0536842
X6_Monocytes...CD14__PABPC4	PABPC4	CD14(high) Monocytes (Cluster 6)	Factor3	0.0529369
X6_Monocytes...CD14__PABPN1	PABPN1	CD14(high) Monocytes (Cluster 6)	Factor3	-0.0555019
X6_Monocytes...CD14__PAFAH1B1	PAFAH1B1	CD14(high) Monocytes (Cluster 6)	Factor3	0.0162129
X6_Monocytes...CD14__PAIP2	PAIP2	CD14(high) Monocytes (Cluster 6)	Factor3	0.22741
X6_Monocytes...CD14__PAK2	PAK2	CD14(high) Monocytes (Cluster 6)	Factor3	-0.299534
X6_Monocytes...CD14__PAPOLA	PAPOLA	CD14(high) Monocytes (Cluster 6)	Factor3	-0.119885
X6_Monocytes...CD14__PARK7	PARK7	CD14(high) Monocytes (Cluster 6)	Factor3	0.0225836
X6_Monocytes...CD14__PARP14	PARP14	CD14(high) Monocytes (Cluster 6)	Factor3	-0.150903
X6_Monocytes...CD14__PARVG	PARVG	CD14(high) Monocytes (Cluster 6)	Factor3	-0.0552776
X6_Monocytes...CD14__PCBP1	PCBP1	CD14(high) Monocytes (Cluster 6)	Factor3	-0.135175
X6_Monocytes...CD14__PCBP2	PCBP2	CD14(high) Monocytes (Cluster 6)	Factor3	0.0192286
X6_Monocytes...CD14__PCF11	PCF11	CD14(high) Monocytes (Cluster 6)	Factor3	-0.193368
X6_Monocytes...CD14__PDCD4	PDCD4	CD14(high) Monocytes (Cluster 6)	Factor3	-0.0223055
X6_Monocytes...CD14__PDCD6IP	PDCD6IP	CD14(high) Monocytes (Cluster 6)	Factor3	-0.150226
X6_Monocytes...CD14__PDE4B	PDE4B	CD14(high) Monocytes (Cluster 6)	Factor3	0.0870595
X6_Monocytes...CD14__PDIA3	PDIA3	CD14(high) Monocytes (Cluster 6)	Factor3	-0.0910654
X6_Monocytes...CD14__PDIA6	PDIA6	CD14(high) Monocytes (Cluster 6)	Factor3	-0.18067
X6_Monocytes...CD14__PDXK	PDXK	CD14(high) Monocytes (Cluster 6)	Factor3	0.0193821
X6_Monocytes...CD14__PECAM1	PECAM1	CD14(high) Monocytes (Cluster 6)	Factor3	-0.1527
X6_Monocytes...CD14__PELI1	PELI1	CD14(high) Monocytes (Cluster 6)	Factor3	0.0270021
X6_Monocytes...CD14__PER1	PER1	CD14(high) Monocytes (Cluster 6)	Factor3	0.178144
X6_Monocytes...CD14__PET100	PET100	CD14(high) Monocytes (Cluster 6)	Factor3	0.194832
X6_Monocytes...CD14__PFDN5	PFDN5	CD14(high) Monocytes (Cluster 6)	Factor3	0.169187
X6_Monocytes...CD14__PFKFB3	PFKFB3	CD14(high) Monocytes (Cluster 6)	Factor3	0.345851
X6_Monocytes...CD14__PFN1	PFN1	CD14(high) Monocytes (Cluster 6)	Factor3	0.00340202
X6_Monocytes...CD14__PGAM1	PGAM1	CD14(high) Monocytes (Cluster 6)	Factor3	0.0461636
X6_Monocytes...CD14__PGD	PGD	CD14(high) Monocytes (Cluster 6)	Factor3	0.063179
X6_Monocytes...CD14__PGK1	PGK1	CD14(high) Monocytes (Cluster 6)	Factor3	0.00345998
X6_Monocytes...CD14__PGLS	PGLS	CD14(high) Monocytes (Cluster 6)	Factor3	0.0804007
X6_Monocytes...CD14__PHACTR1	PHACTR1	CD14(high) Monocytes (Cluster 6)	Factor3	0.271383
X6_Monocytes...CD14__PHF20L1	PHF20L1	CD14(high) Monocytes (Cluster 6)	Factor3	-0.233941
X6_Monocytes...CD14__PHIP	PHIP	CD14(high) Monocytes (Cluster 6)	Factor3	-0.0832252
X6_Monocytes...CD14__PHLDA1	PHLDA1	CD14(high) Monocytes (Cluster 6)	Factor3	0.440966
X6_Monocytes...CD14__PHPT1	PHPT1	CD14(high) Monocytes (Cluster 6)	Factor3	0.0445722
X6_Monocytes...CD14__PICALM	PICALM	CD14(high) Monocytes (Cluster 6)	Factor3	-0.114341
X6_Monocytes...CD14__PILRA	PILRA	CD14(high) Monocytes (Cluster 6)	Factor3	-0.237517
X6_Monocytes...CD14__PIM3	PIM3	CD14(high) Monocytes (Cluster 6)	Factor3	0.263438
X6_Monocytes...CD14__PJA2	PJA2	CD14(high) Monocytes (Cluster 6)	Factor3	0.0269742
X6_Monocytes...CD14__PKM	PKM	CD14(high) Monocytes (Cluster 6)	Factor3	0.170433
X6_Monocytes...CD14__PLAC8	PLAC8	CD14(high) Monocytes (Cluster 6)	Factor3	-0.0849262
X6_Monocytes...CD14__PLAUR	PLAUR	CD14(high) Monocytes (Cluster 6)	Factor3	0.13953
X6_Monocytes...CD14__PLBD1	PLBD1	CD14(high) Monocytes (Cluster 6)	Factor3	0.224618
X6_Monocytes...CD14__PLCG2	PLCG2	CD14(high) Monocytes (Cluster 6)	Factor3	0.0232466
X6_Monocytes...CD14__PLEC	PLEC	CD14(high) Monocytes (Cluster 6)	Factor3	-0.0257353
X6_Monocytes...CD14__PLEK	PLEK	CD14(high) Monocytes (Cluster 6)	Factor3	0.240668
X6_Monocytes...CD14__PLEKHB2	PLEKHB2	CD14(high) Monocytes (Cluster 6)	Factor3	0.0781322
X6_Monocytes...CD14__PLEKHO1	PLEKHO1	CD14(high) Monocytes (Cluster 6)	Factor3	-0.140027
X6_Monocytes...CD14__PLK3	PLK3	CD14(high) Monocytes (Cluster 6)	Factor3	-0.10708
X6_Monocytes...CD14__PLP2	PLP2	CD14(high) Monocytes (Cluster 6)	Factor3	0.370076
X6_Monocytes...CD14__PLSCR1	PLSCR1	CD14(high) Monocytes (Cluster 6)	Factor3	0.272271
X6_Monocytes...CD14__PLXDC2	PLXDC2	CD14(high) Monocytes (Cluster 6)	Factor3	-0.0573425
X6_Monocytes...CD14__PMAIP1	PMAIP1	CD14(high) Monocytes (Cluster 6)	Factor3	-0.293355
X6_Monocytes...CD14__PNISR	PNISR	CD14(high) Monocytes (Cluster 6)	Factor3	-0.122797
X6_Monocytes...CD14__PNN	PNN	CD14(high) Monocytes (Cluster 6)	Factor3	0.0866409
X6_Monocytes...CD14__PNP	PNP	CD14(high) Monocytes (Cluster 6)	Factor3	-0.0718235
X6_Monocytes...CD14__PNPLA8	PNPLA8	CD14(high) Monocytes (Cluster 6)	Factor3	0.00677953
X6_Monocytes...CD14__PNRC1	PNRC1	CD14(high) Monocytes (Cluster 6)	Factor3	-0.128509
X6_Monocytes...CD14__PNRC2	PNRC2	CD14(high) Monocytes (Cluster 6)	Factor3	0.247132
X6_Monocytes...CD14__POLE4	POLE4	CD14(high) Monocytes (Cluster 6)	Factor3	0.00792514
X6_Monocytes...CD14__POLR1D	POLR1D	CD14(high) Monocytes (Cluster 6)	Factor3	0.0433072
X6_Monocytes...CD14__POLR2A	POLR2A	CD14(high) Monocytes (Cluster 6)	Factor3	-0.170615
X6_Monocytes...CD14__POLR2J	POLR2J	CD14(high) Monocytes (Cluster 6)	Factor3	0.186732
X6_Monocytes...CD14__POLR2L	POLR2L	CD14(high) Monocytes (Cluster 6)	Factor3	0.215103
X6_Monocytes...CD14__POMP	POMP	CD14(high) Monocytes (Cluster 6)	Factor3	0.0495802
X6_Monocytes...CD14__POU2F2	POU2F2	CD14(high) Monocytes (Cluster 6)	Factor3	-0.590667
X6_Monocytes...CD14__PPDPF	PPDPF	CD14(high) Monocytes (Cluster 6)	Factor3	0.15331
X6_Monocytes...CD14__PPIA	PPIA	CD14(high) Monocytes (Cluster 6)	Factor3	0.146394
X6_Monocytes...CD14__PPIB	PPIB	CD14(high) Monocytes (Cluster 6)	Factor3	0.188672
X6_Monocytes...CD14__PPIF	PPIF	CD14(high) Monocytes (Cluster 6)	Factor3	0.22444
X6_Monocytes...CD14__PPIG	PPIG	CD14(high) Monocytes (Cluster 6)	Factor3	0.0893011
X6_Monocytes...CD14__PPP1CA	PPP1CA	CD14(high) Monocytes (Cluster 6)	Factor3	-0.0636682
X6_Monocytes...CD14__PPP1CB	PPP1CB	CD14(high) Monocytes (Cluster 6)	Factor3	-0.049584
X6_Monocytes...CD14__PPP1CC	PPP1CC	CD14(high) Monocytes (Cluster 6)	Factor3	-0.0562814
X6_Monocytes...CD14__PPP1R15A	PPP1R15A	CD14(high) Monocytes (Cluster 6)	Factor3	0.00320396
X6_Monocytes...CD14__PPP1R15B	PPP1R15B	CD14(high) Monocytes (Cluster 6)	Factor3	-0.272166
X6_Monocytes...CD14__PPP1R18	PPP1R18	CD14(high) Monocytes (Cluster 6)	Factor3	-0.156274
X6_Monocytes...CD14__PPP1R2	PPP1R2	CD14(high) Monocytes (Cluster 6)	Factor3	0.0783901
X6_Monocytes...CD14__PPP2CA	PPP2CA	CD14(high) Monocytes (Cluster 6)	Factor3	0.181878
X6_Monocytes...CD14__PPP2R5C	PPP2R5C	CD14(high) Monocytes (Cluster 6)	Factor3	0.00905681
X6_Monocytes...CD14__PPP4C	PPP4C	CD14(high) Monocytes (Cluster 6)	Factor3	0.0789158
X6_Monocytes...CD14__PPP4R3A	PPP4R3A	CD14(high) Monocytes (Cluster 6)	Factor3	-0.0716117
X6_Monocytes...CD14__PPT1	PPT1	CD14(high) Monocytes (Cluster 6)	Factor3	0.036623
X6_Monocytes...CD14__PRAM1	PRAM1	CD14(high) Monocytes (Cluster 6)	Factor3	-0.416865
X6_Monocytes...CD14__PRDM2	PRDM2	CD14(high) Monocytes (Cluster 6)	Factor3	-0.0676161
X6_Monocytes...CD14__PRDX1	PRDX1	CD14(high) Monocytes (Cluster 6)	Factor3	-0.160454
X6_Monocytes...CD14__PRDX3	PRDX3	CD14(high) Monocytes (Cluster 6)	Factor3	-0.0440954
X6_Monocytes...CD14__PRDX5	PRDX5	CD14(high) Monocytes (Cluster 6)	Factor3	0.0160009
X6_Monocytes...CD14__PRDX6	PRDX6	CD14(high) Monocytes (Cluster 6)	Factor3	0.191602
X6_Monocytes...CD14__PRELID1	PRELID1	CD14(high) Monocytes (Cluster 6)	Factor3	0.122278
X6_Monocytes...CD14__PREX1	PREX1	CD14(high) Monocytes (Cluster 6)	Factor3	0.133103
X6_Monocytes...CD14__PRKAG2	PRKAG2	CD14(high) Monocytes (Cluster 6)	Factor3	0.167646
X6_Monocytes...CD14__PRKAR1A	PRKAR1A	CD14(high) Monocytes (Cluster 6)	Factor3	-0.300053
X6_Monocytes...CD14__PRKCB	PRKCB	CD14(high) Monocytes (Cluster 6)	Factor3	-0.121226
X6_Monocytes...CD14__PRNP	PRNP	CD14(high) Monocytes (Cluster 6)	Factor3	0.212166
X6_Monocytes...CD14__PRPF38B	PRPF38B	CD14(high) Monocytes (Cluster 6)	Factor3	-0.105481
X6_Monocytes...CD14__PRPF40A	PRPF40A	CD14(high) Monocytes (Cluster 6)	Factor3	-0.0919909
X6_Monocytes...CD14__PRR13	PRR13	CD14(high) Monocytes (Cluster 6)	Factor3	-0.0399428
X6_Monocytes...CD14__PRRC2C	PRRC2C	CD14(high) Monocytes (Cluster 6)	Factor3	-0.0706107
X6_Monocytes...CD14__PSAP	PSAP	CD14(high) Monocytes (Cluster 6)	Factor3	-0.0375546
X6_Monocytes...CD14__PSEN1	PSEN1	CD14(high) Monocytes (Cluster 6)	Factor3	-0.138082
X6_Monocytes...CD14__PSMA1	PSMA1	CD14(high) Monocytes (Cluster 6)	Factor3	0.0211165
X6_Monocytes...CD14__PSMA3.AS1	PSMA3.AS1	CD14(high) Monocytes (Cluster 6)	Factor3	-0.099299
X6_Monocytes...CD14__PSMA4	PSMA4	CD14(high) Monocytes (Cluster 6)	Factor3	-0.111945
X6_Monocytes...CD14__PSMA7	PSMA7	CD14(high) Monocytes (Cluster 6)	Factor3	-0.0717641
X6_Monocytes...CD14__PSMB1	PSMB1	CD14(high) Monocytes (Cluster 6)	Factor3	0.200317
X6_Monocytes...CD14__PSMB3	PSMB3	CD14(high) Monocytes (Cluster 6)	Factor3	0.225635
X6_Monocytes...CD14__PSMB4	PSMB4	CD14(high) Monocytes (Cluster 6)	Factor3	-0.0388324
X6_Monocytes...CD14__PSMB6	PSMB6	CD14(high) Monocytes (Cluster 6)	Factor3	0.219352
X6_Monocytes...CD14__PSMB7	PSMB7	CD14(high) Monocytes (Cluster 6)	Factor3	0.0606423
X6_Monocytes...CD14__PSMB8	PSMB8	CD14(high) Monocytes (Cluster 6)	Factor3	-0.0689069
X6_Monocytes...CD14__PSMB9	PSMB9	CD14(high) Monocytes (Cluster 6)	Factor3	-0.182534
X6_Monocytes...CD14__PSMD8	PSMD8	CD14(high) Monocytes (Cluster 6)	Factor3	0.126807
X6_Monocytes...CD14__PSME1	PSME1	CD14(high) Monocytes (Cluster 6)	Factor3	0.138265
X6_Monocytes...CD14__PSME2	PSME2	CD14(high) Monocytes (Cluster 6)	Factor3	0.059081
X6_Monocytes...CD14__PTAFR	PTAFR	CD14(high) Monocytes (Cluster 6)	Factor3	0.0519694
X6_Monocytes...CD14__PTBP1	PTBP1	CD14(high) Monocytes (Cluster 6)	Factor3	-0.0363788
X6_Monocytes...CD14__PTBP3	PTBP3	CD14(high) Monocytes (Cluster 6)	Factor3	-0.13624
X6_Monocytes...CD14__PTEN	PTEN	CD14(high) Monocytes (Cluster 6)	Factor3	-0.216576
X6_Monocytes...CD14__PTGER2	PTGER2	CD14(high) Monocytes (Cluster 6)	Factor3	0.0405167
X6_Monocytes...CD14__PTGES3	PTGES3	CD14(high) Monocytes (Cluster 6)	Factor3	-0.16252
X6_Monocytes...CD14__PTGS2	PTGS2	CD14(high) Monocytes (Cluster 6)	Factor3	-0.0392901
X6_Monocytes...CD14__PTMA	PTMA	CD14(high) Monocytes (Cluster 6)	Factor3	-0.0557968
X6_Monocytes...CD14__PTP4A1	PTP4A1	CD14(high) Monocytes (Cluster 6)	Factor3	0.138135
X6_Monocytes...CD14__PTP4A2	PTP4A2	CD14(high) Monocytes (Cluster 6)	Factor3	0.0619309
X6_Monocytes...CD14__PTPN12	PTPN12	CD14(high) Monocytes (Cluster 6)	Factor3	-0.0757353
X6_Monocytes...CD14__PTPN18	PTPN18	CD14(high) Monocytes (Cluster 6)	Factor3	-0.138982
X6_Monocytes...CD14__PTPN2	PTPN2	CD14(high) Monocytes (Cluster 6)	Factor3	-0.0832557
X6_Monocytes...CD14__PTPN6	PTPN6	CD14(high) Monocytes (Cluster 6)	Factor3	-0.218895
X6_Monocytes...CD14__PTPRC	PTPRC	CD14(high) Monocytes (Cluster 6)	Factor3	-0.312872
X6_Monocytes...CD14__PTPRE	PTPRE	CD14(high) Monocytes (Cluster 6)	Factor3	0.164304
X6_Monocytes...CD14__PTTG1IP	PTTG1IP	CD14(high) Monocytes (Cluster 6)	Factor3	-0.0571344
X6_Monocytes...CD14__PURB	PURB	CD14(high) Monocytes (Cluster 6)	Factor3	0.0031259
X6_Monocytes...CD14__PYCARD	PYCARD	CD14(high) Monocytes (Cluster 6)	Factor3	-0.0956871
X6_Monocytes...CD14__QKI	QKI	CD14(high) Monocytes (Cluster 6)	Factor3	-0.0313913
X6_Monocytes...CD14__RAB10	RAB10	CD14(high) Monocytes (Cluster 6)	Factor3	-0.488675
X6_Monocytes...CD14__RAB11FIP1	RAB11FIP1	CD14(high) Monocytes (Cluster 6)	Factor3	-0.127465
X6_Monocytes...CD14__RAB1A	RAB1A	CD14(high) Monocytes (Cluster 6)	Factor3	0.252396
X6_Monocytes...CD14__RAB21	RAB21	CD14(high) Monocytes (Cluster 6)	Factor3	0.104142
X6_Monocytes...CD14__RAB27A	RAB27A	CD14(high) Monocytes (Cluster 6)	Factor3	-0.171819
X6_Monocytes...CD14__RAB2A	RAB2A	CD14(high) Monocytes (Cluster 6)	Factor3	0.205714
X6_Monocytes...CD14__RAB31	RAB31	CD14(high) Monocytes (Cluster 6)	Factor3	0.172954
X6_Monocytes...CD14__RAB32	RAB32	CD14(high) Monocytes (Cluster 6)	Factor3	-0.111392
X6_Monocytes...CD14__RAB5C	RAB5C	CD14(high) Monocytes (Cluster 6)	Factor3	0.13304
X6_Monocytes...CD14__RAB5IF	RAB5IF	CD14(high) Monocytes (Cluster 6)	Factor3	0.159991
X6_Monocytes...CD14__RAB7A	RAB7A	CD14(high) Monocytes (Cluster 6)	Factor3	0.0120756
X6_Monocytes...CD14__RAB8A	RAB8A	CD14(high) Monocytes (Cluster 6)	Factor3	-0.0776692
X6_Monocytes...CD14__RABAC1	RABAC1	CD14(high) Monocytes (Cluster 6)	Factor3	0.162169
X6_Monocytes...CD14__RAC1	RAC1	CD14(high) Monocytes (Cluster 6)	Factor3	0.12291
X6_Monocytes...CD14__RAC2	RAC2	CD14(high) Monocytes (Cluster 6)	Factor3	-0.0712303
X6_Monocytes...CD14__RACK1	RACK1	CD14(high) Monocytes (Cluster 6)	Factor3	0.321481
X6_Monocytes...CD14__RAD23A	RAD23A	CD14(high) Monocytes (Cluster 6)	Factor3	-0.125497
X6_Monocytes...CD14__RAN	RAN	CD14(high) Monocytes (Cluster 6)	Factor3	-0.134848
X6_Monocytes...CD14__RAP1A	RAP1A	CD14(high) Monocytes (Cluster 6)	Factor3	-0.115761
X6_Monocytes...CD14__RAP1B	RAP1B	CD14(high) Monocytes (Cluster 6)	Factor3	-0.124109
X6_Monocytes...CD14__RAP2B	RAP2B	CD14(high) Monocytes (Cluster 6)	Factor3	0.320513
X6_Monocytes...CD14__RARA	RARA	CD14(high) Monocytes (Cluster 6)	Factor3	0.0894682
X6_Monocytes...CD14__RASGEF1B	RASGEF1B	CD14(high) Monocytes (Cluster 6)	Factor3	0.00256719
X6_Monocytes...CD14__RASSF2	RASSF2	CD14(high) Monocytes (Cluster 6)	Factor3	0.00672395
X6_Monocytes...CD14__RASSF4	RASSF4	CD14(high) Monocytes (Cluster 6)	Factor3	-0.258757
X6_Monocytes...CD14__RASSF5	RASSF5	CD14(high) Monocytes (Cluster 6)	Factor3	0.175055
X6_Monocytes...CD14__RB1CC1	RB1CC1	CD14(high) Monocytes (Cluster 6)	Factor3	0.234004
X6_Monocytes...CD14__RBBP6	RBBP6	CD14(high) Monocytes (Cluster 6)	Factor3	0.18368
X6_Monocytes...CD14__RBM17	RBM17	CD14(high) Monocytes (Cluster 6)	Factor3	0.193308
X6_Monocytes...CD14__RBM25	RBM25	CD14(high) Monocytes (Cluster 6)	Factor3	-0.177626
X6_Monocytes...CD14__RBM3	RBM3	CD14(high) Monocytes (Cluster 6)	Factor3	0.113144
X6_Monocytes...CD14__RBM39	RBM39	CD14(high) Monocytes (Cluster 6)	Factor3	-0.00118722
X6_Monocytes...CD14__RBM47	RBM47	CD14(high) Monocytes (Cluster 6)	Factor3	-0.0562178
X6_Monocytes...CD14__RBM8A	RBM8A	CD14(high) Monocytes (Cluster 6)	Factor3	0.202421
X6_Monocytes...CD14__RBMS1	RBMS1	CD14(high) Monocytes (Cluster 6)	Factor3	-0.260429
X6_Monocytes...CD14__RBMX	RBMX	CD14(high) Monocytes (Cluster 6)	Factor3	-0.0951025
X6_Monocytes...CD14__RBP7	RBP7	CD14(high) Monocytes (Cluster 6)	Factor3	0.0215272
X6_Monocytes...CD14__RBPJ	RBPJ	CD14(high) Monocytes (Cluster 6)	Factor3	0.10593
X6_Monocytes...CD14__RBX1	RBX1	CD14(high) Monocytes (Cluster 6)	Factor3	-0.186296
X6_Monocytes...CD14__RCSD1	RCSD1	CD14(high) Monocytes (Cluster 6)	Factor3	-0.217317
X6_Monocytes...CD14__REEP5	REEP5	CD14(high) Monocytes (Cluster 6)	Factor3	0.0582049
X6_Monocytes...CD14__REL	REL	CD14(high) Monocytes (Cluster 6)	Factor3	0.304255
X6_Monocytes...CD14__RER1	RER1	CD14(high) Monocytes (Cluster 6)	Factor3	0.0268561
X6_Monocytes...CD14__REX1BD	REX1BD	CD14(high) Monocytes (Cluster 6)	Factor3	0.0463056
X6_Monocytes...CD14__RGCC	RGCC	CD14(high) Monocytes (Cluster 6)	Factor3	0.577385
X6_Monocytes...CD14__RGS10	RGS10	CD14(high) Monocytes (Cluster 6)	Factor3	0.398555
X6_Monocytes...CD14__RGS19	RGS19	CD14(high) Monocytes (Cluster 6)	Factor3	-0.261201
X6_Monocytes...CD14__RGS2	RGS2	CD14(high) Monocytes (Cluster 6)	Factor3	-0.0490171
X6_Monocytes...CD14__RHOA	RHOA	CD14(high) Monocytes (Cluster 6)	Factor3	-0.0831658
X6_Monocytes...CD14__RHOB	RHOB	CD14(high) Monocytes (Cluster 6)	Factor3	-0.200473
X6_Monocytes...CD14__RHOG	RHOG	CD14(high) Monocytes (Cluster 6)	Factor3	0.0397669
X6_Monocytes...CD14__RHOQ	RHOQ	CD14(high) Monocytes (Cluster 6)	Factor3	0.28322
X6_Monocytes...CD14__RILPL2	RILPL2	CD14(high) Monocytes (Cluster 6)	Factor3	0.0536424
X6_Monocytes...CD14__RIN3	RIN3	CD14(high) Monocytes (Cluster 6)	Factor3	0.157098
X6_Monocytes...CD14__RIOK3	RIOK3	CD14(high) Monocytes (Cluster 6)	Factor3	0.283067
X6_Monocytes...CD14__RIPOR2	RIPOR2	CD14(high) Monocytes (Cluster 6)	Factor3	-0.489951
X6_Monocytes...CD14__RNASE6	RNASE6	CD14(high) Monocytes (Cluster 6)	Factor3	-0.165782
X6_Monocytes...CD14__RNASEH2C	RNASEH2C	CD14(high) Monocytes (Cluster 6)	Factor3	-0.0222772
X6_Monocytes...CD14__RNASET2	RNASET2	CD14(high) Monocytes (Cluster 6)	Factor3	-0.162634
X6_Monocytes...CD14__RNF13	RNF13	CD14(high) Monocytes (Cluster 6)	Factor3	-0.203849
X6_Monocytes...CD14__RNF130	RNF130	CD14(high) Monocytes (Cluster 6)	Factor3	-0.0025753
X6_Monocytes...CD14__RNF149	RNF149	CD14(high) Monocytes (Cluster 6)	Factor3	-0.347508
X6_Monocytes...CD14__RNF213	RNF213	CD14(high) Monocytes (Cluster 6)	Factor3	-0.151571
X6_Monocytes...CD14__RNF7	RNF7	CD14(high) Monocytes (Cluster 6)	Factor3	0.427108
X6_Monocytes...CD14__RNH1	RNH1	CD14(high) Monocytes (Cluster 6)	Factor3	0.0435941
X6_Monocytes...CD14__RNMT	RNMT	CD14(high) Monocytes (Cluster 6)	Factor3	0.149989
X6_Monocytes...CD14__RNPEPL1	RNPEPL1	CD14(high) Monocytes (Cluster 6)	Factor3	-0.0213021
X6_Monocytes...CD14__ROCK1	ROCK1	CD14(high) Monocytes (Cluster 6)	Factor3	0.0247426
X6_Monocytes...CD14__ROMO1	ROMO1	CD14(high) Monocytes (Cluster 6)	Factor3	0.141895
X6_Monocytes...CD14__RSL1D1	RSL1D1	CD14(high) Monocytes (Cluster 6)	Factor3	0.120308
X6_Monocytes...CD14__RSL24D1	RSL24D1	CD14(high) Monocytes (Cluster 6)	Factor3	0.247032
X6_Monocytes...CD14__RSRC2	RSRC2	CD14(high) Monocytes (Cluster 6)	Factor3	0.148459
X6_Monocytes...CD14__RSRP1	RSRP1	CD14(high) Monocytes (Cluster 6)	Factor3	-0.173795
X6_Monocytes...CD14__RTF2	RTF2	CD14(high) Monocytes (Cluster 6)	Factor3	0.0363905
X6_Monocytes...CD14__RTN3	RTN3	CD14(high) Monocytes (Cluster 6)	Factor3	0.0082666
X6_Monocytes...CD14__RTN4	RTN4	CD14(high) Monocytes (Cluster 6)	Factor3	-0.285358
X6_Monocytes...CD14__RTRAF	RTRAF	CD14(high) Monocytes (Cluster 6)	Factor3	0.0652926
X6_Monocytes...CD14__RUNX1	RUNX1	CD14(high) Monocytes (Cluster 6)	Factor3	0.180939
X6_Monocytes...CD14__RWDD1	RWDD1	CD14(high) Monocytes (Cluster 6)	Factor3	0.185366
X6_Monocytes...CD14__RXRA	RXRA	CD14(high) Monocytes (Cluster 6)	Factor3	-0.214993
X6_Monocytes...CD14__RYBP	RYBP	CD14(high) Monocytes (Cluster 6)	Factor3	0.131563
X6_Monocytes...CD14__S100A10	S100A10	CD14(high) Monocytes (Cluster 6)	Factor3	0.26701
X6_Monocytes...CD14__S100A11	S100A11	CD14(high) Monocytes (Cluster 6)	Factor3	-0.102129
X6_Monocytes...CD14__S100A12	S100A12	CD14(high) Monocytes (Cluster 6)	Factor3	0.0829805
X6_Monocytes...CD14__S100A4	S100A4	CD14(high) Monocytes (Cluster 6)	Factor3	0.0228308
X6_Monocytes...CD14__S100A6	S100A6	CD14(high) Monocytes (Cluster 6)	Factor3	0.156489
X6_Monocytes...CD14__S100A8	S100A8	CD14(high) Monocytes (Cluster 6)	Factor3	-0.00514604
X6_Monocytes...CD14__S100A9	S100A9	CD14(high) Monocytes (Cluster 6)	Factor3	-0.0499509
X6_Monocytes...CD14__SAMHD1	SAMHD1	CD14(high) Monocytes (Cluster 6)	Factor3	-0.437733
X6_Monocytes...CD14__SAMSN1	SAMSN1	CD14(high) Monocytes (Cluster 6)	Factor3	0.263223
X6_Monocytes...CD14__SAP18	SAP18	CD14(high) Monocytes (Cluster 6)	Factor3	0.153304
X6_Monocytes...CD14__SARAF	SARAF	CD14(high) Monocytes (Cluster 6)	Factor3	0.0145704
X6_Monocytes...CD14__SAT1	SAT1	CD14(high) Monocytes (Cluster 6)	Factor3	0.0347029
X6_Monocytes...CD14__SAT2	SAT2	CD14(high) Monocytes (Cluster 6)	Factor3	0.273378
X6_Monocytes...CD14__SCAF11	SCAF11	CD14(high) Monocytes (Cluster 6)	Factor3	-0.23309
X6_Monocytes...CD14__SCAND1	SCAND1	CD14(high) Monocytes (Cluster 6)	Factor3	0.107468
X6_Monocytes...CD14__SCP2	SCP2	CD14(high) Monocytes (Cluster 6)	Factor3	0.232485
X6_Monocytes...CD14__SCPEP1	SCPEP1	CD14(high) Monocytes (Cluster 6)	Factor3	0.116773
X6_Monocytes...CD14__SDCBP	SDCBP	CD14(high) Monocytes (Cluster 6)	Factor3	-0.149485
X6_Monocytes...CD14__SEC11A	SEC11A	CD14(high) Monocytes (Cluster 6)	Factor3	0.0928802
X6_Monocytes...CD14__SEC61B	SEC61B	CD14(high) Monocytes (Cluster 6)	Factor3	0.212355
X6_Monocytes...CD14__SEC61G	SEC61G	CD14(high) Monocytes (Cluster 6)	Factor3	0.18946
X6_Monocytes...CD14__SEC62	SEC62	CD14(high) Monocytes (Cluster 6)	Factor3	0.346081
X6_Monocytes...CD14__SELENOF	SELENOF	CD14(high) Monocytes (Cluster 6)	Factor3	0.0419241
X6_Monocytes...CD14__SELENOH	SELENOH	CD14(high) Monocytes (Cluster 6)	Factor3	0.0128516
X6_Monocytes...CD14__SELENOK	SELENOK	CD14(high) Monocytes (Cluster 6)	Factor3	0.102543
X6_Monocytes...CD14__SELENOS	SELENOS	CD14(high) Monocytes (Cluster 6)	Factor3	0.0153068
X6_Monocytes...CD14__SELENOT	SELENOT	CD14(high) Monocytes (Cluster 6)	Factor3	0.114609
X6_Monocytes...CD14__SELENOW	SELENOW	CD14(high) Monocytes (Cluster 6)	Factor3	0.126144
X6_Monocytes...CD14__SELL	SELL	CD14(high) Monocytes (Cluster 6)	Factor3	-0.0696613
X6_Monocytes...CD14__SEM1	SEM1	CD14(high) Monocytes (Cluster 6)	Factor3	0.108142
X6_Monocytes...CD14__SEPT2	2002-09-01	CD14(high) Monocytes (Cluster 6)	Factor3	0.0734462
X6_Monocytes...CD14__SEPT7	2007-09-01	CD14(high) Monocytes (Cluster 6)	Factor3	0.0854268
X6_Monocytes...CD14__SEPT9	2009-09-01	CD14(high) Monocytes (Cluster 6)	Factor3	-0.182208
X6_Monocytes...CD14__SERBP1	SERBP1	CD14(high) Monocytes (Cluster 6)	Factor3	-0.0727002
X6_Monocytes...CD14__SERF2	SERF2	CD14(high) Monocytes (Cluster 6)	Factor3	0.0848075
X6_Monocytes...CD14__SERINC1	SERINC1	CD14(high) Monocytes (Cluster 6)	Factor3	0.159669
X6_Monocytes...CD14__SERP1	SERP1	CD14(high) Monocytes (Cluster 6)	Factor3	0.0118635
X6_Monocytes...CD14__SERPINA1	SERPINA1	CD14(high) Monocytes (Cluster 6)	Factor3	-0.00431226
X6_Monocytes...CD14__SERPINB1	SERPINB1	CD14(high) Monocytes (Cluster 6)	Factor3	0.00796918
X6_Monocytes...CD14__SERPINB6	SERPINB6	CD14(high) Monocytes (Cluster 6)	Factor3	-0.0982091
X6_Monocytes...CD14__SERPINB9	SERPINB9	CD14(high) Monocytes (Cluster 6)	Factor3	-0.245333
X6_Monocytes...CD14__SERTAD1	SERTAD1	CD14(high) Monocytes (Cluster 6)	Factor3	0.0643231
X6_Monocytes...CD14__SET	SET	CD14(high) Monocytes (Cluster 6)	Factor3	-0.074242
X6_Monocytes...CD14__SETX	SETX	CD14(high) Monocytes (Cluster 6)	Factor3	-0.327411
X6_Monocytes...CD14__SF1	SF1	CD14(high) Monocytes (Cluster 6)	Factor3	-0.0572269
X6_Monocytes...CD14__SF3B1	SF3B1	CD14(high) Monocytes (Cluster 6)	Factor3	-0.106801
X6_Monocytes...CD14__SF3B2	SF3B2	CD14(high) Monocytes (Cluster 6)	Factor3	0.0408109
X6_Monocytes...CD14__SF3B5	SF3B5	CD14(high) Monocytes (Cluster 6)	Factor3	0.0629809
X6_Monocytes...CD14__SF3B6	SF3B6	CD14(high) Monocytes (Cluster 6)	Factor3	0.0876985
X6_Monocytes...CD14__SFPQ	SFPQ	CD14(high) Monocytes (Cluster 6)	Factor3	-0.179143
X6_Monocytes...CD14__SGK1	SGK1	CD14(high) Monocytes (Cluster 6)	Factor3	0.289761
X6_Monocytes...CD14__SH3BGRL	SH3BGRL	CD14(high) Monocytes (Cluster 6)	Factor3	0.022696
X6_Monocytes...CD14__SH3BGRL3	SH3BGRL3	CD14(high) Monocytes (Cluster 6)	Factor3	0.178755
X6_Monocytes...CD14__SH3BP2	SH3BP2	CD14(high) Monocytes (Cluster 6)	Factor3	-0.082548
X6_Monocytes...CD14__SH3GLB1	SH3GLB1	CD14(high) Monocytes (Cluster 6)	Factor3	0.0369704
X6_Monocytes...CD14__SH3KBP1	SH3KBP1	CD14(high) Monocytes (Cluster 6)	Factor3	0.0920086
X6_Monocytes...CD14__SHKBP1	SHKBP1	CD14(high) Monocytes (Cluster 6)	Factor3	0.0236617
X6_Monocytes...CD14__SKAP2	SKAP2	CD14(high) Monocytes (Cluster 6)	Factor3	-0.408018
X6_Monocytes...CD14__SKIL	SKIL	CD14(high) Monocytes (Cluster 6)	Factor3	0.0380231
X6_Monocytes...CD14__SKP1	SKP1	CD14(high) Monocytes (Cluster 6)	Factor3	-0.0651375
X6_Monocytes...CD14__SLC11A1	SLC11A1	CD14(high) Monocytes (Cluster 6)	Factor3	-0.104327
X6_Monocytes...CD14__SLC25A3	SLC25A3	CD14(high) Monocytes (Cluster 6)	Factor3	0.0763057
X6_Monocytes...CD14__SLC25A37	SLC25A37	CD14(high) Monocytes (Cluster 6)	Factor3	0.193533
X6_Monocytes...CD14__SLC25A5	SLC25A5	CD14(high) Monocytes (Cluster 6)	Factor3	0.15198
X6_Monocytes...CD14__SLC25A6	SLC25A6	CD14(high) Monocytes (Cluster 6)	Factor3	0.487647
X6_Monocytes...CD14__SLC2A3	SLC2A3	CD14(high) Monocytes (Cluster 6)	Factor3	0.228754
X6_Monocytes...CD14__SLC31A2	SLC31A2	CD14(high) Monocytes (Cluster 6)	Factor3	0.0622341
X6_Monocytes...CD14__SLC38A2	SLC38A2	CD14(high) Monocytes (Cluster 6)	Factor3	-0.189813
X6_Monocytes...CD14__SLC3A2	SLC3A2	CD14(high) Monocytes (Cluster 6)	Factor3	0.233328
X6_Monocytes...CD14__SLC43A2	SLC43A2	CD14(high) Monocytes (Cluster 6)	Factor3	0.179797
X6_Monocytes...CD14__SLC7A7	SLC7A7	CD14(high) Monocytes (Cluster 6)	Factor3	-0.119433
X6_Monocytes...CD14__SLCO3A1	SLCO3A1	CD14(high) Monocytes (Cluster 6)	Factor3	-0.0994278
X6_Monocytes...CD14__SLTM	SLTM	CD14(high) Monocytes (Cluster 6)	Factor3	-0.210801
X6_Monocytes...CD14__SMAP2	SMAP2	CD14(high) Monocytes (Cluster 6)	Factor3	-0.195042
X6_Monocytes...CD14__SMCHD1	SMCHD1	CD14(high) Monocytes (Cluster 6)	Factor3	-0.143108
X6_Monocytes...CD14__SMDT1	SMDT1	CD14(high) Monocytes (Cluster 6)	Factor3	0.00364589
X6_Monocytes...CD14__SMG1	SMG1	CD14(high) Monocytes (Cluster 6)	Factor3	-0.189411
X6_Monocytes...CD14__SMIM25	SMIM25	CD14(high) Monocytes (Cluster 6)	Factor3	-0.174183
X6_Monocytes...CD14__SMIM26	SMIM26	CD14(high) Monocytes (Cluster 6)	Factor3	0.195025
X6_Monocytes...CD14__SNHG8	SNHG8	CD14(high) Monocytes (Cluster 6)	Factor3	-0.101326
X6_Monocytes...CD14__SNRPB	SNRPB	CD14(high) Monocytes (Cluster 6)	Factor3	0.255944
X6_Monocytes...CD14__SNRPB2	SNRPB2	CD14(high) Monocytes (Cluster 6)	Factor3	0.0974681
X6_Monocytes...CD14__SNRPD2	SNRPD2	CD14(high) Monocytes (Cluster 6)	Factor3	0.150586
X6_Monocytes...CD14__SNRPD3	SNRPD3	CD14(high) Monocytes (Cluster 6)	Factor3	0.0122156
X6_Monocytes...CD14__SNRPE	SNRPE	CD14(high) Monocytes (Cluster 6)	Factor3	0.074013
X6_Monocytes...CD14__SNRPF	SNRPF	CD14(high) Monocytes (Cluster 6)	Factor3	0.0247926
X6_Monocytes...CD14__SNRPG	SNRPG	CD14(high) Monocytes (Cluster 6)	Factor3	-0.0272146
X6_Monocytes...CD14__SNU13	SNU13	CD14(high) Monocytes (Cluster 6)	Factor3	0.122776
X6_Monocytes...CD14__SNX10	SNX10	CD14(high) Monocytes (Cluster 6)	Factor3	-0.320071
X6_Monocytes...CD14__SNX2	SNX2	CD14(high) Monocytes (Cluster 6)	Factor3	-0.164818
X6_Monocytes...CD14__SNX3	SNX3	CD14(high) Monocytes (Cluster 6)	Factor3	-0.0381644
X6_Monocytes...CD14__SNX6	SNX6	CD14(high) Monocytes (Cluster 6)	Factor3	-0.0229526
X6_Monocytes...CD14__SOCS3	SOCS3	CD14(high) Monocytes (Cluster 6)	Factor3	-0.0423507
X6_Monocytes...CD14__SOD1	SOD1	CD14(high) Monocytes (Cluster 6)	Factor3	0.0681202
X6_Monocytes...CD14__SOD2	SOD2	CD14(high) Monocytes (Cluster 6)	Factor3	-0.293537
X6_Monocytes...CD14__SON	SON	CD14(high) Monocytes (Cluster 6)	Factor3	-0.00898687
X6_Monocytes...CD14__SORL1	SORL1	CD14(high) Monocytes (Cluster 6)	Factor3	-0.0903519
X6_Monocytes...CD14__SP100	SP100	CD14(high) Monocytes (Cluster 6)	Factor3	-0.00590955
X6_Monocytes...CD14__SP3	SP3	CD14(high) Monocytes (Cluster 6)	Factor3	0.277413
X6_Monocytes...CD14__SPAG9	SPAG9	CD14(high) Monocytes (Cluster 6)	Factor3	0.324646
X6_Monocytes...CD14__SPCS1	SPCS1	CD14(high) Monocytes (Cluster 6)	Factor3	0.191078
X6_Monocytes...CD14__SPCS2	SPCS2	CD14(high) Monocytes (Cluster 6)	Factor3	0.043351
X6_Monocytes...CD14__SPCS3	SPCS3	CD14(high) Monocytes (Cluster 6)	Factor3	-0.0772291
X6_Monocytes...CD14__SPG21	SPG21	CD14(high) Monocytes (Cluster 6)	Factor3	0.0273848
X6_Monocytes...CD14__SPI1	SPI1	CD14(high) Monocytes (Cluster 6)	Factor3	0.107549
X6_Monocytes...CD14__SQSTM1	SQSTM1	CD14(high) Monocytes (Cluster 6)	Factor3	0.0315929
X6_Monocytes...CD14__SRA1	SRA1	CD14(high) Monocytes (Cluster 6)	Factor3	0.237749
X6_Monocytes...CD14__SRGN	SRGN	CD14(high) Monocytes (Cluster 6)	Factor3	0.111266
X6_Monocytes...CD14__SRP14	SRP14	CD14(high) Monocytes (Cluster 6)	Factor3	0.161628
X6_Monocytes...CD14__SRP72	SRP72	CD14(high) Monocytes (Cluster 6)	Factor3	0.0846783
X6_Monocytes...CD14__SRP9	SRP9	CD14(high) Monocytes (Cluster 6)	Factor3	-0.132488
X6_Monocytes...CD14__SRRM1	SRRM1	CD14(high) Monocytes (Cluster 6)	Factor3	0.195516
X6_Monocytes...CD14__SRRM2	SRRM2	CD14(high) Monocytes (Cluster 6)	Factor3	-0.114867
X6_Monocytes...CD14__SRSF10	SRSF10	CD14(high) Monocytes (Cluster 6)	Factor3	-0.103185
X6_Monocytes...CD14__SRSF11	SRSF11	CD14(high) Monocytes (Cluster 6)	Factor3	-0.289399
X6_Monocytes...CD14__SRSF2	SRSF2	CD14(high) Monocytes (Cluster 6)	Factor3	-0.126072
X6_Monocytes...CD14__SRSF3	SRSF3	CD14(high) Monocytes (Cluster 6)	Factor3	-0.248652
X6_Monocytes...CD14__SRSF5	SRSF5	CD14(high) Monocytes (Cluster 6)	Factor3	-0.291909
X6_Monocytes...CD14__SRSF6	SRSF6	CD14(high) Monocytes (Cluster 6)	Factor3	-0.161748
X6_Monocytes...CD14__SRSF7	SRSF7	CD14(high) Monocytes (Cluster 6)	Factor3	-0.413026
X6_Monocytes...CD14__SRSF9	SRSF9	CD14(high) Monocytes (Cluster 6)	Factor3	0.166737
X6_Monocytes...CD14__SSBP1	SSBP1	CD14(high) Monocytes (Cluster 6)	Factor3	-0.0287956
X6_Monocytes...CD14__SSH2	SSH2	CD14(high) Monocytes (Cluster 6)	Factor3	-0.088585
X6_Monocytes...CD14__SSR1	SSR1	CD14(high) Monocytes (Cluster 6)	Factor3	-0.00758725
X6_Monocytes...CD14__SSR2	SSR2	CD14(high) Monocytes (Cluster 6)	Factor3	0.31342
X6_Monocytes...CD14__SSR3	SSR3	CD14(high) Monocytes (Cluster 6)	Factor3	-0.023929
X6_Monocytes...CD14__SSR4	SSR4	CD14(high) Monocytes (Cluster 6)	Factor3	0.133021
X6_Monocytes...CD14__SSU72	SSU72	CD14(high) Monocytes (Cluster 6)	Factor3	0.035346
X6_Monocytes...CD14__ST13	ST13	CD14(high) Monocytes (Cluster 6)	Factor3	0.129568
X6_Monocytes...CD14__STAG2	STAG2	CD14(high) Monocytes (Cluster 6)	Factor3	-0.118005
X6_Monocytes...CD14__STAT3	STAT3	CD14(high) Monocytes (Cluster 6)	Factor3	-0.0251114
X6_Monocytes...CD14__STK10	STK10	CD14(high) Monocytes (Cluster 6)	Factor3	-0.0782434
X6_Monocytes...CD14__STK17B	STK17B	CD14(high) Monocytes (Cluster 6)	Factor3	0.0430465
X6_Monocytes...CD14__STK4	STK4	CD14(high) Monocytes (Cluster 6)	Factor3	-0.165478
X6_Monocytes...CD14__STMP1	STMP1	CD14(high) Monocytes (Cluster 6)	Factor3	0.0582099
X6_Monocytes...CD14__STX10	STX10	CD14(high) Monocytes (Cluster 6)	Factor3	0.0697781
X6_Monocytes...CD14__STX11	STX11	CD14(high) Monocytes (Cluster 6)	Factor3	-0.0273683
X6_Monocytes...CD14__STXBP2	STXBP2	CD14(high) Monocytes (Cluster 6)	Factor3	-0.0328252
X6_Monocytes...CD14__SUB1	SUB1	CD14(high) Monocytes (Cluster 6)	Factor3	0.228028
X6_Monocytes...CD14__SULF2	SULF2	CD14(high) Monocytes (Cluster 6)	Factor3	0.0899522
X6_Monocytes...CD14__SUMO1	SUMO1	CD14(high) Monocytes (Cluster 6)	Factor3	0.13196
X6_Monocytes...CD14__SUMO2	SUMO2	CD14(high) Monocytes (Cluster 6)	Factor3	-0.06682
X6_Monocytes...CD14__SUMO3	SUMO3	CD14(high) Monocytes (Cluster 6)	Factor3	0.363109
X6_Monocytes...CD14__SUPT4H1	SUPT4H1	CD14(high) Monocytes (Cluster 6)	Factor3	0.142065
X6_Monocytes...CD14__SYAP1	SYAP1	CD14(high) Monocytes (Cluster 6)	Factor3	0.315078
X6_Monocytes...CD14__SYF2	SYF2	CD14(high) Monocytes (Cluster 6)	Factor3	0.289708
X6_Monocytes...CD14__SYK	SYK	CD14(high) Monocytes (Cluster 6)	Factor3	-0.208627
X6_Monocytes...CD14__SYNCRIP	SYNCRIP	CD14(high) Monocytes (Cluster 6)	Factor3	-0.00783002
X6_Monocytes...CD14__SYNGR2	SYNGR2	CD14(high) Monocytes (Cluster 6)	Factor3	-0.10482
X6_Monocytes...CD14__TACC1	TACC1	CD14(high) Monocytes (Cluster 6)	Factor3	0.0256713
X6_Monocytes...CD14__TAF10	TAF10	CD14(high) Monocytes (Cluster 6)	Factor3	0.227674
X6_Monocytes...CD14__TAF1D	TAF1D	CD14(high) Monocytes (Cluster 6)	Factor3	0.0739803
X6_Monocytes...CD14__TAGAP	TAGAP	CD14(high) Monocytes (Cluster 6)	Factor3	-0.143446
X6_Monocytes...CD14__TAGLN2	TAGLN2	CD14(high) Monocytes (Cluster 6)	Factor3	0.0423873
X6_Monocytes...CD14__TALDO1	TALDO1	CD14(high) Monocytes (Cluster 6)	Factor3	0.0892616
X6_Monocytes...CD14__TANK	TANK	CD14(high) Monocytes (Cluster 6)	Factor3	0.102528
X6_Monocytes...CD14__TAOK3	TAOK3	CD14(high) Monocytes (Cluster 6)	Factor3	-0.191848
X6_Monocytes...CD14__TAPBP	TAPBP	CD14(high) Monocytes (Cluster 6)	Factor3	-0.144398
X6_Monocytes...CD14__TAX1BP1	TAX1BP1	CD14(high) Monocytes (Cluster 6)	Factor3	0.0465047
X6_Monocytes...CD14__TBCA	TBCA	CD14(high) Monocytes (Cluster 6)	Factor3	0.011396
X6_Monocytes...CD14__TBXAS1	TBXAS1	CD14(high) Monocytes (Cluster 6)	Factor3	-0.132195
X6_Monocytes...CD14__TCEA1	TCEA1	CD14(high) Monocytes (Cluster 6)	Factor3	0.0901025
X6_Monocytes...CD14__TCF25	TCF25	CD14(high) Monocytes (Cluster 6)	Factor3	0.0880111
X6_Monocytes...CD14__TCIRG1	TCIRG1	CD14(high) Monocytes (Cluster 6)	Factor3	0.0304821
X6_Monocytes...CD14__TES	TES	CD14(high) Monocytes (Cluster 6)	Factor3	0.0482634
X6_Monocytes...CD14__TET2	TET2	CD14(high) Monocytes (Cluster 6)	Factor3	0.0273185
X6_Monocytes...CD14__TGFB1	TGFB1	CD14(high) Monocytes (Cluster 6)	Factor3	0.0487025
X6_Monocytes...CD14__TGFBI	TGFBI	CD14(high) Monocytes (Cluster 6)	Factor3	0.188474
X6_Monocytes...CD14__TGOLN2	TGOLN2	CD14(high) Monocytes (Cluster 6)	Factor3	-0.0496298
X6_Monocytes...CD14__THBS1	THBS1	CD14(high) Monocytes (Cluster 6)	Factor3	0.279772
X6_Monocytes...CD14__THEMIS2	THEMIS2	CD14(high) Monocytes (Cluster 6)	Factor3	0.2811
X6_Monocytes...CD14__THUMPD3.AS1	THUMPD3.AS1	CD14(high) Monocytes (Cluster 6)	Factor3	-0.0436237
X6_Monocytes...CD14__TIMP1	TIMP1	CD14(high) Monocytes (Cluster 6)	Factor3	0.389087
X6_Monocytes...CD14__TIMP2	TIMP2	CD14(high) Monocytes (Cluster 6)	Factor3	0.24037
X6_Monocytes...CD14__TIPARP	TIPARP	CD14(high) Monocytes (Cluster 6)	Factor3	-0.0537147
X6_Monocytes...CD14__TKT	TKT	CD14(high) Monocytes (Cluster 6)	Factor3	0.176214
X6_Monocytes...CD14__TLE4	TLE4	CD14(high) Monocytes (Cluster 6)	Factor3	-0.013167
X6_Monocytes...CD14__TLN1	TLN1	CD14(high) Monocytes (Cluster 6)	Factor3	0.179865
X6_Monocytes...CD14__TLR2	TLR2	CD14(high) Monocytes (Cluster 6)	Factor3	0.040088
X6_Monocytes...CD14__TLR4	TLR4	CD14(high) Monocytes (Cluster 6)	Factor3	0.0713318
X6_Monocytes...CD14__TM9SF2	TM9SF2	CD14(high) Monocytes (Cluster 6)	Factor3	-0.124594
X6_Monocytes...CD14__TM9SF3	TM9SF3	CD14(high) Monocytes (Cluster 6)	Factor3	0.0720289
X6_Monocytes...CD14__TMA7	TMA7	CD14(high) Monocytes (Cluster 6)	Factor3	0.208628
X6_Monocytes...CD14__TMBIM4	TMBIM4	CD14(high) Monocytes (Cluster 6)	Factor3	-0.0326636
X6_Monocytes...CD14__TMBIM6	TMBIM6	CD14(high) Monocytes (Cluster 6)	Factor3	-0.000650224
X6_Monocytes...CD14__TMED10	TMED10	CD14(high) Monocytes (Cluster 6)	Factor3	0.184907
X6_Monocytes...CD14__TMED5	TMED5	CD14(high) Monocytes (Cluster 6)	Factor3	-0.00461457
X6_Monocytes...CD14__TMEM123	TMEM123	CD14(high) Monocytes (Cluster 6)	Factor3	0.0520897
X6_Monocytes...CD14__TMEM14B	TMEM14B	CD14(high) Monocytes (Cluster 6)	Factor3	-0.048917
X6_Monocytes...CD14__TMEM160	TMEM160	CD14(high) Monocytes (Cluster 6)	Factor3	-0.0190069
X6_Monocytes...CD14__TMEM165	TMEM165	CD14(high) Monocytes (Cluster 6)	Factor3	-0.326381
X6_Monocytes...CD14__TMEM167A	TMEM167A	CD14(high) Monocytes (Cluster 6)	Factor3	-0.0640881
X6_Monocytes...CD14__TMEM219	TMEM219	CD14(high) Monocytes (Cluster 6)	Factor3	0.253493
X6_Monocytes...CD14__TMEM258	TMEM258	CD14(high) Monocytes (Cluster 6)	Factor3	0.112864
X6_Monocytes...CD14__TMEM50A	TMEM50A	CD14(high) Monocytes (Cluster 6)	Factor3	0.0207269
X6_Monocytes...CD14__TMEM59	TMEM59	CD14(high) Monocytes (Cluster 6)	Factor3	-0.0284434
X6_Monocytes...CD14__TMPO	TMPO	CD14(high) Monocytes (Cluster 6)	Factor3	-0.281037
X6_Monocytes...CD14__TMSB10	TMSB10	CD14(high) Monocytes (Cluster 6)	Factor3	0.111004
X6_Monocytes...CD14__TMSB4X	TMSB4X	CD14(high) Monocytes (Cluster 6)	Factor3	-0.118341
X6_Monocytes...CD14__TMX4	TMX4	CD14(high) Monocytes (Cluster 6)	Factor3	-0.0159912
X6_Monocytes...CD14__TNFAIP2	TNFAIP2	CD14(high) Monocytes (Cluster 6)	Factor3	-0.176774
X6_Monocytes...CD14__TNFAIP3	TNFAIP3	CD14(high) Monocytes (Cluster 6)	Factor3	-0.187254
X6_Monocytes...CD14__TNFRSF1B	TNFRSF1B	CD14(high) Monocytes (Cluster 6)	Factor3	0.0485678
X6_Monocytes...CD14__TNFSF10	TNFSF10	CD14(high) Monocytes (Cluster 6)	Factor3	-0.559558
X6_Monocytes...CD14__TNFSF13B	TNFSF13B	CD14(high) Monocytes (Cluster 6)	Factor3	-0.130072
X6_Monocytes...CD14__TNRC6B	TNRC6B	CD14(high) Monocytes (Cluster 6)	Factor3	-0.329389
X6_Monocytes...CD14__TOB1	TOB1	CD14(high) Monocytes (Cluster 6)	Factor3	-0.124872
X6_Monocytes...CD14__TOMM20	TOMM20	CD14(high) Monocytes (Cluster 6)	Factor3	0.152498
X6_Monocytes...CD14__TOMM7	TOMM7	CD14(high) Monocytes (Cluster 6)	Factor3	0.15526
X6_Monocytes...CD14__TOP1	TOP1	CD14(high) Monocytes (Cluster 6)	Factor3	0.381035
X6_Monocytes...CD14__TPI1	TPI1	CD14(high) Monocytes (Cluster 6)	Factor3	-0.220309
X6_Monocytes...CD14__TPM3	TPM3	CD14(high) Monocytes (Cluster 6)	Factor3	0.1432
X6_Monocytes...CD14__TPM4	TPM4	CD14(high) Monocytes (Cluster 6)	Factor3	0.221975
X6_Monocytes...CD14__TPP1	TPP1	CD14(high) Monocytes (Cluster 6)	Factor3	-0.152357
X6_Monocytes...CD14__TPT1	TPT1	CD14(high) Monocytes (Cluster 6)	Factor3	0.294895
X6_Monocytes...CD14__TRA2A	TRA2A	CD14(high) Monocytes (Cluster 6)	Factor3	-0.183334
X6_Monocytes...CD14__TRA2B	TRA2B	CD14(high) Monocytes (Cluster 6)	Factor3	-0.0977857
X6_Monocytes...CD14__TRAM1	TRAM1	CD14(high) Monocytes (Cluster 6)	Factor3	-0.0100582
X6_Monocytes...CD14__TRAPPC1	TRAPPC1	CD14(high) Monocytes (Cluster 6)	Factor3	0.0948385
X6_Monocytes...CD14__TREM1	TREM1	CD14(high) Monocytes (Cluster 6)	Factor3	0.142009
X6_Monocytes...CD14__TRIB1	TRIB1	CD14(high) Monocytes (Cluster 6)	Factor3	-0.149338
X6_Monocytes...CD14__TRIM38	TRIM38	CD14(high) Monocytes (Cluster 6)	Factor3	-0.233389
X6_Monocytes...CD14__TRIM44	TRIM44	CD14(high) Monocytes (Cluster 6)	Factor3	-0.230101
X6_Monocytes...CD14__TRIM8	TRIM8	CD14(high) Monocytes (Cluster 6)	Factor3	0.0965655
X6_Monocytes...CD14__TRIR	TRIR	CD14(high) Monocytes (Cluster 6)	Factor3	0.136902
X6_Monocytes...CD14__TRMT112	TRMT112	CD14(high) Monocytes (Cluster 6)	Factor3	0.0172833
X6_Monocytes...CD14__TRPS1	TRPS1	CD14(high) Monocytes (Cluster 6)	Factor3	-0.00808865
X6_Monocytes...CD14__TSC22D3	TSC22D3	CD14(high) Monocytes (Cluster 6)	Factor3	-0.144113
X6_Monocytes...CD14__TSPO	TSPO	CD14(high) Monocytes (Cluster 6)	Factor3	0.157276
X6_Monocytes...CD14__TUBA1A	TUBA1A	CD14(high) Monocytes (Cluster 6)	Factor3	-0.203911
X6_Monocytes...CD14__TUBA1B	TUBA1B	CD14(high) Monocytes (Cluster 6)	Factor3	-0.029416
X6_Monocytes...CD14__TUBA1C	TUBA1C	CD14(high) Monocytes (Cluster 6)	Factor3	0.162936
X6_Monocytes...CD14__TUBB4B	TUBB4B	CD14(high) Monocytes (Cluster 6)	Factor3	-0.0438908
X6_Monocytes...CD14__TUFM	TUFM	CD14(high) Monocytes (Cluster 6)	Factor3	0.266523
X6_Monocytes...CD14__TXN	TXN	CD14(high) Monocytes (Cluster 6)	Factor3	0.308088
X6_Monocytes...CD14__TXNDC17	TXNDC17	CD14(high) Monocytes (Cluster 6)	Factor3	-0.113275
X6_Monocytes...CD14__TXNIP	TXNIP	CD14(high) Monocytes (Cluster 6)	Factor3	-0.184191
X6_Monocytes...CD14__TXNL4A	TXNL4A	CD14(high) Monocytes (Cluster 6)	Factor3	0.056104
X6_Monocytes...CD14__TYMP	TYMP	CD14(high) Monocytes (Cluster 6)	Factor3	-0.189226
X6_Monocytes...CD14__TYROBP	TYROBP	CD14(high) Monocytes (Cluster 6)	Factor3	0.179207
X6_Monocytes...CD14__U2SURP	U2SURP	CD14(high) Monocytes (Cluster 6)	Factor3	0.0539019
X6_Monocytes...CD14__UBA52	UBA52	CD14(high) Monocytes (Cluster 6)	Factor3	0.13139
X6_Monocytes...CD14__UBALD2	UBALD2	CD14(high) Monocytes (Cluster 6)	Factor3	0.107587
X6_Monocytes...CD14__UBB	UBB	CD14(high) Monocytes (Cluster 6)	Factor3	-0.0642725
X6_Monocytes...CD14__UBC	UBC	CD14(high) Monocytes (Cluster 6)	Factor3	0.0755518
X6_Monocytes...CD14__UBE2B	UBE2B	CD14(high) Monocytes (Cluster 6)	Factor3	0.0915281
X6_Monocytes...CD14__UBE2D1	UBE2D1	CD14(high) Monocytes (Cluster 6)	Factor3	0.0876332
X6_Monocytes...CD14__UBE2D2	UBE2D2	CD14(high) Monocytes (Cluster 6)	Factor3	0.287398
X6_Monocytes...CD14__UBE2D3	UBE2D3	CD14(high) Monocytes (Cluster 6)	Factor3	0.00881112
X6_Monocytes...CD14__UBE2I	UBE2I	CD14(high) Monocytes (Cluster 6)	Factor3	0.0750517
X6_Monocytes...CD14__UBE2J1	UBE2J1	CD14(high) Monocytes (Cluster 6)	Factor3	-0.135546
X6_Monocytes...CD14__UBE2L3	UBE2L3	CD14(high) Monocytes (Cluster 6)	Factor3	0.243386
X6_Monocytes...CD14__UBE2R2	UBE2R2	CD14(high) Monocytes (Cluster 6)	Factor3	-0.013443
X6_Monocytes...CD14__UBE2S	UBE2S	CD14(high) Monocytes (Cluster 6)	Factor3	-0.239588
X6_Monocytes...CD14__UBL5	UBL5	CD14(high) Monocytes (Cluster 6)	Factor3	-0.0413734
X6_Monocytes...CD14__UBXN1	UBXN1	CD14(high) Monocytes (Cluster 6)	Factor3	0.177274
X6_Monocytes...CD14__UBXN4	UBXN4	CD14(high) Monocytes (Cluster 6)	Factor3	-0.195119
X6_Monocytes...CD14__UCP2	UCP2	CD14(high) Monocytes (Cluster 6)	Factor3	-0.194514
X6_Monocytes...CD14__UFC1	UFC1	CD14(high) Monocytes (Cluster 6)	Factor3	0.139917
X6_Monocytes...CD14__UFM1	UFM1	CD14(high) Monocytes (Cluster 6)	Factor3	0.125702
X6_Monocytes...CD14__UPP1	UPP1	CD14(high) Monocytes (Cluster 6)	Factor3	0.218166
X6_Monocytes...CD14__UQCR10	UQCR10	CD14(high) Monocytes (Cluster 6)	Factor3	0.0185063
X6_Monocytes...CD14__UQCR11	UQCR11	CD14(high) Monocytes (Cluster 6)	Factor3	0.260618
X6_Monocytes...CD14__UQCRB	UQCRB	CD14(high) Monocytes (Cluster 6)	Factor3	0.268488
X6_Monocytes...CD14__UQCRFS1	UQCRFS1	CD14(high) Monocytes (Cluster 6)	Factor3	0.345144
X6_Monocytes...CD14__UQCRH	UQCRH	CD14(high) Monocytes (Cluster 6)	Factor3	0.300007
X6_Monocytes...CD14__UQCRQ	UQCRQ	CD14(high) Monocytes (Cluster 6)	Factor3	0.0538346
X6_Monocytes...CD14__USP15	USP15	CD14(high) Monocytes (Cluster 6)	Factor3	-0.159663
X6_Monocytes...CD14__USP16	USP16	CD14(high) Monocytes (Cluster 6)	Factor3	0.120108
X6_Monocytes...CD14__USP3	USP3	CD14(high) Monocytes (Cluster 6)	Factor3	0.335914
X6_Monocytes...CD14__USP8	USP8	CD14(high) Monocytes (Cluster 6)	Factor3	0.0904095
X6_Monocytes...CD14__UTRN	UTRN	CD14(high) Monocytes (Cluster 6)	Factor3	-0.410187
X6_Monocytes...CD14__UXT	UXT	CD14(high) Monocytes (Cluster 6)	Factor3	0.281912
X6_Monocytes...CD14__VAMP5	VAMP5	CD14(high) Monocytes (Cluster 6)	Factor3	0.00385724
X6_Monocytes...CD14__VAMP8	VAMP8	CD14(high) Monocytes (Cluster 6)	Factor3	-0.204854
X6_Monocytes...CD14__VAPA	VAPA	CD14(high) Monocytes (Cluster 6)	Factor3	0.164181
X6_Monocytes...CD14__VASP	VASP	CD14(high) Monocytes (Cluster 6)	Factor3	-0.242359
X6_Monocytes...CD14__VCAN	VCAN	CD14(high) Monocytes (Cluster 6)	Factor3	-0.0838158
X6_Monocytes...CD14__VDAC1	VDAC1	CD14(high) Monocytes (Cluster 6)	Factor3	0.164228
X6_Monocytes...CD14__VDAC2	VDAC2	CD14(high) Monocytes (Cluster 6)	Factor3	0.163585
X6_Monocytes...CD14__VIM	VIM	CD14(high) Monocytes (Cluster 6)	Factor3	0.243993
X6_Monocytes...CD14__VIM.AS1	VIM.AS1	CD14(high) Monocytes (Cluster 6)	Factor3	-0.0583772
X6_Monocytes...CD14__VMA21	VMA21	CD14(high) Monocytes (Cluster 6)	Factor3	0.094156
X6_Monocytes...CD14__VMP1	VMP1	CD14(high) Monocytes (Cluster 6)	Factor3	-0.360965
X6_Monocytes...CD14__VPS13C	VPS13C	CD14(high) Monocytes (Cluster 6)	Factor3	-0.302369
X6_Monocytes...CD14__VPS28	VPS28	CD14(high) Monocytes (Cluster 6)	Factor3	-0.100469
X6_Monocytes...CD14__VPS29	VPS29	CD14(high) Monocytes (Cluster 6)	Factor3	-0.121016
X6_Monocytes...CD14__VSIR	VSIR	CD14(high) Monocytes (Cluster 6)	Factor3	-0.0773488
X6_Monocytes...CD14__WAC	WAC	CD14(high) Monocytes (Cluster 6)	Factor3	-0.031665
X6_Monocytes...CD14__WARS	WARS	CD14(high) Monocytes (Cluster 6)	Factor3	-0.141225
X6_Monocytes...CD14__WAS	WAS	CD14(high) Monocytes (Cluster 6)	Factor3	-0.0717671
X6_Monocytes...CD14__WASF2	WASF2	CD14(high) Monocytes (Cluster 6)	Factor3	-0.0997191
X6_Monocytes...CD14__WDR1	WDR1	CD14(high) Monocytes (Cluster 6)	Factor3	-0.0212624
X6_Monocytes...CD14__WDR26	WDR26	CD14(high) Monocytes (Cluster 6)	Factor3	-0.0309717
X6_Monocytes...CD14__WDR83OS	WDR83OS	CD14(high) Monocytes (Cluster 6)	Factor3	0.235831
X6_Monocytes...CD14__WIPF1	WIPF1	CD14(high) Monocytes (Cluster 6)	Factor3	-0.139846
X6_Monocytes...CD14__WNK1	WNK1	CD14(high) Monocytes (Cluster 6)	Factor3	-0.304425
X6_Monocytes...CD14__WSB1	WSB1	CD14(high) Monocytes (Cluster 6)	Factor3	-0.492715
X6_Monocytes...CD14__WTAP	WTAP	CD14(high) Monocytes (Cluster 6)	Factor3	0.295621
X6_Monocytes...CD14__XBP1	XBP1	CD14(high) Monocytes (Cluster 6)	Factor3	-0.145719
X6_Monocytes...CD14__XRCC5	XRCC5	CD14(high) Monocytes (Cluster 6)	Factor3	-0.180141
X6_Monocytes...CD14__XRCC6	XRCC6	CD14(high) Monocytes (Cluster 6)	Factor3	0.0144483
X6_Monocytes...CD14__XRN2	XRN2	CD14(high) Monocytes (Cluster 6)	Factor3	-0.117603
X6_Monocytes...CD14__YBX1	YBX1	CD14(high) Monocytes (Cluster 6)	Factor3	0.194472
X6_Monocytes...CD14__YBX3	YBX3	CD14(high) Monocytes (Cluster 6)	Factor3	0.0153044
X6_Monocytes...CD14__YME1L1	YME1L1	CD14(high) Monocytes (Cluster 6)	Factor3	0.0383262
X6_Monocytes...CD14__YPEL3	YPEL3	CD14(high) Monocytes (Cluster 6)	Factor3	-0.102861
X6_Monocytes...CD14__YPEL5	YPEL5	CD14(high) Monocytes (Cluster 6)	Factor3	-0.142392
X6_Monocytes...CD14__YTHDC1	YTHDC1	CD14(high) Monocytes (Cluster 6)	Factor3	0.206254
X6_Monocytes...CD14__YWHAB	YWHAB	CD14(high) Monocytes (Cluster 6)	Factor3	-0.180537
X6_Monocytes...CD14__YWHAE	YWHAE	CD14(high) Monocytes (Cluster 6)	Factor3	-0.205117
X6_Monocytes...CD14__YWHAH	YWHAH	CD14(high) Monocytes (Cluster 6)	Factor3	-0.0461369
X6_Monocytes...CD14__YWHAQ	YWHAQ	CD14(high) Monocytes (Cluster 6)	Factor3	0.100952
X6_Monocytes...CD14__YWHAZ	YWHAZ	CD14(high) Monocytes (Cluster 6)	Factor3	-0.165215
X6_Monocytes...CD14__YY1	YY1	CD14(high) Monocytes (Cluster 6)	Factor3	0.0471176
X6_Monocytes...CD14__ZBTB43	ZBTB43	CD14(high) Monocytes (Cluster 6)	Factor3	0.333825
X6_Monocytes...CD14__ZBTB7A	ZBTB7A	CD14(high) Monocytes (Cluster 6)	Factor3	0.0196674
X6_Monocytes...CD14__ZC3H15	ZC3H15	CD14(high) Monocytes (Cluster 6)	Factor3	0.0499336
X6_Monocytes...CD14__ZDHHC20	ZDHHC20	CD14(high) Monocytes (Cluster 6)	Factor3	0.152009
X6_Monocytes...CD14__ZEB2	ZEB2	CD14(high) Monocytes (Cluster 6)	Factor3	-0.0205832
X6_Monocytes...CD14__ZFAND5	ZFAND5	CD14(high) Monocytes (Cluster 6)	Factor3	-0.194561
X6_Monocytes...CD14__ZFAS1	ZFAS1	CD14(high) Monocytes (Cluster 6)	Factor3	0.00962649
X6_Monocytes...CD14__ZFHX3	ZFHX3	CD14(high) Monocytes (Cluster 6)	Factor3	0.00161276
X6_Monocytes...CD14__ZFP36	ZFP36	CD14(high) Monocytes (Cluster 6)	Factor3	-0.418603
X6_Monocytes...CD14__ZFP36L1	ZFP36L1	CD14(high) Monocytes (Cluster 6)	Factor3	-0.119443
X6_Monocytes...CD14__ZFP36L2	ZFP36L2	CD14(high) Monocytes (Cluster 6)	Factor3	-0.367434
X6_Monocytes...CD14__ZMAT2	ZMAT2	CD14(high) Monocytes (Cluster 6)	Factor3	0.0614444
X6_Monocytes...CD14__ZNF106	ZNF106	CD14(high) Monocytes (Cluster 6)	Factor3	-0.191704
X6_Monocytes...CD14__ZNF207	ZNF207	CD14(high) Monocytes (Cluster 6)	Factor3	-0.152766
X6_Monocytes...CD14__ZNF267	ZNF267	CD14(high) Monocytes (Cluster 6)	Factor3	0.219087
X6_Monocytes...CD14__ZNF385A	ZNF385A	CD14(high) Monocytes (Cluster 6)	Factor3	0.244015
X6_Monocytes...CD14__ZNF706	ZNF706	CD14(high) Monocytes (Cluster 6)	Factor3	-0.147912
X6_Monocytes...CD14__ZNHIT1	ZNHIT1	CD14(high) Monocytes (Cluster 6)	Factor3	0.181333
X6_Monocytes...CD14__ZSWIM6	ZSWIM6	CD14(high) Monocytes (Cluster 6)	Factor3	-0.102915
X6_Monocytes...CD14__ZYX	ZYX	CD14(high) Monocytes (Cluster 6)	Factor3	0.11562
X7_Monocytes...CD14__ABHD5	ABHD5	CD14(high) Monocytes (Cluster 7)	Factor3	-0.37269
X7_Monocytes...CD14__ABRACL	ABRACL	CD14(high) Monocytes (Cluster 7)	Factor3	-0.042014
X7_Monocytes...CD14__AC004687.1	AC004687.1	CD14(high) Monocytes (Cluster 7)	Factor3	-0.0388258
X7_Monocytes...CD14__AC007952.4	AC007952.4	CD14(high) Monocytes (Cluster 7)	Factor3	-0.0967443
X7_Monocytes...CD14__AC020656.1	AC020656.1	CD14(high) Monocytes (Cluster 7)	Factor3	-0.138685
X7_Monocytes...CD14__AC020916.1	AC020916.1	CD14(high) Monocytes (Cluster 7)	Factor3	-0.156706
X7_Monocytes...CD14__AC044849.1	AC044849.1	CD14(high) Monocytes (Cluster 7)	Factor3	-0.0720888
X7_Monocytes...CD14__AC091271.1	AC091271.1	CD14(high) Monocytes (Cluster 7)	Factor3	0.114144
X7_Monocytes...CD14__AC245014.3	AC245014.3	CD14(high) Monocytes (Cluster 7)	Factor3	0.120827
X7_Monocytes...CD14__AC245128.3	AC245128.3	CD14(high) Monocytes (Cluster 7)	Factor3	-0.0201221
X7_Monocytes...CD14__ACAP2	ACAP2	CD14(high) Monocytes (Cluster 7)	Factor3	-0.34316
X7_Monocytes...CD14__ACSL1	ACSL1	CD14(high) Monocytes (Cluster 7)	Factor3	0.226634
X7_Monocytes...CD14__ACTB	ACTB	CD14(high) Monocytes (Cluster 7)	Factor3	-0.139585
X7_Monocytes...CD14__ACTG1	ACTG1	CD14(high) Monocytes (Cluster 7)	Factor3	0.146791
X7_Monocytes...CD14__ACTR2	ACTR2	CD14(high) Monocytes (Cluster 7)	Factor3	-0.137305
X7_Monocytes...CD14__ACTR3	ACTR3	CD14(high) Monocytes (Cluster 7)	Factor3	-0.135822
X7_Monocytes...CD14__ADA2	ADA2	CD14(high) Monocytes (Cluster 7)	Factor3	-0.0236846
X7_Monocytes...CD14__ADAM10	ADAM10	CD14(high) Monocytes (Cluster 7)	Factor3	-0.0778685
X7_Monocytes...CD14__ADGRE5	ADGRE5	CD14(high) Monocytes (Cluster 7)	Factor3	-0.226306
X7_Monocytes...CD14__AES	AES	CD14(high) Monocytes (Cluster 7)	Factor3	0.101163
X7_Monocytes...CD14__AFF4	AFF4	CD14(high) Monocytes (Cluster 7)	Factor3	-0.0347262
X7_Monocytes...CD14__AGFG1	AGFG1	CD14(high) Monocytes (Cluster 7)	Factor3	0.0396917
X7_Monocytes...CD14__AGTPBP1	AGTPBP1	CD14(high) Monocytes (Cluster 7)	Factor3	0.0680324
X7_Monocytes...CD14__AGTRAP	AGTRAP	CD14(high) Monocytes (Cluster 7)	Factor3	-0.0719225
X7_Monocytes...CD14__AHNAK	AHNAK	CD14(high) Monocytes (Cluster 7)	Factor3	-0.154126
X7_Monocytes...CD14__AHR	AHR	CD14(high) Monocytes (Cluster 7)	Factor3	0.259704
X7_Monocytes...CD14__AIF1	AIF1	CD14(high) Monocytes (Cluster 7)	Factor3	-0.0577565
X7_Monocytes...CD14__AKAP13	AKAP13	CD14(high) Monocytes (Cluster 7)	Factor3	-0.272494
X7_Monocytes...CD14__AKAP9	AKAP9	CD14(high) Monocytes (Cluster 7)	Factor3	0.0304257
X7_Monocytes...CD14__AKIRIN2	AKIRIN2	CD14(high) Monocytes (Cluster 7)	Factor3	0.0825415
X7_Monocytes...CD14__AL118516.1	AL118516.1	CD14(high) Monocytes (Cluster 7)	Factor3	0.301051
X7_Monocytes...CD14__ALDH2	ALDH2	CD14(high) Monocytes (Cluster 7)	Factor3	-0.118565
X7_Monocytes...CD14__AMD1	AMD1	CD14(high) Monocytes (Cluster 7)	Factor3	0.195678
X7_Monocytes...CD14__ANAPC11	ANAPC11	CD14(high) Monocytes (Cluster 7)	Factor3	0.0848414
X7_Monocytes...CD14__ANAPC16	ANAPC16	CD14(high) Monocytes (Cluster 7)	Factor3	-0.0262014
X7_Monocytes...CD14__ANKRD11	ANKRD11	CD14(high) Monocytes (Cluster 7)	Factor3	0.0970713
X7_Monocytes...CD14__ANKRD12	ANKRD12	CD14(high) Monocytes (Cluster 7)	Factor3	0.11667
X7_Monocytes...CD14__ANKRD28	ANKRD28	CD14(high) Monocytes (Cluster 7)	Factor3	0.17384
X7_Monocytes...CD14__ANP32A	ANP32A	CD14(high) Monocytes (Cluster 7)	Factor3	-0.135141
X7_Monocytes...CD14__ANP32B	ANP32B	CD14(high) Monocytes (Cluster 7)	Factor3	0.0206803
X7_Monocytes...CD14__ANXA1	ANXA1	CD14(high) Monocytes (Cluster 7)	Factor3	-0.0368956
X7_Monocytes...CD14__ANXA11	ANXA11	CD14(high) Monocytes (Cluster 7)	Factor3	0.098465
X7_Monocytes...CD14__ANXA2	ANXA2	CD14(high) Monocytes (Cluster 7)	Factor3	-0.116904
X7_Monocytes...CD14__ANXA5	ANXA5	CD14(high) Monocytes (Cluster 7)	Factor3	0.0374272
X7_Monocytes...CD14__AOAH	AOAH	CD14(high) Monocytes (Cluster 7)	Factor3	-0.116634
X7_Monocytes...CD14__AP1S2	AP1S2	CD14(high) Monocytes (Cluster 7)	Factor3	-0.175417
X7_Monocytes...CD14__AP2M1	AP2M1	CD14(high) Monocytes (Cluster 7)	Factor3	0.0853163
X7_Monocytes...CD14__AP2S1	AP2S1	CD14(high) Monocytes (Cluster 7)	Factor3	-0.0406208
X7_Monocytes...CD14__APBB1IP	APBB1IP	CD14(high) Monocytes (Cluster 7)	Factor3	-0.269431
X7_Monocytes...CD14__APLP2	APLP2	CD14(high) Monocytes (Cluster 7)	Factor3	0.126115
X7_Monocytes...CD14__APRT	APRT	CD14(high) Monocytes (Cluster 7)	Factor3	-0.0305933
X7_Monocytes...CD14__ARF1	ARF1	CD14(high) Monocytes (Cluster 7)	Factor3	0.174303
X7_Monocytes...CD14__ARF4	ARF4	CD14(high) Monocytes (Cluster 7)	Factor3	0.0457066
X7_Monocytes...CD14__ARF6	ARF6	CD14(high) Monocytes (Cluster 7)	Factor3	0.242632
X7_Monocytes...CD14__ARGLU1	ARGLU1	CD14(high) Monocytes (Cluster 7)	Factor3	-0.091775
X7_Monocytes...CD14__ARHGAP26	ARHGAP26	CD14(high) Monocytes (Cluster 7)	Factor3	-0.205157
X7_Monocytes...CD14__ARHGAP30	ARHGAP30	CD14(high) Monocytes (Cluster 7)	Factor3	-0.217332
X7_Monocytes...CD14__ARHGDIA	ARHGDIA	CD14(high) Monocytes (Cluster 7)	Factor3	0.0949911
X7_Monocytes...CD14__ARHGDIB	ARHGDIB	CD14(high) Monocytes (Cluster 7)	Factor3	0.0739909
X7_Monocytes...CD14__ARHGEF40	ARHGEF40	CD14(high) Monocytes (Cluster 7)	Factor3	-0.0679127
X7_Monocytes...CD14__ARID4B	ARID4B	CD14(high) Monocytes (Cluster 7)	Factor3	0.0560188
X7_Monocytes...CD14__ARIH1	ARIH1	CD14(high) Monocytes (Cluster 7)	Factor3	0.129813
X7_Monocytes...CD14__ARL4A	ARL4A	CD14(high) Monocytes (Cluster 7)	Factor3	0.0696554
X7_Monocytes...CD14__ARL6IP4	ARL6IP4	CD14(high) Monocytes (Cluster 7)	Factor3	0.236461
X7_Monocytes...CD14__ARL6IP5	ARL6IP5	CD14(high) Monocytes (Cluster 7)	Factor3	-0.116202
X7_Monocytes...CD14__ARPC1B	ARPC1B	CD14(high) Monocytes (Cluster 7)	Factor3	0.165122
X7_Monocytes...CD14__ARPC2	ARPC2	CD14(high) Monocytes (Cluster 7)	Factor3	-0.0145013
X7_Monocytes...CD14__ARPC3	ARPC3	CD14(high) Monocytes (Cluster 7)	Factor3	-0.00375435
X7_Monocytes...CD14__ARPC4	ARPC4	CD14(high) Monocytes (Cluster 7)	Factor3	-0.0869422
X7_Monocytes...CD14__ARPC5	ARPC5	CD14(high) Monocytes (Cluster 7)	Factor3	-0.233562
X7_Monocytes...CD14__ARRB2	ARRB2	CD14(high) Monocytes (Cluster 7)	Factor3	-0.0737215
X7_Monocytes...CD14__ASAH1	ASAH1	CD14(high) Monocytes (Cluster 7)	Factor3	0.00473747
X7_Monocytes...CD14__ASGR1	ASGR1	CD14(high) Monocytes (Cluster 7)	Factor3	-0.123985
X7_Monocytes...CD14__ATF3	ATF3	CD14(high) Monocytes (Cluster 7)	Factor3	0.0854777
X7_Monocytes...CD14__ATF4	ATF4	CD14(high) Monocytes (Cluster 7)	Factor3	0.295815
X7_Monocytes...CD14__ATG16L2	ATG16L2	CD14(high) Monocytes (Cluster 7)	Factor3	-0.262579
X7_Monocytes...CD14__ATG3	ATG3	CD14(high) Monocytes (Cluster 7)	Factor3	-0.24167
X7_Monocytes...CD14__ATOX1	ATOX1	CD14(high) Monocytes (Cluster 7)	Factor3	0.0539842
X7_Monocytes...CD14__ATP1A1	ATP1A1	CD14(high) Monocytes (Cluster 7)	Factor3	0.00445888
X7_Monocytes...CD14__ATP1B3	ATP1B3	CD14(high) Monocytes (Cluster 7)	Factor3	-0.200209
X7_Monocytes...CD14__ATP2B1	ATP2B1	CD14(high) Monocytes (Cluster 7)	Factor3	0.272516
X7_Monocytes...CD14__ATP2B1.AS1	ATP2B1.AS1	CD14(high) Monocytes (Cluster 7)	Factor3	0.146037
X7_Monocytes...CD14__ATP5F1A	ATP5F1A	CD14(high) Monocytes (Cluster 7)	Factor3	0.020066
X7_Monocytes...CD14__ATP5F1B	ATP5F1B	CD14(high) Monocytes (Cluster 7)	Factor3	0.220065
X7_Monocytes...CD14__ATP5F1C	ATP5F1C	CD14(high) Monocytes (Cluster 7)	Factor3	0.0412975
X7_Monocytes...CD14__ATP5F1D	ATP5F1D	CD14(high) Monocytes (Cluster 7)	Factor3	0.0917969
X7_Monocytes...CD14__ATP5F1E	ATP5F1E	CD14(high) Monocytes (Cluster 7)	Factor3	-0.00889819
X7_Monocytes...CD14__ATP5IF1	ATP5IF1	CD14(high) Monocytes (Cluster 7)	Factor3	-0.025237
X7_Monocytes...CD14__ATP5MC2	ATP5MC2	CD14(high) Monocytes (Cluster 7)	Factor3	0.272107
X7_Monocytes...CD14__ATP5MC3	ATP5MC3	CD14(high) Monocytes (Cluster 7)	Factor3	-0.0313644
X7_Monocytes...CD14__ATP5MD	ATP5MD	CD14(high) Monocytes (Cluster 7)	Factor3	0.0679045
X7_Monocytes...CD14__ATP5ME	ATP5ME	CD14(high) Monocytes (Cluster 7)	Factor3	0.0931685
X7_Monocytes...CD14__ATP5MF	ATP5MF	CD14(high) Monocytes (Cluster 7)	Factor3	0.0805343
X7_Monocytes...CD14__ATP5MG	ATP5MG	CD14(high) Monocytes (Cluster 7)	Factor3	0.130778
X7_Monocytes...CD14__ATP5MPL	ATP5MPL	CD14(high) Monocytes (Cluster 7)	Factor3	0.0228063
X7_Monocytes...CD14__ATP5PB	ATP5PB	CD14(high) Monocytes (Cluster 7)	Factor3	0.0133065
X7_Monocytes...CD14__ATP5PD	ATP5PD	CD14(high) Monocytes (Cluster 7)	Factor3	0.101038
X7_Monocytes...CD14__ATP5PF	ATP5PF	CD14(high) Monocytes (Cluster 7)	Factor3	0.0201356
X7_Monocytes...CD14__ATP5PO	ATP5PO	CD14(high) Monocytes (Cluster 7)	Factor3	0.0929686
X7_Monocytes...CD14__ATP6AP2	ATP6AP2	CD14(high) Monocytes (Cluster 7)	Factor3	0.0363013
X7_Monocytes...CD14__ATP6V0B	ATP6V0B	CD14(high) Monocytes (Cluster 7)	Factor3	0.0507079
X7_Monocytes...CD14__ATP6V0D1	ATP6V0D1	CD14(high) Monocytes (Cluster 7)	Factor3	-0.137788
X7_Monocytes...CD14__ATP6V0E1	ATP6V0E1	CD14(high) Monocytes (Cluster 7)	Factor3	-0.259033
X7_Monocytes...CD14__ATP6V1B2	ATP6V1B2	CD14(high) Monocytes (Cluster 7)	Factor3	-0.120137
X7_Monocytes...CD14__ATP6V1F	ATP6V1F	CD14(high) Monocytes (Cluster 7)	Factor3	0.149942
X7_Monocytes...CD14__ATP6V1G1	ATP6V1G1	CD14(high) Monocytes (Cluster 7)	Factor3	0.0981977
X7_Monocytes...CD14__ATRX	ATRX	CD14(high) Monocytes (Cluster 7)	Factor3	-0.219887
X7_Monocytes...CD14__AURKAIP1	AURKAIP1	CD14(high) Monocytes (Cluster 7)	Factor3	0.0562278
X7_Monocytes...CD14__AZI2	AZI2	CD14(high) Monocytes (Cluster 7)	Factor3	-0.128566
X7_Monocytes...CD14__B2M	B2M	CD14(high) Monocytes (Cluster 7)	Factor3	0.140821
X7_Monocytes...CD14__BACH1	BACH1	CD14(high) Monocytes (Cluster 7)	Factor3	0.0194281
X7_Monocytes...CD14__BAX	BAX	CD14(high) Monocytes (Cluster 7)	Factor3	0.0241778
X7_Monocytes...CD14__BAZ1A	BAZ1A	CD14(high) Monocytes (Cluster 7)	Factor3	-0.0883248
X7_Monocytes...CD14__BAZ2B	BAZ2B	CD14(high) Monocytes (Cluster 7)	Factor3	-0.21146
X7_Monocytes...CD14__BCL2A1	BCL2A1	CD14(high) Monocytes (Cluster 7)	Factor3	0.144895
X7_Monocytes...CD14__BCLAF1	BCLAF1	CD14(high) Monocytes (Cluster 7)	Factor3	0.0750849
X7_Monocytes...CD14__BHLHE40	BHLHE40	CD14(high) Monocytes (Cluster 7)	Factor3	0.102485
X7_Monocytes...CD14__BID	BID	CD14(high) Monocytes (Cluster 7)	Factor3	0.196727
X7_Monocytes...CD14__BIN2	BIN2	CD14(high) Monocytes (Cluster 7)	Factor3	-0.29991
X7_Monocytes...CD14__BLOC1S1	BLOC1S1	CD14(high) Monocytes (Cluster 7)	Factor3	0.0837911
X7_Monocytes...CD14__BLOC1S6	BLOC1S6	CD14(high) Monocytes (Cluster 7)	Factor3	-0.110903
X7_Monocytes...CD14__BLVRB	BLVRB	CD14(high) Monocytes (Cluster 7)	Factor3	-0.103484
X7_Monocytes...CD14__BNIP2	BNIP2	CD14(high) Monocytes (Cluster 7)	Factor3	0.244385
X7_Monocytes...CD14__BNIP3L	BNIP3L	CD14(high) Monocytes (Cluster 7)	Factor3	0.116799
X7_Monocytes...CD14__BOD1L1	BOD1L1	CD14(high) Monocytes (Cluster 7)	Factor3	0.141929
X7_Monocytes...CD14__BPTF	BPTF	CD14(high) Monocytes (Cluster 7)	Factor3	-0.145349
X7_Monocytes...CD14__BRD2	BRD2	CD14(high) Monocytes (Cluster 7)	Factor3	0.122699
X7_Monocytes...CD14__BRD4	BRD4	CD14(high) Monocytes (Cluster 7)	Factor3	0.126643
X7_Monocytes...CD14__BRI3	BRI3	CD14(high) Monocytes (Cluster 7)	Factor3	-0.065481
X7_Monocytes...CD14__BRK1	BRK1	CD14(high) Monocytes (Cluster 7)	Factor3	-0.144674
X7_Monocytes...CD14__BSG	BSG	CD14(high) Monocytes (Cluster 7)	Factor3	0.0323143
X7_Monocytes...CD14__BST1	BST1	CD14(high) Monocytes (Cluster 7)	Factor3	0.0317779
X7_Monocytes...CD14__BST2	BST2	CD14(high) Monocytes (Cluster 7)	Factor3	-0.167218
X7_Monocytes...CD14__BTF3	BTF3	CD14(high) Monocytes (Cluster 7)	Factor3	0.305643
X7_Monocytes...CD14__BTG1	BTG1	CD14(high) Monocytes (Cluster 7)	Factor3	-0.17295
X7_Monocytes...CD14__BTG2	BTG2	CD14(high) Monocytes (Cluster 7)	Factor3	-0.0110935
X7_Monocytes...CD14__BZW1	BZW1	CD14(high) Monocytes (Cluster 7)	Factor3	0.328836
X7_Monocytes...CD14__C11orf58	C11orf58	CD14(high) Monocytes (Cluster 7)	Factor3	0.0537353
X7_Monocytes...CD14__C12orf57	C12orf57	CD14(high) Monocytes (Cluster 7)	Factor3	0.0117333
X7_Monocytes...CD14__C16orf72	C16orf72	CD14(high) Monocytes (Cluster 7)	Factor3	0.0321208
X7_Monocytes...CD14__C19orf38	C19orf38	CD14(high) Monocytes (Cluster 7)	Factor3	0.050678
X7_Monocytes...CD14__C19orf53	C19orf53	CD14(high) Monocytes (Cluster 7)	Factor3	0.0408978
X7_Monocytes...CD14__C1orf162	C1orf162	CD14(high) Monocytes (Cluster 7)	Factor3	-0.147768
X7_Monocytes...CD14__C4orf3	C4orf3	CD14(high) Monocytes (Cluster 7)	Factor3	-0.0427199
X7_Monocytes...CD14__C4orf48	C4orf48	CD14(high) Monocytes (Cluster 7)	Factor3	0.0161847
X7_Monocytes...CD14__C5AR1	C5AR1	CD14(high) Monocytes (Cluster 7)	Factor3	0.0667698
X7_Monocytes...CD14__C6orf48	C6orf48	CD14(high) Monocytes (Cluster 7)	Factor3	0.235917
X7_Monocytes...CD14__C6orf62	C6orf62	CD14(high) Monocytes (Cluster 7)	Factor3	-0.133967
X7_Monocytes...CD14__C8orf59	C8orf59	CD14(high) Monocytes (Cluster 7)	Factor3	0.165398
X7_Monocytes...CD14__C9orf16	C9orf16	CD14(high) Monocytes (Cluster 7)	Factor3	0.103539
X7_Monocytes...CD14__C9orf72	C9orf72	CD14(high) Monocytes (Cluster 7)	Factor3	-0.154064
X7_Monocytes...CD14__CALM1	CALM1	CD14(high) Monocytes (Cluster 7)	Factor3	-0.0159427
X7_Monocytes...CD14__CALM2	CALM2	CD14(high) Monocytes (Cluster 7)	Factor3	-0.289568
X7_Monocytes...CD14__CALM3	CALM3	CD14(high) Monocytes (Cluster 7)	Factor3	0.0629743
X7_Monocytes...CD14__CALR	CALR	CD14(high) Monocytes (Cluster 7)	Factor3	0.00499037
X7_Monocytes...CD14__CANX	CANX	CD14(high) Monocytes (Cluster 7)	Factor3	-0.0694537
X7_Monocytes...CD14__CAP1	CAP1	CD14(high) Monocytes (Cluster 7)	Factor3	-0.0766927
X7_Monocytes...CD14__CAPG	CAPG	CD14(high) Monocytes (Cluster 7)	Factor3	0.024022
X7_Monocytes...CD14__CAPN2	CAPN2	CD14(high) Monocytes (Cluster 7)	Factor3	0.0112329
X7_Monocytes...CD14__CAPNS1	CAPNS1	CD14(high) Monocytes (Cluster 7)	Factor3	-0.0123757
X7_Monocytes...CD14__CAPZA1	CAPZA1	CD14(high) Monocytes (Cluster 7)	Factor3	-0.137098
X7_Monocytes...CD14__CAPZA2	CAPZA2	CD14(high) Monocytes (Cluster 7)	Factor3	-0.0821985
X7_Monocytes...CD14__CAPZB	CAPZB	CD14(high) Monocytes (Cluster 7)	Factor3	-0.0190321
X7_Monocytes...CD14__CARD16	CARD16	CD14(high) Monocytes (Cluster 7)	Factor3	-0.255668
X7_Monocytes...CD14__CASP1	CASP1	CD14(high) Monocytes (Cluster 7)	Factor3	-0.233921
X7_Monocytes...CD14__CASP4	CASP4	CD14(high) Monocytes (Cluster 7)	Factor3	0.127196
X7_Monocytes...CD14__CAST	CAST	CD14(high) Monocytes (Cluster 7)	Factor3	0.00728319
X7_Monocytes...CD14__CBX3	CBX3	CD14(high) Monocytes (Cluster 7)	Factor3	0.132604
X7_Monocytes...CD14__CCDC59	CCDC59	CD14(high) Monocytes (Cluster 7)	Factor3	0.150624
X7_Monocytes...CD14__CCDC69	CCDC69	CD14(high) Monocytes (Cluster 7)	Factor3	0.259836
X7_Monocytes...CD14__CCDC88A	CCDC88A	CD14(high) Monocytes (Cluster 7)	Factor3	-0.0161739
X7_Monocytes...CD14__CCL3	CCL3	CD14(high) Monocytes (Cluster 7)	Factor3	-0.124101
X7_Monocytes...CD14__CCL3L1	CCL3L1	CD14(high) Monocytes (Cluster 7)	Factor3	-0.00715464
X7_Monocytes...CD14__CCL4	CCL4	CD14(high) Monocytes (Cluster 7)	Factor3	0.147027
X7_Monocytes...CD14__CCND3	CCND3	CD14(high) Monocytes (Cluster 7)	Factor3	0.0757178
X7_Monocytes...CD14__CCNI	CCNI	CD14(high) Monocytes (Cluster 7)	Factor3	-0.0286082
X7_Monocytes...CD14__CCNL1	CCNL1	CD14(high) Monocytes (Cluster 7)	Factor3	-0.0936029
X7_Monocytes...CD14__CCNY	CCNY	CD14(high) Monocytes (Cluster 7)	Factor3	-0.201161
X7_Monocytes...CD14__CD14	CD14	CD14(high) Monocytes (Cluster 7)	Factor3	-0.0914532
X7_Monocytes...CD14__CD163	CD163	CD14(high) Monocytes (Cluster 7)	Factor3	-0.0118271
X7_Monocytes...CD14__CD164	CD164	CD14(high) Monocytes (Cluster 7)	Factor3	-0.188214
X7_Monocytes...CD14__CD300E	CD300E	CD14(high) Monocytes (Cluster 7)	Factor3	-0.0341529
X7_Monocytes...CD14__CD302	CD302	CD14(high) Monocytes (Cluster 7)	Factor3	-0.0244142
X7_Monocytes...CD14__CD36	CD36	CD14(high) Monocytes (Cluster 7)	Factor3	-0.344682
X7_Monocytes...CD14__CD37	CD37	CD14(high) Monocytes (Cluster 7)	Factor3	-0.0320955
X7_Monocytes...CD14__CD44	CD44	CD14(high) Monocytes (Cluster 7)	Factor3	-0.0212999
X7_Monocytes...CD14__CD46	CD46	CD14(high) Monocytes (Cluster 7)	Factor3	0.0214052
X7_Monocytes...CD14__CD48	CD48	CD14(high) Monocytes (Cluster 7)	Factor3	-0.091248
X7_Monocytes...CD14__CD52	CD52	CD14(high) Monocytes (Cluster 7)	Factor3	-0.0491395
X7_Monocytes...CD14__CD53	CD53	CD14(high) Monocytes (Cluster 7)	Factor3	-0.212557
X7_Monocytes...CD14__CD55	CD55	CD14(high) Monocytes (Cluster 7)	Factor3	-0.0123314
X7_Monocytes...CD14__CD63	CD63	CD14(high) Monocytes (Cluster 7)	Factor3	0.208483
X7_Monocytes...CD14__CD68	CD68	CD14(high) Monocytes (Cluster 7)	Factor3	0.0219654
X7_Monocytes...CD14__CD74	CD74	CD14(high) Monocytes (Cluster 7)	Factor3	-0.00915791
X7_Monocytes...CD14__CD83	CD83	CD14(high) Monocytes (Cluster 7)	Factor3	0.0546418
X7_Monocytes...CD14__CD93	CD93	CD14(high) Monocytes (Cluster 7)	Factor3	-0.0975946
X7_Monocytes...CD14__CD99	CD99	CD14(high) Monocytes (Cluster 7)	Factor3	0.205662
X7_Monocytes...CD14__CDA	CDA	CD14(high) Monocytes (Cluster 7)	Factor3	-0.0460702
X7_Monocytes...CD14__CDC37	CDC37	CD14(high) Monocytes (Cluster 7)	Factor3	0.0779763
X7_Monocytes...CD14__CDC40	CDC40	CD14(high) Monocytes (Cluster 7)	Factor3	0.243017
X7_Monocytes...CD14__CDC42	CDC42	CD14(high) Monocytes (Cluster 7)	Factor3	0.0170863
X7_Monocytes...CD14__CDC42EP3	CDC42EP3	CD14(high) Monocytes (Cluster 7)	Factor3	-0.138782
X7_Monocytes...CD14__CDC42SE1	CDC42SE1	CD14(high) Monocytes (Cluster 7)	Factor3	-0.0222739
X7_Monocytes...CD14__CDKN2D	CDKN2D	CD14(high) Monocytes (Cluster 7)	Factor3	0.390192
X7_Monocytes...CD14__CDV3	CDV3	CD14(high) Monocytes (Cluster 7)	Factor3	0.0582021
X7_Monocytes...CD14__CEBPB	CEBPB	CD14(high) Monocytes (Cluster 7)	Factor3	0.241966
X7_Monocytes...CD14__CEBPD	CEBPD	CD14(high) Monocytes (Cluster 7)	Factor3	0.134142
X7_Monocytes...CD14__CELF1	CELF1	CD14(high) Monocytes (Cluster 7)	Factor3	-0.217894
X7_Monocytes...CD14__CELF2	CELF2	CD14(high) Monocytes (Cluster 7)	Factor3	-0.0828512
X7_Monocytes...CD14__CFD	CFD	CD14(high) Monocytes (Cluster 7)	Factor3	-0.0442584
X7_Monocytes...CD14__CFL1	CFL1	CD14(high) Monocytes (Cluster 7)	Factor3	0.241563
X7_Monocytes...CD14__CFLAR	CFLAR	CD14(high) Monocytes (Cluster 7)	Factor3	-0.0695544
X7_Monocytes...CD14__CFP	CFP	CD14(high) Monocytes (Cluster 7)	Factor3	-0.114104
X7_Monocytes...CD14__CHCHD10	CHCHD10	CD14(high) Monocytes (Cluster 7)	Factor3	0.0740864
X7_Monocytes...CD14__CHCHD2	CHCHD2	CD14(high) Monocytes (Cluster 7)	Factor3	0.223797
X7_Monocytes...CD14__CHD1	CHD1	CD14(high) Monocytes (Cluster 7)	Factor3	0.224218
X7_Monocytes...CD14__CHD2	CHD2	CD14(high) Monocytes (Cluster 7)	Factor3	0.156442
X7_Monocytes...CD14__CHMP1B	CHMP1B	CD14(high) Monocytes (Cluster 7)	Factor3	-0.133871
X7_Monocytes...CD14__CHMP2A	CHMP2A	CD14(high) Monocytes (Cluster 7)	Factor3	-0.0163766
X7_Monocytes...CD14__CIB1	CIB1	CD14(high) Monocytes (Cluster 7)	Factor3	0.11398
X7_Monocytes...CD14__CIR1	CIR1	CD14(high) Monocytes (Cluster 7)	Factor3	0.125514
X7_Monocytes...CD14__CIRBP	CIRBP	CD14(high) Monocytes (Cluster 7)	Factor3	0.297169
X7_Monocytes...CD14__CKLF	CKLF	CD14(high) Monocytes (Cluster 7)	Factor3	0.0906803
X7_Monocytes...CD14__CLEC12A	CLEC12A	CD14(high) Monocytes (Cluster 7)	Factor3	-0.284775
X7_Monocytes...CD14__CLEC2B	CLEC2B	CD14(high) Monocytes (Cluster 7)	Factor3	0.0931511
X7_Monocytes...CD14__CLEC4A	CLEC4A	CD14(high) Monocytes (Cluster 7)	Factor3	0.0731718
X7_Monocytes...CD14__CLEC4E	CLEC4E	CD14(high) Monocytes (Cluster 7)	Factor3	-0.183028
X7_Monocytes...CD14__CLEC7A	CLEC7A	CD14(high) Monocytes (Cluster 7)	Factor3	0.0169909
X7_Monocytes...CD14__CLIC1	CLIC1	CD14(high) Monocytes (Cluster 7)	Factor3	0.172564
X7_Monocytes...CD14__CLK1	CLK1	CD14(high) Monocytes (Cluster 7)	Factor3	-0.0194997
X7_Monocytes...CD14__CLTA	CLTA	CD14(high) Monocytes (Cluster 7)	Factor3	-0.245893
X7_Monocytes...CD14__CMTM6	CMTM6	CD14(high) Monocytes (Cluster 7)	Factor3	-0.0724782
X7_Monocytes...CD14__CNBP	CNBP	CD14(high) Monocytes (Cluster 7)	Factor3	0.120399
X7_Monocytes...CD14__CNPY3	CNPY3	CD14(high) Monocytes (Cluster 7)	Factor3	-0.0753454
X7_Monocytes...CD14__COMMD6	COMMD6	CD14(high) Monocytes (Cluster 7)	Factor3	-0.00230948
X7_Monocytes...CD14__COMT	COMT	CD14(high) Monocytes (Cluster 7)	Factor3	-0.0771938
X7_Monocytes...CD14__COPE	COPE	CD14(high) Monocytes (Cluster 7)	Factor3	0.0386058
X7_Monocytes...CD14__COPS9	COPS9	CD14(high) Monocytes (Cluster 7)	Factor3	0.057015
X7_Monocytes...CD14__COQ7	COQ7	CD14(high) Monocytes (Cluster 7)	Factor3	-0.153799
X7_Monocytes...CD14__CORO1A	CORO1A	CD14(high) Monocytes (Cluster 7)	Factor3	-0.177384
X7_Monocytes...CD14__COTL1	COTL1	CD14(high) Monocytes (Cluster 7)	Factor3	0.0271397
X7_Monocytes...CD14__COX17	COX17	CD14(high) Monocytes (Cluster 7)	Factor3	0.0348278
X7_Monocytes...CD14__COX4I1	COX4I1	CD14(high) Monocytes (Cluster 7)	Factor3	0.148926
X7_Monocytes...CD14__COX5A	COX5A	CD14(high) Monocytes (Cluster 7)	Factor3	0.121555
X7_Monocytes...CD14__COX5B	COX5B	CD14(high) Monocytes (Cluster 7)	Factor3	-0.0364197
X7_Monocytes...CD14__COX6A1	COX6A1	CD14(high) Monocytes (Cluster 7)	Factor3	0.202523
X7_Monocytes...CD14__COX6B1	COX6B1	CD14(high) Monocytes (Cluster 7)	Factor3	0.132542
X7_Monocytes...CD14__COX6C	COX6C	CD14(high) Monocytes (Cluster 7)	Factor3	0.193661
X7_Monocytes...CD14__COX7A2	COX7A2	CD14(high) Monocytes (Cluster 7)	Factor3	0.17671
X7_Monocytes...CD14__COX7A2L	COX7A2L	CD14(high) Monocytes (Cluster 7)	Factor3	0.218634
X7_Monocytes...CD14__COX7B	COX7B	CD14(high) Monocytes (Cluster 7)	Factor3	0.100937
X7_Monocytes...CD14__COX7C	COX7C	CD14(high) Monocytes (Cluster 7)	Factor3	0.190656
X7_Monocytes...CD14__COX8A	COX8A	CD14(high) Monocytes (Cluster 7)	Factor3	0.229593
X7_Monocytes...CD14__CPEB4	CPEB4	CD14(high) Monocytes (Cluster 7)	Factor3	0.111208
X7_Monocytes...CD14__CPPED1	CPPED1	CD14(high) Monocytes (Cluster 7)	Factor3	-0.240449
X7_Monocytes...CD14__CPVL	CPVL	CD14(high) Monocytes (Cluster 7)	Factor3	0.108779
X7_Monocytes...CD14__CREB5	CREB5	CD14(high) Monocytes (Cluster 7)	Factor3	-0.0624994
X7_Monocytes...CD14__CREBRF	CREBRF	CD14(high) Monocytes (Cluster 7)	Factor3	0.0282156
X7_Monocytes...CD14__CREG1	CREG1	CD14(high) Monocytes (Cluster 7)	Factor3	0.231911
X7_Monocytes...CD14__CRTAP	CRTAP	CD14(high) Monocytes (Cluster 7)	Factor3	0.0300596
X7_Monocytes...CD14__CSDE1	CSDE1	CD14(high) Monocytes (Cluster 7)	Factor3	0.159795
X7_Monocytes...CD14__CSF3R	CSF3R	CD14(high) Monocytes (Cluster 7)	Factor3	-0.212737
X7_Monocytes...CD14__CSGALNACT2	CSGALNACT2	CD14(high) Monocytes (Cluster 7)	Factor3	0.12276
X7_Monocytes...CD14__CSK	CSK	CD14(high) Monocytes (Cluster 7)	Factor3	-0.0267613
X7_Monocytes...CD14__CSNK1A1	CSNK1A1	CD14(high) Monocytes (Cluster 7)	Factor3	0.0531434
X7_Monocytes...CD14__CST3	CST3	CD14(high) Monocytes (Cluster 7)	Factor3	-0.14892
X7_Monocytes...CD14__CSTA	CSTA	CD14(high) Monocytes (Cluster 7)	Factor3	0.191264
X7_Monocytes...CD14__CSTB	CSTB	CD14(high) Monocytes (Cluster 7)	Factor3	-0.181306
X7_Monocytes...CD14__CTSA	CTSA	CD14(high) Monocytes (Cluster 7)	Factor3	0.114564
X7_Monocytes...CD14__CTSB	CTSB	CD14(high) Monocytes (Cluster 7)	Factor3	0.0950251
X7_Monocytes...CD14__CTSC	CTSC	CD14(high) Monocytes (Cluster 7)	Factor3	-0.127527
X7_Monocytes...CD14__CTSD	CTSD	CD14(high) Monocytes (Cluster 7)	Factor3	0.12549
X7_Monocytes...CD14__CTSH	CTSH	CD14(high) Monocytes (Cluster 7)	Factor3	0.0848667
X7_Monocytes...CD14__CTSS	CTSS	CD14(high) Monocytes (Cluster 7)	Factor3	-0.27866
X7_Monocytes...CD14__CTSZ	CTSZ	CD14(high) Monocytes (Cluster 7)	Factor3	-0.115235
X7_Monocytes...CD14__CUX1	CUX1	CD14(high) Monocytes (Cluster 7)	Factor3	0.117191
X7_Monocytes...CD14__CXCL8	CXCL8	CD14(high) Monocytes (Cluster 7)	Factor3	0.0920936
X7_Monocytes...CD14__CXCR4	CXCR4	CD14(high) Monocytes (Cluster 7)	Factor3	0.0916471
X7_Monocytes...CD14__CYBA	CYBA	CD14(high) Monocytes (Cluster 7)	Factor3	-0.174832
X7_Monocytes...CD14__CYBB	CYBB	CD14(high) Monocytes (Cluster 7)	Factor3	-0.206395
X7_Monocytes...CD14__CYP1B1	CYP1B1	CD14(high) Monocytes (Cluster 7)	Factor3	-0.172676
X7_Monocytes...CD14__CYTIP	CYTIP	CD14(high) Monocytes (Cluster 7)	Factor3	0.285729
X7_Monocytes...CD14__DAD1	DAD1	CD14(high) Monocytes (Cluster 7)	Factor3	0.060153
X7_Monocytes...CD14__DAZAP2	DAZAP2	CD14(high) Monocytes (Cluster 7)	Factor3	0.022252
X7_Monocytes...CD14__DBI	DBI	CD14(high) Monocytes (Cluster 7)	Factor3	0.0287004
X7_Monocytes...CD14__DBNL	DBNL	CD14(high) Monocytes (Cluster 7)	Factor3	-0.210964
X7_Monocytes...CD14__DDT	DDT	CD14(high) Monocytes (Cluster 7)	Factor3	0.17323
X7_Monocytes...CD14__DDX17	DDX17	CD14(high) Monocytes (Cluster 7)	Factor3	-0.398265
X7_Monocytes...CD14__DDX21	DDX21	CD14(high) Monocytes (Cluster 7)	Factor3	0.123247
X7_Monocytes...CD14__DDX3X	DDX3X	CD14(high) Monocytes (Cluster 7)	Factor3	-0.183396
X7_Monocytes...CD14__DDX3Y	DDX3Y	CD14(high) Monocytes (Cluster 7)	Factor3	0.0220582
X7_Monocytes...CD14__DDX46	DDX46	CD14(high) Monocytes (Cluster 7)	Factor3	0.076614
X7_Monocytes...CD14__DDX5	DDX5	CD14(high) Monocytes (Cluster 7)	Factor3	-0.0761666
X7_Monocytes...CD14__DEK	DEK	CD14(high) Monocytes (Cluster 7)	Factor3	0.0981552
X7_Monocytes...CD14__DIAPH1	DIAPH1	CD14(high) Monocytes (Cluster 7)	Factor3	-0.0335066
X7_Monocytes...CD14__DMXL2	DMXL2	CD14(high) Monocytes (Cluster 7)	Factor3	-0.238432
X7_Monocytes...CD14__DNAJA1	DNAJA1	CD14(high) Monocytes (Cluster 7)	Factor3	-0.0245999
X7_Monocytes...CD14__DNAJB1	DNAJB1	CD14(high) Monocytes (Cluster 7)	Factor3	-0.043107
X7_Monocytes...CD14__DNAJB6	DNAJB6	CD14(high) Monocytes (Cluster 7)	Factor3	0.0697107
X7_Monocytes...CD14__DNAJC7	DNAJC7	CD14(high) Monocytes (Cluster 7)	Factor3	-0.108927
X7_Monocytes...CD14__DNTTIP2	DNTTIP2	CD14(high) Monocytes (Cluster 7)	Factor3	0.321299
X7_Monocytes...CD14__DOCK2	DOCK2	CD14(high) Monocytes (Cluster 7)	Factor3	0.0572213
X7_Monocytes...CD14__DOCK8	DOCK8	CD14(high) Monocytes (Cluster 7)	Factor3	-0.232104
X7_Monocytes...CD14__DOK2	DOK2	CD14(high) Monocytes (Cluster 7)	Factor3	-0.240556
X7_Monocytes...CD14__DPYD	DPYD	CD14(high) Monocytes (Cluster 7)	Factor3	-0.319477
X7_Monocytes...CD14__DPYSL2	DPYSL2	CD14(high) Monocytes (Cluster 7)	Factor3	-0.12836
X7_Monocytes...CD14__DRAP1	DRAP1	CD14(high) Monocytes (Cluster 7)	Factor3	0.0293603
X7_Monocytes...CD14__DUSP1	DUSP1	CD14(high) Monocytes (Cluster 7)	Factor3	-0.273033
X7_Monocytes...CD14__DUSP6	DUSP6	CD14(high) Monocytes (Cluster 7)	Factor3	-0.33207
X7_Monocytes...CD14__DYNLL1	DYNLL1	CD14(high) Monocytes (Cluster 7)	Factor3	-0.370803
X7_Monocytes...CD14__DYNLT1	DYNLT1	CD14(high) Monocytes (Cluster 7)	Factor3	-0.209075
X7_Monocytes...CD14__EDF1	EDF1	CD14(high) Monocytes (Cluster 7)	Factor3	-0.00175925
X7_Monocytes...CD14__EEF1A1	EEF1A1	CD14(high) Monocytes (Cluster 7)	Factor3	0.214929
X7_Monocytes...CD14__EEF1B2	EEF1B2	CD14(high) Monocytes (Cluster 7)	Factor3	0.198646
X7_Monocytes...CD14__EEF1D	EEF1D	CD14(high) Monocytes (Cluster 7)	Factor3	0.188891
X7_Monocytes...CD14__EEF2	EEF2	CD14(high) Monocytes (Cluster 7)	Factor3	0.0912187
X7_Monocytes...CD14__EFHD2	EFHD2	CD14(high) Monocytes (Cluster 7)	Factor3	0.0616092
X7_Monocytes...CD14__EGR1	EGR1	CD14(high) Monocytes (Cluster 7)	Factor3	-0.11052
X7_Monocytes...CD14__EHBP1L1	EHBP1L1	CD14(high) Monocytes (Cluster 7)	Factor3	-0.175437
X7_Monocytes...CD14__EID1	EID1	CD14(high) Monocytes (Cluster 7)	Factor3	-0.0100107
X7_Monocytes...CD14__EIF1	EIF1	CD14(high) Monocytes (Cluster 7)	Factor3	-0.00332937
X7_Monocytes...CD14__EIF1AX	EIF1AX	CD14(high) Monocytes (Cluster 7)	Factor3	-0.0741809
X7_Monocytes...CD14__EIF1B	EIF1B	CD14(high) Monocytes (Cluster 7)	Factor3	0.0969122
X7_Monocytes...CD14__EIF2S2	EIF2S2	CD14(high) Monocytes (Cluster 7)	Factor3	-0.0619555
X7_Monocytes...CD14__EIF2S3	EIF2S3	CD14(high) Monocytes (Cluster 7)	Factor3	0.0235293
X7_Monocytes...CD14__EIF3A	EIF3A	CD14(high) Monocytes (Cluster 7)	Factor3	-0.133573
X7_Monocytes...CD14__EIF3E	EIF3E	CD14(high) Monocytes (Cluster 7)	Factor3	0.086874
X7_Monocytes...CD14__EIF3F	EIF3F	CD14(high) Monocytes (Cluster 7)	Factor3	0.116849
X7_Monocytes...CD14__EIF3G	EIF3G	CD14(high) Monocytes (Cluster 7)	Factor3	0.0572895
X7_Monocytes...CD14__EIF3H	EIF3H	CD14(high) Monocytes (Cluster 7)	Factor3	0.23078
X7_Monocytes...CD14__EIF3K	EIF3K	CD14(high) Monocytes (Cluster 7)	Factor3	0.260743
X7_Monocytes...CD14__EIF3L	EIF3L	CD14(high) Monocytes (Cluster 7)	Factor3	0.15265
X7_Monocytes...CD14__EIF3M	EIF3M	CD14(high) Monocytes (Cluster 7)	Factor3	-0.0495216
X7_Monocytes...CD14__EIF4A1	EIF4A1	CD14(high) Monocytes (Cluster 7)	Factor3	0.179986
X7_Monocytes...CD14__EIF4A2	EIF4A2	CD14(high) Monocytes (Cluster 7)	Factor3	-0.152385
X7_Monocytes...CD14__EIF4A3	EIF4A3	CD14(high) Monocytes (Cluster 7)	Factor3	-0.0868119
X7_Monocytes...CD14__EIF4B	EIF4B	CD14(high) Monocytes (Cluster 7)	Factor3	0.235929
X7_Monocytes...CD14__EIF4G2	EIF4G2	CD14(high) Monocytes (Cluster 7)	Factor3	0.000172856
X7_Monocytes...CD14__EIF5	EIF5	CD14(high) Monocytes (Cluster 7)	Factor3	-0.0186645
X7_Monocytes...CD14__EIF5A	EIF5A	CD14(high) Monocytes (Cluster 7)	Factor3	0.230291
X7_Monocytes...CD14__ELF1	ELF1	CD14(high) Monocytes (Cluster 7)	Factor3	0.115495
X7_Monocytes...CD14__ELOB	ELOB	CD14(high) Monocytes (Cluster 7)	Factor3	0.0244673
X7_Monocytes...CD14__ELOC	ELOC	CD14(high) Monocytes (Cluster 7)	Factor3	0.262556
X7_Monocytes...CD14__EMB	EMB	CD14(high) Monocytes (Cluster 7)	Factor3	0.0805242
X7_Monocytes...CD14__EMILIN2	EMILIN2	CD14(high) Monocytes (Cluster 7)	Factor3	0.114915
X7_Monocytes...CD14__EMP3	EMP3	CD14(high) Monocytes (Cluster 7)	Factor3	0.0408595
X7_Monocytes...CD14__ENO1	ENO1	CD14(high) Monocytes (Cluster 7)	Factor3	0.137634
X7_Monocytes...CD14__ENSA	ENSA	CD14(high) Monocytes (Cluster 7)	Factor3	0.136654
X7_Monocytes...CD14__ENTPD1	ENTPD1	CD14(high) Monocytes (Cluster 7)	Factor3	-0.12179
X7_Monocytes...CD14__ENY2	ENY2	CD14(high) Monocytes (Cluster 7)	Factor3	-0.0233378
X7_Monocytes...CD14__EPC1	EPC1	CD14(high) Monocytes (Cluster 7)	Factor3	0.123079
X7_Monocytes...CD14__ERH	ERH	CD14(high) Monocytes (Cluster 7)	Factor3	-0.0508389
X7_Monocytes...CD14__ERICH1	ERICH1	CD14(high) Monocytes (Cluster 7)	Factor3	-0.0030237
X7_Monocytes...CD14__ERP29	ERP29	CD14(high) Monocytes (Cluster 7)	Factor3	0.0656297
X7_Monocytes...CD14__ETF1	ETF1	CD14(high) Monocytes (Cluster 7)	Factor3	0.171597
X7_Monocytes...CD14__EVI2A	EVI2A	CD14(high) Monocytes (Cluster 7)	Factor3	-0.240883
X7_Monocytes...CD14__EVI2B	EVI2B	CD14(high) Monocytes (Cluster 7)	Factor3	-0.060206
X7_Monocytes...CD14__FAM107B	FAM107B	CD14(high) Monocytes (Cluster 7)	Factor3	0.198546
X7_Monocytes...CD14__FAM120A	FAM120A	CD14(high) Monocytes (Cluster 7)	Factor3	-0.034894
X7_Monocytes...CD14__FAM133B	FAM133B	CD14(high) Monocytes (Cluster 7)	Factor3	0.0427928
X7_Monocytes...CD14__FAM198B	FAM198B	CD14(high) Monocytes (Cluster 7)	Factor3	-0.0910292
X7_Monocytes...CD14__FAM49B	FAM49B	CD14(high) Monocytes (Cluster 7)	Factor3	-0.0729498
X7_Monocytes...CD14__FAM96B	FAM96B	CD14(high) Monocytes (Cluster 7)	Factor3	-0.117874
X7_Monocytes...CD14__FAU	FAU	CD14(high) Monocytes (Cluster 7)	Factor3	0.284152
X7_Monocytes...CD14__FBXL5	FBXL5	CD14(high) Monocytes (Cluster 7)	Factor3	-0.315939
X7_Monocytes...CD14__FCER1G	FCER1G	CD14(high) Monocytes (Cluster 7)	Factor3	-0.16333
X7_Monocytes...CD14__FCGR2A	FCGR2A	CD14(high) Monocytes (Cluster 7)	Factor3	-0.203845
X7_Monocytes...CD14__FCGRT	FCGRT	CD14(high) Monocytes (Cluster 7)	Factor3	-0.00804564
X7_Monocytes...CD14__FCN1	FCN1	CD14(high) Monocytes (Cluster 7)	Factor3	-0.295288
X7_Monocytes...CD14__FERMT3	FERMT3	CD14(high) Monocytes (Cluster 7)	Factor3	-0.184603
X7_Monocytes...CD14__FGL2	FGL2	CD14(high) Monocytes (Cluster 7)	Factor3	-0.379825
X7_Monocytes...CD14__FGR	FGR	CD14(high) Monocytes (Cluster 7)	Factor3	-0.158014
X7_Monocytes...CD14__FIS1	FIS1	CD14(high) Monocytes (Cluster 7)	Factor3	0.104208
X7_Monocytes...CD14__FKBP1A	FKBP1A	CD14(high) Monocytes (Cluster 7)	Factor3	-0.180403
X7_Monocytes...CD14__FKBP5	FKBP5	CD14(high) Monocytes (Cluster 7)	Factor3	0.023402
X7_Monocytes...CD14__FLNA	FLNA	CD14(high) Monocytes (Cluster 7)	Factor3	-0.101687
X7_Monocytes...CD14__FMNL1	FMNL1	CD14(high) Monocytes (Cluster 7)	Factor3	-0.0235492
X7_Monocytes...CD14__FNBP1	FNBP1	CD14(high) Monocytes (Cluster 7)	Factor3	0.190965
X7_Monocytes...CD14__FOS	FOS	CD14(high) Monocytes (Cluster 7)	Factor3	-0.0365072
X7_Monocytes...CD14__FOSB	FOSB	CD14(high) Monocytes (Cluster 7)	Factor3	-0.304248
X7_Monocytes...CD14__FPR1	FPR1	CD14(high) Monocytes (Cluster 7)	Factor3	0.125868
X7_Monocytes...CD14__FTH1	FTH1	CD14(high) Monocytes (Cluster 7)	Factor3	0.386146
X7_Monocytes...CD14__FTL	FTL	CD14(high) Monocytes (Cluster 7)	Factor3	0.299304
X7_Monocytes...CD14__FUS	FUS	CD14(high) Monocytes (Cluster 7)	Factor3	-0.0107505
X7_Monocytes...CD14__FXYD5	FXYD5	CD14(high) Monocytes (Cluster 7)	Factor3	0.099145
X7_Monocytes...CD14__FYB1	FYB1	CD14(high) Monocytes (Cluster 7)	Factor3	-0.308823
X7_Monocytes...CD14__GABARAPL1	GABARAPL1	CD14(high) Monocytes (Cluster 7)	Factor3	0.0586149
X7_Monocytes...CD14__GABARAPL2	GABARAPL2	CD14(high) Monocytes (Cluster 7)	Factor3	-0.108365
X7_Monocytes...CD14__GADD45B	GADD45B	CD14(high) Monocytes (Cluster 7)	Factor3	0.0508841
X7_Monocytes...CD14__GAPDH	GAPDH	CD14(high) Monocytes (Cluster 7)	Factor3	0.292174
X7_Monocytes...CD14__GAS7	GAS7	CD14(high) Monocytes (Cluster 7)	Factor3	0.00230999
X7_Monocytes...CD14__GCA	GCA	CD14(high) Monocytes (Cluster 7)	Factor3	-0.356116
X7_Monocytes...CD14__GDI2	GDI2	CD14(high) Monocytes (Cluster 7)	Factor3	-0.0538146
X7_Monocytes...CD14__GGNBP2	GGNBP2	CD14(high) Monocytes (Cluster 7)	Factor3	0.253643
X7_Monocytes...CD14__GIMAP4	GIMAP4	CD14(high) Monocytes (Cluster 7)	Factor3	-0.467002
X7_Monocytes...CD14__GIMAP7	GIMAP7	CD14(high) Monocytes (Cluster 7)	Factor3	-0.488904
X7_Monocytes...CD14__GLIPR1	GLIPR1	CD14(high) Monocytes (Cluster 7)	Factor3	-0.0520809
X7_Monocytes...CD14__GLIPR2	GLIPR2	CD14(high) Monocytes (Cluster 7)	Factor3	-0.138803
X7_Monocytes...CD14__GLRX	GLRX	CD14(high) Monocytes (Cluster 7)	Factor3	-0.17499
X7_Monocytes...CD14__GLS	GLS	CD14(high) Monocytes (Cluster 7)	Factor3	-0.108549
X7_Monocytes...CD14__GLUL	GLUL	CD14(high) Monocytes (Cluster 7)	Factor3	0.105426
X7_Monocytes...CD14__GMFG	GMFG	CD14(high) Monocytes (Cluster 7)	Factor3	0.0346416
X7_Monocytes...CD14__GNAI2	GNAI2	CD14(high) Monocytes (Cluster 7)	Factor3	-0.0724306
X7_Monocytes...CD14__GNAI3	GNAI3	CD14(high) Monocytes (Cluster 7)	Factor3	-0.285588
X7_Monocytes...CD14__GNAQ	GNAQ	CD14(high) Monocytes (Cluster 7)	Factor3	-0.127416
X7_Monocytes...CD14__GNAS	GNAS	CD14(high) Monocytes (Cluster 7)	Factor3	0.0942874
X7_Monocytes...CD14__GNB1	GNB1	CD14(high) Monocytes (Cluster 7)	Factor3	0.070969
X7_Monocytes...CD14__GNB2	GNB2	CD14(high) Monocytes (Cluster 7)	Factor3	0.0102999
X7_Monocytes...CD14__GNG5	GNG5	CD14(high) Monocytes (Cluster 7)	Factor3	0.00795277
X7_Monocytes...CD14__GOLGB1	GOLGB1	CD14(high) Monocytes (Cluster 7)	Factor3	0.0430506
X7_Monocytes...CD14__GPBP1	GPBP1	CD14(high) Monocytes (Cluster 7)	Factor3	0.0233801
X7_Monocytes...CD14__GPCPD1	GPCPD1	CD14(high) Monocytes (Cluster 7)	Factor3	-0.0855668
X7_Monocytes...CD14__GPSM3	GPSM3	CD14(high) Monocytes (Cluster 7)	Factor3	-0.0524371
X7_Monocytes...CD14__GPX4	GPX4	CD14(high) Monocytes (Cluster 7)	Factor3	0.120589
X7_Monocytes...CD14__GRB2	GRB2	CD14(high) Monocytes (Cluster 7)	Factor3	0.184056
X7_Monocytes...CD14__GRINA	GRINA	CD14(high) Monocytes (Cluster 7)	Factor3	0.0087381
X7_Monocytes...CD14__GRK2	GRK2	CD14(high) Monocytes (Cluster 7)	Factor3	-0.00614682
X7_Monocytes...CD14__GRN	GRN	CD14(high) Monocytes (Cluster 7)	Factor3	-0.0569044
X7_Monocytes...CD14__GSTK1	GSTK1	CD14(high) Monocytes (Cluster 7)	Factor3	0.143956
X7_Monocytes...CD14__GSTO1	GSTO1	CD14(high) Monocytes (Cluster 7)	Factor3	0.0635597
X7_Monocytes...CD14__GSTP1	GSTP1	CD14(high) Monocytes (Cluster 7)	Factor3	0.101184
X7_Monocytes...CD14__GTF2I	GTF2I	CD14(high) Monocytes (Cluster 7)	Factor3	-0.130205
X7_Monocytes...CD14__GUK1	GUK1	CD14(high) Monocytes (Cluster 7)	Factor3	-0.00696572
X7_Monocytes...CD14__H1FX	H1FX	CD14(high) Monocytes (Cluster 7)	Factor3	0.298653
X7_Monocytes...CD14__H2AFJ	H2AFJ	CD14(high) Monocytes (Cluster 7)	Factor3	0.153843
X7_Monocytes...CD14__H2AFV	H2AFV	CD14(high) Monocytes (Cluster 7)	Factor3	0.0430129
X7_Monocytes...CD14__H2AFY	H2AFY	CD14(high) Monocytes (Cluster 7)	Factor3	-0.0807136
X7_Monocytes...CD14__H2AFZ	H2AFZ	CD14(high) Monocytes (Cluster 7)	Factor3	-0.108709
X7_Monocytes...CD14__H3F3A	H3F3A	CD14(high) Monocytes (Cluster 7)	Factor3	-0.139514
X7_Monocytes...CD14__H3F3B	H3F3B	CD14(high) Monocytes (Cluster 7)	Factor3	-0.0959169
X7_Monocytes...CD14__HADHA	HADHA	CD14(high) Monocytes (Cluster 7)	Factor3	0.0552321
X7_Monocytes...CD14__HCK	HCK	CD14(high) Monocytes (Cluster 7)	Factor3	-0.227247
X7_Monocytes...CD14__HCLS1	HCLS1	CD14(high) Monocytes (Cluster 7)	Factor3	-0.114859
X7_Monocytes...CD14__HCST	HCST	CD14(high) Monocytes (Cluster 7)	Factor3	0.13454
X7_Monocytes...CD14__HEBP2	HEBP2	CD14(high) Monocytes (Cluster 7)	Factor3	0.083403
X7_Monocytes...CD14__HECA	HECA	CD14(high) Monocytes (Cluster 7)	Factor3	-0.0142379
X7_Monocytes...CD14__HELZ	HELZ	CD14(high) Monocytes (Cluster 7)	Factor3	-0.156195
X7_Monocytes...CD14__HERPUD1	HERPUD1	CD14(high) Monocytes (Cluster 7)	Factor3	-0.152993
X7_Monocytes...CD14__HIF1A	HIF1A	CD14(high) Monocytes (Cluster 7)	Factor3	0.464531
X7_Monocytes...CD14__HIGD2A	HIGD2A	CD14(high) Monocytes (Cluster 7)	Factor3	0.255121
X7_Monocytes...CD14__HINT1	HINT1	CD14(high) Monocytes (Cluster 7)	Factor3	0.211429
X7_Monocytes...CD14__HIPK1	HIPK1	CD14(high) Monocytes (Cluster 7)	Factor3	0.035322
X7_Monocytes...CD14__HIPK3	HIPK3	CD14(high) Monocytes (Cluster 7)	Factor3	-0.221117
X7_Monocytes...CD14__HLA.A	HLA.A	CD14(high) Monocytes (Cluster 7)	Factor3	0.00588405
X7_Monocytes...CD14__HLA.B	HLA.B	CD14(high) Monocytes (Cluster 7)	Factor3	0.00233335
X7_Monocytes...CD14__HLA.C	HLA.C	CD14(high) Monocytes (Cluster 7)	Factor3	-0.00432158
X7_Monocytes...CD14__HLA.DMA	HLA.DMA	CD14(high) Monocytes (Cluster 7)	Factor3	0.133636
X7_Monocytes...CD14__HLA.DMB	HLA.DMB	CD14(high) Monocytes (Cluster 7)	Factor3	-0.00295109
X7_Monocytes...CD14__HLA.DPA1	HLA.DPA1	CD14(high) Monocytes (Cluster 7)	Factor3	0.0430251
X7_Monocytes...CD14__HLA.DPB1	HLA.DPB1	CD14(high) Monocytes (Cluster 7)	Factor3	-0.00838953
X7_Monocytes...CD14__HLA.DQB1	HLA.DQB1	CD14(high) Monocytes (Cluster 7)	Factor3	-0.044753
X7_Monocytes...CD14__HLA.DRA	HLA.DRA	CD14(high) Monocytes (Cluster 7)	Factor3	-0.00434575
X7_Monocytes...CD14__HLA.DRB1	HLA.DRB1	CD14(high) Monocytes (Cluster 7)	Factor3	-0.0402751
X7_Monocytes...CD14__HLA.DRB5	HLA.DRB5	CD14(high) Monocytes (Cluster 7)	Factor3	0.130541
X7_Monocytes...CD14__HLA.E	HLA.E	CD14(high) Monocytes (Cluster 7)	Factor3	0.00176907
X7_Monocytes...CD14__HLA.F	HLA.F	CD14(high) Monocytes (Cluster 7)	Factor3	-0.0257257
X7_Monocytes...CD14__HM13	HM13	CD14(high) Monocytes (Cluster 7)	Factor3	-0.0591383
X7_Monocytes...CD14__HMGB1	HMGB1	CD14(high) Monocytes (Cluster 7)	Factor3	-0.0511611
X7_Monocytes...CD14__HMGB2	HMGB2	CD14(high) Monocytes (Cluster 7)	Factor3	-0.315097
X7_Monocytes...CD14__HMGN2	HMGN2	CD14(high) Monocytes (Cluster 7)	Factor3	0.284395
X7_Monocytes...CD14__HNRNPA1	HNRNPA1	CD14(high) Monocytes (Cluster 7)	Factor3	0.129056
X7_Monocytes...CD14__HNRNPA2B1	HNRNPA2B1	CD14(high) Monocytes (Cluster 7)	Factor3	-0.193948
X7_Monocytes...CD14__HNRNPA3	HNRNPA3	CD14(high) Monocytes (Cluster 7)	Factor3	-0.0459883
X7_Monocytes...CD14__HNRNPC	HNRNPC	CD14(high) Monocytes (Cluster 7)	Factor3	-0.0196169
X7_Monocytes...CD14__HNRNPD	HNRNPD	CD14(high) Monocytes (Cluster 7)	Factor3	0.0470659
X7_Monocytes...CD14__HNRNPDL	HNRNPDL	CD14(high) Monocytes (Cluster 7)	Factor3	0.0673281
X7_Monocytes...CD14__HNRNPF	HNRNPF	CD14(high) Monocytes (Cluster 7)	Factor3	-0.076314
X7_Monocytes...CD14__HNRNPH1	HNRNPH1	CD14(high) Monocytes (Cluster 7)	Factor3	-0.136797
X7_Monocytes...CD14__HNRNPH3	HNRNPH3	CD14(high) Monocytes (Cluster 7)	Factor3	0.251664
X7_Monocytes...CD14__HNRNPK	HNRNPK	CD14(high) Monocytes (Cluster 7)	Factor3	0.0473746
X7_Monocytes...CD14__HNRNPM	HNRNPM	CD14(high) Monocytes (Cluster 7)	Factor3	0.309798
X7_Monocytes...CD14__HNRNPU	HNRNPU	CD14(high) Monocytes (Cluster 7)	Factor3	-0.297411
X7_Monocytes...CD14__HOOK3	HOOK3	CD14(high) Monocytes (Cluster 7)	Factor3	-0.073436
X7_Monocytes...CD14__HP1BP3	HP1BP3	CD14(high) Monocytes (Cluster 7)	Factor3	-0.105118
X7_Monocytes...CD14__HRH2	HRH2	CD14(high) Monocytes (Cluster 7)	Factor3	0.0817591
X7_Monocytes...CD14__HSBP1	HSBP1	CD14(high) Monocytes (Cluster 7)	Factor3	-0.128638
X7_Monocytes...CD14__HSD17B11	HSD17B11	CD14(high) Monocytes (Cluster 7)	Factor3	0.0204998
X7_Monocytes...CD14__HSP90AA1	HSP90AA1	CD14(high) Monocytes (Cluster 7)	Factor3	-0.143067
X7_Monocytes...CD14__HSP90AB1	HSP90AB1	CD14(high) Monocytes (Cluster 7)	Factor3	0.00930985
X7_Monocytes...CD14__HSP90B1	HSP90B1	CD14(high) Monocytes (Cluster 7)	Factor3	0.0320704
X7_Monocytes...CD14__HSPA1A	HSPA1A	CD14(high) Monocytes (Cluster 7)	Factor3	0.00344278
X7_Monocytes...CD14__HSPA1B	HSPA1B	CD14(high) Monocytes (Cluster 7)	Factor3	0.00858622
X7_Monocytes...CD14__HSPA5	HSPA5	CD14(high) Monocytes (Cluster 7)	Factor3	-0.0297924
X7_Monocytes...CD14__HSPA8	HSPA8	CD14(high) Monocytes (Cluster 7)	Factor3	-0.137666
X7_Monocytes...CD14__HSPE1	HSPE1	CD14(high) Monocytes (Cluster 7)	Factor3	0.0131704
X7_Monocytes...CD14__ICAM3	ICAM3	CD14(high) Monocytes (Cluster 7)	Factor3	0.0554425
X7_Monocytes...CD14__ID2	ID2	CD14(high) Monocytes (Cluster 7)	Factor3	-0.0492653
X7_Monocytes...CD14__IDI1	IDI1	CD14(high) Monocytes (Cluster 7)	Factor3	-0.0332587
X7_Monocytes...CD14__IDS	IDS	CD14(high) Monocytes (Cluster 7)	Factor3	-0.0746778
X7_Monocytes...CD14__IER2	IER2	CD14(high) Monocytes (Cluster 7)	Factor3	-0.105782
X7_Monocytes...CD14__IER3	IER3	CD14(high) Monocytes (Cluster 7)	Factor3	0.146094
X7_Monocytes...CD14__IER5	IER5	CD14(high) Monocytes (Cluster 7)	Factor3	-0.18292
X7_Monocytes...CD14__IFI16	IFI16	CD14(high) Monocytes (Cluster 7)	Factor3	-0.268858
X7_Monocytes...CD14__IFITM2	IFITM2	CD14(high) Monocytes (Cluster 7)	Factor3	0.112558
X7_Monocytes...CD14__IFITM3	IFITM3	CD14(high) Monocytes (Cluster 7)	Factor3	0.0376802
X7_Monocytes...CD14__IFNGR1	IFNGR1	CD14(high) Monocytes (Cluster 7)	Factor3	-0.0611725
X7_Monocytes...CD14__IFNGR2	IFNGR2	CD14(high) Monocytes (Cluster 7)	Factor3	-0.0247659
X7_Monocytes...CD14__IFRD1	IFRD1	CD14(high) Monocytes (Cluster 7)	Factor3	-0.262219
X7_Monocytes...CD14__IGSF6	IGSF6	CD14(high) Monocytes (Cluster 7)	Factor3	-0.171408
X7_Monocytes...CD14__IL10RA	IL10RA	CD14(high) Monocytes (Cluster 7)	Factor3	0.262441
X7_Monocytes...CD14__IL17RA	IL17RA	CD14(high) Monocytes (Cluster 7)	Factor3	-0.344802
X7_Monocytes...CD14__IL1B	IL1B	CD14(high) Monocytes (Cluster 7)	Factor3	0.119818
X7_Monocytes...CD14__INTS6	INTS6	CD14(high) Monocytes (Cluster 7)	Factor3	-0.153437
X7_Monocytes...CD14__IQGAP1	IQGAP1	CD14(high) Monocytes (Cluster 7)	Factor3	0.0280996
X7_Monocytes...CD14__IQGAP2	IQGAP2	CD14(high) Monocytes (Cluster 7)	Factor3	0.0823002
X7_Monocytes...CD14__IRAK3	IRAK3	CD14(high) Monocytes (Cluster 7)	Factor3	-0.103432
X7_Monocytes...CD14__IRF1	IRF1	CD14(high) Monocytes (Cluster 7)	Factor3	-0.0383658
X7_Monocytes...CD14__IRF2BP2	IRF2BP2	CD14(high) Monocytes (Cluster 7)	Factor3	0.236153
X7_Monocytes...CD14__IRS2	IRS2	CD14(high) Monocytes (Cluster 7)	Factor3	-0.0478465
X7_Monocytes...CD14__ITGAM	ITGAM	CD14(high) Monocytes (Cluster 7)	Factor3	-0.0614627
X7_Monocytes...CD14__ITGB1	ITGB1	CD14(high) Monocytes (Cluster 7)	Factor3	0.114972
X7_Monocytes...CD14__ITGB2	ITGB2	CD14(high) Monocytes (Cluster 7)	Factor3	0.116102
X7_Monocytes...CD14__ITM2B	ITM2B	CD14(high) Monocytes (Cluster 7)	Factor3	-0.0920302
X7_Monocytes...CD14__IVNS1ABP	IVNS1ABP	CD14(high) Monocytes (Cluster 7)	Factor3	0.132028
X7_Monocytes...CD14__JAK1	JAK1	CD14(high) Monocytes (Cluster 7)	Factor3	0.0349388
X7_Monocytes...CD14__JAML	JAML	CD14(high) Monocytes (Cluster 7)	Factor3	-0.478664
X7_Monocytes...CD14__JMJD1C	JMJD1C	CD14(high) Monocytes (Cluster 7)	Factor3	0.023144
X7_Monocytes...CD14__JPT1	JPT1	CD14(high) Monocytes (Cluster 7)	Factor3	-0.00638925
X7_Monocytes...CD14__JTB	JTB	CD14(high) Monocytes (Cluster 7)	Factor3	0.08576
X7_Monocytes...CD14__JUN	JUN	CD14(high) Monocytes (Cluster 7)	Factor3	-0.191303
X7_Monocytes...CD14__JUNB	JUNB	CD14(high) Monocytes (Cluster 7)	Factor3	-0.141013
X7_Monocytes...CD14__JUND	JUND	CD14(high) Monocytes (Cluster 7)	Factor3	-0.274584
X7_Monocytes...CD14__KCTD12	KCTD12	CD14(high) Monocytes (Cluster 7)	Factor3	-0.201457
X7_Monocytes...CD14__KDM6B	KDM6B	CD14(high) Monocytes (Cluster 7)	Factor3	0.00622015
X7_Monocytes...CD14__KHDRBS1	KHDRBS1	CD14(high) Monocytes (Cluster 7)	Factor3	0.000122845
X7_Monocytes...CD14__KIF5B	KIF5B	CD14(high) Monocytes (Cluster 7)	Factor3	0.0317949
X7_Monocytes...CD14__KLF10	KLF10	CD14(high) Monocytes (Cluster 7)	Factor3	0.159812
X7_Monocytes...CD14__KLF13	KLF13	CD14(high) Monocytes (Cluster 7)	Factor3	-0.0408735
X7_Monocytes...CD14__KLF2	KLF2	CD14(high) Monocytes (Cluster 7)	Factor3	-0.331565
X7_Monocytes...CD14__KLF4	KLF4	CD14(high) Monocytes (Cluster 7)	Factor3	-0.3074
X7_Monocytes...CD14__KLF6	KLF6	CD14(high) Monocytes (Cluster 7)	Factor3	-0.0306908
X7_Monocytes...CD14__KMT2C	KMT2C	CD14(high) Monocytes (Cluster 7)	Factor3	-0.0332794
X7_Monocytes...CD14__KMT2E	KMT2E	CD14(high) Monocytes (Cluster 7)	Factor3	0.113084
X7_Monocytes...CD14__KRT10	KRT10	CD14(high) Monocytes (Cluster 7)	Factor3	0.224812
X7_Monocytes...CD14__KTN1	KTN1	CD14(high) Monocytes (Cluster 7)	Factor3	-0.0427707
X7_Monocytes...CD14__LAMP1	LAMP1	CD14(high) Monocytes (Cluster 7)	Factor3	0.0383326
X7_Monocytes...CD14__LAMP2	LAMP2	CD14(high) Monocytes (Cluster 7)	Factor3	0.0531035
X7_Monocytes...CD14__LAMTOR1	LAMTOR1	CD14(high) Monocytes (Cluster 7)	Factor3	-0.113451
X7_Monocytes...CD14__LAMTOR2	LAMTOR2	CD14(high) Monocytes (Cluster 7)	Factor3	-0.0235625
X7_Monocytes...CD14__LAMTOR4	LAMTOR4	CD14(high) Monocytes (Cluster 7)	Factor3	-0.0270577
X7_Monocytes...CD14__LAMTOR5	LAMTOR5	CD14(high) Monocytes (Cluster 7)	Factor3	0.0595102
X7_Monocytes...CD14__LAPTM4A	LAPTM4A	CD14(high) Monocytes (Cluster 7)	Factor3	0.0976186
X7_Monocytes...CD14__LAPTM5	LAPTM5	CD14(high) Monocytes (Cluster 7)	Factor3	0.120877
X7_Monocytes...CD14__LAT2	LAT2	CD14(high) Monocytes (Cluster 7)	Factor3	-0.165809
X7_Monocytes...CD14__LCP1	LCP1	CD14(high) Monocytes (Cluster 7)	Factor3	-0.0623737
X7_Monocytes...CD14__LCP2	LCP2	CD14(high) Monocytes (Cluster 7)	Factor3	0.0893396
X7_Monocytes...CD14__LDHA	LDHA	CD14(high) Monocytes (Cluster 7)	Factor3	-0.00188155
X7_Monocytes...CD14__LEPROT	LEPROT	CD14(high) Monocytes (Cluster 7)	Factor3	0.088371
X7_Monocytes...CD14__LGALS1	LGALS1	CD14(high) Monocytes (Cluster 7)	Factor3	-0.0217933
X7_Monocytes...CD14__LGALS2	LGALS2	CD14(high) Monocytes (Cluster 7)	Factor3	0.10058
X7_Monocytes...CD14__LGALS3	LGALS3	CD14(high) Monocytes (Cluster 7)	Factor3	0.191021
X7_Monocytes...CD14__LGALS9	LGALS9	CD14(high) Monocytes (Cluster 7)	Factor3	0.214041
X7_Monocytes...CD14__LILRA5	LILRA5	CD14(high) Monocytes (Cluster 7)	Factor3	0.0911106
X7_Monocytes...CD14__LILRB2	LILRB2	CD14(high) Monocytes (Cluster 7)	Factor3	0.0523317
X7_Monocytes...CD14__LILRB3	LILRB3	CD14(high) Monocytes (Cluster 7)	Factor3	-0.222851
X7_Monocytes...CD14__LIMD2	LIMD2	CD14(high) Monocytes (Cluster 7)	Factor3	-0.0949574
X7_Monocytes...CD14__LIMS1	LIMS1	CD14(high) Monocytes (Cluster 7)	Factor3	0.0305346
X7_Monocytes...CD14__LITAF	LITAF	CD14(high) Monocytes (Cluster 7)	Factor3	0.231479
X7_Monocytes...CD14__LMO2	LMO2	CD14(high) Monocytes (Cluster 7)	Factor3	-0.226845
X7_Monocytes...CD14__LPGAT1	LPGAT1	CD14(high) Monocytes (Cluster 7)	Factor3	0.0479625
X7_Monocytes...CD14__LRP1	LRP1	CD14(high) Monocytes (Cluster 7)	Factor3	-0.120121
X7_Monocytes...CD14__LRPAP1	LRPAP1	CD14(high) Monocytes (Cluster 7)	Factor3	0.239319
X7_Monocytes...CD14__LRRFIP1	LRRFIP1	CD14(high) Monocytes (Cluster 7)	Factor3	-0.183365
X7_Monocytes...CD14__LRRK2	LRRK2	CD14(high) Monocytes (Cluster 7)	Factor3	-0.345328
X7_Monocytes...CD14__LSM7	LSM7	CD14(high) Monocytes (Cluster 7)	Factor3	0.041819
X7_Monocytes...CD14__LSP1	LSP1	CD14(high) Monocytes (Cluster 7)	Factor3	-0.00872238
X7_Monocytes...CD14__LST1	LST1	CD14(high) Monocytes (Cluster 7)	Factor3	-0.0636359
X7_Monocytes...CD14__LTA4H	LTA4H	CD14(high) Monocytes (Cluster 7)	Factor3	-0.0967975
X7_Monocytes...CD14__LUC7L3	LUC7L3	CD14(high) Monocytes (Cluster 7)	Factor3	-0.305644
X7_Monocytes...CD14__LY86	LY86	CD14(high) Monocytes (Cluster 7)	Factor3	0.036944
X7_Monocytes...CD14__LY96	LY96	CD14(high) Monocytes (Cluster 7)	Factor3	-0.0633408
X7_Monocytes...CD14__LYN	LYN	CD14(high) Monocytes (Cluster 7)	Factor3	0.107557
X7_Monocytes...CD14__LYST	LYST	CD14(high) Monocytes (Cluster 7)	Factor3	-0.474759
X7_Monocytes...CD14__LYZ	LYZ	CD14(high) Monocytes (Cluster 7)	Factor3	0.0712106
X7_Monocytes...CD14__M6PR	M6PR	CD14(high) Monocytes (Cluster 7)	Factor3	0.03288
X7_Monocytes...CD14__MAFB	MAFB	CD14(high) Monocytes (Cluster 7)	Factor3	0.247989
X7_Monocytes...CD14__MALAT1	MALAT1	CD14(high) Monocytes (Cluster 7)	Factor3	0.0701616
X7_Monocytes...CD14__MAP1LC3B	MAP1LC3B	CD14(high) Monocytes (Cluster 7)	Factor3	0.0710403
X7_Monocytes...CD14__MAP2K3	MAP2K3	CD14(high) Monocytes (Cluster 7)	Factor3	0.0568082
X7_Monocytes...CD14__MAP3K1	MAP3K1	CD14(high) Monocytes (Cluster 7)	Factor3	-0.221648
X7_Monocytes...CD14__MAP3K2	MAP3K2	CD14(high) Monocytes (Cluster 7)	Factor3	0.0650015
X7_Monocytes...CD14__MAP3K8	MAP3K8	CD14(high) Monocytes (Cluster 7)	Factor3	0.262079
X7_Monocytes...CD14__MAP4K4	MAP4K4	CD14(high) Monocytes (Cluster 7)	Factor3	0.0356022
X7_Monocytes...CD14__MAPK1	MAPK1	CD14(high) Monocytes (Cluster 7)	Factor3	-0.0912977
X7_Monocytes...CD14__MARCH1	2001-03-01	CD14(high) Monocytes (Cluster 7)	Factor3	-0.447217
X7_Monocytes...CD14__MARCKS	MARCKS	CD14(high) Monocytes (Cluster 7)	Factor3	0.0718455
X7_Monocytes...CD14__MBD2	MBD2	CD14(high) Monocytes (Cluster 7)	Factor3	0.0398412
X7_Monocytes...CD14__MBD4	MBD4	CD14(high) Monocytes (Cluster 7)	Factor3	-0.167464
X7_Monocytes...CD14__MBNL1	MBNL1	CD14(high) Monocytes (Cluster 7)	Factor3	-0.188829
X7_Monocytes...CD14__MBP	MBP	CD14(high) Monocytes (Cluster 7)	Factor3	-0.0599612
X7_Monocytes...CD14__MCL1	MCL1	CD14(high) Monocytes (Cluster 7)	Factor3	-0.142526
X7_Monocytes...CD14__MDM4	MDM4	CD14(high) Monocytes (Cluster 7)	Factor3	-0.0991435
X7_Monocytes...CD14__MED13L	MED13L	CD14(high) Monocytes (Cluster 7)	Factor3	0.000969862
X7_Monocytes...CD14__MED29	MED29	CD14(high) Monocytes (Cluster 7)	Factor3	0.00464438
X7_Monocytes...CD14__MEF2C	MEF2C	CD14(high) Monocytes (Cluster 7)	Factor3	-0.158168
X7_Monocytes...CD14__MEGF9	MEGF9	CD14(high) Monocytes (Cluster 7)	Factor3	-0.411671
X7_Monocytes...CD14__METRNL	METRNL	CD14(high) Monocytes (Cluster 7)	Factor3	0.427647
X7_Monocytes...CD14__METTL9	METTL9	CD14(high) Monocytes (Cluster 7)	Factor3	0.0287761
X7_Monocytes...CD14__MFSD1	MFSD1	CD14(high) Monocytes (Cluster 7)	Factor3	-0.082994
X7_Monocytes...CD14__MGAT1	MGAT1	CD14(high) Monocytes (Cluster 7)	Factor3	0.185365
X7_Monocytes...CD14__MGST1	MGST1	CD14(high) Monocytes (Cluster 7)	Factor3	-0.0599932
X7_Monocytes...CD14__MGST3	MGST3	CD14(high) Monocytes (Cluster 7)	Factor3	-0.00619818
X7_Monocytes...CD14__MIDN	MIDN	CD14(high) Monocytes (Cluster 7)	Factor3	0.141753
X7_Monocytes...CD14__MIER1	MIER1	CD14(high) Monocytes (Cluster 7)	Factor3	0.160942
X7_Monocytes...CD14__MINOS1	MINOS1	CD14(high) Monocytes (Cluster 7)	Factor3	0.115395
X7_Monocytes...CD14__MIS18BP1	MIS18BP1	CD14(high) Monocytes (Cluster 7)	Factor3	-0.0948583
X7_Monocytes...CD14__MNDA	MNDA	CD14(high) Monocytes (Cluster 7)	Factor3	-0.536051
X7_Monocytes...CD14__MOB1A	MOB1A	CD14(high) Monocytes (Cluster 7)	Factor3	0.104862
X7_Monocytes...CD14__MORF4L1	MORF4L1	CD14(high) Monocytes (Cluster 7)	Factor3	0.102064
X7_Monocytes...CD14__MPEG1	MPEG1	CD14(high) Monocytes (Cluster 7)	Factor3	-0.185033
X7_Monocytes...CD14__MRPL33	MRPL33	CD14(high) Monocytes (Cluster 7)	Factor3	-0.069194
X7_Monocytes...CD14__MRPL54	MRPL54	CD14(high) Monocytes (Cluster 7)	Factor3	0.145528
X7_Monocytes...CD14__MS4A6A	MS4A6A	CD14(high) Monocytes (Cluster 7)	Factor3	-0.39219
X7_Monocytes...CD14__MS4A7	MS4A7	CD14(high) Monocytes (Cluster 7)	Factor3	-0.370752
X7_Monocytes...CD14__MSN	MSN	CD14(high) Monocytes (Cluster 7)	Factor3	-0.119803
X7_Monocytes...CD14__MSRB1	MSRB1	CD14(high) Monocytes (Cluster 7)	Factor3	-0.216865
X7_Monocytes...CD14__MXD1	MXD1	CD14(high) Monocytes (Cluster 7)	Factor3	0.128455
X7_Monocytes...CD14__MYADM	MYADM	CD14(high) Monocytes (Cluster 7)	Factor3	-0.0350008
X7_Monocytes...CD14__MYCBP2	MYCBP2	CD14(high) Monocytes (Cluster 7)	Factor3	-0.191903
X7_Monocytes...CD14__MYD88	MYD88	CD14(high) Monocytes (Cluster 7)	Factor3	-0.0583189
X7_Monocytes...CD14__MYH9	MYH9	CD14(high) Monocytes (Cluster 7)	Factor3	-0.0125873
X7_Monocytes...CD14__MYL12A	MYL12A	CD14(high) Monocytes (Cluster 7)	Factor3	-0.0689582
X7_Monocytes...CD14__MYL12B	MYL12B	CD14(high) Monocytes (Cluster 7)	Factor3	0.000399039
X7_Monocytes...CD14__MYL6	MYL6	CD14(high) Monocytes (Cluster 7)	Factor3	-0.0627152
X7_Monocytes...CD14__MYO1F	MYO1F	CD14(high) Monocytes (Cluster 7)	Factor3	-0.220438
X7_Monocytes...CD14__MYO1G	MYO1G	CD14(high) Monocytes (Cluster 7)	Factor3	0.00276562
X7_Monocytes...CD14__MZT2B	MZT2B	CD14(high) Monocytes (Cluster 7)	Factor3	0.309321
X7_Monocytes...CD14__N4BP2L2	N4BP2L2	CD14(high) Monocytes (Cluster 7)	Factor3	-0.330463
X7_Monocytes...CD14__NAA38	NAA38	CD14(high) Monocytes (Cluster 7)	Factor3	0.0148007
X7_Monocytes...CD14__NABP1	NABP1	CD14(high) Monocytes (Cluster 7)	Factor3	-0.191729
X7_Monocytes...CD14__NACA	NACA	CD14(high) Monocytes (Cluster 7)	Factor3	0.240212
X7_Monocytes...CD14__NAGK	NAGK	CD14(high) Monocytes (Cluster 7)	Factor3	-0.231407
X7_Monocytes...CD14__NAIP	NAIP	CD14(high) Monocytes (Cluster 7)	Factor3	-0.247051
X7_Monocytes...CD14__NAMPT	NAMPT	CD14(high) Monocytes (Cluster 7)	Factor3	0.124146
X7_Monocytes...CD14__NAP1L1	NAP1L1	CD14(high) Monocytes (Cluster 7)	Factor3	0.00211395
X7_Monocytes...CD14__NCF1	NCF1	CD14(high) Monocytes (Cluster 7)	Factor3	-0.214449
X7_Monocytes...CD14__NCF2	NCF2	CD14(high) Monocytes (Cluster 7)	Factor3	-0.248502
X7_Monocytes...CD14__NCF4	NCF4	CD14(high) Monocytes (Cluster 7)	Factor3	-0.137489
X7_Monocytes...CD14__NCKAP1L	NCKAP1L	CD14(high) Monocytes (Cluster 7)	Factor3	-0.00363358
X7_Monocytes...CD14__NCL	NCL	CD14(high) Monocytes (Cluster 7)	Factor3	0.161586
X7_Monocytes...CD14__NCOA4	NCOA4	CD14(high) Monocytes (Cluster 7)	Factor3	-0.213463
X7_Monocytes...CD14__NDUFA1	NDUFA1	CD14(high) Monocytes (Cluster 7)	Factor3	0.0210844
X7_Monocytes...CD14__NDUFA11	NDUFA11	CD14(high) Monocytes (Cluster 7)	Factor3	0.119525
X7_Monocytes...CD14__NDUFA2	NDUFA2	CD14(high) Monocytes (Cluster 7)	Factor3	-0.0504588
X7_Monocytes...CD14__NDUFA3	NDUFA3	CD14(high) Monocytes (Cluster 7)	Factor3	0.130047
X7_Monocytes...CD14__NDUFA4	NDUFA4	CD14(high) Monocytes (Cluster 7)	Factor3	0.125902
X7_Monocytes...CD14__NDUFB1	NDUFB1	CD14(high) Monocytes (Cluster 7)	Factor3	-0.0977108
X7_Monocytes...CD14__NDUFB10	NDUFB10	CD14(high) Monocytes (Cluster 7)	Factor3	0.034481
X7_Monocytes...CD14__NDUFB11	NDUFB11	CD14(high) Monocytes (Cluster 7)	Factor3	0.0354224
X7_Monocytes...CD14__NDUFB2	NDUFB2	CD14(high) Monocytes (Cluster 7)	Factor3	-0.102899
X7_Monocytes...CD14__NDUFB3	NDUFB3	CD14(high) Monocytes (Cluster 7)	Factor3	-0.207664
X7_Monocytes...CD14__NDUFB4	NDUFB4	CD14(high) Monocytes (Cluster 7)	Factor3	0.182463
X7_Monocytes...CD14__NDUFB7	NDUFB7	CD14(high) Monocytes (Cluster 7)	Factor3	0.106401
X7_Monocytes...CD14__NDUFB8	NDUFB8	CD14(high) Monocytes (Cluster 7)	Factor3	0.268234
X7_Monocytes...CD14__NDUFB9	NDUFB9	CD14(high) Monocytes (Cluster 7)	Factor3	0.262071
X7_Monocytes...CD14__NDUFC2	NDUFC2	CD14(high) Monocytes (Cluster 7)	Factor3	0.121405
X7_Monocytes...CD14__NDUFS5	NDUFS5	CD14(high) Monocytes (Cluster 7)	Factor3	0.104234
X7_Monocytes...CD14__NDUFS6	NDUFS6	CD14(high) Monocytes (Cluster 7)	Factor3	-0.147388
X7_Monocytes...CD14__NDUFS7	NDUFS7	CD14(high) Monocytes (Cluster 7)	Factor3	0.019593
X7_Monocytes...CD14__NEAT1	NEAT1	CD14(high) Monocytes (Cluster 7)	Factor3	-0.0572844
X7_Monocytes...CD14__NEDD8	NEDD8	CD14(high) Monocytes (Cluster 7)	Factor3	-0.150537
X7_Monocytes...CD14__NEU1	NEU1	CD14(high) Monocytes (Cluster 7)	Factor3	-0.156228
X7_Monocytes...CD14__NFE2L2	NFE2L2	CD14(high) Monocytes (Cluster 7)	Factor3	0.129661
X7_Monocytes...CD14__NFIL3	NFIL3	CD14(high) Monocytes (Cluster 7)	Factor3	0.126615
X7_Monocytes...CD14__NFKBIA	NFKBIA	CD14(high) Monocytes (Cluster 7)	Factor3	0.0391083
X7_Monocytes...CD14__NFKBIZ	NFKBIZ	CD14(high) Monocytes (Cluster 7)	Factor3	-0.220154
X7_Monocytes...CD14__NIPBL	NIPBL	CD14(high) Monocytes (Cluster 7)	Factor3	-0.0837703
X7_Monocytes...CD14__NKTR	NKTR	CD14(high) Monocytes (Cluster 7)	Factor3	0.00641313
X7_Monocytes...CD14__NONO	NONO	CD14(high) Monocytes (Cluster 7)	Factor3	-0.0212564
X7_Monocytes...CD14__NOP10	NOP10	CD14(high) Monocytes (Cluster 7)	Factor3	-0.0652995
X7_Monocytes...CD14__NOP53	NOP53	CD14(high) Monocytes (Cluster 7)	Factor3	0.0575935
X7_Monocytes...CD14__NORAD	NORAD	CD14(high) Monocytes (Cluster 7)	Factor3	0.041256
X7_Monocytes...CD14__NOTCH2	NOTCH2	CD14(high) Monocytes (Cluster 7)	Factor3	-0.134108
X7_Monocytes...CD14__NPC2	NPC2	CD14(high) Monocytes (Cluster 7)	Factor3	0.0198641
X7_Monocytes...CD14__NPM1	NPM1	CD14(high) Monocytes (Cluster 7)	Factor3	0.131184
X7_Monocytes...CD14__NR4A1	NR4A1	CD14(high) Monocytes (Cluster 7)	Factor3	0.0325039
X7_Monocytes...CD14__NR4A2	NR4A2	CD14(high) Monocytes (Cluster 7)	Factor3	-0.133632
X7_Monocytes...CD14__NRGN	NRGN	CD14(high) Monocytes (Cluster 7)	Factor3	0.0683499
X7_Monocytes...CD14__NSA2	NSA2	CD14(high) Monocytes (Cluster 7)	Factor3	0.30987
X7_Monocytes...CD14__NUFIP2	NUFIP2	CD14(high) Monocytes (Cluster 7)	Factor3	-0.110021
X7_Monocytes...CD14__NUMB	NUMB	CD14(high) Monocytes (Cluster 7)	Factor3	-0.126318
X7_Monocytes...CD14__NUP214	NUP214	CD14(high) Monocytes (Cluster 7)	Factor3	-0.150007
X7_Monocytes...CD14__NXF1	NXF1	CD14(high) Monocytes (Cluster 7)	Factor3	-0.0626244
X7_Monocytes...CD14__OAZ1	OAZ1	CD14(high) Monocytes (Cluster 7)	Factor3	-0.185651
X7_Monocytes...CD14__OGFRL1	OGFRL1	CD14(high) Monocytes (Cluster 7)	Factor3	-0.240462
X7_Monocytes...CD14__ORMDL1	ORMDL1	CD14(high) Monocytes (Cluster 7)	Factor3	0.00838676
X7_Monocytes...CD14__OS9	OS9	CD14(high) Monocytes (Cluster 7)	Factor3	0.00937503
X7_Monocytes...CD14__OSBPL8	OSBPL8	CD14(high) Monocytes (Cluster 7)	Factor3	-0.1897
X7_Monocytes...CD14__OST4	OST4	CD14(high) Monocytes (Cluster 7)	Factor3	0.0367462
X7_Monocytes...CD14__OSTF1	OSTF1	CD14(high) Monocytes (Cluster 7)	Factor3	-0.0516306
X7_Monocytes...CD14__P2RY13	P2RY13	CD14(high) Monocytes (Cluster 7)	Factor3	-0.300792
X7_Monocytes...CD14__P4HB	P4HB	CD14(high) Monocytes (Cluster 7)	Factor3	0.134764
X7_Monocytes...CD14__PABPC1	PABPC1	CD14(high) Monocytes (Cluster 7)	Factor3	-0.0415143
X7_Monocytes...CD14__PAIP2	PAIP2	CD14(high) Monocytes (Cluster 7)	Factor3	0.167543
X7_Monocytes...CD14__PAK2	PAK2	CD14(high) Monocytes (Cluster 7)	Factor3	-0.068496
X7_Monocytes...CD14__PAPOLA	PAPOLA	CD14(high) Monocytes (Cluster 7)	Factor3	0.00656512
X7_Monocytes...CD14__PARK7	PARK7	CD14(high) Monocytes (Cluster 7)	Factor3	0.0808069
X7_Monocytes...CD14__PARVG	PARVG	CD14(high) Monocytes (Cluster 7)	Factor3	0.0715188
X7_Monocytes...CD14__PCBP1	PCBP1	CD14(high) Monocytes (Cluster 7)	Factor3	-0.165479
X7_Monocytes...CD14__PCBP2	PCBP2	CD14(high) Monocytes (Cluster 7)	Factor3	0.00363538
X7_Monocytes...CD14__PCF11	PCF11	CD14(high) Monocytes (Cluster 7)	Factor3	-0.164614
X7_Monocytes...CD14__PDIA3	PDIA3	CD14(high) Monocytes (Cluster 7)	Factor3	0.0494875
X7_Monocytes...CD14__PECAM1	PECAM1	CD14(high) Monocytes (Cluster 7)	Factor3	-0.0500338
X7_Monocytes...CD14__PET100	PET100	CD14(high) Monocytes (Cluster 7)	Factor3	0.154583
X7_Monocytes...CD14__PFDN5	PFDN5	CD14(high) Monocytes (Cluster 7)	Factor3	-0.0114188
X7_Monocytes...CD14__PFN1	PFN1	CD14(high) Monocytes (Cluster 7)	Factor3	0.181274
X7_Monocytes...CD14__PGAM1	PGAM1	CD14(high) Monocytes (Cluster 7)	Factor3	0.0749938
X7_Monocytes...CD14__PGD	PGD	CD14(high) Monocytes (Cluster 7)	Factor3	-0.10098
X7_Monocytes...CD14__PGK1	PGK1	CD14(high) Monocytes (Cluster 7)	Factor3	-0.0971818
X7_Monocytes...CD14__PGLS	PGLS	CD14(high) Monocytes (Cluster 7)	Factor3	-0.0805561
X7_Monocytes...CD14__PHACTR1	PHACTR1	CD14(high) Monocytes (Cluster 7)	Factor3	0.260136
X7_Monocytes...CD14__PHF20L1	PHF20L1	CD14(high) Monocytes (Cluster 7)	Factor3	-0.180187
X7_Monocytes...CD14__PHIP	PHIP	CD14(high) Monocytes (Cluster 7)	Factor3	-0.135014
X7_Monocytes...CD14__PICALM	PICALM	CD14(high) Monocytes (Cluster 7)	Factor3	-0.00540011
X7_Monocytes...CD14__PILRA	PILRA	CD14(high) Monocytes (Cluster 7)	Factor3	-0.00336513
X7_Monocytes...CD14__PJA2	PJA2	CD14(high) Monocytes (Cluster 7)	Factor3	0.0810073
X7_Monocytes...CD14__PKM	PKM	CD14(high) Monocytes (Cluster 7)	Factor3	0.102189
X7_Monocytes...CD14__PLAC8	PLAC8	CD14(high) Monocytes (Cluster 7)	Factor3	-0.0618569
X7_Monocytes...CD14__PLAUR	PLAUR	CD14(high) Monocytes (Cluster 7)	Factor3	0.254107
X7_Monocytes...CD14__PLBD1	PLBD1	CD14(high) Monocytes (Cluster 7)	Factor3	0.0634316
X7_Monocytes...CD14__PLCG2	PLCG2	CD14(high) Monocytes (Cluster 7)	Factor3	0.0955088
X7_Monocytes...CD14__PLEK	PLEK	CD14(high) Monocytes (Cluster 7)	Factor3	0.314977
X7_Monocytes...CD14__PLEKHO1	PLEKHO1	CD14(high) Monocytes (Cluster 7)	Factor3	-0.0372373
X7_Monocytes...CD14__PLP2	PLP2	CD14(high) Monocytes (Cluster 7)	Factor3	0.273931
X7_Monocytes...CD14__PLSCR1	PLSCR1	CD14(high) Monocytes (Cluster 7)	Factor3	0.222401
X7_Monocytes...CD14__PLXDC2	PLXDC2	CD14(high) Monocytes (Cluster 7)	Factor3	-0.045869
X7_Monocytes...CD14__PMAIP1	PMAIP1	CD14(high) Monocytes (Cluster 7)	Factor3	-0.199364
X7_Monocytes...CD14__PNISR	PNISR	CD14(high) Monocytes (Cluster 7)	Factor3	-0.149116
X7_Monocytes...CD14__PNN	PNN	CD14(high) Monocytes (Cluster 7)	Factor3	0.00157231
X7_Monocytes...CD14__PNPLA8	PNPLA8	CD14(high) Monocytes (Cluster 7)	Factor3	0.0631063
X7_Monocytes...CD14__PNRC1	PNRC1	CD14(high) Monocytes (Cluster 7)	Factor3	-0.045594
X7_Monocytes...CD14__PNRC2	PNRC2	CD14(high) Monocytes (Cluster 7)	Factor3	0.0322125
X7_Monocytes...CD14__POLE4	POLE4	CD14(high) Monocytes (Cluster 7)	Factor3	0.0199844
X7_Monocytes...CD14__POLR1D	POLR1D	CD14(high) Monocytes (Cluster 7)	Factor3	0.179641
X7_Monocytes...CD14__POLR2L	POLR2L	CD14(high) Monocytes (Cluster 7)	Factor3	0.083385
X7_Monocytes...CD14__POMP	POMP	CD14(high) Monocytes (Cluster 7)	Factor3	0.10788
X7_Monocytes...CD14__POU2F2	POU2F2	CD14(high) Monocytes (Cluster 7)	Factor3	-0.469785
X7_Monocytes...CD14__PPDPF	PPDPF	CD14(high) Monocytes (Cluster 7)	Factor3	0.0163462
X7_Monocytes...CD14__PPIA	PPIA	CD14(high) Monocytes (Cluster 7)	Factor3	0.205671
X7_Monocytes...CD14__PPIB	PPIB	CD14(high) Monocytes (Cluster 7)	Factor3	0.125109
X7_Monocytes...CD14__PPIG	PPIG	CD14(high) Monocytes (Cluster 7)	Factor3	0.0281781
X7_Monocytes...CD14__PPP1CA	PPP1CA	CD14(high) Monocytes (Cluster 7)	Factor3	-0.0849706
X7_Monocytes...CD14__PPP1CB	PPP1CB	CD14(high) Monocytes (Cluster 7)	Factor3	0.121122
X7_Monocytes...CD14__PPP1R10	PPP1R10	CD14(high) Monocytes (Cluster 7)	Factor3	-0.112401
X7_Monocytes...CD14__PPP1R12A	PPP1R12A	CD14(high) Monocytes (Cluster 7)	Factor3	-0.0726966
X7_Monocytes...CD14__PPP1R15A	PPP1R15A	CD14(high) Monocytes (Cluster 7)	Factor3	0.263649
X7_Monocytes...CD14__PPP1R15B	PPP1R15B	CD14(high) Monocytes (Cluster 7)	Factor3	-0.135854
X7_Monocytes...CD14__PPP2R5C	PPP2R5C	CD14(high) Monocytes (Cluster 7)	Factor3	0.0084776
X7_Monocytes...CD14__PPT1	PPT1	CD14(high) Monocytes (Cluster 7)	Factor3	0.0278786
X7_Monocytes...CD14__PRAM1	PRAM1	CD14(high) Monocytes (Cluster 7)	Factor3	-0.23968
X7_Monocytes...CD14__PRDX1	PRDX1	CD14(high) Monocytes (Cluster 7)	Factor3	-0.109891
X7_Monocytes...CD14__PRDX5	PRDX5	CD14(high) Monocytes (Cluster 7)	Factor3	-0.0594746
X7_Monocytes...CD14__PRDX6	PRDX6	CD14(high) Monocytes (Cluster 7)	Factor3	0.0385149
X7_Monocytes...CD14__PRELID1	PRELID1	CD14(high) Monocytes (Cluster 7)	Factor3	0.133444
X7_Monocytes...CD14__PREX1	PREX1	CD14(high) Monocytes (Cluster 7)	Factor3	0.139905
X7_Monocytes...CD14__PRKAR1A	PRKAR1A	CD14(high) Monocytes (Cluster 7)	Factor3	-0.0360655
X7_Monocytes...CD14__PRKCB	PRKCB	CD14(high) Monocytes (Cluster 7)	Factor3	-0.0989626
X7_Monocytes...CD14__PRPF38B	PRPF38B	CD14(high) Monocytes (Cluster 7)	Factor3	-0.0414941
X7_Monocytes...CD14__PRPF40A	PRPF40A	CD14(high) Monocytes (Cluster 7)	Factor3	0.0167714
X7_Monocytes...CD14__PRR13	PRR13	CD14(high) Monocytes (Cluster 7)	Factor3	-0.00988977
X7_Monocytes...CD14__PRRC2C	PRRC2C	CD14(high) Monocytes (Cluster 7)	Factor3	0.00369313
X7_Monocytes...CD14__PSAP	PSAP	CD14(high) Monocytes (Cluster 7)	Factor3	-0.142777
X7_Monocytes...CD14__PSMA1	PSMA1	CD14(high) Monocytes (Cluster 7)	Factor3	0.163927
X7_Monocytes...CD14__PSMA4	PSMA4	CD14(high) Monocytes (Cluster 7)	Factor3	-0.200937
X7_Monocytes...CD14__PSMA7	PSMA7	CD14(high) Monocytes (Cluster 7)	Factor3	-0.0557253
X7_Monocytes...CD14__PSMB1	PSMB1	CD14(high) Monocytes (Cluster 7)	Factor3	0.0286812
X7_Monocytes...CD14__PSMB3	PSMB3	CD14(high) Monocytes (Cluster 7)	Factor3	-0.0441683
X7_Monocytes...CD14__PSMB4	PSMB4	CD14(high) Monocytes (Cluster 7)	Factor3	0.0248803
X7_Monocytes...CD14__PSMB6	PSMB6	CD14(high) Monocytes (Cluster 7)	Factor3	0.169236
X7_Monocytes...CD14__PSMB8	PSMB8	CD14(high) Monocytes (Cluster 7)	Factor3	0.0201941
X7_Monocytes...CD14__PSMB9	PSMB9	CD14(high) Monocytes (Cluster 7)	Factor3	-0.163008
X7_Monocytes...CD14__PSMD8	PSMD8	CD14(high) Monocytes (Cluster 7)	Factor3	0.172082
X7_Monocytes...CD14__PSME1	PSME1	CD14(high) Monocytes (Cluster 7)	Factor3	0.125102
X7_Monocytes...CD14__PSME2	PSME2	CD14(high) Monocytes (Cluster 7)	Factor3	-0.0177067
X7_Monocytes...CD14__PTAFR	PTAFR	CD14(high) Monocytes (Cluster 7)	Factor3	-0.0880808
X7_Monocytes...CD14__PTBP3	PTBP3	CD14(high) Monocytes (Cluster 7)	Factor3	-0.0487398
X7_Monocytes...CD14__PTEN	PTEN	CD14(high) Monocytes (Cluster 7)	Factor3	-0.137536
X7_Monocytes...CD14__PTGES3	PTGES3	CD14(high) Monocytes (Cluster 7)	Factor3	-0.166752
X7_Monocytes...CD14__PTGS2	PTGS2	CD14(high) Monocytes (Cluster 7)	Factor3	-0.0548
X7_Monocytes...CD14__PTMA	PTMA	CD14(high) Monocytes (Cluster 7)	Factor3	-0.0607714
X7_Monocytes...CD14__PTP4A1	PTP4A1	CD14(high) Monocytes (Cluster 7)	Factor3	0.143149
X7_Monocytes...CD14__PTP4A2	PTP4A2	CD14(high) Monocytes (Cluster 7)	Factor3	0.191343
X7_Monocytes...CD14__PTPN12	PTPN12	CD14(high) Monocytes (Cluster 7)	Factor3	-0.0312124
X7_Monocytes...CD14__PTPN2	PTPN2	CD14(high) Monocytes (Cluster 7)	Factor3	0.082513
X7_Monocytes...CD14__PTPN6	PTPN6	CD14(high) Monocytes (Cluster 7)	Factor3	0.057485
X7_Monocytes...CD14__PTPRC	PTPRC	CD14(high) Monocytes (Cluster 7)	Factor3	-0.213977
X7_Monocytes...CD14__PTPRE	PTPRE	CD14(high) Monocytes (Cluster 7)	Factor3	0.18071
X7_Monocytes...CD14__PTTG1IP	PTTG1IP	CD14(high) Monocytes (Cluster 7)	Factor3	-0.00463016
X7_Monocytes...CD14__PYCARD	PYCARD	CD14(high) Monocytes (Cluster 7)	Factor3	-0.100006
X7_Monocytes...CD14__QKI	QKI	CD14(high) Monocytes (Cluster 7)	Factor3	-0.0159441
X7_Monocytes...CD14__RAB10	RAB10	CD14(high) Monocytes (Cluster 7)	Factor3	-0.393465
X7_Monocytes...CD14__RAB11FIP1	RAB11FIP1	CD14(high) Monocytes (Cluster 7)	Factor3	-0.242029
X7_Monocytes...CD14__RAB21	RAB21	CD14(high) Monocytes (Cluster 7)	Factor3	0.205251
X7_Monocytes...CD14__RAB27A	RAB27A	CD14(high) Monocytes (Cluster 7)	Factor3	-0.121957
X7_Monocytes...CD14__RAB2A	RAB2A	CD14(high) Monocytes (Cluster 7)	Factor3	0.00632594
X7_Monocytes...CD14__RAB31	RAB31	CD14(high) Monocytes (Cluster 7)	Factor3	0.119828
X7_Monocytes...CD14__RAB32	RAB32	CD14(high) Monocytes (Cluster 7)	Factor3	-0.185888
X7_Monocytes...CD14__RAB5C	RAB5C	CD14(high) Monocytes (Cluster 7)	Factor3	0.252419
X7_Monocytes...CD14__RAB5IF	RAB5IF	CD14(high) Monocytes (Cluster 7)	Factor3	0.165462
X7_Monocytes...CD14__RAB7A	RAB7A	CD14(high) Monocytes (Cluster 7)	Factor3	0.0103561
X7_Monocytes...CD14__RABAC1	RABAC1	CD14(high) Monocytes (Cluster 7)	Factor3	-0.000123921
X7_Monocytes...CD14__RAC1	RAC1	CD14(high) Monocytes (Cluster 7)	Factor3	0.0567609
X7_Monocytes...CD14__RAC2	RAC2	CD14(high) Monocytes (Cluster 7)	Factor3	-0.141233
X7_Monocytes...CD14__RACK1	RACK1	CD14(high) Monocytes (Cluster 7)	Factor3	0.263919
X7_Monocytes...CD14__RAN	RAN	CD14(high) Monocytes (Cluster 7)	Factor3	0.0279257
X7_Monocytes...CD14__RAP1A	RAP1A	CD14(high) Monocytes (Cluster 7)	Factor3	-0.00193449
X7_Monocytes...CD14__RAP1B	RAP1B	CD14(high) Monocytes (Cluster 7)	Factor3	0.061493
X7_Monocytes...CD14__RAP2B	RAP2B	CD14(high) Monocytes (Cluster 7)	Factor3	0.164717
X7_Monocytes...CD14__RASGEF1B	RASGEF1B	CD14(high) Monocytes (Cluster 7)	Factor3	0.0059355
X7_Monocytes...CD14__RASSF2	RASSF2	CD14(high) Monocytes (Cluster 7)	Factor3	-0.0903387
X7_Monocytes...CD14__RASSF4	RASSF4	CD14(high) Monocytes (Cluster 7)	Factor3	-0.124425
X7_Monocytes...CD14__RBBP6	RBBP6	CD14(high) Monocytes (Cluster 7)	Factor3	0.0423478
X7_Monocytes...CD14__RBM25	RBM25	CD14(high) Monocytes (Cluster 7)	Factor3	0.01746
X7_Monocytes...CD14__RBM3	RBM3	CD14(high) Monocytes (Cluster 7)	Factor3	0.203954
X7_Monocytes...CD14__RBM39	RBM39	CD14(high) Monocytes (Cluster 7)	Factor3	0.191267
X7_Monocytes...CD14__RBM47	RBM47	CD14(high) Monocytes (Cluster 7)	Factor3	-0.109038
X7_Monocytes...CD14__RBM8A	RBM8A	CD14(high) Monocytes (Cluster 7)	Factor3	0.0527833
X7_Monocytes...CD14__RBMS1	RBMS1	CD14(high) Monocytes (Cluster 7)	Factor3	-0.130814
X7_Monocytes...CD14__RBMX	RBMX	CD14(high) Monocytes (Cluster 7)	Factor3	0.0793106
X7_Monocytes...CD14__RBP7	RBP7	CD14(high) Monocytes (Cluster 7)	Factor3	-0.135003
X7_Monocytes...CD14__RBPJ	RBPJ	CD14(high) Monocytes (Cluster 7)	Factor3	0.046317
X7_Monocytes...CD14__RBX1	RBX1	CD14(high) Monocytes (Cluster 7)	Factor3	-0.119107
X7_Monocytes...CD14__RCSD1	RCSD1	CD14(high) Monocytes (Cluster 7)	Factor3	-0.173359
X7_Monocytes...CD14__REEP5	REEP5	CD14(high) Monocytes (Cluster 7)	Factor3	-0.0682419
X7_Monocytes...CD14__REL	REL	CD14(high) Monocytes (Cluster 7)	Factor3	0.26969
X7_Monocytes...CD14__RETN	RETN	CD14(high) Monocytes (Cluster 7)	Factor3	-0.242214
X7_Monocytes...CD14__REX1BD	REX1BD	CD14(high) Monocytes (Cluster 7)	Factor3	0.0724952
X7_Monocytes...CD14__RGS10	RGS10	CD14(high) Monocytes (Cluster 7)	Factor3	0.194916
X7_Monocytes...CD14__RGS19	RGS19	CD14(high) Monocytes (Cluster 7)	Factor3	-0.074532
X7_Monocytes...CD14__RGS2	RGS2	CD14(high) Monocytes (Cluster 7)	Factor3	-0.201231
X7_Monocytes...CD14__RHOA	RHOA	CD14(high) Monocytes (Cluster 7)	Factor3	-0.170415
X7_Monocytes...CD14__RHOB	RHOB	CD14(high) Monocytes (Cluster 7)	Factor3	-0.190019
X7_Monocytes...CD14__RHOG	RHOG	CD14(high) Monocytes (Cluster 7)	Factor3	0.0788277
X7_Monocytes...CD14__RILPL2	RILPL2	CD14(high) Monocytes (Cluster 7)	Factor3	0.111971
X7_Monocytes...CD14__RIOK3	RIOK3	CD14(high) Monocytes (Cluster 7)	Factor3	0.265098
X7_Monocytes...CD14__RIPOR2	RIPOR2	CD14(high) Monocytes (Cluster 7)	Factor3	-0.578098
X7_Monocytes...CD14__RNASE6	RNASE6	CD14(high) Monocytes (Cluster 7)	Factor3	0.000611522
X7_Monocytes...CD14__RNASET2	RNASET2	CD14(high) Monocytes (Cluster 7)	Factor3	-0.156794
X7_Monocytes...CD14__RNF13	RNF13	CD14(high) Monocytes (Cluster 7)	Factor3	-0.145586
X7_Monocytes...CD14__RNF130	RNF130	CD14(high) Monocytes (Cluster 7)	Factor3	0.0184735
X7_Monocytes...CD14__RNF149	RNF149	CD14(high) Monocytes (Cluster 7)	Factor3	-0.0890522
X7_Monocytes...CD14__RNF213	RNF213	CD14(high) Monocytes (Cluster 7)	Factor3	-0.213177
X7_Monocytes...CD14__RNF7	RNF7	CD14(high) Monocytes (Cluster 7)	Factor3	0.261139
X7_Monocytes...CD14__RNH1	RNH1	CD14(high) Monocytes (Cluster 7)	Factor3	0.0333015
X7_Monocytes...CD14__ROCK1	ROCK1	CD14(high) Monocytes (Cluster 7)	Factor3	0.0463856
X7_Monocytes...CD14__ROMO1	ROMO1	CD14(high) Monocytes (Cluster 7)	Factor3	0.0315697
X7_Monocytes...CD14__RSL1D1	RSL1D1	CD14(high) Monocytes (Cluster 7)	Factor3	0.151908
X7_Monocytes...CD14__RSL24D1	RSL24D1	CD14(high) Monocytes (Cluster 7)	Factor3	0.188041
X7_Monocytes...CD14__RSRC2	RSRC2	CD14(high) Monocytes (Cluster 7)	Factor3	0.0887909
X7_Monocytes...CD14__RSRP1	RSRP1	CD14(high) Monocytes (Cluster 7)	Factor3	-0.288002
X7_Monocytes...CD14__RTN3	RTN3	CD14(high) Monocytes (Cluster 7)	Factor3	-0.0589064
X7_Monocytes...CD14__RTN4	RTN4	CD14(high) Monocytes (Cluster 7)	Factor3	-0.125745
X7_Monocytes...CD14__RTRAF	RTRAF	CD14(high) Monocytes (Cluster 7)	Factor3	-0.0761999
X7_Monocytes...CD14__RUNX1	RUNX1	CD14(high) Monocytes (Cluster 7)	Factor3	0.0271601
X7_Monocytes...CD14__RXRA	RXRA	CD14(high) Monocytes (Cluster 7)	Factor3	-0.0235776
X7_Monocytes...CD14__S100A10	S100A10	CD14(high) Monocytes (Cluster 7)	Factor3	-0.0653562
X7_Monocytes...CD14__S100A11	S100A11	CD14(high) Monocytes (Cluster 7)	Factor3	-0.30417
X7_Monocytes...CD14__S100A12	S100A12	CD14(high) Monocytes (Cluster 7)	Factor3	-0.0456917
X7_Monocytes...CD14__S100A4	S100A4	CD14(high) Monocytes (Cluster 7)	Factor3	-0.00899026
X7_Monocytes...CD14__S100A6	S100A6	CD14(high) Monocytes (Cluster 7)	Factor3	0.0526573
X7_Monocytes...CD14__S100A8	S100A8	CD14(high) Monocytes (Cluster 7)	Factor3	-0.108849
X7_Monocytes...CD14__S100A9	S100A9	CD14(high) Monocytes (Cluster 7)	Factor3	-0.0899209
X7_Monocytes...CD14__SAMHD1	SAMHD1	CD14(high) Monocytes (Cluster 7)	Factor3	-0.410203
X7_Monocytes...CD14__SAMSN1	SAMSN1	CD14(high) Monocytes (Cluster 7)	Factor3	0.30944
X7_Monocytes...CD14__SAP18	SAP18	CD14(high) Monocytes (Cluster 7)	Factor3	0.214659
X7_Monocytes...CD14__SARAF	SARAF	CD14(high) Monocytes (Cluster 7)	Factor3	-0.0883543
X7_Monocytes...CD14__SAT1	SAT1	CD14(high) Monocytes (Cluster 7)	Factor3	0.196899
X7_Monocytes...CD14__SAT2	SAT2	CD14(high) Monocytes (Cluster 7)	Factor3	0.19704
X7_Monocytes...CD14__SCAF11	SCAF11	CD14(high) Monocytes (Cluster 7)	Factor3	-0.0681322
X7_Monocytes...CD14__SCAND1	SCAND1	CD14(high) Monocytes (Cluster 7)	Factor3	0.150761
X7_Monocytes...CD14__SCP2	SCP2	CD14(high) Monocytes (Cluster 7)	Factor3	0.157044
X7_Monocytes...CD14__SCPEP1	SCPEP1	CD14(high) Monocytes (Cluster 7)	Factor3	-0.0599928
X7_Monocytes...CD14__SDCBP	SDCBP	CD14(high) Monocytes (Cluster 7)	Factor3	-0.0133815
X7_Monocytes...CD14__SEC11A	SEC11A	CD14(high) Monocytes (Cluster 7)	Factor3	-0.0428173
X7_Monocytes...CD14__SEC22B	SEC22B	CD14(high) Monocytes (Cluster 7)	Factor3	-0.0296918
X7_Monocytes...CD14__SEC61B	SEC61B	CD14(high) Monocytes (Cluster 7)	Factor3	0.115517
X7_Monocytes...CD14__SEC61G	SEC61G	CD14(high) Monocytes (Cluster 7)	Factor3	0.0307982
X7_Monocytes...CD14__SEC62	SEC62	CD14(high) Monocytes (Cluster 7)	Factor3	0.369726
X7_Monocytes...CD14__SELENOF	SELENOF	CD14(high) Monocytes (Cluster 7)	Factor3	0.134914
X7_Monocytes...CD14__SELENOH	SELENOH	CD14(high) Monocytes (Cluster 7)	Factor3	-0.019169
X7_Monocytes...CD14__SELENOK	SELENOK	CD14(high) Monocytes (Cluster 7)	Factor3	0.0560579
X7_Monocytes...CD14__SELENOT	SELENOT	CD14(high) Monocytes (Cluster 7)	Factor3	0.029903
X7_Monocytes...CD14__SELL	SELL	CD14(high) Monocytes (Cluster 7)	Factor3	-0.187065
X7_Monocytes...CD14__SEM1	SEM1	CD14(high) Monocytes (Cluster 7)	Factor3	0.0834352
X7_Monocytes...CD14__SEPT2	2002-09-01	CD14(high) Monocytes (Cluster 7)	Factor3	0.141867
X7_Monocytes...CD14__SEPT7	2007-09-01	CD14(high) Monocytes (Cluster 7)	Factor3	-0.00828439
X7_Monocytes...CD14__SEPT9	2009-09-01	CD14(high) Monocytes (Cluster 7)	Factor3	0.0676432
X7_Monocytes...CD14__SERBP1	SERBP1	CD14(high) Monocytes (Cluster 7)	Factor3	-0.0466706
X7_Monocytes...CD14__SERF2	SERF2	CD14(high) Monocytes (Cluster 7)	Factor3	0.0142074
X7_Monocytes...CD14__SERINC1	SERINC1	CD14(high) Monocytes (Cluster 7)	Factor3	0.10151
X7_Monocytes...CD14__SERP1	SERP1	CD14(high) Monocytes (Cluster 7)	Factor3	0.00391755
X7_Monocytes...CD14__SERPINA1	SERPINA1	CD14(high) Monocytes (Cluster 7)	Factor3	0.0559065
X7_Monocytes...CD14__SERPINB1	SERPINB1	CD14(high) Monocytes (Cluster 7)	Factor3	-0.086854
X7_Monocytes...CD14__SERPINB6	SERPINB6	CD14(high) Monocytes (Cluster 7)	Factor3	0.0487784
X7_Monocytes...CD14__SET	SET	CD14(high) Monocytes (Cluster 7)	Factor3	-0.0320072
X7_Monocytes...CD14__SETX	SETX	CD14(high) Monocytes (Cluster 7)	Factor3	-0.31263
X7_Monocytes...CD14__SF1	SF1	CD14(high) Monocytes (Cluster 7)	Factor3	0.12018
X7_Monocytes...CD14__SF3B1	SF3B1	CD14(high) Monocytes (Cluster 7)	Factor3	0.0336834
X7_Monocytes...CD14__SF3B5	SF3B5	CD14(high) Monocytes (Cluster 7)	Factor3	-0.0708314
X7_Monocytes...CD14__SF3B6	SF3B6	CD14(high) Monocytes (Cluster 7)	Factor3	-0.0333729
X7_Monocytes...CD14__SFPQ	SFPQ	CD14(high) Monocytes (Cluster 7)	Factor3	0.0419387
X7_Monocytes...CD14__SGK1	SGK1	CD14(high) Monocytes (Cluster 7)	Factor3	0.273568
X7_Monocytes...CD14__SH3BGRL	SH3BGRL	CD14(high) Monocytes (Cluster 7)	Factor3	0.218543
X7_Monocytes...CD14__SH3BGRL3	SH3BGRL3	CD14(high) Monocytes (Cluster 7)	Factor3	0.115844
X7_Monocytes...CD14__SH3BP2	SH3BP2	CD14(high) Monocytes (Cluster 7)	Factor3	-0.0969301
X7_Monocytes...CD14__SH3GLB1	SH3GLB1	CD14(high) Monocytes (Cluster 7)	Factor3	0.114814
X7_Monocytes...CD14__SH3KBP1	SH3KBP1	CD14(high) Monocytes (Cluster 7)	Factor3	-0.121717
X7_Monocytes...CD14__SKAP2	SKAP2	CD14(high) Monocytes (Cluster 7)	Factor3	-0.24887
X7_Monocytes...CD14__SKP1	SKP1	CD14(high) Monocytes (Cluster 7)	Factor3	-0.0907693
X7_Monocytes...CD14__SLA	SLA	CD14(high) Monocytes (Cluster 7)	Factor3	0.0221274
X7_Monocytes...CD14__SLC11A1	SLC11A1	CD14(high) Monocytes (Cluster 7)	Factor3	-0.174859
X7_Monocytes...CD14__SLC25A3	SLC25A3	CD14(high) Monocytes (Cluster 7)	Factor3	0.0552329
X7_Monocytes...CD14__SLC25A37	SLC25A37	CD14(high) Monocytes (Cluster 7)	Factor3	0.159066
X7_Monocytes...CD14__SLC25A5	SLC25A5	CD14(high) Monocytes (Cluster 7)	Factor3	0.137392
X7_Monocytes...CD14__SLC25A6	SLC25A6	CD14(high) Monocytes (Cluster 7)	Factor3	0.432963
X7_Monocytes...CD14__SLC2A3	SLC2A3	CD14(high) Monocytes (Cluster 7)	Factor3	0.244565
X7_Monocytes...CD14__SLC38A2	SLC38A2	CD14(high) Monocytes (Cluster 7)	Factor3	-0.00218593
X7_Monocytes...CD14__SLC3A2	SLC3A2	CD14(high) Monocytes (Cluster 7)	Factor3	0.25066
X7_Monocytes...CD14__SLC43A2	SLC43A2	CD14(high) Monocytes (Cluster 7)	Factor3	0.210145
X7_Monocytes...CD14__SLC7A7	SLC7A7	CD14(high) Monocytes (Cluster 7)	Factor3	-0.0775124
X7_Monocytes...CD14__SLTM	SLTM	CD14(high) Monocytes (Cluster 7)	Factor3	-0.0757704
X7_Monocytes...CD14__SMAP2	SMAP2	CD14(high) Monocytes (Cluster 7)	Factor3	-0.150709
X7_Monocytes...CD14__SMCHD1	SMCHD1	CD14(high) Monocytes (Cluster 7)	Factor3	-0.141115
X7_Monocytes...CD14__SMDT1	SMDT1	CD14(high) Monocytes (Cluster 7)	Factor3	0.00810646
X7_Monocytes...CD14__SMIM25	SMIM25	CD14(high) Monocytes (Cluster 7)	Factor3	-0.158713
X7_Monocytes...CD14__SMIM26	SMIM26	CD14(high) Monocytes (Cluster 7)	Factor3	0.0360352
X7_Monocytes...CD14__SNHG8	SNHG8	CD14(high) Monocytes (Cluster 7)	Factor3	-0.0444077
X7_Monocytes...CD14__SNRPB	SNRPB	CD14(high) Monocytes (Cluster 7)	Factor3	0.214381
X7_Monocytes...CD14__SNRPD2	SNRPD2	CD14(high) Monocytes (Cluster 7)	Factor3	0.0548375
X7_Monocytes...CD14__SNRPD3	SNRPD3	CD14(high) Monocytes (Cluster 7)	Factor3	0.0533665
X7_Monocytes...CD14__SNRPE	SNRPE	CD14(high) Monocytes (Cluster 7)	Factor3	0.151602
X7_Monocytes...CD14__SNU13	SNU13	CD14(high) Monocytes (Cluster 7)	Factor3	0.130451
X7_Monocytes...CD14__SNX10	SNX10	CD14(high) Monocytes (Cluster 7)	Factor3	-0.107111
X7_Monocytes...CD14__SNX2	SNX2	CD14(high) Monocytes (Cluster 7)	Factor3	0.059124
X7_Monocytes...CD14__SNX3	SNX3	CD14(high) Monocytes (Cluster 7)	Factor3	-0.00836851
X7_Monocytes...CD14__SNX6	SNX6	CD14(high) Monocytes (Cluster 7)	Factor3	-0.0388303
X7_Monocytes...CD14__SOCS3	SOCS3	CD14(high) Monocytes (Cluster 7)	Factor3	0.212785
X7_Monocytes...CD14__SOD2	SOD2	CD14(high) Monocytes (Cluster 7)	Factor3	-0.0167508
X7_Monocytes...CD14__SON	SON	CD14(high) Monocytes (Cluster 7)	Factor3	0.00121952
X7_Monocytes...CD14__SORL1	SORL1	CD14(high) Monocytes (Cluster 7)	Factor3	-0.287064
X7_Monocytes...CD14__SP100	SP100	CD14(high) Monocytes (Cluster 7)	Factor3	-0.0988447
X7_Monocytes...CD14__SPAG9	SPAG9	CD14(high) Monocytes (Cluster 7)	Factor3	0.193552
X7_Monocytes...CD14__SPCS1	SPCS1	CD14(high) Monocytes (Cluster 7)	Factor3	0.0390994
X7_Monocytes...CD14__SPCS2	SPCS2	CD14(high) Monocytes (Cluster 7)	Factor3	-0.0211247
X7_Monocytes...CD14__SPCS3	SPCS3	CD14(high) Monocytes (Cluster 7)	Factor3	0.0235265
X7_Monocytes...CD14__SPI1	SPI1	CD14(high) Monocytes (Cluster 7)	Factor3	0.11633
X7_Monocytes...CD14__SQSTM1	SQSTM1	CD14(high) Monocytes (Cluster 7)	Factor3	0.0441331
X7_Monocytes...CD14__SRA1	SRA1	CD14(high) Monocytes (Cluster 7)	Factor3	-0.0365756
X7_Monocytes...CD14__SRGN	SRGN	CD14(high) Monocytes (Cluster 7)	Factor3	0.149455
X7_Monocytes...CD14__SRP14	SRP14	CD14(high) Monocytes (Cluster 7)	Factor3	0.217705
X7_Monocytes...CD14__SRRM1	SRRM1	CD14(high) Monocytes (Cluster 7)	Factor3	0.0693989
X7_Monocytes...CD14__SRRM2	SRRM2	CD14(high) Monocytes (Cluster 7)	Factor3	-0.0684391
X7_Monocytes...CD14__SRSF11	SRSF11	CD14(high) Monocytes (Cluster 7)	Factor3	-0.029093
X7_Monocytes...CD14__SRSF2	SRSF2	CD14(high) Monocytes (Cluster 7)	Factor3	-0.07946
X7_Monocytes...CD14__SRSF3	SRSF3	CD14(high) Monocytes (Cluster 7)	Factor3	-0.112623
X7_Monocytes...CD14__SRSF5	SRSF5	CD14(high) Monocytes (Cluster 7)	Factor3	-0.214965
X7_Monocytes...CD14__SRSF7	SRSF7	CD14(high) Monocytes (Cluster 7)	Factor3	-0.270981
X7_Monocytes...CD14__SRSF9	SRSF9	CD14(high) Monocytes (Cluster 7)	Factor3	0.0209954
X7_Monocytes...CD14__SSBP1	SSBP1	CD14(high) Monocytes (Cluster 7)	Factor3	0.0423976
X7_Monocytes...CD14__SSH2	SSH2	CD14(high) Monocytes (Cluster 7)	Factor3	-0.039451
X7_Monocytes...CD14__SSR1	SSR1	CD14(high) Monocytes (Cluster 7)	Factor3	0.0310058
X7_Monocytes...CD14__SSR2	SSR2	CD14(high) Monocytes (Cluster 7)	Factor3	0.0735181
X7_Monocytes...CD14__SSR3	SSR3	CD14(high) Monocytes (Cluster 7)	Factor3	-0.00616184
X7_Monocytes...CD14__SSR4	SSR4	CD14(high) Monocytes (Cluster 7)	Factor3	0.0334133
X7_Monocytes...CD14__SSU72	SSU72	CD14(high) Monocytes (Cluster 7)	Factor3	-0.0132421
X7_Monocytes...CD14__ST13	ST13	CD14(high) Monocytes (Cluster 7)	Factor3	0.110108
X7_Monocytes...CD14__STAT3	STAT3	CD14(high) Monocytes (Cluster 7)	Factor3	-0.0599882
X7_Monocytes...CD14__STK17B	STK17B	CD14(high) Monocytes (Cluster 7)	Factor3	0.222018
X7_Monocytes...CD14__STK4	STK4	CD14(high) Monocytes (Cluster 7)	Factor3	-0.132316
X7_Monocytes...CD14__STMP1	STMP1	CD14(high) Monocytes (Cluster 7)	Factor3	-0.0731691
X7_Monocytes...CD14__STX11	STX11	CD14(high) Monocytes (Cluster 7)	Factor3	0.0734824
X7_Monocytes...CD14__STXBP2	STXBP2	CD14(high) Monocytes (Cluster 7)	Factor3	-0.0496279
X7_Monocytes...CD14__SUB1	SUB1	CD14(high) Monocytes (Cluster 7)	Factor3	0.24231
X7_Monocytes...CD14__SUMO1	SUMO1	CD14(high) Monocytes (Cluster 7)	Factor3	0.0635956
X7_Monocytes...CD14__SUMO2	SUMO2	CD14(high) Monocytes (Cluster 7)	Factor3	-0.00845583
X7_Monocytes...CD14__SUPT4H1	SUPT4H1	CD14(high) Monocytes (Cluster 7)	Factor3	0.174603
X7_Monocytes...CD14__SYF2	SYF2	CD14(high) Monocytes (Cluster 7)	Factor3	0.246847
X7_Monocytes...CD14__SYK	SYK	CD14(high) Monocytes (Cluster 7)	Factor3	-0.115158
X7_Monocytes...CD14__TACC1	TACC1	CD14(high) Monocytes (Cluster 7)	Factor3	0.20167
X7_Monocytes...CD14__TAF10	TAF10	CD14(high) Monocytes (Cluster 7)	Factor3	0.238666
X7_Monocytes...CD14__TAF1D	TAF1D	CD14(high) Monocytes (Cluster 7)	Factor3	0.0113469
X7_Monocytes...CD14__TAGAP	TAGAP	CD14(high) Monocytes (Cluster 7)	Factor3	-0.0941174
X7_Monocytes...CD14__TAGLN2	TAGLN2	CD14(high) Monocytes (Cluster 7)	Factor3	-0.0317819
X7_Monocytes...CD14__TALDO1	TALDO1	CD14(high) Monocytes (Cluster 7)	Factor3	0.020037
X7_Monocytes...CD14__TANK	TANK	CD14(high) Monocytes (Cluster 7)	Factor3	-0.0365708
X7_Monocytes...CD14__TAOK3	TAOK3	CD14(high) Monocytes (Cluster 7)	Factor3	-0.0526767
X7_Monocytes...CD14__TAPBP	TAPBP	CD14(high) Monocytes (Cluster 7)	Factor3	-0.003284
X7_Monocytes...CD14__TAX1BP1	TAX1BP1	CD14(high) Monocytes (Cluster 7)	Factor3	0.0522552
X7_Monocytes...CD14__TBCA	TBCA	CD14(high) Monocytes (Cluster 7)	Factor3	-0.0866332
X7_Monocytes...CD14__TBXAS1	TBXAS1	CD14(high) Monocytes (Cluster 7)	Factor3	-0.0228029
X7_Monocytes...CD14__TCF25	TCF25	CD14(high) Monocytes (Cluster 7)	Factor3	0.167508
X7_Monocytes...CD14__TCIRG1	TCIRG1	CD14(high) Monocytes (Cluster 7)	Factor3	0.0570193
X7_Monocytes...CD14__TET2	TET2	CD14(high) Monocytes (Cluster 7)	Factor3	-0.0570096
X7_Monocytes...CD14__TGFB1	TGFB1	CD14(high) Monocytes (Cluster 7)	Factor3	-0.00513544
X7_Monocytes...CD14__TGFBI	TGFBI	CD14(high) Monocytes (Cluster 7)	Factor3	-0.0336104
X7_Monocytes...CD14__TGOLN2	TGOLN2	CD14(high) Monocytes (Cluster 7)	Factor3	-0.0373131
X7_Monocytes...CD14__THEMIS2	THEMIS2	CD14(high) Monocytes (Cluster 7)	Factor3	0.339041
X7_Monocytes...CD14__THUMPD3.AS1	THUMPD3.AS1	CD14(high) Monocytes (Cluster 7)	Factor3	0.0273528
X7_Monocytes...CD14__TIMP1	TIMP1	CD14(high) Monocytes (Cluster 7)	Factor3	0.251644
X7_Monocytes...CD14__TIMP2	TIMP2	CD14(high) Monocytes (Cluster 7)	Factor3	0.111253
X7_Monocytes...CD14__TIPARP	TIPARP	CD14(high) Monocytes (Cluster 7)	Factor3	-0.0622114
X7_Monocytes...CD14__TKT	TKT	CD14(high) Monocytes (Cluster 7)	Factor3	0.0763312
X7_Monocytes...CD14__TLE4	TLE4	CD14(high) Monocytes (Cluster 7)	Factor3	-0.0106329
X7_Monocytes...CD14__TLN1	TLN1	CD14(high) Monocytes (Cluster 7)	Factor3	0.104583
X7_Monocytes...CD14__TLR2	TLR2	CD14(high) Monocytes (Cluster 7)	Factor3	-0.048691
X7_Monocytes...CD14__TLR4	TLR4	CD14(high) Monocytes (Cluster 7)	Factor3	-0.00164416
X7_Monocytes...CD14__TM9SF2	TM9SF2	CD14(high) Monocytes (Cluster 7)	Factor3	0.0329992
X7_Monocytes...CD14__TMA7	TMA7	CD14(high) Monocytes (Cluster 7)	Factor3	0.107875
X7_Monocytes...CD14__TMBIM4	TMBIM4	CD14(high) Monocytes (Cluster 7)	Factor3	-0.035147
X7_Monocytes...CD14__TMBIM6	TMBIM6	CD14(high) Monocytes (Cluster 7)	Factor3	-0.0523086
X7_Monocytes...CD14__TMEM123	TMEM123	CD14(high) Monocytes (Cluster 7)	Factor3	0.0281894
X7_Monocytes...CD14__TMEM167A	TMEM167A	CD14(high) Monocytes (Cluster 7)	Factor3	-0.0962975
X7_Monocytes...CD14__TMEM176B	TMEM176B	CD14(high) Monocytes (Cluster 7)	Factor3	-0.148336
X7_Monocytes...CD14__TMEM205	TMEM205	CD14(high) Monocytes (Cluster 7)	Factor3	-0.039523
X7_Monocytes...CD14__TMEM219	TMEM219	CD14(high) Monocytes (Cluster 7)	Factor3	0.108875
X7_Monocytes...CD14__TMEM258	TMEM258	CD14(high) Monocytes (Cluster 7)	Factor3	0.0418655
X7_Monocytes...CD14__TMEM50A	TMEM50A	CD14(high) Monocytes (Cluster 7)	Factor3	-0.0561277
X7_Monocytes...CD14__TMEM59	TMEM59	CD14(high) Monocytes (Cluster 7)	Factor3	0.0532339
X7_Monocytes...CD14__TMPO	TMPO	CD14(high) Monocytes (Cluster 7)	Factor3	-0.0100667
X7_Monocytes...CD14__TMSB10	TMSB10	CD14(high) Monocytes (Cluster 7)	Factor3	0.159318
X7_Monocytes...CD14__TMSB4X	TMSB4X	CD14(high) Monocytes (Cluster 7)	Factor3	-0.231394
X7_Monocytes...CD14__TNFAIP2	TNFAIP2	CD14(high) Monocytes (Cluster 7)	Factor3	-0.169568
X7_Monocytes...CD14__TNFAIP3	TNFAIP3	CD14(high) Monocytes (Cluster 7)	Factor3	0.0884685
X7_Monocytes...CD14__TNFRSF1B	TNFRSF1B	CD14(high) Monocytes (Cluster 7)	Factor3	0.0658655
X7_Monocytes...CD14__TNFSF10	TNFSF10	CD14(high) Monocytes (Cluster 7)	Factor3	-0.458321
X7_Monocytes...CD14__TNFSF13B	TNFSF13B	CD14(high) Monocytes (Cluster 7)	Factor3	-0.0813409
X7_Monocytes...CD14__TNRC6B	TNRC6B	CD14(high) Monocytes (Cluster 7)	Factor3	-0.0970926
X7_Monocytes...CD14__TOB1	TOB1	CD14(high) Monocytes (Cluster 7)	Factor3	0.0305506
X7_Monocytes...CD14__TOMM20	TOMM20	CD14(high) Monocytes (Cluster 7)	Factor3	0.110089
X7_Monocytes...CD14__TOMM7	TOMM7	CD14(high) Monocytes (Cluster 7)	Factor3	-0.0441444
X7_Monocytes...CD14__TOP1	TOP1	CD14(high) Monocytes (Cluster 7)	Factor3	0.18255
X7_Monocytes...CD14__TPI1	TPI1	CD14(high) Monocytes (Cluster 7)	Factor3	0.136511
X7_Monocytes...CD14__TPM3	TPM3	CD14(high) Monocytes (Cluster 7)	Factor3	0.130396
X7_Monocytes...CD14__TPM4	TPM4	CD14(high) Monocytes (Cluster 7)	Factor3	0.269807
X7_Monocytes...CD14__TPP1	TPP1	CD14(high) Monocytes (Cluster 7)	Factor3	-0.15568
X7_Monocytes...CD14__TPT1	TPT1	CD14(high) Monocytes (Cluster 7)	Factor3	0.258669
X7_Monocytes...CD14__TRA2A	TRA2A	CD14(high) Monocytes (Cluster 7)	Factor3	-0.0505396
X7_Monocytes...CD14__TRA2B	TRA2B	CD14(high) Monocytes (Cluster 7)	Factor3	0.0473927
X7_Monocytes...CD14__TRAM1	TRAM1	CD14(high) Monocytes (Cluster 7)	Factor3	0.0713461
X7_Monocytes...CD14__TRAPPC1	TRAPPC1	CD14(high) Monocytes (Cluster 7)	Factor3	0.0785376
X7_Monocytes...CD14__TREM1	TREM1	CD14(high) Monocytes (Cluster 7)	Factor3	-0.131539
X7_Monocytes...CD14__TRIB1	TRIB1	CD14(high) Monocytes (Cluster 7)	Factor3	0.0225748
X7_Monocytes...CD14__TRIM38	TRIM38	CD14(high) Monocytes (Cluster 7)	Factor3	-0.217642
X7_Monocytes...CD14__TRIR	TRIR	CD14(high) Monocytes (Cluster 7)	Factor3	0.20537
X7_Monocytes...CD14__TRMT112	TRMT112	CD14(high) Monocytes (Cluster 7)	Factor3	-0.0632375
X7_Monocytes...CD14__TSC22D3	TSC22D3	CD14(high) Monocytes (Cluster 7)	Factor3	-0.284026
X7_Monocytes...CD14__TSPO	TSPO	CD14(high) Monocytes (Cluster 7)	Factor3	-0.0506981
X7_Monocytes...CD14__TUBA1A	TUBA1A	CD14(high) Monocytes (Cluster 7)	Factor3	-0.130328
X7_Monocytes...CD14__TUBA1B	TUBA1B	CD14(high) Monocytes (Cluster 7)	Factor3	0.0718118
X7_Monocytes...CD14__TUBB4B	TUBB4B	CD14(high) Monocytes (Cluster 7)	Factor3	-0.135242
X7_Monocytes...CD14__TUT7	TUT7	CD14(high) Monocytes (Cluster 7)	Factor3	-0.0551491
X7_Monocytes...CD14__TXN	TXN	CD14(high) Monocytes (Cluster 7)	Factor3	0.0437214
X7_Monocytes...CD14__TXNIP	TXNIP	CD14(high) Monocytes (Cluster 7)	Factor3	-0.132458
X7_Monocytes...CD14__TYMP	TYMP	CD14(high) Monocytes (Cluster 7)	Factor3	-0.20997
X7_Monocytes...CD14__TYROBP	TYROBP	CD14(high) Monocytes (Cluster 7)	Factor3	-0.0754003
X7_Monocytes...CD14__U2SURP	U2SURP	CD14(high) Monocytes (Cluster 7)	Factor3	-0.0290283
X7_Monocytes...CD14__UBA52	UBA52	CD14(high) Monocytes (Cluster 7)	Factor3	0.0212421
X7_Monocytes...CD14__UBB	UBB	CD14(high) Monocytes (Cluster 7)	Factor3	-0.0490873
X7_Monocytes...CD14__UBC	UBC	CD14(high) Monocytes (Cluster 7)	Factor3	0.292938
X7_Monocytes...CD14__UBE2B	UBE2B	CD14(high) Monocytes (Cluster 7)	Factor3	0.178943
X7_Monocytes...CD14__UBE2D1	UBE2D1	CD14(high) Monocytes (Cluster 7)	Factor3	0.0215335
X7_Monocytes...CD14__UBE2D2	UBE2D2	CD14(high) Monocytes (Cluster 7)	Factor3	0.18818
X7_Monocytes...CD14__UBE2D3	UBE2D3	CD14(high) Monocytes (Cluster 7)	Factor3	-0.00940317
X7_Monocytes...CD14__UBE2I	UBE2I	CD14(high) Monocytes (Cluster 7)	Factor3	0.0821643
X7_Monocytes...CD14__UBE2L3	UBE2L3	CD14(high) Monocytes (Cluster 7)	Factor3	0.108621
X7_Monocytes...CD14__UBE2R2	UBE2R2	CD14(high) Monocytes (Cluster 7)	Factor3	-0.136308
X7_Monocytes...CD14__UBE2S	UBE2S	CD14(high) Monocytes (Cluster 7)	Factor3	-0.221292
X7_Monocytes...CD14__UBL5	UBL5	CD14(high) Monocytes (Cluster 7)	Factor3	-0.142156
X7_Monocytes...CD14__UBXN1	UBXN1	CD14(high) Monocytes (Cluster 7)	Factor3	-0.046477
X7_Monocytes...CD14__UBXN4	UBXN4	CD14(high) Monocytes (Cluster 7)	Factor3	0.0101922
X7_Monocytes...CD14__UCP2	UCP2	CD14(high) Monocytes (Cluster 7)	Factor3	-0.141218
X7_Monocytes...CD14__UFC1	UFC1	CD14(high) Monocytes (Cluster 7)	Factor3	0.135555
X7_Monocytes...CD14__UPP1	UPP1	CD14(high) Monocytes (Cluster 7)	Factor3	0.288977
X7_Monocytes...CD14__UQCR10	UQCR10	CD14(high) Monocytes (Cluster 7)	Factor3	-0.129983
X7_Monocytes...CD14__UQCR11	UQCR11	CD14(high) Monocytes (Cluster 7)	Factor3	0.295243
X7_Monocytes...CD14__UQCRB	UQCRB	CD14(high) Monocytes (Cluster 7)	Factor3	0.131516
X7_Monocytes...CD14__UQCRH	UQCRH	CD14(high) Monocytes (Cluster 7)	Factor3	0.230161
X7_Monocytes...CD14__UQCRQ	UQCRQ	CD14(high) Monocytes (Cluster 7)	Factor3	0.180155
X7_Monocytes...CD14__USP15	USP15	CD14(high) Monocytes (Cluster 7)	Factor3	-0.298575
X7_Monocytes...CD14__USP3	USP3	CD14(high) Monocytes (Cluster 7)	Factor3	0.133814
X7_Monocytes...CD14__USP8	USP8	CD14(high) Monocytes (Cluster 7)	Factor3	0.0759894
X7_Monocytes...CD14__UTRN	UTRN	CD14(high) Monocytes (Cluster 7)	Factor3	-0.291398
X7_Monocytes...CD14__UXT	UXT	CD14(high) Monocytes (Cluster 7)	Factor3	0.0845028
X7_Monocytes...CD14__VAMP5	VAMP5	CD14(high) Monocytes (Cluster 7)	Factor3	0.0772013
X7_Monocytes...CD14__VAMP8	VAMP8	CD14(high) Monocytes (Cluster 7)	Factor3	-0.204938
X7_Monocytes...CD14__VAPA	VAPA	CD14(high) Monocytes (Cluster 7)	Factor3	0.155881
X7_Monocytes...CD14__VASP	VASP	CD14(high) Monocytes (Cluster 7)	Factor3	-0.155312
X7_Monocytes...CD14__VCAN	VCAN	CD14(high) Monocytes (Cluster 7)	Factor3	-0.223661
X7_Monocytes...CD14__VDAC2	VDAC2	CD14(high) Monocytes (Cluster 7)	Factor3	0.329114
X7_Monocytes...CD14__VIM	VIM	CD14(high) Monocytes (Cluster 7)	Factor3	0.0884912
X7_Monocytes...CD14__VMP1	VMP1	CD14(high) Monocytes (Cluster 7)	Factor3	-0.320255
X7_Monocytes...CD14__VPS13C	VPS13C	CD14(high) Monocytes (Cluster 7)	Factor3	-0.294291
X7_Monocytes...CD14__VPS28	VPS28	CD14(high) Monocytes (Cluster 7)	Factor3	-0.0431477
X7_Monocytes...CD14__VPS29	VPS29	CD14(high) Monocytes (Cluster 7)	Factor3	0.00763844
X7_Monocytes...CD14__VSIR	VSIR	CD14(high) Monocytes (Cluster 7)	Factor3	-0.0810303
X7_Monocytes...CD14__WAC	WAC	CD14(high) Monocytes (Cluster 7)	Factor3	0.0230406
X7_Monocytes...CD14__WAS	WAS	CD14(high) Monocytes (Cluster 7)	Factor3	-0.0172644
X7_Monocytes...CD14__WASF2	WASF2	CD14(high) Monocytes (Cluster 7)	Factor3	-0.0813629
X7_Monocytes...CD14__WASHC4	WASHC4	CD14(high) Monocytes (Cluster 7)	Factor3	-0.239092
X7_Monocytes...CD14__WDR26	WDR26	CD14(high) Monocytes (Cluster 7)	Factor3	-0.0849873
X7_Monocytes...CD14__WDR74	WDR74	CD14(high) Monocytes (Cluster 7)	Factor3	-0.021468
X7_Monocytes...CD14__WDR83OS	WDR83OS	CD14(high) Monocytes (Cluster 7)	Factor3	-0.0794537
X7_Monocytes...CD14__WIPF1	WIPF1	CD14(high) Monocytes (Cluster 7)	Factor3	-0.0889236
X7_Monocytes...CD14__WSB1	WSB1	CD14(high) Monocytes (Cluster 7)	Factor3	-0.389811
X7_Monocytes...CD14__WTAP	WTAP	CD14(high) Monocytes (Cluster 7)	Factor3	0.378703
X7_Monocytes...CD14__XBP1	XBP1	CD14(high) Monocytes (Cluster 7)	Factor3	0.0449924
X7_Monocytes...CD14__XRCC5	XRCC5	CD14(high) Monocytes (Cluster 7)	Factor3	-0.0400496
X7_Monocytes...CD14__XRN2	XRN2	CD14(high) Monocytes (Cluster 7)	Factor3	0.0407828
X7_Monocytes...CD14__YBX1	YBX1	CD14(high) Monocytes (Cluster 7)	Factor3	0.16556
X7_Monocytes...CD14__YBX3	YBX3	CD14(high) Monocytes (Cluster 7)	Factor3	0.0605208
X7_Monocytes...CD14__YME1L1	YME1L1	CD14(high) Monocytes (Cluster 7)	Factor3	-0.151261
X7_Monocytes...CD14__YPEL3	YPEL3	CD14(high) Monocytes (Cluster 7)	Factor3	-0.142385
X7_Monocytes...CD14__YPEL5	YPEL5	CD14(high) Monocytes (Cluster 7)	Factor3	-0.264365
X7_Monocytes...CD14__YTHDC1	YTHDC1	CD14(high) Monocytes (Cluster 7)	Factor3	0.180508
X7_Monocytes...CD14__YWHAB	YWHAB	CD14(high) Monocytes (Cluster 7)	Factor3	-0.165208
X7_Monocytes...CD14__YWHAE	YWHAE	CD14(high) Monocytes (Cluster 7)	Factor3	0.0197614
X7_Monocytes...CD14__YWHAZ	YWHAZ	CD14(high) Monocytes (Cluster 7)	Factor3	-0.0673349
X7_Monocytes...CD14__YY1	YY1	CD14(high) Monocytes (Cluster 7)	Factor3	-0.0268089
X7_Monocytes...CD14__ZC3H15	ZC3H15	CD14(high) Monocytes (Cluster 7)	Factor3	0.162286
X7_Monocytes...CD14__ZDHHC20	ZDHHC20	CD14(high) Monocytes (Cluster 7)	Factor3	0.0431051
X7_Monocytes...CD14__ZEB2	ZEB2	CD14(high) Monocytes (Cluster 7)	Factor3	-0.0615153
X7_Monocytes...CD14__ZFAND5	ZFAND5	CD14(high) Monocytes (Cluster 7)	Factor3	-0.0662364
X7_Monocytes...CD14__ZFAS1	ZFAS1	CD14(high) Monocytes (Cluster 7)	Factor3	-0.0440837
X7_Monocytes...CD14__ZFP36	ZFP36	CD14(high) Monocytes (Cluster 7)	Factor3	-0.047792
X7_Monocytes...CD14__ZFP36L1	ZFP36L1	CD14(high) Monocytes (Cluster 7)	Factor3	-0.0841225
X7_Monocytes...CD14__ZFP36L2	ZFP36L2	CD14(high) Monocytes (Cluster 7)	Factor3	-0.298353
X7_Monocytes...CD14__ZNF106	ZNF106	CD14(high) Monocytes (Cluster 7)	Factor3	-0.129111
X7_Monocytes...CD14__ZNF207	ZNF207	CD14(high) Monocytes (Cluster 7)	Factor3	-0.147452
X7_Monocytes...CD14__ZNF385A	ZNF385A	CD14(high) Monocytes (Cluster 7)	Factor3	0.21695
X7_Monocytes...CD14__ZNF706	ZNF706	CD14(high) Monocytes (Cluster 7)	Factor3	0.0169471
X7_Monocytes...CD14__ZNHIT1	ZNHIT1	CD14(high) Monocytes (Cluster 7)	Factor3	0.147669
X7_Monocytes...CD14__ZYX	ZYX	CD14(high) Monocytes (Cluster 7)	Factor3	0.0387787
X8_B.cell__ACTB	ACTB	B cells (Cluster 8)	Factor3	-0.124622
X8_B.cell__ACTG1	ACTG1	B cells (Cluster 8)	Factor3	-0.0490646
X8_B.cell__ACTR2	ACTR2	B cells (Cluster 8)	Factor3	-0.256609
X8_B.cell__ACTR3	ACTR3	B cells (Cluster 8)	Factor3	-0.254005
X8_B.cell__ADAM28	ADAM28	B cells (Cluster 8)	Factor3	-0.0737569
X8_B.cell__AES	AES	B cells (Cluster 8)	Factor3	0.0543297
X8_B.cell__AFF3	AFF3	B cells (Cluster 8)	Factor3	-0.221505
X8_B.cell__AHNAK	AHNAK	B cells (Cluster 8)	Factor3	-0.113166
X8_B.cell__AKAP13	AKAP13	B cells (Cluster 8)	Factor3	-0.0936237
X8_B.cell__AKAP9	AKAP9	B cells (Cluster 8)	Factor3	-0.00351043
X8_B.cell__AMD1	AMD1	B cells (Cluster 8)	Factor3	0.0451925
X8_B.cell__ANAPC16	ANAPC16	B cells (Cluster 8)	Factor3	-0.226935
X8_B.cell__ANKRD11	ANKRD11	B cells (Cluster 8)	Factor3	0.205937
X8_B.cell__ANKRD12	ANKRD12	B cells (Cluster 8)	Factor3	0.194792
X8_B.cell__ANKRD44	ANKRD44	B cells (Cluster 8)	Factor3	-0.197882
X8_B.cell__ANP32B	ANP32B	B cells (Cluster 8)	Factor3	0.0612165
X8_B.cell__APPL1	APPL1	B cells (Cluster 8)	Factor3	0.0259261
X8_B.cell__APRT	APRT	B cells (Cluster 8)	Factor3	0.0671954
X8_B.cell__ARF6	ARF6	B cells (Cluster 8)	Factor3	0.103673
X8_B.cell__ARGLU1	ARGLU1	B cells (Cluster 8)	Factor3	-0.143927
X8_B.cell__ARHGAP24	ARHGAP24	B cells (Cluster 8)	Factor3	0.0539188
X8_B.cell__ARHGDIB	ARHGDIB	B cells (Cluster 8)	Factor3	0.000487303
X8_B.cell__ARID1B	ARID1B	B cells (Cluster 8)	Factor3	-0.309921
X8_B.cell__ARID4B	ARID4B	B cells (Cluster 8)	Factor3	-0.00852142
X8_B.cell__ARID5B	ARID5B	B cells (Cluster 8)	Factor3	-0.0960226
X8_B.cell__ARL4A	ARL4A	B cells (Cluster 8)	Factor3	0.00664048
X8_B.cell__ARL6IP4	ARL6IP4	B cells (Cluster 8)	Factor3	0.20091
X8_B.cell__ARL6IP5	ARL6IP5	B cells (Cluster 8)	Factor3	-0.278113
X8_B.cell__ARPC2	ARPC2	B cells (Cluster 8)	Factor3	-0.00312623
X8_B.cell__ARPC3	ARPC3	B cells (Cluster 8)	Factor3	-0.0657026
X8_B.cell__ARPC5	ARPC5	B cells (Cluster 8)	Factor3	-0.0484894
X8_B.cell__ATF4	ATF4	B cells (Cluster 8)	Factor3	0.24282
X8_B.cell__ATF7IP	ATF7IP	B cells (Cluster 8)	Factor3	-0.111508
X8_B.cell__ATM	ATM	B cells (Cluster 8)	Factor3	-0.447141
X8_B.cell__ATP2B1	ATP2B1	B cells (Cluster 8)	Factor3	0.0267584
X8_B.cell__ATP5F1D	ATP5F1D	B cells (Cluster 8)	Factor3	0.0462432
X8_B.cell__ATP5F1E	ATP5F1E	B cells (Cluster 8)	Factor3	0.0692837
X8_B.cell__ATP5IF1	ATP5IF1	B cells (Cluster 8)	Factor3	-0.0424935
X8_B.cell__ATP5MC2	ATP5MC2	B cells (Cluster 8)	Factor3	0.0242055
X8_B.cell__ATP5MC3	ATP5MC3	B cells (Cluster 8)	Factor3	0.0317628
X8_B.cell__ATP5ME	ATP5ME	B cells (Cluster 8)	Factor3	0.197301
X8_B.cell__ATP5MG	ATP5MG	B cells (Cluster 8)	Factor3	0.0268336
X8_B.cell__ATP5MPL	ATP5MPL	B cells (Cluster 8)	Factor3	0.0136325
X8_B.cell__ATP5PO	ATP5PO	B cells (Cluster 8)	Factor3	0.0109603
X8_B.cell__ATP6V0E1	ATP6V0E1	B cells (Cluster 8)	Factor3	-0.170598
X8_B.cell__ATP6V1G1	ATP6V1G1	B cells (Cluster 8)	Factor3	-0.31658
X8_B.cell__ATRX	ATRX	B cells (Cluster 8)	Factor3	-0.0914536
X8_B.cell__B2M	B2M	B cells (Cluster 8)	Factor3	-0.0450373
X8_B.cell__BANK1	BANK1	B cells (Cluster 8)	Factor3	-0.313567
X8_B.cell__BBX	BBX	B cells (Cluster 8)	Factor3	-0.088691
X8_B.cell__BCL11A	BCL11A	B cells (Cluster 8)	Factor3	-0.459377
X8_B.cell__BCL2	BCL2	B cells (Cluster 8)	Factor3	-0.0698611
X8_B.cell__BCLAF1	BCLAF1	B cells (Cluster 8)	Factor3	-0.0612628
X8_B.cell__BIRC3	BIRC3	B cells (Cluster 8)	Factor3	-0.314446
X8_B.cell__BLK	BLK	B cells (Cluster 8)	Factor3	0.0574959
X8_B.cell__BOD1L1	BOD1L1	B cells (Cluster 8)	Factor3	0.065859
X8_B.cell__BPTF	BPTF	B cells (Cluster 8)	Factor3	-0.0759013
X8_B.cell__BRD2	BRD2	B cells (Cluster 8)	Factor3	-0.089601
X8_B.cell__BTF3	BTF3	B cells (Cluster 8)	Factor3	0.200975
X8_B.cell__BTG1	BTG1	B cells (Cluster 8)	Factor3	0.188156
X8_B.cell__BTG2	BTG2	B cells (Cluster 8)	Factor3	-0.0383599
X8_B.cell__BZW1	BZW1	B cells (Cluster 8)	Factor3	0.330971
X8_B.cell__C11orf58	C11orf58	B cells (Cluster 8)	Factor3	0.11318
X8_B.cell__C12orf57	C12orf57	B cells (Cluster 8)	Factor3	-0.0824994
X8_B.cell__C19orf53	C19orf53	B cells (Cluster 8)	Factor3	0.0996338
X8_B.cell__C4orf3	C4orf3	B cells (Cluster 8)	Factor3	-0.0100893
X8_B.cell__C6orf48	C6orf48	B cells (Cluster 8)	Factor3	0.0101717
X8_B.cell__C9orf16	C9orf16	B cells (Cluster 8)	Factor3	0.120828
X8_B.cell__CALM1	CALM1	B cells (Cluster 8)	Factor3	0.169147
X8_B.cell__CALM2	CALM2	B cells (Cluster 8)	Factor3	0.0228636
X8_B.cell__CALR	CALR	B cells (Cluster 8)	Factor3	0.173088
X8_B.cell__CAST	CAST	B cells (Cluster 8)	Factor3	-0.0132199
X8_B.cell__CCDC50	CCDC50	B cells (Cluster 8)	Factor3	-0.0366376
X8_B.cell__CCNI	CCNI	B cells (Cluster 8)	Factor3	-0.272774
X8_B.cell__CCNL1	CCNL1	B cells (Cluster 8)	Factor3	-0.152414
X8_B.cell__CD37	CD37	B cells (Cluster 8)	Factor3	-0.0485013
X8_B.cell__CD44	CD44	B cells (Cluster 8)	Factor3	-0.0268924
X8_B.cell__CD48	CD48	B cells (Cluster 8)	Factor3	-0.237274
X8_B.cell__CD52	CD52	B cells (Cluster 8)	Factor3	-0.111857
X8_B.cell__CD53	CD53	B cells (Cluster 8)	Factor3	-0.166895
X8_B.cell__CD55	CD55	B cells (Cluster 8)	Factor3	-0.0383001
X8_B.cell__CD69	CD69	B cells (Cluster 8)	Factor3	-0.151757
X8_B.cell__CD74	CD74	B cells (Cluster 8)	Factor3	0.0501857
X8_B.cell__CD79A	CD79A	B cells (Cluster 8)	Factor3	0.0501515
X8_B.cell__CD79B	CD79B	B cells (Cluster 8)	Factor3	-0.405076
X8_B.cell__CD81	CD81	B cells (Cluster 8)	Factor3	-0.0602105
X8_B.cell__CD83	CD83	B cells (Cluster 8)	Factor3	0.0355147
X8_B.cell__CDC42	CDC42	B cells (Cluster 8)	Factor3	0.0164727
X8_B.cell__CDC42SE2	CDC42SE2	B cells (Cluster 8)	Factor3	0.224029
X8_B.cell__CDV3	CDV3	B cells (Cluster 8)	Factor3	0.357061
X8_B.cell__CELF2	CELF2	B cells (Cluster 8)	Factor3	-0.262422
X8_B.cell__CFL1	CFL1	B cells (Cluster 8)	Factor3	0.125185
X8_B.cell__CHCHD10	CHCHD10	B cells (Cluster 8)	Factor3	0.0702699
X8_B.cell__CHCHD2	CHCHD2	B cells (Cluster 8)	Factor3	0.042102
X8_B.cell__CHD2	CHD2	B cells (Cluster 8)	Factor3	-0.0935067
X8_B.cell__CHMP1B	CHMP1B	B cells (Cluster 8)	Factor3	-0.0327476
X8_B.cell__CIB1	CIB1	B cells (Cluster 8)	Factor3	-0.0454481
X8_B.cell__CIRBP	CIRBP	B cells (Cluster 8)	Factor3	0.154356
X8_B.cell__CLIC1	CLIC1	B cells (Cluster 8)	Factor3	-0.157051
X8_B.cell__CLK1	CLK1	B cells (Cluster 8)	Factor3	-0.00305843
X8_B.cell__CNBP	CNBP	B cells (Cluster 8)	Factor3	0.0935846
X8_B.cell__COMMD6	COMMD6	B cells (Cluster 8)	Factor3	0.0206809
X8_B.cell__CORO1A	CORO1A	B cells (Cluster 8)	Factor3	-0.0535333
X8_B.cell__COTL1	COTL1	B cells (Cluster 8)	Factor3	0.063667
X8_B.cell__COX4I1	COX4I1	B cells (Cluster 8)	Factor3	0.121895
X8_B.cell__COX5B	COX5B	B cells (Cluster 8)	Factor3	0.00604956
X8_B.cell__COX6A1	COX6A1	B cells (Cluster 8)	Factor3	0.117664
X8_B.cell__COX6B1	COX6B1	B cells (Cluster 8)	Factor3	-0.016771
X8_B.cell__COX6C	COX6C	B cells (Cluster 8)	Factor3	0.172264
X8_B.cell__COX7A2	COX7A2	B cells (Cluster 8)	Factor3	-0.00570113
X8_B.cell__COX7B	COX7B	B cells (Cluster 8)	Factor3	0.185321
X8_B.cell__COX7C	COX7C	B cells (Cluster 8)	Factor3	0.026092
X8_B.cell__COX8A	COX8A	B cells (Cluster 8)	Factor3	0.105454
X8_B.cell__CREBRF	CREBRF	B cells (Cluster 8)	Factor3	-0.0365048
X8_B.cell__CSDE1	CSDE1	B cells (Cluster 8)	Factor3	0.0241429
X8_B.cell__CTSS	CTSS	B cells (Cluster 8)	Factor3	-0.228102
X8_B.cell__CTSZ	CTSZ	B cells (Cluster 8)	Factor3	-0.103592
X8_B.cell__CXCR4	CXCR4	B cells (Cluster 8)	Factor3	-0.151395
X8_B.cell__CXXC5	CXXC5	B cells (Cluster 8)	Factor3	0.089531
X8_B.cell__CYBA	CYBA	B cells (Cluster 8)	Factor3	-0.194335
X8_B.cell__CYCS	CYCS	B cells (Cluster 8)	Factor3	-0.0105571
X8_B.cell__DAZAP2	DAZAP2	B cells (Cluster 8)	Factor3	-0.122055
X8_B.cell__DBI	DBI	B cells (Cluster 8)	Factor3	0.0286768
X8_B.cell__DDX17	DDX17	B cells (Cluster 8)	Factor3	-0.136976
X8_B.cell__DDX21	DDX21	B cells (Cluster 8)	Factor3	0.235103
X8_B.cell__DDX24	DDX24	B cells (Cluster 8)	Factor3	-0.0393268
X8_B.cell__DDX3X	DDX3X	B cells (Cluster 8)	Factor3	-0.233747
X8_B.cell__DDX3Y	DDX3Y	B cells (Cluster 8)	Factor3	-0.0575382
X8_B.cell__DDX46	DDX46	B cells (Cluster 8)	Factor3	-0.013984
X8_B.cell__DDX5	DDX5	B cells (Cluster 8)	Factor3	0.0156145
X8_B.cell__DDX6	DDX6	B cells (Cluster 8)	Factor3	-0.024369
X8_B.cell__DEK	DEK	B cells (Cluster 8)	Factor3	-0.188874
X8_B.cell__DHX36	DHX36	B cells (Cluster 8)	Factor3	0.0315805
X8_B.cell__DNAJA1	DNAJA1	B cells (Cluster 8)	Factor3	0.0861153
X8_B.cell__DUSP1	DUSP1	B cells (Cluster 8)	Factor3	-0.191059
X8_B.cell__DYNLL1	DYNLL1	B cells (Cluster 8)	Factor3	-0.0234367
X8_B.cell__EDF1	EDF1	B cells (Cluster 8)	Factor3	-0.045854
X8_B.cell__EEF1A1	EEF1A1	B cells (Cluster 8)	Factor3	0.00784972
X8_B.cell__EEF1B2	EEF1B2	B cells (Cluster 8)	Factor3	-0.146825
X8_B.cell__EEF1D	EEF1D	B cells (Cluster 8)	Factor3	-0.0787607
X8_B.cell__EEF2	EEF2	B cells (Cluster 8)	Factor3	-0.0487777
X8_B.cell__EID1	EID1	B cells (Cluster 8)	Factor3	0.252018
X8_B.cell__EIF1	EIF1	B cells (Cluster 8)	Factor3	0.00824255
X8_B.cell__EIF1AX	EIF1AX	B cells (Cluster 8)	Factor3	-0.0213118
X8_B.cell__EIF1B	EIF1B	B cells (Cluster 8)	Factor3	0.345456
X8_B.cell__EIF3A	EIF3A	B cells (Cluster 8)	Factor3	-0.00905685
X8_B.cell__EIF3D	EIF3D	B cells (Cluster 8)	Factor3	0.00346832
X8_B.cell__EIF3E	EIF3E	B cells (Cluster 8)	Factor3	-0.104283
X8_B.cell__EIF3F	EIF3F	B cells (Cluster 8)	Factor3	0.0814437
X8_B.cell__EIF3G	EIF3G	B cells (Cluster 8)	Factor3	0.0876735
X8_B.cell__EIF3H	EIF3H	B cells (Cluster 8)	Factor3	0.0488337
X8_B.cell__EIF3K	EIF3K	B cells (Cluster 8)	Factor3	-0.0707571
X8_B.cell__EIF3L	EIF3L	B cells (Cluster 8)	Factor3	-0.00674346
X8_B.cell__EIF4A2	EIF4A2	B cells (Cluster 8)	Factor3	-0.388123
X8_B.cell__EIF4B	EIF4B	B cells (Cluster 8)	Factor3	-0.0573829
X8_B.cell__EIF4G2	EIF4G2	B cells (Cluster 8)	Factor3	0.0387306
X8_B.cell__EIF5	EIF5	B cells (Cluster 8)	Factor3	0.0580699
X8_B.cell__EIF5A	EIF5A	B cells (Cluster 8)	Factor3	0.293414
X8_B.cell__ELF1	ELF1	B cells (Cluster 8)	Factor3	0.23093
X8_B.cell__ELOB	ELOB	B cells (Cluster 8)	Factor3	0.1374
X8_B.cell__EMP3	EMP3	B cells (Cluster 8)	Factor3	0.146687
X8_B.cell__EPC1	EPC1	B cells (Cluster 8)	Factor3	0.0171992
X8_B.cell__ERP29	ERP29	B cells (Cluster 8)	Factor3	-0.169787
X8_B.cell__ETS1	ETS1	B cells (Cluster 8)	Factor3	-0.114825
X8_B.cell__EVI2B	EVI2B	B cells (Cluster 8)	Factor3	-0.305802
X8_B.cell__EZR	EZR	B cells (Cluster 8)	Factor3	0.456959
X8_B.cell__FAM107B	FAM107B	B cells (Cluster 8)	Factor3	0.104208
X8_B.cell__FAM133B	FAM133B	B cells (Cluster 8)	Factor3	0.138843
X8_B.cell__FAU	FAU	B cells (Cluster 8)	Factor3	-0.063169
X8_B.cell__FCMR	FCMR	B cells (Cluster 8)	Factor3	-0.39374
X8_B.cell__FNBP1	FNBP1	B cells (Cluster 8)	Factor3	0.164669
X8_B.cell__FOS	FOS	B cells (Cluster 8)	Factor3	-0.149994
X8_B.cell__FOSB	FOSB	B cells (Cluster 8)	Factor3	-0.22005
X8_B.cell__FOXP1	FOXP1	B cells (Cluster 8)	Factor3	0.020578
X8_B.cell__FTH1	FTH1	B cells (Cluster 8)	Factor3	0.362203
X8_B.cell__FTL	FTL	B cells (Cluster 8)	Factor3	0.0953181
X8_B.cell__FUS	FUS	B cells (Cluster 8)	Factor3	-0.204576
X8_B.cell__FXYD5	FXYD5	B cells (Cluster 8)	Factor3	0.0865346
X8_B.cell__GADD45B	GADD45B	B cells (Cluster 8)	Factor3	0.0589147
X8_B.cell__GAPDH	GAPDH	B cells (Cluster 8)	Factor3	0.206632
X8_B.cell__GCC2	GCC2	B cells (Cluster 8)	Factor3	0.0466143
X8_B.cell__GLS	GLS	B cells (Cluster 8)	Factor3	-0.157038
X8_B.cell__GMFG	GMFG	B cells (Cluster 8)	Factor3	0.0346409
X8_B.cell__GNAI2	GNAI2	B cells (Cluster 8)	Factor3	-0.0838802
X8_B.cell__GNAS	GNAS	B cells (Cluster 8)	Factor3	0.170157
X8_B.cell__GOLGB1	GOLGB1	B cells (Cluster 8)	Factor3	0.133811
X8_B.cell__GPBP1	GPBP1	B cells (Cluster 8)	Factor3	-0.125151
X8_B.cell__GPSM3	GPSM3	B cells (Cluster 8)	Factor3	-0.0423646
X8_B.cell__GPX4	GPX4	B cells (Cluster 8)	Factor3	-0.0252701
X8_B.cell__GRB2	GRB2	B cells (Cluster 8)	Factor3	-0.0971635
X8_B.cell__GTF3A	GTF3A	B cells (Cluster 8)	Factor3	0.0733585
X8_B.cell__GUK1	GUK1	B cells (Cluster 8)	Factor3	0.143229
X8_B.cell__H2AFZ	H2AFZ	B cells (Cluster 8)	Factor3	0.0757611
X8_B.cell__H3F3A	H3F3A	B cells (Cluster 8)	Factor3	0.033427
X8_B.cell__H3F3B	H3F3B	B cells (Cluster 8)	Factor3	0.0387746
X8_B.cell__HCLS1	HCLS1	B cells (Cluster 8)	Factor3	-0.0244371
X8_B.cell__HERPUD1	HERPUD1	B cells (Cluster 8)	Factor3	0.253164
X8_B.cell__HIGD2A	HIGD2A	B cells (Cluster 8)	Factor3	0.126826
X8_B.cell__HINT1	HINT1	B cells (Cluster 8)	Factor3	-0.0031615
X8_B.cell__HIST1H1C	HIST1H1C	B cells (Cluster 8)	Factor3	-0.0800806
X8_B.cell__HIST1H4C	HIST1H4C	B cells (Cluster 8)	Factor3	-0.0148967
X8_B.cell__HLA.A	HLA.A	B cells (Cluster 8)	Factor3	0.0867061
X8_B.cell__HLA.B	HLA.B	B cells (Cluster 8)	Factor3	0.0654011
X8_B.cell__HLA.C	HLA.C	B cells (Cluster 8)	Factor3	0.181895
X8_B.cell__HLA.DMA	HLA.DMA	B cells (Cluster 8)	Factor3	-0.0666816
X8_B.cell__HLA.DMB	HLA.DMB	B cells (Cluster 8)	Factor3	-0.0908854
X8_B.cell__HLA.DPA1	HLA.DPA1	B cells (Cluster 8)	Factor3	-0.0307539
X8_B.cell__HLA.DPB1	HLA.DPB1	B cells (Cluster 8)	Factor3	0.0409193
X8_B.cell__HLA.DQA1	HLA.DQA1	B cells (Cluster 8)	Factor3	-0.138084
X8_B.cell__HLA.DQB1	HLA.DQB1	B cells (Cluster 8)	Factor3	-0.0215177
X8_B.cell__HLA.DRA	HLA.DRA	B cells (Cluster 8)	Factor3	0.127384
X8_B.cell__HLA.DRB1	HLA.DRB1	B cells (Cluster 8)	Factor3	-0.00374818
X8_B.cell__HLA.DRB5	HLA.DRB5	B cells (Cluster 8)	Factor3	0.106914
X8_B.cell__HLA.E	HLA.E	B cells (Cluster 8)	Factor3	-0.0902605
X8_B.cell__HLA.F	HLA.F	B cells (Cluster 8)	Factor3	-0.152435
X8_B.cell__HMGB1	HMGB1	B cells (Cluster 8)	Factor3	0.000337539
X8_B.cell__HMGB2	HMGB2	B cells (Cluster 8)	Factor3	0.231277
X8_B.cell__HMGN1	HMGN1	B cells (Cluster 8)	Factor3	-0.156801
X8_B.cell__HMGN2	HMGN2	B cells (Cluster 8)	Factor3	0.0509548
X8_B.cell__HNRNPA0	HNRNPA0	B cells (Cluster 8)	Factor3	0.0822438
X8_B.cell__HNRNPA1	HNRNPA1	B cells (Cluster 8)	Factor3	0.0563803
X8_B.cell__HNRNPA2B1	HNRNPA2B1	B cells (Cluster 8)	Factor3	-0.282664
X8_B.cell__HNRNPA3	HNRNPA3	B cells (Cluster 8)	Factor3	-0.127014
X8_B.cell__HNRNPC	HNRNPC	B cells (Cluster 8)	Factor3	-0.122304
X8_B.cell__HNRNPD	HNRNPD	B cells (Cluster 8)	Factor3	-0.00103917
X8_B.cell__HNRNPDL	HNRNPDL	B cells (Cluster 8)	Factor3	0.00214992
X8_B.cell__HNRNPH1	HNRNPH1	B cells (Cluster 8)	Factor3	-0.285383
X8_B.cell__HNRNPH3	HNRNPH3	B cells (Cluster 8)	Factor3	0.230604
X8_B.cell__HNRNPK	HNRNPK	B cells (Cluster 8)	Factor3	0.0154302
X8_B.cell__HNRNPM	HNRNPM	B cells (Cluster 8)	Factor3	0.24059
X8_B.cell__HNRNPU	HNRNPU	B cells (Cluster 8)	Factor3	-0.119617
X8_B.cell__HP1BP3	HP1BP3	B cells (Cluster 8)	Factor3	-0.102947
X8_B.cell__HSP90AA1	HSP90AA1	B cells (Cluster 8)	Factor3	-0.223091
X8_B.cell__HSP90AB1	HSP90AB1	B cells (Cluster 8)	Factor3	0.00924567
X8_B.cell__HSP90B1	HSP90B1	B cells (Cluster 8)	Factor3	0.331351
X8_B.cell__HSPA5	HSPA5	B cells (Cluster 8)	Factor3	0.206432
X8_B.cell__HSPA8	HSPA8	B cells (Cluster 8)	Factor3	-0.0885016
X8_B.cell__HSPE1	HSPE1	B cells (Cluster 8)	Factor3	0.0641106
X8_B.cell__IDI1	IDI1	B cells (Cluster 8)	Factor3	0.254172
X8_B.cell__IDS	IDS	B cells (Cluster 8)	Factor3	-0.0238264
X8_B.cell__IER2	IER2	B cells (Cluster 8)	Factor3	-0.0297113
X8_B.cell__IER5	IER5	B cells (Cluster 8)	Factor3	-0.0959712
X8_B.cell__IFI16	IFI16	B cells (Cluster 8)	Factor3	-0.322206
X8_B.cell__IFITM2	IFITM2	B cells (Cluster 8)	Factor3	0.026469
X8_B.cell__IFRD1	IFRD1	B cells (Cluster 8)	Factor3	-0.0736561
X8_B.cell__IGHD	IGHD	B cells (Cluster 8)	Factor3	-0.1322
X8_B.cell__IGHM	IGHM	B cells (Cluster 8)	Factor3	-0.269908
X8_B.cell__IGKC	IGKC	B cells (Cluster 8)	Factor3	-0.0497516
X8_B.cell__IGLC2	IGLC2	B cells (Cluster 8)	Factor3	0.0321166
X8_B.cell__IGLC3	IGLC3	B cells (Cluster 8)	Factor3	-0.205621
X8_B.cell__IKZF1	IKZF1	B cells (Cluster 8)	Factor3	-0.360277
X8_B.cell__IKZF3	IKZF3	B cells (Cluster 8)	Factor3	-0.539603
X8_B.cell__IQGAP1	IQGAP1	B cells (Cluster 8)	Factor3	-0.0778433
X8_B.cell__IRF1	IRF1	B cells (Cluster 8)	Factor3	-0.0645902
X8_B.cell__IRF8	IRF8	B cells (Cluster 8)	Factor3	-0.201779
X8_B.cell__ISCU	ISCU	B cells (Cluster 8)	Factor3	-0.0683032
X8_B.cell__ISG20	ISG20	B cells (Cluster 8)	Factor3	0.0478114
X8_B.cell__ITM2B	ITM2B	B cells (Cluster 8)	Factor3	-0.132273
X8_B.cell__JAK1	JAK1	B cells (Cluster 8)	Factor3	0.0225371
X8_B.cell__JMJD1C	JMJD1C	B cells (Cluster 8)	Factor3	-0.0972998
X8_B.cell__JTB	JTB	B cells (Cluster 8)	Factor3	-0.0215439
X8_B.cell__JUN	JUN	B cells (Cluster 8)	Factor3	-0.212958
X8_B.cell__JUNB	JUNB	B cells (Cluster 8)	Factor3	-0.0969112
X8_B.cell__JUND	JUND	B cells (Cluster 8)	Factor3	0.0664763
X8_B.cell__KIAA1551	KIAA1551	B cells (Cluster 8)	Factor3	-0.193801
X8_B.cell__KLF2	KLF2	B cells (Cluster 8)	Factor3	-0.190142
X8_B.cell__KLF6	KLF6	B cells (Cluster 8)	Factor3	0.0226109
X8_B.cell__KMT2A	KMT2A	B cells (Cluster 8)	Factor3	-0.283465
X8_B.cell__KMT2E	KMT2E	B cells (Cluster 8)	Factor3	0.0231867
X8_B.cell__KRT10	KRT10	B cells (Cluster 8)	Factor3	-0.0035529
X8_B.cell__KTN1	KTN1	B cells (Cluster 8)	Factor3	-0.106701
X8_B.cell__LAMTOR4	LAMTOR4	B cells (Cluster 8)	Factor3	0.0114645
X8_B.cell__LAPTM5	LAPTM5	B cells (Cluster 8)	Factor3	0.101508
X8_B.cell__LBH	LBH	B cells (Cluster 8)	Factor3	-0.410333
X8_B.cell__LCP1	LCP1	B cells (Cluster 8)	Factor3	-0.270306
X8_B.cell__LIMD2	LIMD2	B cells (Cluster 8)	Factor3	0.0821822
X8_B.cell__LINC00926	LINC00926	B cells (Cluster 8)	Factor3	-0.425796
X8_B.cell__LRRFIP1	LRRFIP1	B cells (Cluster 8)	Factor3	0.211514
X8_B.cell__LSM7	LSM7	B cells (Cluster 8)	Factor3	0.138527
X8_B.cell__LSP1	LSP1	B cells (Cluster 8)	Factor3	0.197102
X8_B.cell__LTB	LTB	B cells (Cluster 8)	Factor3	-0.189965
X8_B.cell__LUC7L3	LUC7L3	B cells (Cluster 8)	Factor3	-0.0398077
X8_B.cell__LYN	LYN	B cells (Cluster 8)	Factor3	0.22808
X8_B.cell__MALAT1	MALAT1	B cells (Cluster 8)	Factor3	-0.0146281
X8_B.cell__MAP1LC3B	MAP1LC3B	B cells (Cluster 8)	Factor3	0.203953
X8_B.cell__MAP3K1	MAP3K1	B cells (Cluster 8)	Factor3	-0.0870686
X8_B.cell__MARCH1	2001-03-01	B cells (Cluster 8)	Factor3	-0.464225
X8_B.cell__MBD4	MBD4	B cells (Cluster 8)	Factor3	-0.0166385
X8_B.cell__MBNL1	MBNL1	B cells (Cluster 8)	Factor3	-0.426532
X8_B.cell__MCL1	MCL1	B cells (Cluster 8)	Factor3	-0.0484349
X8_B.cell__MDM4	MDM4	B cells (Cluster 8)	Factor3	-0.0984296
X8_B.cell__MEF2C	MEF2C	B cells (Cluster 8)	Factor3	-0.340063
X8_B.cell__MIDN	MIDN	B cells (Cluster 8)	Factor3	-0.00534171
X8_B.cell__MIS18BP1	MIS18BP1	B cells (Cluster 8)	Factor3	0.0342229
X8_B.cell__MOB1A	MOB1A	B cells (Cluster 8)	Factor3	-0.0832535
X8_B.cell__MORF4L1	MORF4L1	B cells (Cluster 8)	Factor3	0.247618
X8_B.cell__MPHOSPH8	MPHOSPH8	B cells (Cluster 8)	Factor3	-0.234627
X8_B.cell__MS4A1	MS4A1	B cells (Cluster 8)	Factor3	-0.373827
X8_B.cell__MSN	MSN	B cells (Cluster 8)	Factor3	0.0472615
X8_B.cell__MYCBP2	MYCBP2	B cells (Cluster 8)	Factor3	-0.261838
X8_B.cell__MYL12A	MYL12A	B cells (Cluster 8)	Factor3	-0.0103289
X8_B.cell__MYL12B	MYL12B	B cells (Cluster 8)	Factor3	0.161965
X8_B.cell__MYL6	MYL6	B cells (Cluster 8)	Factor3	0.178496
X8_B.cell__MZT2B	MZT2B	B cells (Cluster 8)	Factor3	0.00175969
X8_B.cell__N4BP2L2	N4BP2L2	B cells (Cluster 8)	Factor3	-0.39499
X8_B.cell__NACA	NACA	B cells (Cluster 8)	Factor3	0.000157693
X8_B.cell__NAP1L1	NAP1L1	B cells (Cluster 8)	Factor3	-0.0814215
X8_B.cell__NASP	NASP	B cells (Cluster 8)	Factor3	0.00590439
X8_B.cell__NBEAL1	NBEAL1	B cells (Cluster 8)	Factor3	-0.114525
X8_B.cell__NCF1	NCF1	B cells (Cluster 8)	Factor3	-0.117339
X8_B.cell__NCL	NCL	B cells (Cluster 8)	Factor3	0.0217857
X8_B.cell__NCOA3	NCOA3	B cells (Cluster 8)	Factor3	-0.0405615
X8_B.cell__NDUFA1	NDUFA1	B cells (Cluster 8)	Factor3	0.10299
X8_B.cell__NDUFA4	NDUFA4	B cells (Cluster 8)	Factor3	0.16537
X8_B.cell__NDUFB11	NDUFB11	B cells (Cluster 8)	Factor3	0.0654473
X8_B.cell__NEAT1	NEAT1	B cells (Cluster 8)	Factor3	-0.0559728
X8_B.cell__NEDD8	NEDD8	B cells (Cluster 8)	Factor3	-0.000528726
X8_B.cell__NFKBIA	NFKBIA	B cells (Cluster 8)	Factor3	0.0534771
X8_B.cell__NKTR	NKTR	B cells (Cluster 8)	Factor3	-0.109702
X8_B.cell__NOP53	NOP53	B cells (Cluster 8)	Factor3	-0.110672
X8_B.cell__NPM1	NPM1	B cells (Cluster 8)	Factor3	-0.0192572
X8_B.cell__NR4A2	NR4A2	B cells (Cluster 8)	Factor3	-0.215704
X8_B.cell__NSA2	NSA2	B cells (Cluster 8)	Factor3	0.000146724
X8_B.cell__NSD3	NSD3	B cells (Cluster 8)	Factor3	-0.169111
X8_B.cell__NUCKS1	NUCKS1	B cells (Cluster 8)	Factor3	0.0759998
X8_B.cell__NUFIP2	NUFIP2	B cells (Cluster 8)	Factor3	-0.119259
X8_B.cell__OAZ1	OAZ1	B cells (Cluster 8)	Factor3	-0.17891
X8_B.cell__ODC1	ODC1	B cells (Cluster 8)	Factor3	0.102373
X8_B.cell__OGA	OGA	B cells (Cluster 8)	Factor3	-0.0308499
X8_B.cell__OST4	OST4	B cells (Cluster 8)	Factor3	0.0362809
X8_B.cell__PABPC1	PABPC1	B cells (Cluster 8)	Factor3	-0.121733
X8_B.cell__PAIP2	PAIP2	B cells (Cluster 8)	Factor3	0.0737501
X8_B.cell__PAK2	PAK2	B cells (Cluster 8)	Factor3	0.0528508
X8_B.cell__PAPOLA	PAPOLA	B cells (Cluster 8)	Factor3	-0.292897
X8_B.cell__PARK7	PARK7	B cells (Cluster 8)	Factor3	-0.0529799
X8_B.cell__PARP1	PARP1	B cells (Cluster 8)	Factor3	-0.275724
X8_B.cell__PARP14	PARP14	B cells (Cluster 8)	Factor3	-0.162836
X8_B.cell__PAX5	PAX5	B cells (Cluster 8)	Factor3	-0.28986
X8_B.cell__PCBP1	PCBP1	B cells (Cluster 8)	Factor3	-0.0138709
X8_B.cell__PCBP2	PCBP2	B cells (Cluster 8)	Factor3	-0.215046
X8_B.cell__PCM1	PCM1	B cells (Cluster 8)	Factor3	-0.0527462
X8_B.cell__PDCD4	PDCD4	B cells (Cluster 8)	Factor3	0.00972911
X8_B.cell__PDE4B	PDE4B	B cells (Cluster 8)	Factor3	0.241555
X8_B.cell__PEBP1	PEBP1	B cells (Cluster 8)	Factor3	0.0862615
X8_B.cell__PFDN5	PFDN5	B cells (Cluster 8)	Factor3	-0.116218
X8_B.cell__PFN1	PFN1	B cells (Cluster 8)	Factor3	-0.0570288
X8_B.cell__PHF3	PHF3	B cells (Cluster 8)	Factor3	0.0789206
X8_B.cell__PLAC8	PLAC8	B cells (Cluster 8)	Factor3	-0.294515
X8_B.cell__PLCG2	PLCG2	B cells (Cluster 8)	Factor3	-0.00177658
X8_B.cell__PLEKHA2	PLEKHA2	B cells (Cluster 8)	Factor3	-0.184332
X8_B.cell__PLPP5	PLPP5	B cells (Cluster 8)	Factor3	-0.140762
X8_B.cell__PMAIP1	PMAIP1	B cells (Cluster 8)	Factor3	0.209207
X8_B.cell__PNISR	PNISR	B cells (Cluster 8)	Factor3	-0.0882296
X8_B.cell__PNN	PNN	B cells (Cluster 8)	Factor3	-0.0724828
X8_B.cell__PNRC1	PNRC1	B cells (Cluster 8)	Factor3	-0.13902
X8_B.cell__PNRC2	PNRC2	B cells (Cluster 8)	Factor3	0.0686869
X8_B.cell__POU2F2	POU2F2	B cells (Cluster 8)	Factor3	-0.369869
X8_B.cell__PPDPF	PPDPF	B cells (Cluster 8)	Factor3	0.0436592
X8_B.cell__PPIA	PPIA	B cells (Cluster 8)	Factor3	-0.0211523
X8_B.cell__PPIB	PPIB	B cells (Cluster 8)	Factor3	0.262601
X8_B.cell__PPIG	PPIG	B cells (Cluster 8)	Factor3	0.0412079
X8_B.cell__PPM1K	PPM1K	B cells (Cluster 8)	Factor3	-0.287607
X8_B.cell__PPP1R15A	PPP1R15A	B cells (Cluster 8)	Factor3	-0.0509775
X8_B.cell__PPP1R2	PPP1R2	B cells (Cluster 8)	Factor3	0.0282465
X8_B.cell__PRDM2	PRDM2	B cells (Cluster 8)	Factor3	0.275502
X8_B.cell__PRDX1	PRDX1	B cells (Cluster 8)	Factor3	-0.0266252
X8_B.cell__PRKCB	PRKCB	B cells (Cluster 8)	Factor3	-0.117964
X8_B.cell__PRPF38B	PRPF38B	B cells (Cluster 8)	Factor3	-0.00672844
X8_B.cell__PRPF4B	PRPF4B	B cells (Cluster 8)	Factor3	0.0113075
X8_B.cell__PRR13	PRR13	B cells (Cluster 8)	Factor3	-0.0174177
X8_B.cell__PRRC2C	PRRC2C	B cells (Cluster 8)	Factor3	-0.00883396
X8_B.cell__PSMA7	PSMA7	B cells (Cluster 8)	Factor3	-0.100562
X8_B.cell__PSMB1	PSMB1	B cells (Cluster 8)	Factor3	0.109308
X8_B.cell__PSMB9	PSMB9	B cells (Cluster 8)	Factor3	-0.137803
X8_B.cell__PSME1	PSME1	B cells (Cluster 8)	Factor3	-0.0177235
X8_B.cell__PTGES3	PTGES3	B cells (Cluster 8)	Factor3	0.00440846
X8_B.cell__PTMA	PTMA	B cells (Cluster 8)	Factor3	0.293792
X8_B.cell__PTP4A2	PTP4A2	B cells (Cluster 8)	Factor3	-0.039576
X8_B.cell__PTPN1	PTPN1	B cells (Cluster 8)	Factor3	0.263327
X8_B.cell__PTPRC	PTPRC	B cells (Cluster 8)	Factor3	-0.457128
X8_B.cell__RAB11FIP1	RAB11FIP1	B cells (Cluster 8)	Factor3	-0.00624985
X8_B.cell__RABAC1	RABAC1	B cells (Cluster 8)	Factor3	0.107807
X8_B.cell__RAC2	RAC2	B cells (Cluster 8)	Factor3	-0.112619
X8_B.cell__RACK1	RACK1	B cells (Cluster 8)	Factor3	0.0554433
X8_B.cell__RALGPS2	RALGPS2	B cells (Cluster 8)	Factor3	-0.277209
X8_B.cell__RAN	RAN	B cells (Cluster 8)	Factor3	-0.0173816
X8_B.cell__RAP1B	RAP1B	B cells (Cluster 8)	Factor3	0.171973
X8_B.cell__RASGEF1B	RASGEF1B	B cells (Cluster 8)	Factor3	-0.139926
X8_B.cell__RBBP6	RBBP6	B cells (Cluster 8)	Factor3	0.298771
X8_B.cell__RBM25	RBM25	B cells (Cluster 8)	Factor3	0.0292868
X8_B.cell__RBM3	RBM3	B cells (Cluster 8)	Factor3	0.296676
X8_B.cell__RBM38	RBM38	B cells (Cluster 8)	Factor3	0.257686
X8_B.cell__RBM39	RBM39	B cells (Cluster 8)	Factor3	-0.088231
X8_B.cell__RBM8A	RBM8A	B cells (Cluster 8)	Factor3	0.140414
X8_B.cell__RBMX	RBMX	B cells (Cluster 8)	Factor3	-0.0250735
X8_B.cell__RCSD1	RCSD1	B cells (Cluster 8)	Factor3	-0.110876
X8_B.cell__REL	REL	B cells (Cluster 8)	Factor3	0.139175
X8_B.cell__RGS2	RGS2	B cells (Cluster 8)	Factor3	0.210258
X8_B.cell__RHOA	RHOA	B cells (Cluster 8)	Factor3	0.036492
X8_B.cell__RHOH	RHOH	B cells (Cluster 8)	Factor3	0.0894928
X8_B.cell__RIPOR2	RIPOR2	B cells (Cluster 8)	Factor3	-0.597854
X8_B.cell__RNASET2	RNASET2	B cells (Cluster 8)	Factor3	-0.0307077
X8_B.cell__RNMT	RNMT	B cells (Cluster 8)	Factor3	0.0968691
X8_B.cell__ROCK1	ROCK1	B cells (Cluster 8)	Factor3	-0.049014
X8_B.cell__RSL24D1	RSL24D1	B cells (Cluster 8)	Factor3	0.0360181
X8_B.cell__RSRC2	RSRC2	B cells (Cluster 8)	Factor3	0.155385
X8_B.cell__RSRP1	RSRP1	B cells (Cluster 8)	Factor3	-0.239455
X8_B.cell__S100A4	S100A4	B cells (Cluster 8)	Factor3	0.0388476
X8_B.cell__S100A6	S100A6	B cells (Cluster 8)	Factor3	0.0328305
X8_B.cell__SAP18	SAP18	B cells (Cluster 8)	Factor3	0.216664
X8_B.cell__SARAF	SARAF	B cells (Cluster 8)	Factor3	0.0584414
X8_B.cell__SAT1	SAT1	B cells (Cluster 8)	Factor3	0.0633208
X8_B.cell__SBDS	SBDS	B cells (Cluster 8)	Factor3	0.159515
X8_B.cell__SCAF11	SCAF11	B cells (Cluster 8)	Factor3	-0.160881
X8_B.cell__SEC61B	SEC61B	B cells (Cluster 8)	Factor3	0.127757
X8_B.cell__SEC62	SEC62	B cells (Cluster 8)	Factor3	-0.325115
X8_B.cell__SELENOF	SELENOF	B cells (Cluster 8)	Factor3	-0.0344378
X8_B.cell__SELENOH	SELENOH	B cells (Cluster 8)	Factor3	-0.133152
X8_B.cell__SELENOK	SELENOK	B cells (Cluster 8)	Factor3	0.245399
X8_B.cell__SELL	SELL	B cells (Cluster 8)	Factor3	-0.252682
X8_B.cell__SEPT6	2006-09-01	B cells (Cluster 8)	Factor3	-0.0397706
X8_B.cell__SEPT7	2007-09-01	B cells (Cluster 8)	Factor3	-0.182778
X8_B.cell__SERBP1	SERBP1	B cells (Cluster 8)	Factor3	0.0436151
X8_B.cell__SERF2	SERF2	B cells (Cluster 8)	Factor3	-0.100315
X8_B.cell__SERP1	SERP1	B cells (Cluster 8)	Factor3	-0.0448177
X8_B.cell__SERTAD1	SERTAD1	B cells (Cluster 8)	Factor3	0.00652575
X8_B.cell__SET	SET	B cells (Cluster 8)	Factor3	0.0305202
X8_B.cell__SF1	SF1	B cells (Cluster 8)	Factor3	-0.138728
X8_B.cell__SF3B1	SF3B1	B cells (Cluster 8)	Factor3	-0.0215768
X8_B.cell__SF3B5	SF3B5	B cells (Cluster 8)	Factor3	0.121814
X8_B.cell__SFPQ	SFPQ	B cells (Cluster 8)	Factor3	0.035682
X8_B.cell__SH3BGRL	SH3BGRL	B cells (Cluster 8)	Factor3	0.016261
X8_B.cell__SH3BGRL3	SH3BGRL3	B cells (Cluster 8)	Factor3	0.0274548
X8_B.cell__SH3BP5	SH3BP5	B cells (Cluster 8)	Factor3	0.0762635
X8_B.cell__SKP1	SKP1	B cells (Cluster 8)	Factor3	0.00368421
X8_B.cell__SLC25A3	SLC25A3	B cells (Cluster 8)	Factor3	0.17033
X8_B.cell__SLC25A5	SLC25A5	B cells (Cluster 8)	Factor3	0.213706
X8_B.cell__SLC25A6	SLC25A6	B cells (Cluster 8)	Factor3	0.078673
X8_B.cell__SLC2A3	SLC2A3	B cells (Cluster 8)	Factor3	0.00530416
X8_B.cell__SLC38A1	SLC38A1	B cells (Cluster 8)	Factor3	-0.21156
X8_B.cell__SLTM	SLTM	B cells (Cluster 8)	Factor3	-0.0177526
X8_B.cell__SMAP2	SMAP2	B cells (Cluster 8)	Factor3	0.170704
X8_B.cell__SMCHD1	SMCHD1	B cells (Cluster 8)	Factor3	0.0412452
X8_B.cell__SMDT1	SMDT1	B cells (Cluster 8)	Factor3	-0.155892
X8_B.cell__SNHG7	SNHG7	B cells (Cluster 8)	Factor3	-0.0847018
X8_B.cell__SNHG8	SNHG8	B cells (Cluster 8)	Factor3	-0.00633988
X8_B.cell__SNRPB	SNRPB	B cells (Cluster 8)	Factor3	0.210958
X8_B.cell__SNRPD2	SNRPD2	B cells (Cluster 8)	Factor3	-0.0628739
X8_B.cell__SNU13	SNU13	B cells (Cluster 8)	Factor3	0.276316
X8_B.cell__SNX2	SNX2	B cells (Cluster 8)	Factor3	-0.0365514
X8_B.cell__SNX3	SNX3	B cells (Cluster 8)	Factor3	-0.127032
X8_B.cell__SOD1	SOD1	B cells (Cluster 8)	Factor3	0.00471778
X8_B.cell__SON	SON	B cells (Cluster 8)	Factor3	0.168936
X8_B.cell__SP100	SP100	B cells (Cluster 8)	Factor3	0.0273035
X8_B.cell__SP110	SP110	B cells (Cluster 8)	Factor3	-0.171507
X8_B.cell__SPCS1	SPCS1	B cells (Cluster 8)	Factor3	-0.0421257
X8_B.cell__SPCS2	SPCS2	B cells (Cluster 8)	Factor3	-0.12746
X8_B.cell__SQSTM1	SQSTM1	B cells (Cluster 8)	Factor3	0.202036
X8_B.cell__SRGN	SRGN	B cells (Cluster 8)	Factor3	0.168776
X8_B.cell__SRP14	SRP14	B cells (Cluster 8)	Factor3	0.0957525
X8_B.cell__SRRM1	SRRM1	B cells (Cluster 8)	Factor3	0.0274044
X8_B.cell__SRRM2	SRRM2	B cells (Cluster 8)	Factor3	-0.0485114
X8_B.cell__SRSF10	SRSF10	B cells (Cluster 8)	Factor3	0.0263252
X8_B.cell__SRSF11	SRSF11	B cells (Cluster 8)	Factor3	-0.0839266
X8_B.cell__SRSF2	SRSF2	B cells (Cluster 8)	Factor3	-0.0549208
X8_B.cell__SRSF3	SRSF3	B cells (Cluster 8)	Factor3	-0.121948
X8_B.cell__SRSF5	SRSF5	B cells (Cluster 8)	Factor3	-0.365592
X8_B.cell__SRSF7	SRSF7	B cells (Cluster 8)	Factor3	-0.17993
X8_B.cell__SSR2	SSR2	B cells (Cluster 8)	Factor3	0.151032
X8_B.cell__SSR4	SSR4	B cells (Cluster 8)	Factor3	-0.020148
X8_B.cell__ST13	ST13	B cells (Cluster 8)	Factor3	-0.0834157
X8_B.cell__STK17A	STK17A	B cells (Cluster 8)	Factor3	0.00213133
X8_B.cell__STK17B	STK17B	B cells (Cluster 8)	Factor3	-0.0334275
X8_B.cell__STK4	STK4	B cells (Cluster 8)	Factor3	0.00905782
X8_B.cell__SUB1	SUB1	B cells (Cluster 8)	Factor3	0.0787505
X8_B.cell__SUMO2	SUMO2	B cells (Cluster 8)	Factor3	0.0174113
X8_B.cell__SWAP70	SWAP70	B cells (Cluster 8)	Factor3	-0.273501
X8_B.cell__SYF2	SYF2	B cells (Cluster 8)	Factor3	0.122674
X8_B.cell__TAF1D	TAF1D	B cells (Cluster 8)	Factor3	-0.00823025
X8_B.cell__TAF7	TAF7	B cells (Cluster 8)	Factor3	-0.313915
X8_B.cell__TAGAP	TAGAP	B cells (Cluster 8)	Factor3	0.00328152
X8_B.cell__TAGLN2	TAGLN2	B cells (Cluster 8)	Factor3	0.105893
X8_B.cell__TAPBP	TAPBP	B cells (Cluster 8)	Factor3	-0.0866515
X8_B.cell__TAX1BP1	TAX1BP1	B cells (Cluster 8)	Factor3	0.0727978
X8_B.cell__TBCA	TBCA	B cells (Cluster 8)	Factor3	0.018171
X8_B.cell__TCEA1	TCEA1	B cells (Cluster 8)	Factor3	0.140511
X8_B.cell__TCF25	TCF25	B cells (Cluster 8)	Factor3	0.143131
X8_B.cell__TCF4	TCF4	B cells (Cluster 8)	Factor3	-0.37237
X8_B.cell__TCL1A	TCL1A	B cells (Cluster 8)	Factor3	-0.257569
X8_B.cell__TERF2IP	TERF2IP	B cells (Cluster 8)	Factor3	0.292471
X8_B.cell__TGOLN2	TGOLN2	B cells (Cluster 8)	Factor3	-0.0856737
X8_B.cell__THRAP3	THRAP3	B cells (Cluster 8)	Factor3	0.0194996
X8_B.cell__TMA7	TMA7	B cells (Cluster 8)	Factor3	0.0606794
X8_B.cell__TMBIM6	TMBIM6	B cells (Cluster 8)	Factor3	0.0918004
X8_B.cell__TMEM243	TMEM243	B cells (Cluster 8)	Factor3	0.151479
X8_B.cell__TMSB10	TMSB10	B cells (Cluster 8)	Factor3	-0.0481946
X8_B.cell__TMSB4X	TMSB4X	B cells (Cluster 8)	Factor3	-0.339938
X8_B.cell__TNFAIP8	TNFAIP8	B cells (Cluster 8)	Factor3	-0.290881
X8_B.cell__TNFRSF13C	TNFRSF13C	B cells (Cluster 8)	Factor3	-0.0576959
X8_B.cell__TNRC6B	TNRC6B	B cells (Cluster 8)	Factor3	-0.180169
X8_B.cell__TOMM20	TOMM20	B cells (Cluster 8)	Factor3	0.131974
X8_B.cell__TOMM7	TOMM7	B cells (Cluster 8)	Factor3	-0.0135129
X8_B.cell__TPM3	TPM3	B cells (Cluster 8)	Factor3	0.032079
X8_B.cell__TPR	TPR	B cells (Cluster 8)	Factor3	-0.0295728
X8_B.cell__TPT1	TPT1	B cells (Cluster 8)	Factor3	-0.0112833
X8_B.cell__TRA2A	TRA2A	B cells (Cluster 8)	Factor3	0.00696447
X8_B.cell__TRA2B	TRA2B	B cells (Cluster 8)	Factor3	-0.0310617
X8_B.cell__TRIR	TRIR	B cells (Cluster 8)	Factor3	-0.0955072
X8_B.cell__TRMT112	TRMT112	B cells (Cluster 8)	Factor3	-0.126107
X8_B.cell__TSC22D3	TSC22D3	B cells (Cluster 8)	Factor3	0.0420498
X8_B.cell__TSTD1	TSTD1	B cells (Cluster 8)	Factor3	-0.0604246
X8_B.cell__TTC3	TTC3	B cells (Cluster 8)	Factor3	0.0932317
X8_B.cell__TUBA1A	TUBA1A	B cells (Cluster 8)	Factor3	-0.076723
X8_B.cell__TUBA1B	TUBA1B	B cells (Cluster 8)	Factor3	-0.0447271
X8_B.cell__TUBB4B	TUBB4B	B cells (Cluster 8)	Factor3	0.027743
X8_B.cell__TUT4	TUT4	B cells (Cluster 8)	Factor3	0.058456
X8_B.cell__TXNIP	TXNIP	B cells (Cluster 8)	Factor3	-0.0122469
X8_B.cell__U2SURP	U2SURP	B cells (Cluster 8)	Factor3	-0.0348337
X8_B.cell__UBA52	UBA52	B cells (Cluster 8)	Factor3	-0.108305
X8_B.cell__UBB	UBB	B cells (Cluster 8)	Factor3	-0.0225943
X8_B.cell__UBC	UBC	B cells (Cluster 8)	Factor3	0.298427
X8_B.cell__UBE2D2	UBE2D2	B cells (Cluster 8)	Factor3	-0.0130555
X8_B.cell__UBE2D3	UBE2D3	B cells (Cluster 8)	Factor3	0.0304311
X8_B.cell__UBE2I	UBE2I	B cells (Cluster 8)	Factor3	0.17988
X8_B.cell__UBE2S	UBE2S	B cells (Cluster 8)	Factor3	-0.00753195
X8_B.cell__UBL5	UBL5	B cells (Cluster 8)	Factor3	-0.165382
X8_B.cell__UBXN1	UBXN1	B cells (Cluster 8)	Factor3	0.0281573
X8_B.cell__UCP2	UCP2	B cells (Cluster 8)	Factor3	-0.147617
X8_B.cell__UQCR10	UQCR10	B cells (Cluster 8)	Factor3	0.0459072
X8_B.cell__UQCRB	UQCRB	B cells (Cluster 8)	Factor3	0.0393968
X8_B.cell__UQCRH	UQCRH	B cells (Cluster 8)	Factor3	0.124997
X8_B.cell__USP15	USP15	B cells (Cluster 8)	Factor3	0.100902
X8_B.cell__USP16	USP16	B cells (Cluster 8)	Factor3	0.18257
X8_B.cell__UTRN	UTRN	B cells (Cluster 8)	Factor3	-0.123592
X8_B.cell__UVRAG	UVRAG	B cells (Cluster 8)	Factor3	0.140899
X8_B.cell__UXT	UXT	B cells (Cluster 8)	Factor3	-0.0474963
X8_B.cell__VAMP2	VAMP2	B cells (Cluster 8)	Factor3	0.170933
X8_B.cell__VIM	VIM	B cells (Cluster 8)	Factor3	0.02156
X8_B.cell__VPS13C	VPS13C	B cells (Cluster 8)	Factor3	-0.224815
X8_B.cell__WASF2	WASF2	B cells (Cluster 8)	Factor3	-0.0698389
X8_B.cell__WSB1	WSB1	B cells (Cluster 8)	Factor3	-0.158362
X8_B.cell__XRCC5	XRCC5	B cells (Cluster 8)	Factor3	-0.199723
X8_B.cell__YBX1	YBX1	B cells (Cluster 8)	Factor3	0.237691
X8_B.cell__YBX3	YBX3	B cells (Cluster 8)	Factor3	-0.0375476
X8_B.cell__YME1L1	YME1L1	B cells (Cluster 8)	Factor3	0.0726672
X8_B.cell__YPEL3	YPEL3	B cells (Cluster 8)	Factor3	0.0679512
X8_B.cell__YPEL5	YPEL5	B cells (Cluster 8)	Factor3	-0.110038
X8_B.cell__YTHDC1	YTHDC1	B cells (Cluster 8)	Factor3	0.197561
X8_B.cell__YWHAB	YWHAB	B cells (Cluster 8)	Factor3	-0.104811
X8_B.cell__YWHAZ	YWHAZ	B cells (Cluster 8)	Factor3	0.0178532
X8_B.cell__YY1	YY1	B cells (Cluster 8)	Factor3	-0.03953
X8_B.cell__ZBTB20	ZBTB20	B cells (Cluster 8)	Factor3	-0.119752
X8_B.cell__ZC3H15	ZC3H15	B cells (Cluster 8)	Factor3	0.29692
X8_B.cell__ZCCHC7	ZCCHC7	B cells (Cluster 8)	Factor3	-0.207775
X8_B.cell__ZFAND5	ZFAND5	B cells (Cluster 8)	Factor3	-0.00492068
X8_B.cell__ZFAS1	ZFAS1	B cells (Cluster 8)	Factor3	-0.0889249
X8_B.cell__ZFP36	ZFP36	B cells (Cluster 8)	Factor3	-0.140201
X8_B.cell__ZFP36L1	ZFP36L1	B cells (Cluster 8)	Factor3	-0.24423
X8_B.cell__ZFP36L2	ZFP36L2	B cells (Cluster 8)	Factor3	-0.0830079
X8_B.cell__ZNF331	ZNF331	B cells (Cluster 8)	Factor3	0.0634097
X9_Monocytes...CD16_FCGR3A__ABHD5	ABHD5	FCGR3A(high) Monocytes (Cluster 9)	Factor3	-0.287986
X9_Monocytes...CD16_FCGR3A__ABRACL	ABRACL	FCGR3A(high) Monocytes (Cluster 9)	Factor3	-0.140056
X9_Monocytes...CD16_FCGR3A__ACAA1	ACAA1	FCGR3A(high) Monocytes (Cluster 9)	Factor3	0.125027
X9_Monocytes...CD16_FCGR3A__ACAP2	ACAP2	FCGR3A(high) Monocytes (Cluster 9)	Factor3	-0.117739
X9_Monocytes...CD16_FCGR3A__ACTB	ACTB	FCGR3A(high) Monocytes (Cluster 9)	Factor3	-0.20961
X9_Monocytes...CD16_FCGR3A__ACTG1	ACTG1	FCGR3A(high) Monocytes (Cluster 9)	Factor3	-0.170087
X9_Monocytes...CD16_FCGR3A__ACTR2	ACTR2	FCGR3A(high) Monocytes (Cluster 9)	Factor3	-0.314011
X9_Monocytes...CD16_FCGR3A__ACTR3	ACTR3	FCGR3A(high) Monocytes (Cluster 9)	Factor3	-0.464396
X9_Monocytes...CD16_FCGR3A__ADGRE2	ADGRE2	FCGR3A(high) Monocytes (Cluster 9)	Factor3	-0.119148
X9_Monocytes...CD16_FCGR3A__ADGRE5	ADGRE5	FCGR3A(high) Monocytes (Cluster 9)	Factor3	-0.292603
X9_Monocytes...CD16_FCGR3A__AHNAK	AHNAK	FCGR3A(high) Monocytes (Cluster 9)	Factor3	-0.199788
X9_Monocytes...CD16_FCGR3A__AIF1	AIF1	FCGR3A(high) Monocytes (Cluster 9)	Factor3	-0.0863559
X9_Monocytes...CD16_FCGR3A__AKAP13	AKAP13	FCGR3A(high) Monocytes (Cluster 9)	Factor3	-0.115043
X9_Monocytes...CD16_FCGR3A__AKIRIN2	AKIRIN2	FCGR3A(high) Monocytes (Cluster 9)	Factor3	0.136192
X9_Monocytes...CD16_FCGR3A__AMD1	AMD1	FCGR3A(high) Monocytes (Cluster 9)	Factor3	0.178018
X9_Monocytes...CD16_FCGR3A__ANAPC11	ANAPC11	FCGR3A(high) Monocytes (Cluster 9)	Factor3	0.0644859
X9_Monocytes...CD16_FCGR3A__ANAPC16	ANAPC16	FCGR3A(high) Monocytes (Cluster 9)	Factor3	0.038775
X9_Monocytes...CD16_FCGR3A__ANKRD11	ANKRD11	FCGR3A(high) Monocytes (Cluster 9)	Factor3	0.213613
X9_Monocytes...CD16_FCGR3A__ANKRD12	ANKRD12	FCGR3A(high) Monocytes (Cluster 9)	Factor3	0.0377035
X9_Monocytes...CD16_FCGR3A__ANP32A	ANP32A	FCGR3A(high) Monocytes (Cluster 9)	Factor3	-0.055798
X9_Monocytes...CD16_FCGR3A__ANP32B	ANP32B	FCGR3A(high) Monocytes (Cluster 9)	Factor3	0.150594
X9_Monocytes...CD16_FCGR3A__ANXA1	ANXA1	FCGR3A(high) Monocytes (Cluster 9)	Factor3	0.0206436
X9_Monocytes...CD16_FCGR3A__ANXA2	ANXA2	FCGR3A(high) Monocytes (Cluster 9)	Factor3	-0.0593461
X9_Monocytes...CD16_FCGR3A__ANXA5	ANXA5	FCGR3A(high) Monocytes (Cluster 9)	Factor3	0.213117
X9_Monocytes...CD16_FCGR3A__AP1S2	AP1S2	FCGR3A(high) Monocytes (Cluster 9)	Factor3	-0.113332
X9_Monocytes...CD16_FCGR3A__AP2S1	AP2S1	FCGR3A(high) Monocytes (Cluster 9)	Factor3	0.00482612
X9_Monocytes...CD16_FCGR3A__APBB1IP	APBB1IP	FCGR3A(high) Monocytes (Cluster 9)	Factor3	0.0177628
X9_Monocytes...CD16_FCGR3A__APLP2	APLP2	FCGR3A(high) Monocytes (Cluster 9)	Factor3	0.0241291
X9_Monocytes...CD16_FCGR3A__APRT	APRT	FCGR3A(high) Monocytes (Cluster 9)	Factor3	0.114067
X9_Monocytes...CD16_FCGR3A__ARF1	ARF1	FCGR3A(high) Monocytes (Cluster 9)	Factor3	0.0792922
X9_Monocytes...CD16_FCGR3A__ARF6	ARF6	FCGR3A(high) Monocytes (Cluster 9)	Factor3	0.10251
X9_Monocytes...CD16_FCGR3A__ARGLU1	ARGLU1	FCGR3A(high) Monocytes (Cluster 9)	Factor3	0.0162771
X9_Monocytes...CD16_FCGR3A__ARHGAP30	ARHGAP30	FCGR3A(high) Monocytes (Cluster 9)	Factor3	-0.087452
X9_Monocytes...CD16_FCGR3A__ARHGDIA	ARHGDIA	FCGR3A(high) Monocytes (Cluster 9)	Factor3	0.0339286
X9_Monocytes...CD16_FCGR3A__ARHGDIB	ARHGDIB	FCGR3A(high) Monocytes (Cluster 9)	Factor3	0.0761972
X9_Monocytes...CD16_FCGR3A__ARL4A	ARL4A	FCGR3A(high) Monocytes (Cluster 9)	Factor3	0.125095
X9_Monocytes...CD16_FCGR3A__ARL6IP4	ARL6IP4	FCGR3A(high) Monocytes (Cluster 9)	Factor3	0.0604489
X9_Monocytes...CD16_FCGR3A__ARL6IP5	ARL6IP5	FCGR3A(high) Monocytes (Cluster 9)	Factor3	-0.256205
X9_Monocytes...CD16_FCGR3A__ARPC1B	ARPC1B	FCGR3A(high) Monocytes (Cluster 9)	Factor3	0.19406
X9_Monocytes...CD16_FCGR3A__ARPC2	ARPC2	FCGR3A(high) Monocytes (Cluster 9)	Factor3	-0.188795
X9_Monocytes...CD16_FCGR3A__ARPC3	ARPC3	FCGR3A(high) Monocytes (Cluster 9)	Factor3	0.0847444
X9_Monocytes...CD16_FCGR3A__ARPC4	ARPC4	FCGR3A(high) Monocytes (Cluster 9)	Factor3	-0.0584271
X9_Monocytes...CD16_FCGR3A__ARPC5	ARPC5	FCGR3A(high) Monocytes (Cluster 9)	Factor3	-0.273198
X9_Monocytes...CD16_FCGR3A__ARRB2	ARRB2	FCGR3A(high) Monocytes (Cluster 9)	Factor3	0.0482465
X9_Monocytes...CD16_FCGR3A__ASAH1	ASAH1	FCGR3A(high) Monocytes (Cluster 9)	Factor3	-0.0146864
X9_Monocytes...CD16_FCGR3A__ATF3	ATF3	FCGR3A(high) Monocytes (Cluster 9)	Factor3	0.179088
X9_Monocytes...CD16_FCGR3A__ATF4	ATF4	FCGR3A(high) Monocytes (Cluster 9)	Factor3	0.11272
X9_Monocytes...CD16_FCGR3A__ATG3	ATG3	FCGR3A(high) Monocytes (Cluster 9)	Factor3	-0.180199
X9_Monocytes...CD16_FCGR3A__ATP1A1	ATP1A1	FCGR3A(high) Monocytes (Cluster 9)	Factor3	-0.191323
X9_Monocytes...CD16_FCGR3A__ATP1B3	ATP1B3	FCGR3A(high) Monocytes (Cluster 9)	Factor3	0.0442537
X9_Monocytes...CD16_FCGR3A__ATP2B1	ATP2B1	FCGR3A(high) Monocytes (Cluster 9)	Factor3	0.0265078
X9_Monocytes...CD16_FCGR3A__ATP2B1.AS1	ATP2B1.AS1	FCGR3A(high) Monocytes (Cluster 9)	Factor3	-0.0962775
X9_Monocytes...CD16_FCGR3A__ATP5F1A	ATP5F1A	FCGR3A(high) Monocytes (Cluster 9)	Factor3	0.00582518
X9_Monocytes...CD16_FCGR3A__ATP5F1B	ATP5F1B	FCGR3A(high) Monocytes (Cluster 9)	Factor3	0.0205264
X9_Monocytes...CD16_FCGR3A__ATP5F1C	ATP5F1C	FCGR3A(high) Monocytes (Cluster 9)	Factor3	0.00406415
X9_Monocytes...CD16_FCGR3A__ATP5F1D	ATP5F1D	FCGR3A(high) Monocytes (Cluster 9)	Factor3	0.0520584
X9_Monocytes...CD16_FCGR3A__ATP5F1E	ATP5F1E	FCGR3A(high) Monocytes (Cluster 9)	Factor3	-0.116424
X9_Monocytes...CD16_FCGR3A__ATP5IF1	ATP5IF1	FCGR3A(high) Monocytes (Cluster 9)	Factor3	-0.047655
X9_Monocytes...CD16_FCGR3A__ATP5MC2	ATP5MC2	FCGR3A(high) Monocytes (Cluster 9)	Factor3	-0.00927572
X9_Monocytes...CD16_FCGR3A__ATP5MC3	ATP5MC3	FCGR3A(high) Monocytes (Cluster 9)	Factor3	-0.0599529
X9_Monocytes...CD16_FCGR3A__ATP5MD	ATP5MD	FCGR3A(high) Monocytes (Cluster 9)	Factor3	0.0162004
X9_Monocytes...CD16_FCGR3A__ATP5ME	ATP5ME	FCGR3A(high) Monocytes (Cluster 9)	Factor3	0.0917525
X9_Monocytes...CD16_FCGR3A__ATP5MF	ATP5MF	FCGR3A(high) Monocytes (Cluster 9)	Factor3	0.175338
X9_Monocytes...CD16_FCGR3A__ATP5MG	ATP5MG	FCGR3A(high) Monocytes (Cluster 9)	Factor3	0.0966804
X9_Monocytes...CD16_FCGR3A__ATP5MPL	ATP5MPL	FCGR3A(high) Monocytes (Cluster 9)	Factor3	0.111522
X9_Monocytes...CD16_FCGR3A__ATP5PB	ATP5PB	FCGR3A(high) Monocytes (Cluster 9)	Factor3	0.051044
X9_Monocytes...CD16_FCGR3A__ATP5PD	ATP5PD	FCGR3A(high) Monocytes (Cluster 9)	Factor3	0.00152836
X9_Monocytes...CD16_FCGR3A__ATP5PF	ATP5PF	FCGR3A(high) Monocytes (Cluster 9)	Factor3	-0.0685692
X9_Monocytes...CD16_FCGR3A__ATP5PO	ATP5PO	FCGR3A(high) Monocytes (Cluster 9)	Factor3	-0.0658382
X9_Monocytes...CD16_FCGR3A__ATP6AP2	ATP6AP2	FCGR3A(high) Monocytes (Cluster 9)	Factor3	-0.132542
X9_Monocytes...CD16_FCGR3A__ATP6V0B	ATP6V0B	FCGR3A(high) Monocytes (Cluster 9)	Factor3	-0.107701
X9_Monocytes...CD16_FCGR3A__ATP6V0D1	ATP6V0D1	FCGR3A(high) Monocytes (Cluster 9)	Factor3	0.0952274
X9_Monocytes...CD16_FCGR3A__ATP6V0E1	ATP6V0E1	FCGR3A(high) Monocytes (Cluster 9)	Factor3	-0.0291265
X9_Monocytes...CD16_FCGR3A__ATP6V1F	ATP6V1F	FCGR3A(high) Monocytes (Cluster 9)	Factor3	0.21554
X9_Monocytes...CD16_FCGR3A__ATP6V1G1	ATP6V1G1	FCGR3A(high) Monocytes (Cluster 9)	Factor3	0.197435
X9_Monocytes...CD16_FCGR3A__B2M	B2M	FCGR3A(high) Monocytes (Cluster 9)	Factor3	0.205057
X9_Monocytes...CD16_FCGR3A__BACH1	BACH1	FCGR3A(high) Monocytes (Cluster 9)	Factor3	-0.00166479
X9_Monocytes...CD16_FCGR3A__BAX	BAX	FCGR3A(high) Monocytes (Cluster 9)	Factor3	-0.0241377
X9_Monocytes...CD16_FCGR3A__BAZ1A	BAZ1A	FCGR3A(high) Monocytes (Cluster 9)	Factor3	-0.0300353
X9_Monocytes...CD16_FCGR3A__BCL2A1	BCL2A1	FCGR3A(high) Monocytes (Cluster 9)	Factor3	0.208728
X9_Monocytes...CD16_FCGR3A__BCLAF1	BCLAF1	FCGR3A(high) Monocytes (Cluster 9)	Factor3	-0.157243
X9_Monocytes...CD16_FCGR3A__BID	BID	FCGR3A(high) Monocytes (Cluster 9)	Factor3	0.0280054
X9_Monocytes...CD16_FCGR3A__BIN2	BIN2	FCGR3A(high) Monocytes (Cluster 9)	Factor3	-0.0276694
X9_Monocytes...CD16_FCGR3A__BLOC1S1	BLOC1S1	FCGR3A(high) Monocytes (Cluster 9)	Factor3	0.0416565
X9_Monocytes...CD16_FCGR3A__BNIP2	BNIP2	FCGR3A(high) Monocytes (Cluster 9)	Factor3	0.0960994
X9_Monocytes...CD16_FCGR3A__BNIP3L	BNIP3L	FCGR3A(high) Monocytes (Cluster 9)	Factor3	0.145818
X9_Monocytes...CD16_FCGR3A__BOD1L1	BOD1L1	FCGR3A(high) Monocytes (Cluster 9)	Factor3	-0.0739454
X9_Monocytes...CD16_FCGR3A__BRD2	BRD2	FCGR3A(high) Monocytes (Cluster 9)	Factor3	0.0993085
X9_Monocytes...CD16_FCGR3A__BRI3	BRI3	FCGR3A(high) Monocytes (Cluster 9)	Factor3	-0.0336533
X9_Monocytes...CD16_FCGR3A__BRK1	BRK1	FCGR3A(high) Monocytes (Cluster 9)	Factor3	0.0422966
X9_Monocytes...CD16_FCGR3A__BST2	BST2	FCGR3A(high) Monocytes (Cluster 9)	Factor3	0.00279371
X9_Monocytes...CD16_FCGR3A__BTF3	BTF3	FCGR3A(high) Monocytes (Cluster 9)	Factor3	0.261334
X9_Monocytes...CD16_FCGR3A__BTG1	BTG1	FCGR3A(high) Monocytes (Cluster 9)	Factor3	0.0866134
X9_Monocytes...CD16_FCGR3A__BTG2	BTG2	FCGR3A(high) Monocytes (Cluster 9)	Factor3	-0.0905667
X9_Monocytes...CD16_FCGR3A__BZW1	BZW1	FCGR3A(high) Monocytes (Cluster 9)	Factor3	0.207399
X9_Monocytes...CD16_FCGR3A__C11orf58	C11orf58	FCGR3A(high) Monocytes (Cluster 9)	Factor3	0.164288
X9_Monocytes...CD16_FCGR3A__C12orf57	C12orf57	FCGR3A(high) Monocytes (Cluster 9)	Factor3	-0.0387418
X9_Monocytes...CD16_FCGR3A__C19orf38	C19orf38	FCGR3A(high) Monocytes (Cluster 9)	Factor3	0.144777
X9_Monocytes...CD16_FCGR3A__C19orf53	C19orf53	FCGR3A(high) Monocytes (Cluster 9)	Factor3	0.0956729
X9_Monocytes...CD16_FCGR3A__C1orf162	C1orf162	FCGR3A(high) Monocytes (Cluster 9)	Factor3	-0.151109
X9_Monocytes...CD16_FCGR3A__C4orf3	C4orf3	FCGR3A(high) Monocytes (Cluster 9)	Factor3	-0.0419547
X9_Monocytes...CD16_FCGR3A__C4orf48	C4orf48	FCGR3A(high) Monocytes (Cluster 9)	Factor3	0.079365
X9_Monocytes...CD16_FCGR3A__C5AR1	C5AR1	FCGR3A(high) Monocytes (Cluster 9)	Factor3	0.0982553
X9_Monocytes...CD16_FCGR3A__C6orf62	C6orf62	FCGR3A(high) Monocytes (Cluster 9)	Factor3	-0.0309858
X9_Monocytes...CD16_FCGR3A__C9orf16	C9orf16	FCGR3A(high) Monocytes (Cluster 9)	Factor3	0.170541
X9_Monocytes...CD16_FCGR3A__C9orf72	C9orf72	FCGR3A(high) Monocytes (Cluster 9)	Factor3	-0.0432263
X9_Monocytes...CD16_FCGR3A__C9orf78	C9orf78	FCGR3A(high) Monocytes (Cluster 9)	Factor3	0.0503009
X9_Monocytes...CD16_FCGR3A__CALM1	CALM1	FCGR3A(high) Monocytes (Cluster 9)	Factor3	0.150792
X9_Monocytes...CD16_FCGR3A__CALM2	CALM2	FCGR3A(high) Monocytes (Cluster 9)	Factor3	-0.0312853
X9_Monocytes...CD16_FCGR3A__CALM3	CALM3	FCGR3A(high) Monocytes (Cluster 9)	Factor3	0.171295
X9_Monocytes...CD16_FCGR3A__CALR	CALR	FCGR3A(high) Monocytes (Cluster 9)	Factor3	0.00616303
X9_Monocytes...CD16_FCGR3A__CAP1	CAP1	FCGR3A(high) Monocytes (Cluster 9)	Factor3	-0.32177
X9_Monocytes...CD16_FCGR3A__CAPNS1	CAPNS1	FCGR3A(high) Monocytes (Cluster 9)	Factor3	-0.0204802
X9_Monocytes...CD16_FCGR3A__CAPZA1	CAPZA1	FCGR3A(high) Monocytes (Cluster 9)	Factor3	-0.303316
X9_Monocytes...CD16_FCGR3A__CAPZA2	CAPZA2	FCGR3A(high) Monocytes (Cluster 9)	Factor3	-0.115202
X9_Monocytes...CD16_FCGR3A__CAPZB	CAPZB	FCGR3A(high) Monocytes (Cluster 9)	Factor3	-0.00166374
X9_Monocytes...CD16_FCGR3A__CARD16	CARD16	FCGR3A(high) Monocytes (Cluster 9)	Factor3	-0.0745735
X9_Monocytes...CD16_FCGR3A__CASP1	CASP1	FCGR3A(high) Monocytes (Cluster 9)	Factor3	-0.229698
X9_Monocytes...CD16_FCGR3A__CAST	CAST	FCGR3A(high) Monocytes (Cluster 9)	Factor3	0.00979309
X9_Monocytes...CD16_FCGR3A__CBX3	CBX3	FCGR3A(high) Monocytes (Cluster 9)	Factor3	0.0135092
X9_Monocytes...CD16_FCGR3A__CCNI	CCNI	FCGR3A(high) Monocytes (Cluster 9)	Factor3	-0.0733041
X9_Monocytes...CD16_FCGR3A__CCNL1	CCNL1	FCGR3A(high) Monocytes (Cluster 9)	Factor3	-0.20249
X9_Monocytes...CD16_FCGR3A__CCT5	CCT5	FCGR3A(high) Monocytes (Cluster 9)	Factor3	-0.130773
X9_Monocytes...CD16_FCGR3A__CD164	CD164	FCGR3A(high) Monocytes (Cluster 9)	Factor3	-0.323947
X9_Monocytes...CD16_FCGR3A__CD300E	CD300E	FCGR3A(high) Monocytes (Cluster 9)	Factor3	-0.118192
X9_Monocytes...CD16_FCGR3A__CD37	CD37	FCGR3A(high) Monocytes (Cluster 9)	Factor3	0.154094
X9_Monocytes...CD16_FCGR3A__CD44	CD44	FCGR3A(high) Monocytes (Cluster 9)	Factor3	-0.0534345
X9_Monocytes...CD16_FCGR3A__CD47	CD47	FCGR3A(high) Monocytes (Cluster 9)	Factor3	-0.112675
X9_Monocytes...CD16_FCGR3A__CD48	CD48	FCGR3A(high) Monocytes (Cluster 9)	Factor3	-0.13754
X9_Monocytes...CD16_FCGR3A__CD52	CD52	FCGR3A(high) Monocytes (Cluster 9)	Factor3	-0.0931164
X9_Monocytes...CD16_FCGR3A__CD53	CD53	FCGR3A(high) Monocytes (Cluster 9)	Factor3	-0.137508
X9_Monocytes...CD16_FCGR3A__CD55	CD55	FCGR3A(high) Monocytes (Cluster 9)	Factor3	0.0276504
X9_Monocytes...CD16_FCGR3A__CD63	CD63	FCGR3A(high) Monocytes (Cluster 9)	Factor3	0.145067
X9_Monocytes...CD16_FCGR3A__CD68	CD68	FCGR3A(high) Monocytes (Cluster 9)	Factor3	0.0271105
X9_Monocytes...CD16_FCGR3A__CD74	CD74	FCGR3A(high) Monocytes (Cluster 9)	Factor3	0.052837
X9_Monocytes...CD16_FCGR3A__CD83	CD83	FCGR3A(high) Monocytes (Cluster 9)	Factor3	0.128483
X9_Monocytes...CD16_FCGR3A__CD86	CD86	FCGR3A(high) Monocytes (Cluster 9)	Factor3	0.185475
X9_Monocytes...CD16_FCGR3A__CDC42	CDC42	FCGR3A(high) Monocytes (Cluster 9)	Factor3	0.0271651
X9_Monocytes...CD16_FCGR3A__CDC42SE1	CDC42SE1	FCGR3A(high) Monocytes (Cluster 9)	Factor3	-0.082032
X9_Monocytes...CD16_FCGR3A__CDKN1A	CDKN1A	FCGR3A(high) Monocytes (Cluster 9)	Factor3	0.140597
X9_Monocytes...CD16_FCGR3A__CDKN1C	CDKN1C	FCGR3A(high) Monocytes (Cluster 9)	Factor3	-0.150056
X9_Monocytes...CD16_FCGR3A__CDKN2D	CDKN2D	FCGR3A(high) Monocytes (Cluster 9)	Factor3	0.433841
X9_Monocytes...CD16_FCGR3A__CDV3	CDV3	FCGR3A(high) Monocytes (Cluster 9)	Factor3	0.360918
X9_Monocytes...CD16_FCGR3A__CEBPB	CEBPB	FCGR3A(high) Monocytes (Cluster 9)	Factor3	0.16209
X9_Monocytes...CD16_FCGR3A__CEBPD	CEBPD	FCGR3A(high) Monocytes (Cluster 9)	Factor3	0.265806
X9_Monocytes...CD16_FCGR3A__CELF2	CELF2	FCGR3A(high) Monocytes (Cluster 9)	Factor3	-0.0901398
X9_Monocytes...CD16_FCGR3A__CFD	CFD	FCGR3A(high) Monocytes (Cluster 9)	Factor3	0.00138694
X9_Monocytes...CD16_FCGR3A__CFL1	CFL1	FCGR3A(high) Monocytes (Cluster 9)	Factor3	0.0703716
X9_Monocytes...CD16_FCGR3A__CFLAR	CFLAR	FCGR3A(high) Monocytes (Cluster 9)	Factor3	-0.158017
X9_Monocytes...CD16_FCGR3A__CFP	CFP	FCGR3A(high) Monocytes (Cluster 9)	Factor3	0.00709343
X9_Monocytes...CD16_FCGR3A__CHCHD10	CHCHD10	FCGR3A(high) Monocytes (Cluster 9)	Factor3	0.0609064
X9_Monocytes...CD16_FCGR3A__CHCHD2	CHCHD2	FCGR3A(high) Monocytes (Cluster 9)	Factor3	0.0369035
X9_Monocytes...CD16_FCGR3A__CHD1	CHD1	FCGR3A(high) Monocytes (Cluster 9)	Factor3	0.0375807
X9_Monocytes...CD16_FCGR3A__CHMP1B	CHMP1B	FCGR3A(high) Monocytes (Cluster 9)	Factor3	-0.119426
X9_Monocytes...CD16_FCGR3A__CHMP2A	CHMP2A	FCGR3A(high) Monocytes (Cluster 9)	Factor3	0.0686894
X9_Monocytes...CD16_FCGR3A__CIB1	CIB1	FCGR3A(high) Monocytes (Cluster 9)	Factor3	0.0286122
X9_Monocytes...CD16_FCGR3A__CIRBP	CIRBP	FCGR3A(high) Monocytes (Cluster 9)	Factor3	0.171106
X9_Monocytes...CD16_FCGR3A__CLEC12A	CLEC12A	FCGR3A(high) Monocytes (Cluster 9)	Factor3	-0.0541712
X9_Monocytes...CD16_FCGR3A__CLEC2B	CLEC2B	FCGR3A(high) Monocytes (Cluster 9)	Factor3	0.294205
X9_Monocytes...CD16_FCGR3A__CLEC7A	CLEC7A	FCGR3A(high) Monocytes (Cluster 9)	Factor3	0.0471277
X9_Monocytes...CD16_FCGR3A__CLIC1	CLIC1	FCGR3A(high) Monocytes (Cluster 9)	Factor3	-0.0774591
X9_Monocytes...CD16_FCGR3A__CLK1	CLK1	FCGR3A(high) Monocytes (Cluster 9)	Factor3	-0.11575
X9_Monocytes...CD16_FCGR3A__CLTA	CLTA	FCGR3A(high) Monocytes (Cluster 9)	Factor3	0.0429083
X9_Monocytes...CD16_FCGR3A__CMTM6	CMTM6	FCGR3A(high) Monocytes (Cluster 9)	Factor3	0.012108
X9_Monocytes...CD16_FCGR3A__CNBP	CNBP	FCGR3A(high) Monocytes (Cluster 9)	Factor3	0.166865
X9_Monocytes...CD16_FCGR3A__CNPY3	CNPY3	FCGR3A(high) Monocytes (Cluster 9)	Factor3	-0.0253752
X9_Monocytes...CD16_FCGR3A__COMMD6	COMMD6	FCGR3A(high) Monocytes (Cluster 9)	Factor3	-0.0986106
X9_Monocytes...CD16_FCGR3A__COPE	COPE	FCGR3A(high) Monocytes (Cluster 9)	Factor3	0.0870077
X9_Monocytes...CD16_FCGR3A__COPS9	COPS9	FCGR3A(high) Monocytes (Cluster 9)	Factor3	0.0572021
X9_Monocytes...CD16_FCGR3A__CORO1A	CORO1A	FCGR3A(high) Monocytes (Cluster 9)	Factor3	-0.206031
X9_Monocytes...CD16_FCGR3A__COTL1	COTL1	FCGR3A(high) Monocytes (Cluster 9)	Factor3	-0.178595
X9_Monocytes...CD16_FCGR3A__COX17	COX17	FCGR3A(high) Monocytes (Cluster 9)	Factor3	0.0167444
X9_Monocytes...CD16_FCGR3A__COX4I1	COX4I1	FCGR3A(high) Monocytes (Cluster 9)	Factor3	0.120532
X9_Monocytes...CD16_FCGR3A__COX5A	COX5A	FCGR3A(high) Monocytes (Cluster 9)	Factor3	0.0374775
X9_Monocytes...CD16_FCGR3A__COX5B	COX5B	FCGR3A(high) Monocytes (Cluster 9)	Factor3	0.0250199
X9_Monocytes...CD16_FCGR3A__COX6A1	COX6A1	FCGR3A(high) Monocytes (Cluster 9)	Factor3	0.264069
X9_Monocytes...CD16_FCGR3A__COX6B1	COX6B1	FCGR3A(high) Monocytes (Cluster 9)	Factor3	0.125904
X9_Monocytes...CD16_FCGR3A__COX6C	COX6C	FCGR3A(high) Monocytes (Cluster 9)	Factor3	0.145395
X9_Monocytes...CD16_FCGR3A__COX7A2	COX7A2	FCGR3A(high) Monocytes (Cluster 9)	Factor3	-0.018279
X9_Monocytes...CD16_FCGR3A__COX7A2L	COX7A2L	FCGR3A(high) Monocytes (Cluster 9)	Factor3	0.0319531
X9_Monocytes...CD16_FCGR3A__COX7B	COX7B	FCGR3A(high) Monocytes (Cluster 9)	Factor3	0.021964
X9_Monocytes...CD16_FCGR3A__COX7C	COX7C	FCGR3A(high) Monocytes (Cluster 9)	Factor3	0.19276
X9_Monocytes...CD16_FCGR3A__COX8A	COX8A	FCGR3A(high) Monocytes (Cluster 9)	Factor3	0.216792
X9_Monocytes...CD16_FCGR3A__CPPED1	CPPED1	FCGR3A(high) Monocytes (Cluster 9)	Factor3	-0.160801
X9_Monocytes...CD16_FCGR3A__CPVL	CPVL	FCGR3A(high) Monocytes (Cluster 9)	Factor3	0.107352
X9_Monocytes...CD16_FCGR3A__CRIP1	CRIP1	FCGR3A(high) Monocytes (Cluster 9)	Factor3	-0.14071
X9_Monocytes...CD16_FCGR3A__CSDE1	CSDE1	FCGR3A(high) Monocytes (Cluster 9)	Factor3	0.0628412
X9_Monocytes...CD16_FCGR3A__CSF1R	CSF1R	FCGR3A(high) Monocytes (Cluster 9)	Factor3	-0.161667
X9_Monocytes...CD16_FCGR3A__CSK	CSK	FCGR3A(high) Monocytes (Cluster 9)	Factor3	-0.209343
X9_Monocytes...CD16_FCGR3A__CSNK1A1	CSNK1A1	FCGR3A(high) Monocytes (Cluster 9)	Factor3	-0.159307
X9_Monocytes...CD16_FCGR3A__CST3	CST3	FCGR3A(high) Monocytes (Cluster 9)	Factor3	-0.125852
X9_Monocytes...CD16_FCGR3A__CSTA	CSTA	FCGR3A(high) Monocytes (Cluster 9)	Factor3	-0.0742594
X9_Monocytes...CD16_FCGR3A__CSTB	CSTB	FCGR3A(high) Monocytes (Cluster 9)	Factor3	-0.0651753
X9_Monocytes...CD16_FCGR3A__CTSB	CTSB	FCGR3A(high) Monocytes (Cluster 9)	Factor3	0.00666215
X9_Monocytes...CD16_FCGR3A__CTSC	CTSC	FCGR3A(high) Monocytes (Cluster 9)	Factor3	-0.146196
X9_Monocytes...CD16_FCGR3A__CTSD	CTSD	FCGR3A(high) Monocytes (Cluster 9)	Factor3	0.0623178
X9_Monocytes...CD16_FCGR3A__CTSS	CTSS	FCGR3A(high) Monocytes (Cluster 9)	Factor3	-0.226887
X9_Monocytes...CD16_FCGR3A__CTSZ	CTSZ	FCGR3A(high) Monocytes (Cluster 9)	Factor3	-0.191251
X9_Monocytes...CD16_FCGR3A__CUX1	CUX1	FCGR3A(high) Monocytes (Cluster 9)	Factor3	0.117916
X9_Monocytes...CD16_FCGR3A__CXCL16	CXCL16	FCGR3A(high) Monocytes (Cluster 9)	Factor3	0.302591
X9_Monocytes...CD16_FCGR3A__CXCL8	CXCL8	FCGR3A(high) Monocytes (Cluster 9)	Factor3	0.169297
X9_Monocytes...CD16_FCGR3A__CYBA	CYBA	FCGR3A(high) Monocytes (Cluster 9)	Factor3	0.0024133
X9_Monocytes...CD16_FCGR3A__CYBB	CYBB	FCGR3A(high) Monocytes (Cluster 9)	Factor3	-0.342542
X9_Monocytes...CD16_FCGR3A__CYCS	CYCS	FCGR3A(high) Monocytes (Cluster 9)	Factor3	0.0274495
X9_Monocytes...CD16_FCGR3A__CYTIP	CYTIP	FCGR3A(high) Monocytes (Cluster 9)	Factor3	0.10523
X9_Monocytes...CD16_FCGR3A__DAZAP2	DAZAP2	FCGR3A(high) Monocytes (Cluster 9)	Factor3	-0.0196129
X9_Monocytes...CD16_FCGR3A__DBI	DBI	FCGR3A(high) Monocytes (Cluster 9)	Factor3	0.0581588
X9_Monocytes...CD16_FCGR3A__DDT	DDT	FCGR3A(high) Monocytes (Cluster 9)	Factor3	0.226232
X9_Monocytes...CD16_FCGR3A__DDX17	DDX17	FCGR3A(high) Monocytes (Cluster 9)	Factor3	-0.224518
X9_Monocytes...CD16_FCGR3A__DDX21	DDX21	FCGR3A(high) Monocytes (Cluster 9)	Factor3	-0.00860795
X9_Monocytes...CD16_FCGR3A__DDX24	DDX24	FCGR3A(high) Monocytes (Cluster 9)	Factor3	0.0972271
X9_Monocytes...CD16_FCGR3A__DDX3X	DDX3X	FCGR3A(high) Monocytes (Cluster 9)	Factor3	-0.0766764
X9_Monocytes...CD16_FCGR3A__DDX46	DDX46	FCGR3A(high) Monocytes (Cluster 9)	Factor3	0.0930566
X9_Monocytes...CD16_FCGR3A__DDX5	DDX5	FCGR3A(high) Monocytes (Cluster 9)	Factor3	-0.216381
X9_Monocytes...CD16_FCGR3A__DEK	DEK	FCGR3A(high) Monocytes (Cluster 9)	Factor3	-0.0802763
X9_Monocytes...CD16_FCGR3A__DIAPH1	DIAPH1	FCGR3A(high) Monocytes (Cluster 9)	Factor3	-0.0183173
X9_Monocytes...CD16_FCGR3A__DNAJA1	DNAJA1	FCGR3A(high) Monocytes (Cluster 9)	Factor3	0.023186
X9_Monocytes...CD16_FCGR3A__DNAJB1	DNAJB1	FCGR3A(high) Monocytes (Cluster 9)	Factor3	-0.049645
X9_Monocytes...CD16_FCGR3A__DNAJB6	DNAJB6	FCGR3A(high) Monocytes (Cluster 9)	Factor3	0.078998
X9_Monocytes...CD16_FCGR3A__DOCK2	DOCK2	FCGR3A(high) Monocytes (Cluster 9)	Factor3	-0.0458612
X9_Monocytes...CD16_FCGR3A__DOCK8	DOCK8	FCGR3A(high) Monocytes (Cluster 9)	Factor3	-0.198818
X9_Monocytes...CD16_FCGR3A__DOK2	DOK2	FCGR3A(high) Monocytes (Cluster 9)	Factor3	-0.0227182
X9_Monocytes...CD16_FCGR3A__DRAP1	DRAP1	FCGR3A(high) Monocytes (Cluster 9)	Factor3	-0.00711096
X9_Monocytes...CD16_FCGR3A__DSTN	DSTN	FCGR3A(high) Monocytes (Cluster 9)	Factor3	0.111552
X9_Monocytes...CD16_FCGR3A__DUSP1	DUSP1	FCGR3A(high) Monocytes (Cluster 9)	Factor3	-0.22369
X9_Monocytes...CD16_FCGR3A__DUSP6	DUSP6	FCGR3A(high) Monocytes (Cluster 9)	Factor3	-0.289604
X9_Monocytes...CD16_FCGR3A__DYNLL1	DYNLL1	FCGR3A(high) Monocytes (Cluster 9)	Factor3	-0.226026
X9_Monocytes...CD16_FCGR3A__EDF1	EDF1	FCGR3A(high) Monocytes (Cluster 9)	Factor3	-0.075712
X9_Monocytes...CD16_FCGR3A__EEF1A1	EEF1A1	FCGR3A(high) Monocytes (Cluster 9)	Factor3	0.324542
X9_Monocytes...CD16_FCGR3A__EEF1B2	EEF1B2	FCGR3A(high) Monocytes (Cluster 9)	Factor3	0.168672
X9_Monocytes...CD16_FCGR3A__EEF1D	EEF1D	FCGR3A(high) Monocytes (Cluster 9)	Factor3	0.256965
X9_Monocytes...CD16_FCGR3A__EEF2	EEF2	FCGR3A(high) Monocytes (Cluster 9)	Factor3	0.000617579
X9_Monocytes...CD16_FCGR3A__EFHD2	EFHD2	FCGR3A(high) Monocytes (Cluster 9)	Factor3	0.0428194
X9_Monocytes...CD16_FCGR3A__EHBP1L1	EHBP1L1	FCGR3A(high) Monocytes (Cluster 9)	Factor3	-0.00458331
X9_Monocytes...CD16_FCGR3A__EID1	EID1	FCGR3A(high) Monocytes (Cluster 9)	Factor3	0.0940645
X9_Monocytes...CD16_FCGR3A__EIF1	EIF1	FCGR3A(high) Monocytes (Cluster 9)	Factor3	0.0880011
X9_Monocytes...CD16_FCGR3A__EIF1AX	EIF1AX	FCGR3A(high) Monocytes (Cluster 9)	Factor3	-0.059207
X9_Monocytes...CD16_FCGR3A__EIF2S2	EIF2S2	FCGR3A(high) Monocytes (Cluster 9)	Factor3	-0.0200211
X9_Monocytes...CD16_FCGR3A__EIF3A	EIF3A	FCGR3A(high) Monocytes (Cluster 9)	Factor3	-0.300512
X9_Monocytes...CD16_FCGR3A__EIF3E	EIF3E	FCGR3A(high) Monocytes (Cluster 9)	Factor3	-0.0134637
X9_Monocytes...CD16_FCGR3A__EIF3F	EIF3F	FCGR3A(high) Monocytes (Cluster 9)	Factor3	0.0901515
X9_Monocytes...CD16_FCGR3A__EIF3G	EIF3G	FCGR3A(high) Monocytes (Cluster 9)	Factor3	0.142215
X9_Monocytes...CD16_FCGR3A__EIF3H	EIF3H	FCGR3A(high) Monocytes (Cluster 9)	Factor3	0.112797
X9_Monocytes...CD16_FCGR3A__EIF3K	EIF3K	FCGR3A(high) Monocytes (Cluster 9)	Factor3	0.124338
X9_Monocytes...CD16_FCGR3A__EIF3L	EIF3L	FCGR3A(high) Monocytes (Cluster 9)	Factor3	0.0343722
X9_Monocytes...CD16_FCGR3A__EIF4A1	EIF4A1	FCGR3A(high) Monocytes (Cluster 9)	Factor3	0.188701
X9_Monocytes...CD16_FCGR3A__EIF4A2	EIF4A2	FCGR3A(high) Monocytes (Cluster 9)	Factor3	-0.0886826
X9_Monocytes...CD16_FCGR3A__EIF4B	EIF4B	FCGR3A(high) Monocytes (Cluster 9)	Factor3	0.0409898
X9_Monocytes...CD16_FCGR3A__EIF4G2	EIF4G2	FCGR3A(high) Monocytes (Cluster 9)	Factor3	0.160719
X9_Monocytes...CD16_FCGR3A__EIF5	EIF5	FCGR3A(high) Monocytes (Cluster 9)	Factor3	0.184075
X9_Monocytes...CD16_FCGR3A__EIF5A	EIF5A	FCGR3A(high) Monocytes (Cluster 9)	Factor3	0.251529
X9_Monocytes...CD16_FCGR3A__ELF1	ELF1	FCGR3A(high) Monocytes (Cluster 9)	Factor3	0.182459
X9_Monocytes...CD16_FCGR3A__ELOB	ELOB	FCGR3A(high) Monocytes (Cluster 9)	Factor3	0.0904929
X9_Monocytes...CD16_FCGR3A__EMP3	EMP3	FCGR3A(high) Monocytes (Cluster 9)	Factor3	-0.0460371
X9_Monocytes...CD16_FCGR3A__ENO1	ENO1	FCGR3A(high) Monocytes (Cluster 9)	Factor3	-0.0713662
X9_Monocytes...CD16_FCGR3A__ENY2	ENY2	FCGR3A(high) Monocytes (Cluster 9)	Factor3	-0.0414502
X9_Monocytes...CD16_FCGR3A__EPC1	EPC1	FCGR3A(high) Monocytes (Cluster 9)	Factor3	0.349155
X9_Monocytes...CD16_FCGR3A__ERH	ERH	FCGR3A(high) Monocytes (Cluster 9)	Factor3	0.100191
X9_Monocytes...CD16_FCGR3A__ERICH1	ERICH1	FCGR3A(high) Monocytes (Cluster 9)	Factor3	-0.0307491
X9_Monocytes...CD16_FCGR3A__ERP29	ERP29	FCGR3A(high) Monocytes (Cluster 9)	Factor3	0.0373365
X9_Monocytes...CD16_FCGR3A__ETS2	ETS2	FCGR3A(high) Monocytes (Cluster 9)	Factor3	0.314977
X9_Monocytes...CD16_FCGR3A__EVI2B	EVI2B	FCGR3A(high) Monocytes (Cluster 9)	Factor3	-0.0854092
X9_Monocytes...CD16_FCGR3A__EZR	EZR	FCGR3A(high) Monocytes (Cluster 9)	Factor3	-0.0138523
X9_Monocytes...CD16_FCGR3A__FAM107B	FAM107B	FCGR3A(high) Monocytes (Cluster 9)	Factor3	0.153473
X9_Monocytes...CD16_FCGR3A__FAM133B	FAM133B	FCGR3A(high) Monocytes (Cluster 9)	Factor3	0.0830462
X9_Monocytes...CD16_FCGR3A__FAM49A	FAM49A	FCGR3A(high) Monocytes (Cluster 9)	Factor3	0.329286
X9_Monocytes...CD16_FCGR3A__FAM49B	FAM49B	FCGR3A(high) Monocytes (Cluster 9)	Factor3	-0.132774
X9_Monocytes...CD16_FCGR3A__FAM96B	FAM96B	FCGR3A(high) Monocytes (Cluster 9)	Factor3	0.0402612
X9_Monocytes...CD16_FCGR3A__FAU	FAU	FCGR3A(high) Monocytes (Cluster 9)	Factor3	0.172691
X9_Monocytes...CD16_FCGR3A__FCER1G	FCER1G	FCGR3A(high) Monocytes (Cluster 9)	Factor3	-0.117294
X9_Monocytes...CD16_FCGR3A__FCGR2A	FCGR2A	FCGR3A(high) Monocytes (Cluster 9)	Factor3	0.015581
X9_Monocytes...CD16_FCGR3A__FCGR3A	FCGR3A	FCGR3A(high) Monocytes (Cluster 9)	Factor3	-0.231935
X9_Monocytes...CD16_FCGR3A__FCGRT	FCGRT	FCGR3A(high) Monocytes (Cluster 9)	Factor3	-0.00315826
X9_Monocytes...CD16_FCGR3A__FCN1	FCN1	FCGR3A(high) Monocytes (Cluster 9)	Factor3	-0.194214
X9_Monocytes...CD16_FCGR3A__FGL2	FGL2	FCGR3A(high) Monocytes (Cluster 9)	Factor3	-0.339446
X9_Monocytes...CD16_FCGR3A__FGR	FGR	FCGR3A(high) Monocytes (Cluster 9)	Factor3	-0.135761
X9_Monocytes...CD16_FCGR3A__FKBP1A	FKBP1A	FCGR3A(high) Monocytes (Cluster 9)	Factor3	0.0508635
X9_Monocytes...CD16_FCGR3A__FLNA	FLNA	FCGR3A(high) Monocytes (Cluster 9)	Factor3	-0.0574487
X9_Monocytes...CD16_FCGR3A__FMNL1	FMNL1	FCGR3A(high) Monocytes (Cluster 9)	Factor3	0.0520591
X9_Monocytes...CD16_FCGR3A__FNBP1	FNBP1	FCGR3A(high) Monocytes (Cluster 9)	Factor3	0.178562
X9_Monocytes...CD16_FCGR3A__FOS	FOS	FCGR3A(high) Monocytes (Cluster 9)	Factor3	-0.160542
X9_Monocytes...CD16_FCGR3A__FOSB	FOSB	FCGR3A(high) Monocytes (Cluster 9)	Factor3	-0.242964
X9_Monocytes...CD16_FCGR3A__FOSL2	FOSL2	FCGR3A(high) Monocytes (Cluster 9)	Factor3	0.210459
X9_Monocytes...CD16_FCGR3A__FOXP1	FOXP1	FCGR3A(high) Monocytes (Cluster 9)	Factor3	-0.0132146
X9_Monocytes...CD16_FCGR3A__FTH1	FTH1	FCGR3A(high) Monocytes (Cluster 9)	Factor3	0.203574
X9_Monocytes...CD16_FCGR3A__FTL	FTL	FCGR3A(high) Monocytes (Cluster 9)	Factor3	0.0861843
X9_Monocytes...CD16_FCGR3A__FUS	FUS	FCGR3A(high) Monocytes (Cluster 9)	Factor3	-0.085868
X9_Monocytes...CD16_FCGR3A__FXYD5	FXYD5	FCGR3A(high) Monocytes (Cluster 9)	Factor3	0.145136
X9_Monocytes...CD16_FCGR3A__FYB1	FYB1	FCGR3A(high) Monocytes (Cluster 9)	Factor3	-0.302833
X9_Monocytes...CD16_FCGR3A__GABARAPL1	GABARAPL1	FCGR3A(high) Monocytes (Cluster 9)	Factor3	0.117143
X9_Monocytes...CD16_FCGR3A__GADD45B	GADD45B	FCGR3A(high) Monocytes (Cluster 9)	Factor3	0.143926
X9_Monocytes...CD16_FCGR3A__GAPDH	GAPDH	FCGR3A(high) Monocytes (Cluster 9)	Factor3	0.361255
X9_Monocytes...CD16_FCGR3A__GDI2	GDI2	FCGR3A(high) Monocytes (Cluster 9)	Factor3	-0.143324
X9_Monocytes...CD16_FCGR3A__GHITM	GHITM	FCGR3A(high) Monocytes (Cluster 9)	Factor3	0.0734287
X9_Monocytes...CD16_FCGR3A__GLIPR1	GLIPR1	FCGR3A(high) Monocytes (Cluster 9)	Factor3	-0.219825
X9_Monocytes...CD16_FCGR3A__GLRX	GLRX	FCGR3A(high) Monocytes (Cluster 9)	Factor3	-0.21455
X9_Monocytes...CD16_FCGR3A__GLUL	GLUL	FCGR3A(high) Monocytes (Cluster 9)	Factor3	0.0853272
X9_Monocytes...CD16_FCGR3A__GMFG	GMFG	FCGR3A(high) Monocytes (Cluster 9)	Factor3	0.0774031
X9_Monocytes...CD16_FCGR3A__GNAI2	GNAI2	FCGR3A(high) Monocytes (Cluster 9)	Factor3	-0.162658
X9_Monocytes...CD16_FCGR3A__GNAI3	GNAI3	FCGR3A(high) Monocytes (Cluster 9)	Factor3	0.0171133
X9_Monocytes...CD16_FCGR3A__GNAS	GNAS	FCGR3A(high) Monocytes (Cluster 9)	Factor3	0.0640428
X9_Monocytes...CD16_FCGR3A__GNB1	GNB1	FCGR3A(high) Monocytes (Cluster 9)	Factor3	-0.0717479
X9_Monocytes...CD16_FCGR3A__GNB2	GNB2	FCGR3A(high) Monocytes (Cluster 9)	Factor3	-0.045213
X9_Monocytes...CD16_FCGR3A__GNG2	GNG2	FCGR3A(high) Monocytes (Cluster 9)	Factor3	0.109014
X9_Monocytes...CD16_FCGR3A__GNG5	GNG5	FCGR3A(high) Monocytes (Cluster 9)	Factor3	0.163327
X9_Monocytes...CD16_FCGR3A__GNS	GNS	FCGR3A(high) Monocytes (Cluster 9)	Factor3	-0.0796703
X9_Monocytes...CD16_FCGR3A__GPCPD1	GPCPD1	FCGR3A(high) Monocytes (Cluster 9)	Factor3	-0.104268
X9_Monocytes...CD16_FCGR3A__GPSM3	GPSM3	FCGR3A(high) Monocytes (Cluster 9)	Factor3	0.201176
X9_Monocytes...CD16_FCGR3A__GPX4	GPX4	FCGR3A(high) Monocytes (Cluster 9)	Factor3	0.162503
X9_Monocytes...CD16_FCGR3A__GRB2	GRB2	FCGR3A(high) Monocytes (Cluster 9)	Factor3	0.0661933
X9_Monocytes...CD16_FCGR3A__GRK2	GRK2	FCGR3A(high) Monocytes (Cluster 9)	Factor3	0.00722126
X9_Monocytes...CD16_FCGR3A__GRN	GRN	FCGR3A(high) Monocytes (Cluster 9)	Factor3	0.0157388
X9_Monocytes...CD16_FCGR3A__GSTK1	GSTK1	FCGR3A(high) Monocytes (Cluster 9)	Factor3	0.0999719
X9_Monocytes...CD16_FCGR3A__GSTO1	GSTO1	FCGR3A(high) Monocytes (Cluster 9)	Factor3	0.0852267
X9_Monocytes...CD16_FCGR3A__GSTP1	GSTP1	FCGR3A(high) Monocytes (Cluster 9)	Factor3	0.0287271
X9_Monocytes...CD16_FCGR3A__GTF2B	GTF2B	FCGR3A(high) Monocytes (Cluster 9)	Factor3	0.216967
X9_Monocytes...CD16_FCGR3A__GTF3A	GTF3A	FCGR3A(high) Monocytes (Cluster 9)	Factor3	0.0538421
X9_Monocytes...CD16_FCGR3A__GUK1	GUK1	FCGR3A(high) Monocytes (Cluster 9)	Factor3	0.161101
X9_Monocytes...CD16_FCGR3A__H1FX	H1FX	FCGR3A(high) Monocytes (Cluster 9)	Factor3	0.0945586
X9_Monocytes...CD16_FCGR3A__H2AFV	H2AFV	FCGR3A(high) Monocytes (Cluster 9)	Factor3	-0.0334159
X9_Monocytes...CD16_FCGR3A__H2AFY	H2AFY	FCGR3A(high) Monocytes (Cluster 9)	Factor3	0.00444314
X9_Monocytes...CD16_FCGR3A__H2AFZ	H2AFZ	FCGR3A(high) Monocytes (Cluster 9)	Factor3	-0.00506004
X9_Monocytes...CD16_FCGR3A__H3F3A	H3F3A	FCGR3A(high) Monocytes (Cluster 9)	Factor3	0.0640475
X9_Monocytes...CD16_FCGR3A__H3F3B	H3F3B	FCGR3A(high) Monocytes (Cluster 9)	Factor3	-0.0161411
X9_Monocytes...CD16_FCGR3A__HADHA	HADHA	FCGR3A(high) Monocytes (Cluster 9)	Factor3	0.0151184
X9_Monocytes...CD16_FCGR3A__HCK	HCK	FCGR3A(high) Monocytes (Cluster 9)	Factor3	-0.300489
X9_Monocytes...CD16_FCGR3A__HCLS1	HCLS1	FCGR3A(high) Monocytes (Cluster 9)	Factor3	-0.0100802
X9_Monocytes...CD16_FCGR3A__HCST	HCST	FCGR3A(high) Monocytes (Cluster 9)	Factor3	0.1373
X9_Monocytes...CD16_FCGR3A__HERPUD1	HERPUD1	FCGR3A(high) Monocytes (Cluster 9)	Factor3	0.0302925
X9_Monocytes...CD16_FCGR3A__HES4	HES4	FCGR3A(high) Monocytes (Cluster 9)	Factor3	-0.0666133
X9_Monocytes...CD16_FCGR3A__HIGD2A	HIGD2A	FCGR3A(high) Monocytes (Cluster 9)	Factor3	0.253909
X9_Monocytes...CD16_FCGR3A__HINT1	HINT1	FCGR3A(high) Monocytes (Cluster 9)	Factor3	0.232461
X9_Monocytes...CD16_FCGR3A__HLA.A	HLA.A	FCGR3A(high) Monocytes (Cluster 9)	Factor3	0.107062
X9_Monocytes...CD16_FCGR3A__HLA.B	HLA.B	FCGR3A(high) Monocytes (Cluster 9)	Factor3	-0.00416979
X9_Monocytes...CD16_FCGR3A__HLA.C	HLA.C	FCGR3A(high) Monocytes (Cluster 9)	Factor3	0.0218344
X9_Monocytes...CD16_FCGR3A__HLA.DPA1	HLA.DPA1	FCGR3A(high) Monocytes (Cluster 9)	Factor3	0.076434
X9_Monocytes...CD16_FCGR3A__HLA.DPB1	HLA.DPB1	FCGR3A(high) Monocytes (Cluster 9)	Factor3	0.0240538
X9_Monocytes...CD16_FCGR3A__HLA.DQB1	HLA.DQB1	FCGR3A(high) Monocytes (Cluster 9)	Factor3	0.00688302
X9_Monocytes...CD16_FCGR3A__HLA.DRA	HLA.DRA	FCGR3A(high) Monocytes (Cluster 9)	Factor3	0.0323568
X9_Monocytes...CD16_FCGR3A__HLA.DRB1	HLA.DRB1	FCGR3A(high) Monocytes (Cluster 9)	Factor3	0.0388666
X9_Monocytes...CD16_FCGR3A__HLA.DRB5	HLA.DRB5	FCGR3A(high) Monocytes (Cluster 9)	Factor3	0.107878
X9_Monocytes...CD16_FCGR3A__HLA.E	HLA.E	FCGR3A(high) Monocytes (Cluster 9)	Factor3	-0.0651627
X9_Monocytes...CD16_FCGR3A__HLA.F	HLA.F	FCGR3A(high) Monocytes (Cluster 9)	Factor3	-0.0506694
X9_Monocytes...CD16_FCGR3A__HMGB1	HMGB1	FCGR3A(high) Monocytes (Cluster 9)	Factor3	0.169638
X9_Monocytes...CD16_FCGR3A__HMGB2	HMGB2	FCGR3A(high) Monocytes (Cluster 9)	Factor3	0.17758
X9_Monocytes...CD16_FCGR3A__HMGN2	HMGN2	FCGR3A(high) Monocytes (Cluster 9)	Factor3	0.241217
X9_Monocytes...CD16_FCGR3A__HMOX1	HMOX1	FCGR3A(high) Monocytes (Cluster 9)	Factor3	-0.0866107
X9_Monocytes...CD16_FCGR3A__HNRNPA1	HNRNPA1	FCGR3A(high) Monocytes (Cluster 9)	Factor3	-0.00183615
X9_Monocytes...CD16_FCGR3A__HNRNPA2B1	HNRNPA2B1	FCGR3A(high) Monocytes (Cluster 9)	Factor3	-0.269977
X9_Monocytes...CD16_FCGR3A__HNRNPA3	HNRNPA3	FCGR3A(high) Monocytes (Cluster 9)	Factor3	-0.216796
X9_Monocytes...CD16_FCGR3A__HNRNPAB	HNRNPAB	FCGR3A(high) Monocytes (Cluster 9)	Factor3	-0.00386816
X9_Monocytes...CD16_FCGR3A__HNRNPC	HNRNPC	FCGR3A(high) Monocytes (Cluster 9)	Factor3	-0.0195593
X9_Monocytes...CD16_FCGR3A__HNRNPD	HNRNPD	FCGR3A(high) Monocytes (Cluster 9)	Factor3	0.0920933
X9_Monocytes...CD16_FCGR3A__HNRNPDL	HNRNPDL	FCGR3A(high) Monocytes (Cluster 9)	Factor3	0.142967
X9_Monocytes...CD16_FCGR3A__HNRNPF	HNRNPF	FCGR3A(high) Monocytes (Cluster 9)	Factor3	-0.00577603
X9_Monocytes...CD16_FCGR3A__HNRNPH1	HNRNPH1	FCGR3A(high) Monocytes (Cluster 9)	Factor3	-0.129494
X9_Monocytes...CD16_FCGR3A__HNRNPH3	HNRNPH3	FCGR3A(high) Monocytes (Cluster 9)	Factor3	0.061698
X9_Monocytes...CD16_FCGR3A__HNRNPK	HNRNPK	FCGR3A(high) Monocytes (Cluster 9)	Factor3	-0.128505
X9_Monocytes...CD16_FCGR3A__HNRNPM	HNRNPM	FCGR3A(high) Monocytes (Cluster 9)	Factor3	0.172178
X9_Monocytes...CD16_FCGR3A__HNRNPR	HNRNPR	FCGR3A(high) Monocytes (Cluster 9)	Factor3	0.0589568
X9_Monocytes...CD16_FCGR3A__HNRNPU	HNRNPU	FCGR3A(high) Monocytes (Cluster 9)	Factor3	-0.256672
X9_Monocytes...CD16_FCGR3A__HOTAIRM1	HOTAIRM1	FCGR3A(high) Monocytes (Cluster 9)	Factor3	0.133671
X9_Monocytes...CD16_FCGR3A__HP1BP3	HP1BP3	FCGR3A(high) Monocytes (Cluster 9)	Factor3	0.0760269
X9_Monocytes...CD16_FCGR3A__HSBP1	HSBP1	FCGR3A(high) Monocytes (Cluster 9)	Factor3	0.0506341
X9_Monocytes...CD16_FCGR3A__HSP90AA1	HSP90AA1	FCGR3A(high) Monocytes (Cluster 9)	Factor3	-0.231851
X9_Monocytes...CD16_FCGR3A__HSP90AB1	HSP90AB1	FCGR3A(high) Monocytes (Cluster 9)	Factor3	-0.173456
X9_Monocytes...CD16_FCGR3A__HSP90B1	HSP90B1	FCGR3A(high) Monocytes (Cluster 9)	Factor3	0.0699655
X9_Monocytes...CD16_FCGR3A__HSPA5	HSPA5	FCGR3A(high) Monocytes (Cluster 9)	Factor3	0.076192
X9_Monocytes...CD16_FCGR3A__HSPA8	HSPA8	FCGR3A(high) Monocytes (Cluster 9)	Factor3	-0.234136
X9_Monocytes...CD16_FCGR3A__HSPD1	HSPD1	FCGR3A(high) Monocytes (Cluster 9)	Factor3	-0.105223
X9_Monocytes...CD16_FCGR3A__HSPE1	HSPE1	FCGR3A(high) Monocytes (Cluster 9)	Factor3	-0.0449753
X9_Monocytes...CD16_FCGR3A__HSPH1	HSPH1	FCGR3A(high) Monocytes (Cluster 9)	Factor3	-0.154792
X9_Monocytes...CD16_FCGR3A__ICAM3	ICAM3	FCGR3A(high) Monocytes (Cluster 9)	Factor3	0.167606
X9_Monocytes...CD16_FCGR3A__ID2	ID2	FCGR3A(high) Monocytes (Cluster 9)	Factor3	-0.00563394
X9_Monocytes...CD16_FCGR3A__IDS	IDS	FCGR3A(high) Monocytes (Cluster 9)	Factor3	-0.0927491
X9_Monocytes...CD16_FCGR3A__IER2	IER2	FCGR3A(high) Monocytes (Cluster 9)	Factor3	0.0839535
X9_Monocytes...CD16_FCGR3A__IER5	IER5	FCGR3A(high) Monocytes (Cluster 9)	Factor3	-0.17542
X9_Monocytes...CD16_FCGR3A__IFI30	IFI30	FCGR3A(high) Monocytes (Cluster 9)	Factor3	-0.00250988
X9_Monocytes...CD16_FCGR3A__IFITM2	IFITM2	FCGR3A(high) Monocytes (Cluster 9)	Factor3	0.140563
X9_Monocytes...CD16_FCGR3A__IFITM3	IFITM3	FCGR3A(high) Monocytes (Cluster 9)	Factor3	0.172658
X9_Monocytes...CD16_FCGR3A__IFNGR1	IFNGR1	FCGR3A(high) Monocytes (Cluster 9)	Factor3	0.192007
X9_Monocytes...CD16_FCGR3A__IFRD1	IFRD1	FCGR3A(high) Monocytes (Cluster 9)	Factor3	-0.146109
X9_Monocytes...CD16_FCGR3A__IGSF6	IGSF6	FCGR3A(high) Monocytes (Cluster 9)	Factor3	-0.229729
X9_Monocytes...CD16_FCGR3A__IK	IK	FCGR3A(high) Monocytes (Cluster 9)	Factor3	-0.0790181
X9_Monocytes...CD16_FCGR3A__IKZF1	IKZF1	FCGR3A(high) Monocytes (Cluster 9)	Factor3	-0.19422
X9_Monocytes...CD16_FCGR3A__IL10RA	IL10RA	FCGR3A(high) Monocytes (Cluster 9)	Factor3	0.257482
X9_Monocytes...CD16_FCGR3A__IL1B	IL1B	FCGR3A(high) Monocytes (Cluster 9)	Factor3	0.111142
X9_Monocytes...CD16_FCGR3A__INSIG1	INSIG1	FCGR3A(high) Monocytes (Cluster 9)	Factor3	-0.0597569
X9_Monocytes...CD16_FCGR3A__IQGAP1	IQGAP1	FCGR3A(high) Monocytes (Cluster 9)	Factor3	-0.305623
X9_Monocytes...CD16_FCGR3A__IRAK3	IRAK3	FCGR3A(high) Monocytes (Cluster 9)	Factor3	0.00151579
X9_Monocytes...CD16_FCGR3A__IRF1	IRF1	FCGR3A(high) Monocytes (Cluster 9)	Factor3	0.0181202
X9_Monocytes...CD16_FCGR3A__IRS2	IRS2	FCGR3A(high) Monocytes (Cluster 9)	Factor3	0.180211
X9_Monocytes...CD16_FCGR3A__ISG15	ISG15	FCGR3A(high) Monocytes (Cluster 9)	Factor3	-0.0552792
X9_Monocytes...CD16_FCGR3A__ITGA4	ITGA4	FCGR3A(high) Monocytes (Cluster 9)	Factor3	-0.0892686
X9_Monocytes...CD16_FCGR3A__ITGAL	ITGAL	FCGR3A(high) Monocytes (Cluster 9)	Factor3	-0.235415
X9_Monocytes...CD16_FCGR3A__ITGAX	ITGAX	FCGR3A(high) Monocytes (Cluster 9)	Factor3	0.00112598
X9_Monocytes...CD16_FCGR3A__ITGB1	ITGB1	FCGR3A(high) Monocytes (Cluster 9)	Factor3	0.0416516
X9_Monocytes...CD16_FCGR3A__ITGB2	ITGB2	FCGR3A(high) Monocytes (Cluster 9)	Factor3	-0.0157149
X9_Monocytes...CD16_FCGR3A__ITM2B	ITM2B	FCGR3A(high) Monocytes (Cluster 9)	Factor3	0.00300586
X9_Monocytes...CD16_FCGR3A__JAK1	JAK1	FCGR3A(high) Monocytes (Cluster 9)	Factor3	-0.0485586
X9_Monocytes...CD16_FCGR3A__JMJD1C	JMJD1C	FCGR3A(high) Monocytes (Cluster 9)	Factor3	-0.166407
X9_Monocytes...CD16_FCGR3A__JPT1	JPT1	FCGR3A(high) Monocytes (Cluster 9)	Factor3	0.0939466
X9_Monocytes...CD16_FCGR3A__JTB	JTB	FCGR3A(high) Monocytes (Cluster 9)	Factor3	0.14071
X9_Monocytes...CD16_FCGR3A__JUN	JUN	FCGR3A(high) Monocytes (Cluster 9)	Factor3	-0.0656794
X9_Monocytes...CD16_FCGR3A__JUNB	JUNB	FCGR3A(high) Monocytes (Cluster 9)	Factor3	-0.1298
X9_Monocytes...CD16_FCGR3A__JUND	JUND	FCGR3A(high) Monocytes (Cluster 9)	Factor3	-0.0871324
X9_Monocytes...CD16_FCGR3A__KHDRBS1	KHDRBS1	FCGR3A(high) Monocytes (Cluster 9)	Factor3	0.0455796
X9_Monocytes...CD16_FCGR3A__KIF5B	KIF5B	FCGR3A(high) Monocytes (Cluster 9)	Factor3	-0.0123324
X9_Monocytes...CD16_FCGR3A__KLF2	KLF2	FCGR3A(high) Monocytes (Cluster 9)	Factor3	-0.162918
X9_Monocytes...CD16_FCGR3A__KLF3	KLF3	FCGR3A(high) Monocytes (Cluster 9)	Factor3	0.171154
X9_Monocytes...CD16_FCGR3A__KLF4	KLF4	FCGR3A(high) Monocytes (Cluster 9)	Factor3	-0.233951
X9_Monocytes...CD16_FCGR3A__KLF6	KLF6	FCGR3A(high) Monocytes (Cluster 9)	Factor3	-0.159503
X9_Monocytes...CD16_FCGR3A__KMT2E	KMT2E	FCGR3A(high) Monocytes (Cluster 9)	Factor3	0.0967841
X9_Monocytes...CD16_FCGR3A__LAMTOR1	LAMTOR1	FCGR3A(high) Monocytes (Cluster 9)	Factor3	0.214497
X9_Monocytes...CD16_FCGR3A__LAMTOR4	LAMTOR4	FCGR3A(high) Monocytes (Cluster 9)	Factor3	0.0177571
X9_Monocytes...CD16_FCGR3A__LAMTOR5	LAMTOR5	FCGR3A(high) Monocytes (Cluster 9)	Factor3	-0.00472279
X9_Monocytes...CD16_FCGR3A__LAPTM4A	LAPTM4A	FCGR3A(high) Monocytes (Cluster 9)	Factor3	0.0516954
X9_Monocytes...CD16_FCGR3A__LAPTM5	LAPTM5	FCGR3A(high) Monocytes (Cluster 9)	Factor3	0.141939
X9_Monocytes...CD16_FCGR3A__LCP1	LCP1	FCGR3A(high) Monocytes (Cluster 9)	Factor3	-0.217485
X9_Monocytes...CD16_FCGR3A__LCP2	LCP2	FCGR3A(high) Monocytes (Cluster 9)	Factor3	-0.211651
X9_Monocytes...CD16_FCGR3A__LDHA	LDHA	FCGR3A(high) Monocytes (Cluster 9)	Factor3	0.00374647
X9_Monocytes...CD16_FCGR3A__LGALS1	LGALS1	FCGR3A(high) Monocytes (Cluster 9)	Factor3	-0.0115479
X9_Monocytes...CD16_FCGR3A__LGALS3	LGALS3	FCGR3A(high) Monocytes (Cluster 9)	Factor3	0.021035
X9_Monocytes...CD16_FCGR3A__LGALS9	LGALS9	FCGR3A(high) Monocytes (Cluster 9)	Factor3	0.0236456
X9_Monocytes...CD16_FCGR3A__LILRA5	LILRA5	FCGR3A(high) Monocytes (Cluster 9)	Factor3	0.187486
X9_Monocytes...CD16_FCGR3A__LILRB1	LILRB1	FCGR3A(high) Monocytes (Cluster 9)	Factor3	-0.188031
X9_Monocytes...CD16_FCGR3A__LILRB2	LILRB2	FCGR3A(high) Monocytes (Cluster 9)	Factor3	0.0990422
X9_Monocytes...CD16_FCGR3A__LILRB3	LILRB3	FCGR3A(high) Monocytes (Cluster 9)	Factor3	-0.0296649
X9_Monocytes...CD16_FCGR3A__LIMD2	LIMD2	FCGR3A(high) Monocytes (Cluster 9)	Factor3	0.13057
X9_Monocytes...CD16_FCGR3A__LIMS1	LIMS1	FCGR3A(high) Monocytes (Cluster 9)	Factor3	0.0312735
X9_Monocytes...CD16_FCGR3A__LMO2	LMO2	FCGR3A(high) Monocytes (Cluster 9)	Factor3	-0.104033
X9_Monocytes...CD16_FCGR3A__LNPEP	LNPEP	FCGR3A(high) Monocytes (Cluster 9)	Factor3	-0.121672
X9_Monocytes...CD16_FCGR3A__LRRC25	LRRC25	FCGR3A(high) Monocytes (Cluster 9)	Factor3	0.0564742
X9_Monocytes...CD16_FCGR3A__LRRFIP1	LRRFIP1	FCGR3A(high) Monocytes (Cluster 9)	Factor3	-0.211789
X9_Monocytes...CD16_FCGR3A__LSM6	LSM6	FCGR3A(high) Monocytes (Cluster 9)	Factor3	-0.02677
X9_Monocytes...CD16_FCGR3A__LSM7	LSM7	FCGR3A(high) Monocytes (Cluster 9)	Factor3	-0.0378062
X9_Monocytes...CD16_FCGR3A__LSM8	LSM8	FCGR3A(high) Monocytes (Cluster 9)	Factor3	0.130207
X9_Monocytes...CD16_FCGR3A__LSP1	LSP1	FCGR3A(high) Monocytes (Cluster 9)	Factor3	0.066928
X9_Monocytes...CD16_FCGR3A__LST1	LST1	FCGR3A(high) Monocytes (Cluster 9)	Factor3	-0.112304
X9_Monocytes...CD16_FCGR3A__LTA4H	LTA4H	FCGR3A(high) Monocytes (Cluster 9)	Factor3	-0.0919947
X9_Monocytes...CD16_FCGR3A__LY6E	LY6E	FCGR3A(high) Monocytes (Cluster 9)	Factor3	0.0682828
X9_Monocytes...CD16_FCGR3A__LYN	LYN	FCGR3A(high) Monocytes (Cluster 9)	Factor3	-0.141408
X9_Monocytes...CD16_FCGR3A__LYST	LYST	FCGR3A(high) Monocytes (Cluster 9)	Factor3	-0.352316
X9_Monocytes...CD16_FCGR3A__LYZ	LYZ	FCGR3A(high) Monocytes (Cluster 9)	Factor3	-0.126209
X9_Monocytes...CD16_FCGR3A__M6PR	M6PR	FCGR3A(high) Monocytes (Cluster 9)	Factor3	-0.165086
X9_Monocytes...CD16_FCGR3A__MAFB	MAFB	FCGR3A(high) Monocytes (Cluster 9)	Factor3	0.119965
X9_Monocytes...CD16_FCGR3A__MALAT1	MALAT1	FCGR3A(high) Monocytes (Cluster 9)	Factor3	0.0374317
X9_Monocytes...CD16_FCGR3A__MAP1LC3B	MAP1LC3B	FCGR3A(high) Monocytes (Cluster 9)	Factor3	0.226789
X9_Monocytes...CD16_FCGR3A__MAP2K3	MAP2K3	FCGR3A(high) Monocytes (Cluster 9)	Factor3	0.118407
X9_Monocytes...CD16_FCGR3A__MAP3K1	MAP3K1	FCGR3A(high) Monocytes (Cluster 9)	Factor3	-0.237346
X9_Monocytes...CD16_FCGR3A__MAP3K2	MAP3K2	FCGR3A(high) Monocytes (Cluster 9)	Factor3	0.151034
X9_Monocytes...CD16_FCGR3A__MAP3K8	MAP3K8	FCGR3A(high) Monocytes (Cluster 9)	Factor3	0.278959
X9_Monocytes...CD16_FCGR3A__MAPK1	MAPK1	FCGR3A(high) Monocytes (Cluster 9)	Factor3	-0.144127
X9_Monocytes...CD16_FCGR3A__MAPKAPK3	MAPKAPK3	FCGR3A(high) Monocytes (Cluster 9)	Factor3	0.12615
X9_Monocytes...CD16_FCGR3A__MARCH1	2001-03-01	FCGR3A(high) Monocytes (Cluster 9)	Factor3	-0.173498
X9_Monocytes...CD16_FCGR3A__MARCKS	MARCKS	FCGR3A(high) Monocytes (Cluster 9)	Factor3	0.0132824
X9_Monocytes...CD16_FCGR3A__MARCKSL1	MARCKSL1	FCGR3A(high) Monocytes (Cluster 9)	Factor3	0.0991421
X9_Monocytes...CD16_FCGR3A__MBD2	MBD2	FCGR3A(high) Monocytes (Cluster 9)	Factor3	0.113902
X9_Monocytes...CD16_FCGR3A__MBNL1	MBNL1	FCGR3A(high) Monocytes (Cluster 9)	Factor3	-0.392856
X9_Monocytes...CD16_FCGR3A__MCL1	MCL1	FCGR3A(high) Monocytes (Cluster 9)	Factor3	-0.0660403
X9_Monocytes...CD16_FCGR3A__MED13L	MED13L	FCGR3A(high) Monocytes (Cluster 9)	Factor3	0.0319182
X9_Monocytes...CD16_FCGR3A__MEF2C	MEF2C	FCGR3A(high) Monocytes (Cluster 9)	Factor3	-0.147633
X9_Monocytes...CD16_FCGR3A__METRNL	METRNL	FCGR3A(high) Monocytes (Cluster 9)	Factor3	0.397125
X9_Monocytes...CD16_FCGR3A__MGST3	MGST3	FCGR3A(high) Monocytes (Cluster 9)	Factor3	-0.1797
X9_Monocytes...CD16_FCGR3A__MIDN	MIDN	FCGR3A(high) Monocytes (Cluster 9)	Factor3	0.0593267
X9_Monocytes...CD16_FCGR3A__MINOS1	MINOS1	FCGR3A(high) Monocytes (Cluster 9)	Factor3	0.0599641
X9_Monocytes...CD16_FCGR3A__MIS18BP1	MIS18BP1	FCGR3A(high) Monocytes (Cluster 9)	Factor3	-0.0997806
X9_Monocytes...CD16_FCGR3A__MNDA	MNDA	FCGR3A(high) Monocytes (Cluster 9)	Factor3	-0.345235
X9_Monocytes...CD16_FCGR3A__MOB1A	MOB1A	FCGR3A(high) Monocytes (Cluster 9)	Factor3	-0.105218
X9_Monocytes...CD16_FCGR3A__MORF4L1	MORF4L1	FCGR3A(high) Monocytes (Cluster 9)	Factor3	0.0445767
X9_Monocytes...CD16_FCGR3A__MPEG1	MPEG1	FCGR3A(high) Monocytes (Cluster 9)	Factor3	-0.212483
X9_Monocytes...CD16_FCGR3A__MS4A7	MS4A7	FCGR3A(high) Monocytes (Cluster 9)	Factor3	-0.239369
X9_Monocytes...CD16_FCGR3A__MSN	MSN	FCGR3A(high) Monocytes (Cluster 9)	Factor3	-0.102848
X9_Monocytes...CD16_FCGR3A__MXD1	MXD1	FCGR3A(high) Monocytes (Cluster 9)	Factor3	0.121247
X9_Monocytes...CD16_FCGR3A__MYADM	MYADM	FCGR3A(high) Monocytes (Cluster 9)	Factor3	-0.000398329
X9_Monocytes...CD16_FCGR3A__MYD88	MYD88	FCGR3A(high) Monocytes (Cluster 9)	Factor3	-0.0411619
X9_Monocytes...CD16_FCGR3A__MYH9	MYH9	FCGR3A(high) Monocytes (Cluster 9)	Factor3	-0.0515791
X9_Monocytes...CD16_FCGR3A__MYL12A	MYL12A	FCGR3A(high) Monocytes (Cluster 9)	Factor3	0.0760515
X9_Monocytes...CD16_FCGR3A__MYL12B	MYL12B	FCGR3A(high) Monocytes (Cluster 9)	Factor3	-0.0509087
X9_Monocytes...CD16_FCGR3A__MYL6	MYL6	FCGR3A(high) Monocytes (Cluster 9)	Factor3	-0.0545835
X9_Monocytes...CD16_FCGR3A__MYO1F	MYO1F	FCGR3A(high) Monocytes (Cluster 9)	Factor3	-0.157615
X9_Monocytes...CD16_FCGR3A__MYO1G	MYO1G	FCGR3A(high) Monocytes (Cluster 9)	Factor3	-0.0996068
X9_Monocytes...CD16_FCGR3A__N4BP2L2	N4BP2L2	FCGR3A(high) Monocytes (Cluster 9)	Factor3	-0.0626567
X9_Monocytes...CD16_FCGR3A__NAAA	NAAA	FCGR3A(high) Monocytes (Cluster 9)	Factor3	-0.00529344
X9_Monocytes...CD16_FCGR3A__NACA	NACA	FCGR3A(high) Monocytes (Cluster 9)	Factor3	0.107934
X9_Monocytes...CD16_FCGR3A__NAMPT	NAMPT	FCGR3A(high) Monocytes (Cluster 9)	Factor3	0.159263
X9_Monocytes...CD16_FCGR3A__NAP1L1	NAP1L1	FCGR3A(high) Monocytes (Cluster 9)	Factor3	-0.077568
X9_Monocytes...CD16_FCGR3A__NCF2	NCF2	FCGR3A(high) Monocytes (Cluster 9)	Factor3	-0.146715
X9_Monocytes...CD16_FCGR3A__NCKAP1L	NCKAP1L	FCGR3A(high) Monocytes (Cluster 9)	Factor3	0.0271915
X9_Monocytes...CD16_FCGR3A__NCL	NCL	FCGR3A(high) Monocytes (Cluster 9)	Factor3	0.0989744
X9_Monocytes...CD16_FCGR3A__NCOA4	NCOA4	FCGR3A(high) Monocytes (Cluster 9)	Factor3	0.140048
X9_Monocytes...CD16_FCGR3A__NDUFA1	NDUFA1	FCGR3A(high) Monocytes (Cluster 9)	Factor3	0.138797
X9_Monocytes...CD16_FCGR3A__NDUFA12	NDUFA12	FCGR3A(high) Monocytes (Cluster 9)	Factor3	0.0765334
X9_Monocytes...CD16_FCGR3A__NDUFA2	NDUFA2	FCGR3A(high) Monocytes (Cluster 9)	Factor3	0.158297
X9_Monocytes...CD16_FCGR3A__NDUFA4	NDUFA4	FCGR3A(high) Monocytes (Cluster 9)	Factor3	0.264609
X9_Monocytes...CD16_FCGR3A__NDUFB1	NDUFB1	FCGR3A(high) Monocytes (Cluster 9)	Factor3	-0.0607558
X9_Monocytes...CD16_FCGR3A__NDUFB10	NDUFB10	FCGR3A(high) Monocytes (Cluster 9)	Factor3	0.146051
X9_Monocytes...CD16_FCGR3A__NDUFB11	NDUFB11	FCGR3A(high) Monocytes (Cluster 9)	Factor3	0.181077
X9_Monocytes...CD16_FCGR3A__NDUFB2	NDUFB2	FCGR3A(high) Monocytes (Cluster 9)	Factor3	-0.160156
X9_Monocytes...CD16_FCGR3A__NDUFB3	NDUFB3	FCGR3A(high) Monocytes (Cluster 9)	Factor3	-0.0617656
X9_Monocytes...CD16_FCGR3A__NDUFB4	NDUFB4	FCGR3A(high) Monocytes (Cluster 9)	Factor3	0.243205
X9_Monocytes...CD16_FCGR3A__NDUFB5	NDUFB5	FCGR3A(high) Monocytes (Cluster 9)	Factor3	-0.058259
X9_Monocytes...CD16_FCGR3A__NDUFB7	NDUFB7	FCGR3A(high) Monocytes (Cluster 9)	Factor3	0.178577
X9_Monocytes...CD16_FCGR3A__NDUFS5	NDUFS5	FCGR3A(high) Monocytes (Cluster 9)	Factor3	0.164769
X9_Monocytes...CD16_FCGR3A__NDUFS6	NDUFS6	FCGR3A(high) Monocytes (Cluster 9)	Factor3	-0.0900255
X9_Monocytes...CD16_FCGR3A__NEAT1	NEAT1	FCGR3A(high) Monocytes (Cluster 9)	Factor3	-0.357266
X9_Monocytes...CD16_FCGR3A__NEDD8	NEDD8	FCGR3A(high) Monocytes (Cluster 9)	Factor3	-0.187342
X9_Monocytes...CD16_FCGR3A__NEU1	NEU1	FCGR3A(high) Monocytes (Cluster 9)	Factor3	-0.149818
X9_Monocytes...CD16_FCGR3A__NFE2L2	NFE2L2	FCGR3A(high) Monocytes (Cluster 9)	Factor3	0.145028
X9_Monocytes...CD16_FCGR3A__NFKBIA	NFKBIA	FCGR3A(high) Monocytes (Cluster 9)	Factor3	0.190851
X9_Monocytes...CD16_FCGR3A__NFKBIZ	NFKBIZ	FCGR3A(high) Monocytes (Cluster 9)	Factor3	-0.166855
X9_Monocytes...CD16_FCGR3A__NINJ1	NINJ1	FCGR3A(high) Monocytes (Cluster 9)	Factor3	0.243388
X9_Monocytes...CD16_FCGR3A__NKTR	NKTR	FCGR3A(high) Monocytes (Cluster 9)	Factor3	-0.1796
X9_Monocytes...CD16_FCGR3A__NOP10	NOP10	FCGR3A(high) Monocytes (Cluster 9)	Factor3	-0.132147
X9_Monocytes...CD16_FCGR3A__NOP53	NOP53	FCGR3A(high) Monocytes (Cluster 9)	Factor3	0.237466
X9_Monocytes...CD16_FCGR3A__NOTCH2	NOTCH2	FCGR3A(high) Monocytes (Cluster 9)	Factor3	-0.0344983
X9_Monocytes...CD16_FCGR3A__NPC2	NPC2	FCGR3A(high) Monocytes (Cluster 9)	Factor3	0.112728
X9_Monocytes...CD16_FCGR3A__NPM1	NPM1	FCGR3A(high) Monocytes (Cluster 9)	Factor3	0.119559
X9_Monocytes...CD16_FCGR3A__NR3C1	NR3C1	FCGR3A(high) Monocytes (Cluster 9)	Factor3	-0.00645701
X9_Monocytes...CD16_FCGR3A__NR4A1	NR4A1	FCGR3A(high) Monocytes (Cluster 9)	Factor3	-0.00706728
X9_Monocytes...CD16_FCGR3A__NR4A2	NR4A2	FCGR3A(high) Monocytes (Cluster 9)	Factor3	-0.15168
X9_Monocytes...CD16_FCGR3A__NSA2	NSA2	FCGR3A(high) Monocytes (Cluster 9)	Factor3	0.204783
X9_Monocytes...CD16_FCGR3A__NUFIP2	NUFIP2	FCGR3A(high) Monocytes (Cluster 9)	Factor3	0.0365894
X9_Monocytes...CD16_FCGR3A__OAZ1	OAZ1	FCGR3A(high) Monocytes (Cluster 9)	Factor3	-0.104217
X9_Monocytes...CD16_FCGR3A__OSBPL8	OSBPL8	FCGR3A(high) Monocytes (Cluster 9)	Factor3	-0.0873279
X9_Monocytes...CD16_FCGR3A__OST4	OST4	FCGR3A(high) Monocytes (Cluster 9)	Factor3	0.0314175
X9_Monocytes...CD16_FCGR3A__OSTF1	OSTF1	FCGR3A(high) Monocytes (Cluster 9)	Factor3	0.0656877
X9_Monocytes...CD16_FCGR3A__OTUD1	OTUD1	FCGR3A(high) Monocytes (Cluster 9)	Factor3	-0.0285844
X9_Monocytes...CD16_FCGR3A__PABPC1	PABPC1	FCGR3A(high) Monocytes (Cluster 9)	Factor3	-0.114507
X9_Monocytes...CD16_FCGR3A__PABPC4	PABPC4	FCGR3A(high) Monocytes (Cluster 9)	Factor3	0.237199
X9_Monocytes...CD16_FCGR3A__PAG1	PAG1	FCGR3A(high) Monocytes (Cluster 9)	Factor3	-0.155929
X9_Monocytes...CD16_FCGR3A__PAIP2	PAIP2	FCGR3A(high) Monocytes (Cluster 9)	Factor3	0.0911036
X9_Monocytes...CD16_FCGR3A__PAK2	PAK2	FCGR3A(high) Monocytes (Cluster 9)	Factor3	-0.116429
X9_Monocytes...CD16_FCGR3A__PAPOLA	PAPOLA	FCGR3A(high) Monocytes (Cluster 9)	Factor3	-0.0296827
X9_Monocytes...CD16_FCGR3A__PARK7	PARK7	FCGR3A(high) Monocytes (Cluster 9)	Factor3	0.0784311
X9_Monocytes...CD16_FCGR3A__PCBP1	PCBP1	FCGR3A(high) Monocytes (Cluster 9)	Factor3	-0.213832
X9_Monocytes...CD16_FCGR3A__PCBP2	PCBP2	FCGR3A(high) Monocytes (Cluster 9)	Factor3	0.130842
X9_Monocytes...CD16_FCGR3A__PCGF5	PCGF5	FCGR3A(high) Monocytes (Cluster 9)	Factor3	0.145743
X9_Monocytes...CD16_FCGR3A__PDIA3	PDIA3	FCGR3A(high) Monocytes (Cluster 9)	Factor3	-0.0619929
X9_Monocytes...CD16_FCGR3A__PECAM1	PECAM1	FCGR3A(high) Monocytes (Cluster 9)	Factor3	-0.0682013
X9_Monocytes...CD16_FCGR3A__PFDN5	PFDN5	FCGR3A(high) Monocytes (Cluster 9)	Factor3	0.0908433
X9_Monocytes...CD16_FCGR3A__PFN1	PFN1	FCGR3A(high) Monocytes (Cluster 9)	Factor3	-0.050761
X9_Monocytes...CD16_FCGR3A__PGAM1	PGAM1	FCGR3A(high) Monocytes (Cluster 9)	Factor3	-0.102471
X9_Monocytes...CD16_FCGR3A__PGK1	PGK1	FCGR3A(high) Monocytes (Cluster 9)	Factor3	0.11726
X9_Monocytes...CD16_FCGR3A__PGLS	PGLS	FCGR3A(high) Monocytes (Cluster 9)	Factor3	0.0102552
X9_Monocytes...CD16_FCGR3A__PIK3AP1	PIK3AP1	FCGR3A(high) Monocytes (Cluster 9)	Factor3	-0.207993
X9_Monocytes...CD16_FCGR3A__PILRA	PILRA	FCGR3A(high) Monocytes (Cluster 9)	Factor3	0.00177056
X9_Monocytes...CD16_FCGR3A__PKM	PKM	FCGR3A(high) Monocytes (Cluster 9)	Factor3	0.155463
X9_Monocytes...CD16_FCGR3A__PKN1	PKN1	FCGR3A(high) Monocytes (Cluster 9)	Factor3	0.161073
X9_Monocytes...CD16_FCGR3A__PLAC8	PLAC8	FCGR3A(high) Monocytes (Cluster 9)	Factor3	-0.147764
X9_Monocytes...CD16_FCGR3A__PLAUR	PLAUR	FCGR3A(high) Monocytes (Cluster 9)	Factor3	0.295799
X9_Monocytes...CD16_FCGR3A__PLCG2	PLCG2	FCGR3A(high) Monocytes (Cluster 9)	Factor3	-0.0955053
X9_Monocytes...CD16_FCGR3A__PLEK	PLEK	FCGR3A(high) Monocytes (Cluster 9)	Factor3	0.187746
X9_Monocytes...CD16_FCGR3A__PLEKHO1	PLEKHO1	FCGR3A(high) Monocytes (Cluster 9)	Factor3	0.0156805
X9_Monocytes...CD16_FCGR3A__PMAIP1	PMAIP1	FCGR3A(high) Monocytes (Cluster 9)	Factor3	-0.0995538
X9_Monocytes...CD16_FCGR3A__PNISR	PNISR	FCGR3A(high) Monocytes (Cluster 9)	Factor3	-0.0823855
X9_Monocytes...CD16_FCGR3A__PNPLA8	PNPLA8	FCGR3A(high) Monocytes (Cluster 9)	Factor3	-0.0312891
X9_Monocytes...CD16_FCGR3A__PNRC1	PNRC1	FCGR3A(high) Monocytes (Cluster 9)	Factor3	0.0451792
X9_Monocytes...CD16_FCGR3A__PNRC2	PNRC2	FCGR3A(high) Monocytes (Cluster 9)	Factor3	0.164259
X9_Monocytes...CD16_FCGR3A__POLE4	POLE4	FCGR3A(high) Monocytes (Cluster 9)	Factor3	0.0844893
X9_Monocytes...CD16_FCGR3A__POLR1D	POLR1D	FCGR3A(high) Monocytes (Cluster 9)	Factor3	0.107178
X9_Monocytes...CD16_FCGR3A__POLR2L	POLR2L	FCGR3A(high) Monocytes (Cluster 9)	Factor3	0.20657
X9_Monocytes...CD16_FCGR3A__POMP	POMP	FCGR3A(high) Monocytes (Cluster 9)	Factor3	0.0809542
X9_Monocytes...CD16_FCGR3A__POU2F2	POU2F2	FCGR3A(high) Monocytes (Cluster 9)	Factor3	-0.360084
X9_Monocytes...CD16_FCGR3A__PPDPF	PPDPF	FCGR3A(high) Monocytes (Cluster 9)	Factor3	0.108852
X9_Monocytes...CD16_FCGR3A__PPIA	PPIA	FCGR3A(high) Monocytes (Cluster 9)	Factor3	0.0883423
X9_Monocytes...CD16_FCGR3A__PPIB	PPIB	FCGR3A(high) Monocytes (Cluster 9)	Factor3	0.161076
X9_Monocytes...CD16_FCGR3A__PPP1CA	PPP1CA	FCGR3A(high) Monocytes (Cluster 9)	Factor3	-0.0905643
X9_Monocytes...CD16_FCGR3A__PPP1CB	PPP1CB	FCGR3A(high) Monocytes (Cluster 9)	Factor3	0.0182825
X9_Monocytes...CD16_FCGR3A__PPP1R15A	PPP1R15A	FCGR3A(high) Monocytes (Cluster 9)	Factor3	0.167164
X9_Monocytes...CD16_FCGR3A__PRDX1	PRDX1	FCGR3A(high) Monocytes (Cluster 9)	Factor3	-0.129957
X9_Monocytes...CD16_FCGR3A__PRDX5	PRDX5	FCGR3A(high) Monocytes (Cluster 9)	Factor3	-0.0652548
X9_Monocytes...CD16_FCGR3A__PRELID1	PRELID1	FCGR3A(high) Monocytes (Cluster 9)	Factor3	0.190045
X9_Monocytes...CD16_FCGR3A__PRKAR1A	PRKAR1A	FCGR3A(high) Monocytes (Cluster 9)	Factor3	-0.0424179
X9_Monocytes...CD16_FCGR3A__PRKCB	PRKCB	FCGR3A(high) Monocytes (Cluster 9)	Factor3	-0.129245
X9_Monocytes...CD16_FCGR3A__PRR13	PRR13	FCGR3A(high) Monocytes (Cluster 9)	Factor3	0.0577661
X9_Monocytes...CD16_FCGR3A__PRRC2C	PRRC2C	FCGR3A(high) Monocytes (Cluster 9)	Factor3	0.0207602
X9_Monocytes...CD16_FCGR3A__PSAP	PSAP	FCGR3A(high) Monocytes (Cluster 9)	Factor3	-0.225083
X9_Monocytes...CD16_FCGR3A__PSMA4	PSMA4	FCGR3A(high) Monocytes (Cluster 9)	Factor3	-0.167349
[truncated: 17,192,093 more chars]
